# Characterizing cellular and molecular variabilities of peripheral immune cells in healthy inactivated SARS-CoV-2 vaccine recipients by single-cell RNA sequencing

**DOI:** 10.1101/2021.05.06.21256781

**Authors:** Renyang Tong, Jianmei Zhong, Ronghong Li, Yifan Chen, Liuhua Hu, Zheng Li, Jianfeng Shi, Guanqiao Lin, Yuyan Lyu, Li Hu, Xiao Guo, Qi Liu, Tian Shuang, Chenjie Zhang, Ancai Yuan, Minchao Zhang, Wei Lin, Jun Pu

**Author notes:** To whom correspondence should be addressed: Jun Pu, MD, Ph.D.; State Key Laboratory for Oncogenes and Related Genes, Division of Cardiology, School of Medicine, Renji Hospital, Shanghai Cancer Institute, Shanghai Jiao Tong University, Shanghai, China., Wei Lin, Ph.D.; State Key Laboratory for Oncogenes and Related Genes, Division of Cardiology, School of Medicine, Renji Hospital, Shanghai Cancer Institute, Shanghai Jiao Tong University, Shanghai, China. These authors contributed equally to this work (Renyang Tong, Jianmei Zhong).

## Abstract

We systematically investigated the transcriptomes of the peripheral immune cells from 6 inactivated vaccine, BBIBP-CorV recipients at 4 pivotal time points using single-cell RNA-seq technique. First, the significant variation of the canonical immune-responsive signals of both humoral and cellular immunity, as well as other possible symptom-driver signals were evaluated in the specific cell types. Second, we described and compared the common and distinct variation trends across COVID-19 vaccination, disease progression, and flu vaccination to achieve in-depth understandings of the manifestation of immune response in peripheral blood under different stimuli. Third, the expanded T cell and B cell clones were correlated to the specific phenotypes which allowed us to characterize the antigen-specific ones much easier in the future. At last, other than the coagulopathy, the immunogenicity of megakaryocytes in vaccination were highlighted in this study. In brief, our study provided a rich data resource and the related methodology to explore the details of the classical immunity scenarios.

## Supplementary material for "Characterizing cellular and molecular variabilities of peripheral immune cells in healthy inactivated SARS-CoV-2 vaccine recipients by single-cell RNA sequencing": TableS1.xlsx (part 1 of 2)

### Sheet: CD4_T
Pvalue	GeneID	UpDn	contrast
0.0304849	NOC2L	Dn	1V7_vs_BV
0.0427515	KLHL17	Dn	1V7_vs_BV
0.00830812	C1orf159	Dn	1V7_vs_BV
0.00840726	TNFRSF18	Up	1V7_vs_BV
0.0249125	SDF4	Dn	1V7_vs_BV
0.0259178	ACAP3	Dn	1V7_vs_BV
0.0438739	DVL1	Dn	1V7_vs_BV
0.0117361	CCNL2	Dn	1V7_vs_BV
0.0231689	ATAD3B	Dn	1V7_vs_BV
0.00771767	SSU72	Up	1V7_vs_BV
0.0404771	AL691432.2	Dn	1V7_vs_BV
0.0397531	SLC35E2B	Dn	1V7_vs_BV
0.0213777	SKI	Dn	1V7_vs_BV
0.0438684	PLCH2	Dn	1V7_vs_BV
0.0438705	TNFRSF14-AS1	Dn	1V7_vs_BV
0.0256303	TNFRSF14	Dn	1V7_vs_BV
0.0264921	MEGF6	Dn	1V7_vs_BV
0.00187261	LRRC47	Dn	1V7_vs_BV
0.000470042	DFFB	Dn	1V7_vs_BV
0.0194351	PIK3CD	Dn	1V7_vs_BV
0.0128513	FBXO44	Dn	1V7_vs_BV
0.00793329	FBXO6	Dn	1V7_vs_BV
0.0429645	MFN2	Dn	1V7_vs_BV
0.0107255	AGMAT	Up	1V7_vs_BV
0.0469354	DDI2	Dn	1V7_vs_BV
0.0167548	ZBTB17	Dn	1V7_vs_BV
0.0131886	FBXO42	Dn	1V7_vs_BV
0.00157549	NECAP2	Dn	1V7_vs_BV
0.0198154	BX284668.5	Up	1V7_vs_BV
0.0396109	UBR4	Dn	1V7_vs_BV
0.0131593	DDOST	Dn	1V7_vs_BV
0.00411507	CDC42	Dn	1V7_vs_BV
0.00380721	HNRNPR	Dn	1V7_vs_BV
0.000773366	ID3	Up	1V7_vs_BV
0.00531281	FUCA1	Up	1V7_vs_BV
0.0291408	PNRC2	Up	1V7_vs_BV
0.0278957	AL445686.2	Dn	1V7_vs_BV
0.010748	SRRM1	Dn	1V7_vs_BV
0.049926	RSRP1	Dn	1V7_vs_BV
0.00641139	LDLRAP1	Dn	1V7_vs_BV
0.00105975	ZNF593	Up	1V7_vs_BV
0.00789627	PIGV	Up	1V7_vs_BV
0.0260487	SYTL1	Dn	1V7_vs_BV
0.00698291	AHDC1	Dn	1V7_vs_BV
0.0376466	DNAJC8	Up	1V7_vs_BV
0.00922166	MED18	Up	1V7_vs_BV
0.0304853	TRNAU1AP	Up	1V7_vs_BV
0.04234	PUM1	Dn	1V7_vs_BV
0.0475141	SNRNP40	Up	1V7_vs_BV
0.0211099	MARCKSL1	Up	1V7_vs_BV
0.010894	ZBTB8OS	Up	1V7_vs_BV
0.0340786	AK2	Up	1V7_vs_BV
0.00401215	TMEM35B	Up	1V7_vs_BV
0.0281595	KIAA0319L	Dn	1V7_vs_BV
0.00503147	NCDN	Dn	1V7_vs_BV
0.0171559	ADPRHL2	Up	1V7_vs_BV
0.00313583	THRAP3	Up	1V7_vs_BV
0.0125167	UTP11	Up	1V7_vs_BV
0.00418593	MYCBP	Up	1V7_vs_BV
0.00310229	YBX1	Up	1V7_vs_BV
0.0428103	AC098484.3	Dn	1V7_vs_BV
0.0174081	ZNF691	Up	1V7_vs_BV
0.0297159	ELOVL1	Up	1V7_vs_BV
0.00153128	MED8	Up	1V7_vs_BV
0.006691	IPO13	Dn	1V7_vs_BV
0.00162218	DPH2	Dn	1V7_vs_BV
0.0262436	PRDX1	Up	1V7_vs_BV
0.0272392	LRRC41	Dn	1V7_vs_BV
0.00409113	MKNK1	Dn	1V7_vs_BV
0.04555	CDKN2C	Up	1V7_vs_BV
0.0124161	PRPF38A	Up	1V7_vs_BV
0.0231137	GPX7	Up	1V7_vs_BV
0.0322874	ECHDC2	Dn	1V7_vs_BV
0.00506471	HSPB11	Up	1V7_vs_BV
0.0481723	SSBP3	Dn	1V7_vs_BV
0.00044271	TTC4	Up	1V7_vs_BV
0.0280341	TTC22	Dn	1V7_vs_BV
0.00107233	USP1	Up	1V7_vs_BV
0.0281891	PDE4B	Dn	1V7_vs_BV
0.006254	SERBP1	Up	1V7_vs_BV
0.00645098	GADD45A	Dn	1V7_vs_BV
0.0182614	TYW3	Up	1V7_vs_BV
0.0171181	ACADM	Up	1V7_vs_BV
0.00573284	AC103591.3	Dn	1V7_vs_BV
0.00088133	BCL10	Up	1V7_vs_BV
0.00542224	GTF2B	Up	1V7_vs_BV
5.88244e-05	AC099063.4	Up	1V7_vs_BV
0.0278862	LRRC8D	Dn	1V7_vs_BV
0.00373411	DNTTIP2	Up	1V7_vs_BV
0.0104942	AL109741.1	Up	1V7_vs_BV
0.0112658	HENMT1	Up	1V7_vs_BV
0.0230043	ATXN7L2	Dn	1V7_vs_BV
0.017384	GNAI3	Dn	1V7_vs_BV
0.0194221	GSTM2	Dn	1V7_vs_BV
0.0404598	STRIP1	Dn	1V7_vs_BV
0.0312627	LAMTOR5	Up	1V7_vs_BV
0.0131115	ST7L	Dn	1V7_vs_BV
0.031432	ATP1A1	Dn	1V7_vs_BV
0.00540045	CD2	Up	1V7_vs_BV
0.00908809	TENT5C	Dn	1V7_vs_BV
0.00480536	AC245014.3	Dn	1V7_vs_BV
0.00739633	PEX11B	Up	1V7_vs_BV
0.0446804	RBM8A	Up	1V7_vs_BV
0.000123411	TXNIP	Dn	1V7_vs_BV
0.041998	NOTCH2NL	Dn	1V7_vs_BV
0.0307493	NBPF12	Dn	1V7_vs_BV
0.0158494	NBPF11	Dn	1V7_vs_BV
0.0197061	BOLA1	Up	1V7_vs_BV
0.0260202	PRPF3	Dn	1V7_vs_BV
0.0168704	RPRD2	Dn	1V7_vs_BV
0.0159165	SETDB1	Dn	1V7_vs_BV
0.000216856	TNFAIP8L2	Up	1V7_vs_BV
0.013311	PI4KB	Dn	1V7_vs_BV
0.00269161	THEM4	Up	1V7_vs_BV
0.00333712	S100A11	Up	1V7_vs_BV
0.0400805	S100A4	Up	1V7_vs_BV
0.0174916	SNAPIN	Up	1V7_vs_BV
0.0368696	ILF2	Up	1V7_vs_BV
0.0405263	INTS3	Dn	1V7_vs_BV
0.0355708	DENND4B	Dn	1V7_vs_BV
0.00635649	CRTC2	Dn	1V7_vs_BV
0.0398319	C1orf43	Up	1V7_vs_BV
0.0155157	UBAP2L	Dn	1V7_vs_BV
0.00532947	PBXIP1	Dn	1V7_vs_BV
0.0139631	ADAM15	Dn	1V7_vs_BV
0.0236131	DPM3	Up	1V7_vs_BV
0.0223917	MSTO1	Dn	1V7_vs_BV
0.0301613	DAP3	Dn	1V7_vs_BV
0.0471031	LAMTOR2	Up	1V7_vs_BV
0.0268822	TMEM79	Dn	1V7_vs_BV
0.0396481	MEF2D	Dn	1V7_vs_BV
0.0448618	AIM2	Up	1V7_vs_BV
0.0225646	PIGM	Up	1V7_vs_BV
0.00619473	NCSTN	Dn	1V7_vs_BV
0.0105557	SLAMF1	Up	1V7_vs_BV
0.0332043	SLAMF7	Up	1V7_vs_BV
0.0250342	LY9	Dn	1V7_vs_BV
0.0442809	USF1	Dn	1V7_vs_BV
0.0326573	PFDN2	Up	1V7_vs_BV
0.0337852	DEDD	Up	1V7_vs_BV
0.027702	USP21	Dn	1V7_vs_BV
0.00553666	PPOX	Dn	1V7_vs_BV
0.00638336	UHMK1	Dn	1V7_vs_BV
0.00103482	TMCO1	Up	1V7_vs_BV
0.00509722	TADA1	Up	1V7_vs_BV
0.0133632	GPA33	Dn	1V7_vs_BV
0.0325564	RCSD1	Up	1V7_vs_BV
0.00644729	METTL18	Up	1V7_vs_BV
0.00147254	FASLG	Up	1V7_vs_BV
0.00876296	MRPS14	Up	1V7_vs_BV
0.0489583	RALGPS2	Dn	1V7_vs_BV
0.0342672	FAM20B	Dn	1V7_vs_BV
0.031164	ACBD6	Dn	1V7_vs_BV
0.00923079	ARPC5	Up	1V7_vs_BV
0.0240609	AL136454.1	Up	1V7_vs_BV
0.048346	UCHL5	Up	1V7_vs_BV
0.0105298	GLRX2	Up	1V7_vs_BV
0.032989	GPR25	Up	1V7_vs_BV
0.0285222	IPO9	Dn	1V7_vs_BV
0.0174916	TIMM17A	Up	1V7_vs_BV
0.0297318	TMEM183A	Dn	1V7_vs_BV
0.0183685	MDM4	Dn	1V7_vs_BV
0.0400921	RASSF5	Dn	1V7_vs_BV
0.0153051	EIF2D	Dn	1V7_vs_BV
0.0438467	MAPKAPK2	Dn	1V7_vs_BV
0.0421743	CD55	Dn	1V7_vs_BV
0.0495152	TRAF3IP3	Up	1V7_vs_BV
0.0317989	NSL1	Up	1V7_vs_BV
0.00480207	SMYD2	Dn	1V7_vs_BV
0.00696481	RRP15	Up	1V7_vs_BV
0.0308021	LYPLAL1	Up	1V7_vs_BV
0.00263057	CNIH4	Up	1V7_vs_BV
0.0224992	TMEM63A	Dn	1V7_vs_BV
0.0278045	PARP1	Up	1V7_vs_BV
0.00471491	COQ8A	Dn	1V7_vs_BV
0.0466386	ZNF678	Dn	1V7_vs_BV
0.0385392	C1orf35	Up	1V7_vs_BV
0.0173904	OBSCN	Dn	1V7_vs_BV
0.0249153	HIST3H2A	Up	1V7_vs_BV
0.0323499	ARV1	Up	1V7_vs_BV
0.0178459	C1orf131	Up	1V7_vs_BV
0.022618	SPRTN	Up	1V7_vs_BV
0.00264677	COA6	Up	1V7_vs_BV
0.000288553	IRF2BP2	Dn	1V7_vs_BV
0.0037406	RBM34	Dn	1V7_vs_BV
0.0147344	CHRM3-AS2	Dn	1V7_vs_BV
0.00604034	COX20	Up	1V7_vs_BV
0.0298686	ZNF124	Up	1V7_vs_BV
0.0225863	ZNF496	Dn	1V7_vs_BV
0.000918147	ZNF692	Dn	1V7_vs_BV
0.00776155	PGBD2	Dn	1V7_vs_BV
0.00920184	LINC01871	Up	1V7_vs_BV
0.00557678	NOL10	Dn	1V7_vs_BV
0.0439423	PQLC3	Up	1V7_vs_BV
0.003795	DDX1	Up	1V7_vs_BV
0.000452814	TTC32	Dn	1V7_vs_BV
0.00904668	HS1BP3	Dn	1V7_vs_BV
0.000773211	NCOA1	Dn	1V7_vs_BV
0.00837655	POMC	Up	1V7_vs_BV
0.0386512	OST4	Up	1V7_vs_BV
0.00563785	CAD	Dn	1V7_vs_BV
0.00244523	SUPT7L	Dn	1V7_vs_BV
0.0150428	MRPL33	Up	1V7_vs_BV
0.0184421	FOSL2	Dn	1V7_vs_BV
0.0408877	PPP1CB	Dn	1V7_vs_BV
0.0179918	YPEL5	Dn	1V7_vs_BV
0.00910225	FEZ2	Up	1V7_vs_BV
0.0331138	AC006369.1	Up	1V7_vs_BV
0.0128624	ATL2	Dn	1V7_vs_BV
0.000990796	GEMIN6	Up	1V7_vs_BV
0.0499835	EML4	Dn	1V7_vs_BV
0.00697122	ZFP36L2	Dn	1V7_vs_BV
0.0374349	LRPPRC	Dn	1V7_vs_BV
0.0120538	CAMKMT	Dn	1V7_vs_BV
0.0163231	SRBD1	Dn	1V7_vs_BV
0.0267327	CALM2	Up	1V7_vs_BV
0.0243764	MSH2	Dn	1V7_vs_BV
0.0181575	ERLEC1	Up	1V7_vs_BV
0.041473	PSME4	Dn	1V7_vs_BV
0.0402716	SPTBN1	Dn	1V7_vs_BV
0.0469643	XPO1	Dn	1V7_vs_BV
0.0316146	WDPCP	Dn	1V7_vs_BV
0.0245435	MDH1	Up	1V7_vs_BV
0.0171058	PELI1	Dn	1V7_vs_BV
0.0331426	AFTPH	Dn	1V7_vs_BV
0.00793331	C1D	Up	1V7_vs_BV
0.00842421	PLEK	Up	1V7_vs_BV
0.0252045	GMCL1	Up	1V7_vs_BV
0.0133145	SNRNP27	Up	1V7_vs_BV
0.00216691	SNRPG	Up	1V7_vs_BV
0.0169278	NAGK	Up	1V7_vs_BV
0.00407768	MPHOSPH10	Up	1V7_vs_BV
0.00203317	DUSP11	Up	1V7_vs_BV
0.00478126	MTHFD2	Up	1V7_vs_BV
0.0394896	DCTN1	Dn	1V7_vs_BV
0.00343688	MRPL53	Up	1V7_vs_BV
0.02646	TTC31	Dn	1V7_vs_BV
0.000211059	PCGF1	Up	1V7_vs_BV
0.0305754	SEMA4F	Dn	1V7_vs_BV
0.00174429	MRPL19	Up	1V7_vs_BV
0.00534598	DNAH6	Dn	1V7_vs_BV
0.0077824	TRABD2A	Dn	1V7_vs_BV
0.0230089	TGOLN2	Dn	1V7_vs_BV
0.0186503	MRPL35	Up	1V7_vs_BV
0.0326667	CHMP3	Up	1V7_vs_BV
0.00986199	CYTOR	Up	1V7_vs_BV
0.00133962	KRCC1	Up	1V7_vs_BV
0.0138565	SNRNP200	Dn	1V7_vs_BV
0.0436729	ARID5A	Dn	1V7_vs_BV
0.00217187	ACTR1B	Dn	1V7_vs_BV
4.25238e-06	ZAP70	Dn	1V7_vs_BV
0.0181607	MGAT4A	Dn	1V7_vs_BV
0.0303577	MITD1	Up	1V7_vs_BV
0.0130137	MRPL30	Up	1V7_vs_BV
0.00751669	EIF5B	Up	1V7_vs_BV
0.0367996	LIMS1	Up	1V7_vs_BV
0.000610139	ZC3H8	Up	1V7_vs_BV
0.0306335	PSD4	Dn	1V7_vs_BV
0.0460875	DBI	Up	1V7_vs_BV
0.0230581	TMEM177	Up	1V7_vs_BV
0.00897274	NIFK-AS1	Up	1V7_vs_BV
0.0111364	NIFK	Up	1V7_vs_BV
0.0117568	SMPD4	Dn	1V7_vs_BV
0.0332939	MZT2A	Up	1V7_vs_BV
0.00914608	CXCR4	Dn	1V7_vs_BV
0.0432671	ARL5A	Up	1V7_vs_BV
0.033628	NR4A2	Dn	1V7_vs_BV
0.0187433	MARCH7	Dn	1V7_vs_BV
0.0388684	TTC21B	Dn	1V7_vs_BV
0.0479757	DCAF17	Dn	1V7_vs_BV
0.0430103	DYNC1I2	Up	1V7_vs_BV
0.027488	PDK1	Dn	1V7_vs_BV
0.0485848	CIR1	Up	1V7_vs_BV
0.0455348	WIPF1	Dn	1V7_vs_BV
0.000924154	NFE2L2	Up	1V7_vs_BV
0.0327986	TTN	Dn	1V7_vs_BV
0.023196	ASNSD1	Up	1V7_vs_BV
0.0183094	NEMP2	Dn	1V7_vs_BV
0.0330184	STAT1	Dn	1V7_vs_BV
0.0462656	STK17B	Dn	1V7_vs_BV
0.00459771	HSPD1	Up	1V7_vs_BV
0.0384233	HSPE1	Up	1V7_vs_BV
0.025121	NIF3L1	Up	1V7_vs_BV
0.0406687	NDUFB3	Up	1V7_vs_BV
0.0282352	WDR12	Dn	1V7_vs_BV
0.020051	CARF	Dn	1V7_vs_BV
0.0454388	NBEAL1	Up	1V7_vs_BV
0.00926758	ABI2	Dn	1V7_vs_BV
0.0478765	CNOT9	Dn	1V7_vs_BV
0.0296438	RNF25	Up	1V7_vs_BV
0.019161	CNPPD1	Up	1V7_vs_BV
0.0471232	ANKZF1	Dn	1V7_vs_BV
0.00288872	TUBA4A	Up	1V7_vs_BV
0.0433985	CHPF	Dn	1V7_vs_BV
0.00581658	STK11IP	Dn	1V7_vs_BV
0.000856573	SP110	Dn	1V7_vs_BV
0.0222637	PSMD1	Up	1V7_vs_BV
0.0364464	TIGD1	Dn	1V7_vs_BV
0.0275949	AC073254.1	Dn	1V7_vs_BV
0.0198037	AGAP1	Dn	1V7_vs_BV
0.000309121	COL6A3	Up	1V7_vs_BV
0.0287573	LRRFIP1	Up	1V7_vs_BV
0.044072	SCLY	Up	1V7_vs_BV
0.0333406	COPS9	Up	1V7_vs_BV
0.0363247	ANKMY1	Dn	1V7_vs_BV
0.00405936	MTERF4	Dn	1V7_vs_BV
0.00940246	STK25	Dn	1V7_vs_BV
0.000170684	ATG4B	Dn	1V7_vs_BV
0.0177014	ING5	Dn	1V7_vs_BV
0.0379722	D2HGDH	Dn	1V7_vs_BV
0.0484896	AC018816.1	Up	1V7_vs_BV
0.0493965	TADA3	Up	1V7_vs_BV
0.00660296	TTLL3	Dn	1V7_vs_BV
0.020835	JAGN1	Up	1V7_vs_BV
0.00223586	CRELD1	Dn	1V7_vs_BV
0.0384075	MKRN2	Dn	1V7_vs_BV
0.00118143	CHCHD4	Up	1V7_vs_BV
0.000237859	CCDC174	Up	1V7_vs_BV
0.0165824	RBSN	Dn	1V7_vs_BV
0.0138468	DPH3	Up	1V7_vs_BV
0.0170189	OXNAD1	Dn	1V7_vs_BV
0.0285299	SATB1	Dn	1V7_vs_BV
0.0466616	TOP2B	Dn	1V7_vs_BV
0.0399023	LINC02084	Up	1V7_vs_BV
0.00410288	CMC1	Up	1V7_vs_BV
0.0171255	AZI2	Up	1V7_vs_BV
0.00103096	OSBPL10	Dn	1V7_vs_BV
0.0291948	UBP1	Dn	1V7_vs_BV
0.0211679	PDCD6IP	Dn	1V7_vs_BV
0.00429643	VILL	Dn	1V7_vs_BV
0.0457467	EXOG	Up	1V7_vs_BV
0.025779	GORASP1	Dn	1V7_vs_BV
0.00373377	CSRNP1	Dn	1V7_vs_BV
0.0011157	CX3CR1	Up	1V7_vs_BV
0.0163524	EIF1B	Up	1V7_vs_BV
0.0128318	ENTPD3-AS1	Up	1V7_vs_BV
0.0265347	CTNNB1	Dn	1V7_vs_BV
5.14804e-05	VIPR1	Dn	1V7_vs_BV
0.00864801	ABHD5	Up	1V7_vs_BV
0.0127422	ZNF852	Dn	1V7_vs_BV
0.0323242	KIAA1143	Up	1V7_vs_BV
0.0298806	CCR9	Up	1V7_vs_BV
0.0363931	FYCO1	Dn	1V7_vs_BV
0.0270539	CXCR6	Up	1V7_vs_BV
0.0473223	CCR5	Up	1V7_vs_BV
0.00485876	SCAP	Dn	1V7_vs_BV
0.00195318	ZNF589	Dn	1V7_vs_BV
0.00590861	NME6	Up	1V7_vs_BV
0.00994881	TMA7	Up	1V7_vs_BV
0.0150198	TREX1	Up	1V7_vs_BV
0.0280642	PRKAR2A	Dn	1V7_vs_BV
0.00593833	WDR6	Dn	1V7_vs_BV
0.0473352	NDUFAF3	Up	1V7_vs_BV
0.0105103	QRICH1	Dn	1V7_vs_BV
0.0159418	QARS	Dn	1V7_vs_BV
0.0383017	USP19	Dn	1V7_vs_BV
0.0206699	DAG1	Dn	1V7_vs_BV
0.0487742	APEH	Dn	1V7_vs_BV
0.00907029	UBA7	Dn	1V7_vs_BV
0.0216258	RASSF1	Dn	1V7_vs_BV
0.0496153	NPRL2	Up	1V7_vs_BV
0.0344718	CYB561D2	Up	1V7_vs_BV
0.0152639	TMEM115	Up	1V7_vs_BV
0.000464552	HEMK1	Dn	1V7_vs_BV
0.0477564	MAPKAPK3	Dn	1V7_vs_BV
0.0208006	PARP3	Dn	1V7_vs_BV
0.0300375	PCBP4	Dn	1V7_vs_BV
0.0113479	PPM1M	Dn	1V7_vs_BV
0.0434306	DNAH1	Dn	1V7_vs_BV
0.00944899	NISCH	Dn	1V7_vs_BV
0.0128022	SMIM4	Up	1V7_vs_BV
0.0304471	DENND6A	Dn	1V7_vs_BV
0.0369351	FLNB	Dn	1V7_vs_BV
0.00100395	HTD2	Up	1V7_vs_BV
0.00677824	KCTD6	Up	1V7_vs_BV
0.0284095	PSMD6-AS2	Dn	1V7_vs_BV
0.0455933	SUCLG2-AS1	Dn	1V7_vs_BV
0.0073624	FOXP1	Dn	1V7_vs_BV
0.00385968	PPP4R2	Dn	1V7_vs_BV
0.0313672	MTRNR2L12	Up	1V7_vs_BV
0.00388563	TRMT10C	Up	1V7_vs_BV
0.00137372	NFKBIZ	Dn	1V7_vs_BV
0.00257518	BBX	Up	1V7_vs_BV
0.0333546	CD96	Dn	1V7_vs_BV
0.0218256	GCSAM	Up	1V7_vs_BV
0.027377	ATG3	Up	1V7_vs_BV
0.029615	CFAP44	Dn	1V7_vs_BV
6.31453e-05	COX17	Up	1V7_vs_BV
0.043029	GTF2E1	Dn	1V7_vs_BV
0.00507725	UMPS	Up	1V7_vs_BV
0.0161266	ABTB1	Dn	1V7_vs_BV
0.0269799	MBD4	Dn	1V7_vs_BV
0.0304843	ACAD11	Dn	1V7_vs_BV
0.00808538	UBA5	Dn	1V7_vs_BV
0.0479413	FAIM	Up	1V7_vs_BV
0.0287082	COPB2	Up	1V7_vs_BV
0.0118143	U2SURP	Dn	1V7_vs_BV
0.0385616	GYG1	Up	1V7_vs_BV
0.000313731	HPS3	Dn	1V7_vs_BV
0.0250311	EIF2A	Dn	1V7_vs_BV
0.0102753	SELENOT	Up	1V7_vs_BV
0.0395151	MBNL1	Dn	1V7_vs_BV
0.00158236	GMPS	Dn	1V7_vs_BV
0.0422544	CCNL1	Dn	1V7_vs_BV
0.00923431	PDCD10	Up	1V7_vs_BV
0.00906863	SEC62	Up	1V7_vs_BV
0.00137247	TNFSF10	Up	1V7_vs_BV
0.00476787	ABCF3	Up	1V7_vs_BV
0.0299334	EIF4A2	Dn	1V7_vs_BV
2.67553e-05	RTP4	Up	1V7_vs_BV
0.00651556	TNK2	Dn	1V7_vs_BV
0.00355782	WDR53	Up	1V7_vs_BV
0.0280769	CEP19	Up	1V7_vs_BV
0.00560677	BDH1	Dn	1V7_vs_BV
0.0488305	PDE6B	Dn	1V7_vs_BV
0.00508189	ATP5ME	Up	1V7_vs_BV
0.0329117	GAK	Dn	1V7_vs_BV
0.00164716	TMEM175	Dn	1V7_vs_BV
0.0476058	DGKQ	Dn	1V7_vs_BV
0.0104269	IDUA	Dn	1V7_vs_BV
0.00636928	CTBP1-DT	Dn	1V7_vs_BV
0.0479338	AC147067.1	Up	1V7_vs_BV
0.0494859	SLBP	Up	1V7_vs_BV
0.000462521	TACC3	Dn	1V7_vs_BV
0.0183197	LETM1	Dn	1V7_vs_BV
0.0098514	C4orf48	Up	1V7_vs_BV
0.0394038	NSG1	Up	1V7_vs_BV
0.00478449	STX18-AS1	Dn	1V7_vs_BV
0.0276057	MAN2B2	Dn	1V7_vs_BV
0.0122592	LINC02482	Up	1V7_vs_BV
0.0296175	MRFAP1L1	Up	1V7_vs_BV
0.0106184	BLOC1S4	Up	1V7_vs_BV
0.0158959	TBC1D14	Dn	1V7_vs_BV
7.38056e-05	GRPEL1	Up	1V7_vs_BV
0.0305119	FBXL5	Dn	1V7_vs_BV
0.031341	MED28	Up	1V7_vs_BV
0.0010467	RBPJ	Up	1V7_vs_BV
0.0308404	LINC01259	Dn	1V7_vs_BV
0.0226542	UGDH	Dn	1V7_vs_BV
0.0296555	GNPDA2	Dn	1V7_vs_BV
0.0190888	DCUN1D4	Dn	1V7_vs_BV
0.0135309	PAICS	Dn	1V7_vs_BV
0.0460547	POLR2B	Dn	1V7_vs_BV
0.0475854	MOB1B	Dn	1V7_vs_BV
0.0121238	AREG	Dn	1V7_vs_BV
0.00495211	HNRNPDL	Dn	1V7_vs_BV
0.0376386	ENOPH1	Up	1V7_vs_BV
0.041026	SEC31A	Dn	1V7_vs_BV
0.00117457	COQ2	Dn	1V7_vs_BV
0.0046026	MRPS18C	Up	1V7_vs_BV
0.0286074	EIF4E	Up	1V7_vs_BV
0.015074	TRMT10A	Up	1V7_vs_BV
0.0305046	LAMTOR3	Up	1V7_vs_BV
0.0275979	H2AFZ	Up	1V7_vs_BV
0.00633587	SLC9B2	Dn	1V7_vs_BV
0.0211594	PLA2G12A	Dn	1V7_vs_BV
0.0322763	GAR1	Up	1V7_vs_BV
0.0175149	AP1AR	Dn	1V7_vs_BV
0.00482379	LARP7	Up	1V7_vs_BV
0.0247004	SNHG8	Up	1V7_vs_BV
0.0244483	METTL14	Up	1V7_vs_BV
0.00241277	ANXA5	Up	1V7_vs_BV
0.00266074	EXOSC9	Dn	1V7_vs_BV
0.0155144	C4orf33	Dn	1V7_vs_BV
0.0144862	NDUFC1	Up	1V7_vs_BV
0.00139204	ZNF330	Up	1V7_vs_BV
0.0428524	LSM6	Up	1V7_vs_BV
0.0247931	LINC02273	Up	1V7_vs_BV
0.00227451	PPID	Up	1V7_vs_BV
0.0451978	TMA16	Up	1V7_vs_BV
0.0145853	HPF1	Up	1V7_vs_BV
0.0349733	AC097534.2	Up	1V7_vs_BV
0.00644815	SDHA	Dn	1V7_vs_BV
0.0180025	CEP72	Dn	1V7_vs_BV
0.0459617	MRPL36	Up	1V7_vs_BV
0.0388429	TENT4A	Dn	1V7_vs_BV
0.00226614	MIR4458HG	Up	1V7_vs_BV
0.0303024	DAP	Dn	1V7_vs_BV
0.0427783	BRIX1	Up	1V7_vs_BV
0.00990049	SPEF2	Dn	1V7_vs_BV
0.00439851	CCDC152	Up	1V7_vs_BV
0.00176047	PELO	Up	1V7_vs_BV
0.0106697	GZMK	Up	1V7_vs_BV
0.026866	GZMA	Up	1V7_vs_BV
0.00288712	PDE4D	Dn	1V7_vs_BV
0.0479952	NDUFAF2	Up	1V7_vs_BV
0.0251509	SMIM15	Up	1V7_vs_BV
0.00463285	SREK1IP1	Up	1V7_vs_BV
0.00891639	CENPK	Dn	1V7_vs_BV
0.0468138	ERBIN	Dn	1V7_vs_BV
0.0234858	SLC30A5	Dn	1V7_vs_BV
0.0384891	CDK7	Up	1V7_vs_BV
0.0215648	ANKRA2	Dn	1V7_vs_BV
0.0129299	HEXB	Up	1V7_vs_BV
0.0116738	TENT2	Dn	1V7_vs_BV
0.0391764	RASGRF2	Dn	1V7_vs_BV
0.0388234	CKMT2-AS1	Dn	1V7_vs_BV
0.0345099	ZCCHC9	Up	1V7_vs_BV
0.00606609	TMEM167A	Up	1V7_vs_BV
0.0153874	TMEM161B-AS1	Dn	1V7_vs_BV
0.00539008	CETN3	Up	1V7_vs_BV
0.0434643	ARRDC3	Dn	1V7_vs_BV
0.0024473	STARD4	Dn	1V7_vs_BV
0.000809594	SRP19	Up	1V7_vs_BV
0.0235528	REEP5	Up	1V7_vs_BV
0.0211966	GRAMD2B	Dn	1V7_vs_BV
0.0134907	PHAX	Up	1V7_vs_BV
0.0231484	LINC01184	Dn	1V7_vs_BV
0.00207041	FNIP1	Dn	1V7_vs_BV
0.0285443	UQCRQ	Up	1V7_vs_BV
0.0153702	ZCCHC10	Up	1V7_vs_BV
0.0320433	TCF7	Dn	1V7_vs_BV
0.00248895	TXNDC15	Up	1V7_vs_BV
0.012069	HNRNPA0	Dn	1V7_vs_BV
0.0366771	HSPA9	Dn	1V7_vs_BV
0.000740413	PFDN1	Up	1V7_vs_BV
0.00288769	APBB3	Dn	1V7_vs_BV
0.0114118	SLC35A4	Dn	1V7_vs_BV
0.00896532	TAF7	Dn	1V7_vs_BV
0.00179771	RELL2	Dn	1V7_vs_BV
0.000709815	FCHSD1	Dn	1V7_vs_BV
0.0280442	DELE1	Dn	1V7_vs_BV
0.0313703	NDFIP1	Dn	1V7_vs_BV
0.00451887	YIPF5	Up	1V7_vs_BV
0.00698161	CD74	Up	1V7_vs_BV
0.0259369	TNIP1	Dn	1V7_vs_BV
0.00031098	MED7	Up	1V7_vs_BV
0.0308578	CYFIP2	Dn	1V7_vs_BV
0.0167307	RNF145	Up	1V7_vs_BV
0.042018	UBLCP1	Up	1V7_vs_BV
0.037973	MIR3142HG	Up	1V7_vs_BV
0.0318358	LCP2	Dn	1V7_vs_BV
0.0414755	DUSP1	Dn	1V7_vs_BV
0.0370469	CREBRF	Dn	1V7_vs_BV
0.0125157	ARL10	Dn	1V7_vs_BV
0.0152192	NOP16	Up	1V7_vs_BV
0.00529961	CLTB	Up	1V7_vs_BV
0.0427546	RNF44	Dn	1V7_vs_BV
0.00338264	TSPAN17	Dn	1V7_vs_BV
0.00996235	RGS14	Dn	1V7_vs_BV
0.0282784	FAM193B	Dn	1V7_vs_BV
0.00628934	FAM153A	Dn	1V7_vs_BV
0.019817	FAM153C	Dn	1V7_vs_BV
0.000818662	HNRNPH1	Dn	1V7_vs_BV
0.0022991	MRNIP	Dn	1V7_vs_BV
0.00424989	TBC1D9B	Dn	1V7_vs_BV
9.07048e-05	LINC00847	Up	1V7_vs_BV
0.0194804	AC008443.5	Up	1V7_vs_BV
0.0426512	EXOC2	Dn	1V7_vs_BV
0.0416672	SLC22A23	Dn	1V7_vs_BV
0.0009607	FAM50B	Up	1V7_vs_BV
0.0182356	ECI2	Up	1V7_vs_BV
0.0481212	RPP40	Dn	1V7_vs_BV
0.0216711	HIVEP1	Dn	1V7_vs_BV
0.00936026	DEK	Up	1V7_vs_BV
0.000899826	ACOT13	Up	1V7_vs_BV
0.0248615	HIST1H3A	Dn	1V7_vs_BV
0.000564312	HIST1H4C	Up	1V7_vs_BV
0.0185774	HIST1H4F	Up	1V7_vs_BV
0.00334175	ABT1	Up	1V7_vs_BV
0.0218462	ZNF322	Up	1V7_vs_BV
0.0176211	HIST1H2BN	Dn	1V7_vs_BV
0.01971	HIST1H2AK	Dn	1V7_vs_BV
0.00229201	ZSCAN16-AS1	Up	1V7_vs_BV
0.00947087	ZSCAN16	Up	1V7_vs_BV
0.00976139	ZKSCAN4	Up	1V7_vs_BV
0.0221949	HLA-F	Dn	1V7_vs_BV
0.00220085	ZNRD1	Up	1V7_vs_BV
0.00897639	RPP21	Up	1V7_vs_BV
0.0241998	ABCF1	Up	1V7_vs_BV
0.0103748	TUBB	Up	1V7_vs_BV
0.0407681	FLOT1	Up	1V7_vs_BV
0.010968	IER3	Up	1V7_vs_BV
0.0398449	VARS2	Dn	1V7_vs_BV
0.0268309	DDX39B	Dn	1V7_vs_BV
0.0151112	LST1	Up	1V7_vs_BV
0.00691543	BAG6	Dn	1V7_vs_BV
0.0100495	AL662899.2	Up	1V7_vs_BV
0.0362179	CLIC1	Up	1V7_vs_BV
0.0426459	LSM2	Up	1V7_vs_BV
0.00891164	HSPA1A	Up	1V7_vs_BV
0.0158404	HSPA1B	Up	1V7_vs_BV
0.0170169	C6orf48	Dn	1V7_vs_BV
0.00256036	EHMT2	Dn	1V7_vs_BV
0.0289743	SKIV2L	Dn	1V7_vs_BV
0.0351286	DXO	Dn	1V7_vs_BV
0.0048509	ATF6B	Dn	1V7_vs_BV
0.0157826	AGPAT1	Dn	1V7_vs_BV
0.0214009	RNF5	Up	1V7_vs_BV
0.0208083	HLA-DRB1	Up	1V7_vs_BV
0.0126885	TAP2	Dn	1V7_vs_BV
0.0384572	RXRB	Dn	1V7_vs_BV
0.038137	SLC39A7	Dn	1V7_vs_BV
0.00409932	RING1	Dn	1V7_vs_BV
0.0042173	VPS52	Dn	1V7_vs_BV
0.013581	B3GALT4	Up	1V7_vs_BV
0.00051121	RGL2	Dn	1V7_vs_BV
0.027225	TAPBP	Dn	1V7_vs_BV
0.0453991	DAXX	Up	1V7_vs_BV
0.000427997	PHF1	Dn	1V7_vs_BV
0.0307998	SYNGAP1	Dn	1V7_vs_BV
0.043151	ZBTB9	Up	1V7_vs_BV
0.0184622	ITPR3	Dn	1V7_vs_BV
0.0467047	UQCC2	Up	1V7_vs_BV
0.0300048	NUDT3	Dn	1V7_vs_BV
0.0289375	AL451165.2	Up	1V7_vs_BV
0.0242005	ZNF76	Dn	1V7_vs_BV
0.0223133	KCTD20	Dn	1V7_vs_BV
0.000791813	MTCH1	Dn	1V7_vs_BV
0.0181539	PIM1	Dn	1V7_vs_BV
0.00191329	CMTR1	Dn	1V7_vs_BV
0.0336538	FOXP4	Dn	1V7_vs_BV
0.0366316	BYSL	Up	1V7_vs_BV
0.00841415	CCND3	Dn	1V7_vs_BV
0.00399915	TAF8	Dn	1V7_vs_BV
0.0444258	BICRAL	Dn	1V7_vs_BV
0.0462894	KLHDC3	Dn	1V7_vs_BV
0.00829759	MRPL2	Up	1V7_vs_BV
0.00817557	CUL9	Dn	1V7_vs_BV
0.029956	TJAP1	Dn	1V7_vs_BV
0.000480778	POLR1C	Up	1V7_vs_BV
4.14744e-06	MAD2L1BP	Up	1V7_vs_BV
0.0298145	AARS2	Dn	1V7_vs_BV
0.0218783	CENPQ	Up	1V7_vs_BV
0.0274621	TMEM14A	Up	1V7_vs_BV
0.00246968	PTP4A1	Dn	1V7_vs_BV
0.0219605	SDHAF4	Up	1V7_vs_BV
0.0486848	TMEM30A	Dn	1V7_vs_BV
0.0124379	PHIP	Dn	1V7_vs_BV
0.0274837	BCKDHB	Dn	1V7_vs_BV
0.0401969	TENT5A	Up	1V7_vs_BV
0.00335661	RARS2	Dn	1V7_vs_BV
0.0268045	LYRM2	Up	1V7_vs_BV
0.0270219	MDN1	Dn	1V7_vs_BV
0.0242152	NDUFAF4	Up	1V7_vs_BV
0.00230897	PNISR	Dn	1V7_vs_BV
0.0311655	AL513550.1	Dn	1V7_vs_BV
0.0051925	SNX3	Up	1V7_vs_BV
0.00820885	MICAL1	Dn	1V7_vs_BV
0.0118367	AK9	Dn	1V7_vs_BV
0.0279694	GTF3C6	Up	1V7_vs_BV
0.0267364	TRAF3IP2-AS1	Dn	1V7_vs_BV
0.014902	TRAF3IP2	Up	1V7_vs_BV
0.00303806	TSPYL4	Dn	1V7_vs_BV
0.00215121	ASF1A	Up	1V7_vs_BV
0.0468613	SAMD3	Up	1V7_vs_BV
0.048923	SLC18B1	Dn	1V7_vs_BV
0.0122826	AL357060.1	Dn	1V7_vs_BV
0.00261924	TNFAIP3	Dn	1V7_vs_BV
0.0139973	CCDC28A	Up	1V7_vs_BV
0.0445163	VTA1	Dn	1V7_vs_BV
0.0350067	PEX3	Dn	1V7_vs_BV
0.0288688	ARMT1	Up	1V7_vs_BV
0.0404078	AL080276.2	Dn	1V7_vs_BV
0.0280022	SYNJ2	Dn	1V7_vs_BV
0.010854	DYNLT1	Up	1V7_vs_BV
0.000734653	SFT2D1	Up	1V7_vs_BV
0.0197661	WDR27	Dn	1V7_vs_BV
0.0203517	TCTE3	Dn	1V7_vs_BV
0.0276699	SUN1	Dn	1V7_vs_BV
0.00566039	GET4	Dn	1V7_vs_BV
0.00207302	GPR146	Up	1V7_vs_BV
0.0194077	INTS1	Dn	1V7_vs_BV
0.00721162	MRM2	Up	1V7_vs_BV
0.0348697	CHST12	Up	1V7_vs_BV
0.0489217	BRAT1	Dn	1V7_vs_BV
0.00343671	AP5Z1	Dn	1V7_vs_BV
0.00768269	WIPI2	Up	1V7_vs_BV
0.0419619	AIMP2	Up	1V7_vs_BV
0.03781	TWISTNB	Up	1V7_vs_BV
0.041133	KLHL7	Dn	1V7_vs_BV
0.0437537	TRA2A	Dn	1V7_vs_BV
0.0485285	C7orf31	Dn	1V7_vs_BV
0.00951238	HNRNPA2B1	Dn	1V7_vs_BV
0.029024	JAZF1	Dn	1V7_vs_BV
0.0342292	GGCT	Up	1V7_vs_BV
0.00733497	NT5C3A	Dn	1V7_vs_BV
0.0027847	HERPUD2	Dn	1V7_vs_BV
0.00182306	TRG-AS1	Up	1V7_vs_BV
0.00475173	TRGV5	Up	1V7_vs_BV
0.000921907	YAE1D1	Up	1V7_vs_BV
0.00334565	RALA	Up	1V7_vs_BV
0.0179421	MPLKIP	Up	1V7_vs_BV
0.0184405	COA1	Dn	1V7_vs_BV
0.0426786	BLVRA	Up	1V7_vs_BV
0.00220513	MRPS24	Up	1V7_vs_BV
0.0386474	POLM	Dn	1V7_vs_BV
0.0164466	YKT6	Dn	1V7_vs_BV
0.0176838	NUDCD3	Dn	1V7_vs_BV
0.00624604	TMED4	Dn	1V7_vs_BV
0.0409167	ZMIZ2	Dn	1V7_vs_BV
0.0436417	H2AFV	Up	1V7_vs_BV
0.0204194	TBRG4	Dn	1V7_vs_BV
0.0219985	CCT6A	Up	1V7_vs_BV
0.0332721	ZNF273	Dn	1V7_vs_BV
0.0278178	NCF1	Up	1V7_vs_BV
0.0380736	POR	Dn	1V7_vs_BV
0.000186954	TMEM60	Up	1V7_vs_BV
0.0378051	SLC25A40	Dn	1V7_vs_BV
0.0266806	SRI	Up	1V7_vs_BV
0.00141056	BET1	Up	1V7_vs_BV
0.0173481	SEM1	Up	1V7_vs_BV
0.00644733	ARPC1B	Up	1V7_vs_BV
0.0429216	ATP5MF	Up	1V7_vs_BV
0.00557849	ZNF789	Dn	1V7_vs_BV
0.0020343	FAM200A	Up	1V7_vs_BV
0.0283654	ZSCAN25	Dn	1V7_vs_BV
0.0298203	ZSCAN21	Up	1V7_vs_BV
0.0440397	CNPY4	Up	1V7_vs_BV
0.0344287	GPC2	Dn	1V7_vs_BV
0.0232343	PILRB	Dn	1V7_vs_BV
0.00469497	TSC22D4	Dn	1V7_vs_BV
0.00448083	SAP25	Dn	1V7_vs_BV
0.0451938	POP7	Up	1V7_vs_BV
0.00398866	SRRT	Dn	1V7_vs_BV
0.0310157	ZNHIT1	Up	1V7_vs_BV
0.0475416	RASA4	Dn	1V7_vs_BV
0.00402226	FAM185A	Dn	1V7_vs_BV
0.00255283	DLD	Dn	1V7_vs_BV
0.0144154	THAP5	Up	1V7_vs_BV
0.00280383	DNAJB9	Up	1V7_vs_BV
0.0292042	BMT2	Dn	1V7_vs_BV
0.0464882	SMIM30	Dn	1V7_vs_BV
0.0106372	TES	Up	1V7_vs_BV
0.0355816	IMPDH1	Dn	1V7_vs_BV
0.0422927	ATP6V1F	Up	1V7_vs_BV
0.0280971	NRF1	Dn	1V7_vs_BV
0.00700314	ZC3HC1	Up	1V7_vs_BV
0.03978	COPG2	Dn	1V7_vs_BV
0.0251155	AC016831.7	Dn	1V7_vs_BV
0.0192487	AC058791.1	Dn	1V7_vs_BV
0.0288642	TMEM140	Up	1V7_vs_BV
0.0208416	ZC3HAV1	Dn	1V7_vs_BV
0.00799247	PARP12	Dn	1V7_vs_BV
0.00745514	SLC37A3	Dn	1V7_vs_BV
0.0067296	MRPS33	Up	1V7_vs_BV
0.00508711	TRBV5-1	Up	1V7_vs_BV
0.0220569	TRBV6-1	Up	1V7_vs_BV
0.0220592	TRBV14	Up	1V7_vs_BV
0.00745987	EPHB6	Dn	1V7_vs_BV
0.0357192	EPHA1	Dn	1V7_vs_BV
0.0100243	TCAF2	Dn	1V7_vs_BV
0.0273847	ZNF282	Dn	1V7_vs_BV
0.0444038	ZNF783	Dn	1V7_vs_BV
0.00621689	KRBA1	Dn	1V7_vs_BV
0.00791991	AC073111.5	Dn	1V7_vs_BV
2.18958e-06	GIMAP7	Up	1V7_vs_BV
0.00104159	GIMAP4	Up	1V7_vs_BV
0.000147745	GIMAP2	Up	1V7_vs_BV
0.0140813	GIMAP5	Up	1V7_vs_BV
0.0292305	ABCB8	Dn	1V7_vs_BV
0.0081629	CDK5	Up	1V7_vs_BV
0.00755759	ABCF2.1	Up	1V7_vs_BV
0.00104464	CHPF2	Dn	1V7_vs_BV
0.0127376	WDR86	Dn	1V7_vs_BV
0.0168245	RHEB	Up	1V7_vs_BV
0.0134405	GALNT11	Dn	1V7_vs_BV
0.0390676	PAXIP1	Dn	1V7_vs_BV
0.0346078	AC009403.1	Up	1V7_vs_BV
0.00201402	P2RY8	Dn	1V7_vs_BV
0.0190546	DHRSX	Up	1V7_vs_BV
0.0140113	ZBED1	Dn	1V7_vs_BV
0.00747106	RAB9A	Up	1V7_vs_BV
0.0485904	OFD1	Dn	1V7_vs_BV
0.0441486	CA5B	Dn	1V7_vs_BV
0.0229982	ZRSR2	Up	1V7_vs_BV
0.0245879	AP1S2	Up	1V7_vs_BV
0.00229024	PHKA2	Dn	1V7_vs_BV
0.0430908	SMS	Up	1V7_vs_BV
0.0169706	CXorf21	Up	1V7_vs_BV
0.000595811	MID1IP1	Up	1V7_vs_BV
0.0464803	DDX3X	Dn	1V7_vs_BV
0.00368157	RBM10	Dn	1V7_vs_BV
0.023634	UBA1	Dn	1V7_vs_BV
0.0340994	USP11	Dn	1V7_vs_BV
0.0480239	ELK1	Dn	1V7_vs_BV
0.0179373	TBC1D25	Dn	1V7_vs_BV
0.0443211	HDAC6	Dn	1V7_vs_BV
0.00528411	SLC35A2	Dn	1V7_vs_BV
0.0385055	GPKOW	Up	1V7_vs_BV
2.00309e-05	GSPT2	Up	1V7_vs_BV
0.0032211	MAGED1	Dn	1V7_vs_BV
0.00317709	TSPYL2	Dn	1V7_vs_BV
0.0381268	SPIN3	Dn	1V7_vs_BV
0.00953799	MTMR8	Dn	1V7_vs_BV
0.0116142	YIPF6	Up	1V7_vs_BV
0.0131616	PDZD11	Up	1V7_vs_BV
0.0498396	MED12	Dn	1V7_vs_BV
0.00752806	AL590764.1	Up	1V7_vs_BV
0.0118367	ZMYM3	Dn	1V7_vs_BV
0.000448704	CXCR3	Up	1V7_vs_BV
0.0305419	PIN4	Up	1V7_vs_BV
0.0171606	PBDC1	Up	1V7_vs_BV
0.0280334	TRMT2B	Dn	1V7_vs_BV
0.0212251	ARMCX4	Dn	1V7_vs_BV
0.0495522	ARMCX3	Up	1V7_vs_BV
0.0480288	ARMCX2	Dn	1V7_vs_BV
0.0382153	ARMCX5	Up	1V7_vs_BV
0.0340708	GPRASP1	Dn	1V7_vs_BV
0.0315382	TCEAL1	Up	1V7_vs_BV
0.0312235	TSC22D3	Dn	1V7_vs_BV
0.0214411	NDUFA1	Up	1V7_vs_BV
0.0181685	CUL4B	Dn	1V7_vs_BV
0.00353646	C1GALT1C1	Up	1V7_vs_BV
0.00261947	SH2D1A	Up	1V7_vs_BV
0.000156833	RAB33A	Up	1V7_vs_BV
0.0358982	RAP2C	Dn	1V7_vs_BV
0.0259315	FAM122B	Dn	1V7_vs_BV
0.00648438	RTL8C	Up	1V7_vs_BV
0.031302	SLC9A6	Dn	1V7_vs_BV
0.0327466	MAP7D3	Up	1V7_vs_BV
0.00745079	CD40LG	Up	1V7_vs_BV
0.0164714	RBMX	Dn	1V7_vs_BV
0.0475846	ATP11C	Dn	1V7_vs_BV
0.0422421	FMR1	Dn	1V7_vs_BV
0.0498789	IDS	Dn	1V7_vs_BV
0.0049876	CXorf40A	Up	1V7_vs_BV
0.00016868	PRRG3	Up	1V7_vs_BV
0.0046484	PDZD4	Dn	1V7_vs_BV
0.00123663	ARHGAP4	Dn	1V7_vs_BV
0.0317097	HCFC1	Dn	1V7_vs_BV
0.0458192	IRAK1	Dn	1V7_vs_BV
1.44789e-05	TAZ	Dn	1V7_vs_BV
0.00491234	GDI1	Dn	1V7_vs_BV
0.00171176	FAM3A	Dn	1V7_vs_BV
0.0283011	IKBKG	Dn	1V7_vs_BV
0.0386955	VBP1	Up	1V7_vs_BV
0.0381874	FBXO25	Up	1V7_vs_BV
0.0331846	ERI1	Dn	1V7_vs_BV
0.00211037	CTSB	Up	1V7_vs_BV
0.00906621	INTS10	Dn	1V7_vs_BV
0.0295967	CCAR2	Dn	1V7_vs_BV
0.0446881	TNFRSF10B	Dn	1V7_vs_BV
0.0222992	TNFRSF10D	Dn	1V7_vs_BV
0.029044	ENTPD4	Dn	1V7_vs_BV
0.0165358	PTK2B	Dn	1V7_vs_BV
0.0443002	ZNF395	Dn	1V7_vs_BV
0.014349	INTS9	Dn	1V7_vs_BV
0.0139822	AC044849.1	Dn	1V7_vs_BV
0.00543755	AC026979.2	Dn	1V7_vs_BV
0.00771251	TTI2	Up	1V7_vs_BV
0.026481	ASH2L	Dn	1V7_vs_BV
0.0176302	DDHD2	Dn	1V7_vs_BV
0.0230774	AC087362.1	Dn	1V7_vs_BV
0.0320863	AC087623.3	Dn	1V7_vs_BV
0.0013669	TM2D2	Up	1V7_vs_BV
0.000931901	GPAT4	Dn	1V7_vs_BV
0.0212195	IKBKB	Dn	1V7_vs_BV
0.0415071	THAP1	Up	1V7_vs_BV
0.00153143	TCEA1	Up	1V7_vs_BV
0.00326874	ADHFE1	Dn	1V7_vs_BV
0.0380505	LACTB2	Up	1V7_vs_BV
0.00622226	MSC	Up	1V7_vs_BV
0.0118214	TMEM70	Up	1V7_vs_BV
0.0415642	ZBTB10	Dn	1V7_vs_BV
0.037512	C8orf59	Up	1V7_vs_BV
0.0349709	DECR1	Up	1V7_vs_BV
0.000217571	OTUD6B-AS1	Up	1V7_vs_BV
0.0253259	ANKRD46	Up	1V7_vs_BV
0.0453621	YWHAZ	Dn	1V7_vs_BV
0.0369146	AZIN1	Dn	1V7_vs_BV
0.0116065	EMC2	Up	1V7_vs_BV
0.000528712	UTP23	Up	1V7_vs_BV
0.0298745	ZHX2	Dn	1V7_vs_BV
0.0207175	TBC1D31	Dn	1V7_vs_BV
0.00999896	LINC00861	Up	1V7_vs_BV
0.00474412	FAM84B	Dn	1V7_vs_BV
0.0209445	PVT1	Dn	1V7_vs_BV
0.0379478	TRAPPC9	Dn	1V7_vs_BV
0.0213603	TSNARE1	Dn	1V7_vs_BV
0.0184501	THEM6	Dn	1V7_vs_BV
0.0215319	ZC3H3	Dn	1V7_vs_BV
0.00355841	GSDMD	Dn	1V7_vs_BV
0.0449242	EPPK1	Dn	1V7_vs_BV
0.038682	PLEC	Dn	1V7_vs_BV
0.000382965	PARP10	Dn	1V7_vs_BV
0.0468317	GPAA1	Dn	1V7_vs_BV
0.0147445	MROH1	Dn	1V7_vs_BV
0.0398909	HSF1	Dn	1V7_vs_BV
0.00264421	SLC52A2	Dn	1V7_vs_BV
0.048466	ADCK5	Dn	1V7_vs_BV
0.00417547	CPSF1	Dn	1V7_vs_BV
0.0231041	CYHR1	Dn	1V7_vs_BV
0.0110455	KIFC2	Dn	1V7_vs_BV
0.0270056	PPP1R16A	Dn	1V7_vs_BV
0.000932264	COMMD5	Up	1V7_vs_BV
0.00848794	C8orf33	Up	1V7_vs_BV
0.0215507	WASHC1	Dn	1V7_vs_BV
0.0489874	RIC1	Dn	1V7_vs_BV
0.0218357	RRAGA	Up	1V7_vs_BV
0.0237832	HACD4	Up	1V7_vs_BV
0.0325959	SMIM27	Up	1V7_vs_BV
0.0470155	DNAJA1	Up	1V7_vs_BV
0.0176657	CHMP5	Up	1V7_vs_BV
0.0219274	NOL6	Dn	1V7_vs_BV
0.0483463	UBE2R2	Dn	1V7_vs_BV
0.00310093	UBAP1	Dn	1V7_vs_BV
0.014905	FAM219A	Dn	1V7_vs_BV
0.00753726	RPP25L	Up	1V7_vs_BV
0.0487801	GALT	Dn	1V7_vs_BV
0.0132279	PIGO	Dn	1V7_vs_BV
0.00333262	SIT1	Up	1V7_vs_BV
0.00142031	RECK	Dn	1V7_vs_BV
0.0334322	CLTA	Up	1V7_vs_BV
0.0259977	EBLN3P	Dn	1V7_vs_BV
0.00155113	ZCCHC7	Dn	1V7_vs_BV
0.0126333	TOMM5	Up	1V7_vs_BV
0.00232933	TRMT10B	Up	1V7_vs_BV
0.0037937	EXOSC3	Up	1V7_vs_BV
0.0363897	PCSK5	Dn	1V7_vs_BV
0.0275242	CKS2	Up	1V7_vs_BV
0.0227323	SECISBP2	Dn	1V7_vs_BV
0.00316156	FGD3	Dn	1V7_vs_BV
0.0252906	AL590705.1	Dn	1V7_vs_BV
0.0178874	TRMO	Up	1V7_vs_BV
0.0286717	ALG2	Up	1V7_vs_BV
0.00169022	MRPL50	Up	1V7_vs_BV
0.0339588	ECPAS	Dn	1V7_vs_BV
0.0308378	HSDL2	Up	1V7_vs_BV
0.0275183	CDC26	Up	1V7_vs_BV
0.0295676	HDHD3	Up	1V7_vs_BV
0.0185789	HSPA5	Dn	1V7_vs_BV
0.00545168	SH2D3C	Dn	1V7_vs_BV
0.0353384	FPGS	Dn	1V7_vs_BV
0.0202552	SLC27A4	Dn	1V7_vs_BV
0.0245457	ODF2	Dn	1V7_vs_BV
0.0425173	SPTAN1	Dn	1V7_vs_BV
0.00624136	ZER1	Dn	1V7_vs_BV
0.00862448	DOLK	Up	1V7_vs_BV
0.00564256	MIGA2	Dn	1V7_vs_BV
0.00213522	CRAT	Dn	1V7_vs_BV
0.0199256	PTPA	Dn	1V7_vs_BV
0.0153745	ASB6	Dn	1V7_vs_BV
0.0467544	USP20	Dn	1V7_vs_BV
0.0124956	POMT1	Dn	1V7_vs_BV
0.0171536	TTF1	Up	1V7_vs_BV
0.0100358	GTF3C5	Dn	1V7_vs_BV
0.023544	SURF1	Up	1V7_vs_BV
0.00654616	WDR5	Dn	1V7_vs_BV
0.0357046	UBAC1	Dn	1V7_vs_BV
0.0134504	SNAPC4	Dn	1V7_vs_BV
0.0449809	INPP5E	Dn	1V7_vs_BV
0.026246	NOTCH1	Dn	1V7_vs_BV
0.0384893	PHPT1	Up	1V7_vs_BV
0.0275769	FBXW5	Dn	1V7_vs_BV
0.00222648	CLIC3	Up	1V7_vs_BV
0.0450508	ABCA2	Dn	1V7_vs_BV
0.00282001	FUT7	Up	1V7_vs_BV
0.0162828	SSNA1	Up	1V7_vs_BV
0.00532333	NDOR1	Dn	1V7_vs_BV
0.0010313	TUBB4B	Up	1V7_vs_BV
0.00419901	NOXA1	Dn	1V7_vs_BV
0.000269228	PNPLA7	Dn	1V7_vs_BV
0.0411921	MRPL41	Up	1V7_vs_BV
0.000307858	DPH7	Dn	1V7_vs_BV
0.0426503	RIC8A	Dn	1V7_vs_BV
0.000366201	PGGHG	Dn	1V7_vs_BV
0.00754005	ANO9	Dn	1V7_vs_BV
0.00195128	IRF7	Dn	1V7_vs_BV
0.0129446	SLC25A22	Dn	1V7_vs_BV
0.00191577	PIDD1	Dn	1V7_vs_BV
0.00740113	PNPLA2	Dn	1V7_vs_BV
0.0182304	POLR2L	Up	1V7_vs_BV
0.0143895	AP2A2	Dn	1V7_vs_BV
0.0214522	CTSD	Up	1V7_vs_BV
0.0301956	C11orf21	Dn	1V7_vs_BV
0.013512	TSPAN32	Dn	1V7_vs_BV
0.0279186	SLC22A18	Dn	1V7_vs_BV
0.0042851	ZNF195	Up	1V7_vs_BV
0.0451674	NUP98	Dn	1V7_vs_BV
0.0172361	PGAP2	Dn	1V7_vs_BV
0.0410697	RHOG	Up	1V7_vs_BV
0.0303934	TRIM68	Dn	1V7_vs_BV
0.0437213	FAM160A2	Dn	1V7_vs_BV
0.0322061	APBB1	Dn	1V7_vs_BV
0.00160921	DNHD1	Dn	1V7_vs_BV
0.0196909	RRP8	Up	1V7_vs_BV
0.000540505	MRPL17	Up	1V7_vs_BV
0.0440481	TRIM66	Dn	1V7_vs_BV
0.0192581	MTRNR2L8	Up	1V7_vs_BV
0.00892186	GTF2H1	Dn	1V7_vs_BV
0.000115409	TSG101	Up	1V7_vs_BV
0.000515669	FANCF	Up	1V7_vs_BV
0.00109187	CD59	Up	1V7_vs_BV
0.0129965	APIP	Up	1V7_vs_BV
0.0114453	CD44	Dn	1V7_vs_BV
0.0167409	TTC17	Dn	1V7_vs_BV
0.0124044	ALKBH3	Up	1V7_vs_BV
0.0459998	ATG13	Dn	1V7_vs_BV
0.00342101	ZNF408	Up	1V7_vs_BV
0.00212614	ARFGAP2	Dn	1V7_vs_BV
0.0373382	DDB2	Dn	1V7_vs_BV
0.0247111	MADD	Dn	1V7_vs_BV
0.0362933	SLC39A13	Dn	1V7_vs_BV
0.0278504	NDUFS3	Up	1V7_vs_BV
0.0216024	CLP1	Up	1V7_vs_BV
0.0466474	ZDHHC5	Dn	1V7_vs_BV
0.00365974	MED19	Up	1V7_vs_BV
0.0236984	TMX2	Up	1V7_vs_BV
0.0386976	ZFP91	Dn	1V7_vs_BV
0.0152986	FAM111A-DT	Up	1V7_vs_BV
0.000971336	MRPL16	Up	1V7_vs_BV
0.0240831	CCDC86	Dn	1V7_vs_BV
0.0212345	PTGDR2	Dn	1V7_vs_BV
0.0138132	CD6	Dn	1V7_vs_BV
0.00834759	CD5	Dn	1V7_vs_BV
0.0378734	DDB1	Dn	1V7_vs_BV
0.0184707	CYB561A3	Dn	1V7_vs_BV
0.0155778	CPSF7	Dn	1V7_vs_BV
0.0434755	TMEM258	Up	1V7_vs_BV
0.0158532	GANAB	Dn	1V7_vs_BV
0.00213438	C11orf98	Up	1V7_vs_BV
0.0107299	CSKMT	Dn	1V7_vs_BV
0.0027429	TTC9C	Up	1V7_vs_BV
0.00485515	NXF1	Dn	1V7_vs_BV
0.01851	STIP1	Up	1V7_vs_BV
0.0278026	FERMT3	Dn	1V7_vs_BV
0.0323271	TRMT112	Up	1V7_vs_BV
0.00297531	RASGRP2	Dn	1V7_vs_BV
0.0259166	SF1	Dn	1V7_vs_BV
0.0379516	MAP4K2	Dn	1V7_vs_BV
0.0209083	EHD1	Dn	1V7_vs_BV
0.00700451	ATG2A	Dn	1V7_vs_BV
0.0473104	PPP2R5B	Dn	1V7_vs_BV
0.0078451	VPS51	Dn	1V7_vs_BV
0.0175596	SYVN1	Dn	1V7_vs_BV
0.0428717	DPF2	Up	1V7_vs_BV
0.00599559	FRMD8	Dn	1V7_vs_BV
0.0473948	LTBP3	Dn	1V7_vs_BV
0.0228479	MAP3K11	Dn	1V7_vs_BV
0.0318618	PCNX3	Dn	1V7_vs_BV
0.00846028	RELA	Dn	1V7_vs_BV
0.000237856	MUS81	Dn	1V7_vs_BV
0.0461942	RAB1B	Up	1V7_vs_BV
0.0482393	SLC29A2	Dn	1V7_vs_BV
0.020948	RBM4B	Up	1V7_vs_BV
0.0401916	KDM2A	Dn	1V7_vs_BV
0.0281506	RAD9A	Dn	1V7_vs_BV
0.0259245	PTPRCAP	Up	1V7_vs_BV
0.0101244	CDK2AP2	Up	1V7_vs_BV
7.35983e-05	TCIRG1	Dn	1V7_vs_BV
0.0328595	PPP6R3	Dn	1V7_vs_BV
0.0316179	ORAOV1	Dn	1V7_vs_BV
0.00372609	FADD	Up	1V7_vs_BV
0.00064827	NADSYN1	Dn	1V7_vs_BV
0.0348475	INPPL1	Dn	1V7_vs_BV
0.0111634	ARAP1	Dn	1V7_vs_BV
0.0355557	STARD10	Dn	1V7_vs_BV
0.0273143	RELT	Dn	1V7_vs_BV
0.026315	COA4	Up	1V7_vs_BV
0.0350473	PPME1	Up	1V7_vs_BV
0.0386827	SERPINH1	Up	1V7_vs_BV
0.0101099	INTS4	Dn	1V7_vs_BV
0.0466946	ALG8	Up	1V7_vs_BV
0.031697	USP35	Dn	1V7_vs_BV
0.0448764	PRCP	Up	1V7_vs_BV
0.0309316	RAB30	Dn	1V7_vs_BV
0.00679874	PCF11	Dn	1V7_vs_BV
0.0334524	TMEM126B	Up	1V7_vs_BV
0.00828794	CREBZF	Dn	1V7_vs_BV
0.0299094	ME3	Dn	1V7_vs_BV
0.0181782	CTSC	Up	1V7_vs_BV
0.00491644	SMCO4	Up	1V7_vs_BV
0.0430104	MED17	Dn	1V7_vs_BV
0.0222355	ANKRD49	Up	1V7_vs_BV
0.0409298	CWC15	Up	1V7_vs_BV
0.0402188	TMEM123	Dn	1V7_vs_BV
0.00469139	CARD16	Up	1V7_vs_BV
0.00404285	AASDHPPT	Up	1V7_vs_BV
0.0258684	NKAPD1	Up	1V7_vs_BV
0.0186125	TIMM8B	Up	1V7_vs_BV
0.00719283	SIDT2	Dn	1V7_vs_BV
0.000794631	CEP164	Dn	1V7_vs_BV
0.000772349	CD3G	Up	1V7_vs_BV
0.00515704	TMEM25	Dn	1V7_vs_BV
0.0458548	DDX6	Dn	1V7_vs_BV
0.0136214	AP004609.3	Up	1V7_vs_BV
0.023173	TRAPPC4	Up	1V7_vs_BV
0.0453695	HYOU1	Dn	1V7_vs_BV
0.0318339	RNF26	Dn	1V7_vs_BV
0.00814001	JHY	Dn	1V7_vs_BV
0.00398954	ZNF202	Dn	1V7_vs_BV
0.00136846	ROBO3	Dn	1V7_vs_BV
0.0101967	HYLS1	Up	1V7_vs_BV
0.0264835	PUS3	Up	1V7_vs_BV
0.0324302	FOXRED1	Dn	1V7_vs_BV
0.0399848	FLI1	Dn	1V7_vs_BV
0.0170492	NFRKB	Dn	1V7_vs_BV
0.0243834	PFKP	Dn	1V7_vs_BV
0.0162228	PITRM1	Dn	1V7_vs_BV
0.00406806	NET1	Dn	1V7_vs_BV
0.00754782	ASB13	Dn	1V7_vs_BV
0.0158528	RBM17	Dn	1V7_vs_BV
0.00375464	TAF3	Dn	1V7_vs_BV
0.0153333	DHTKD1	Dn	1V7_vs_BV
0.0213635	NUDT5	Up	1V7_vs_BV
0.033679	CDC123	Up	1V7_vs_BV
0.000531415	RPP38	Up	1V7_vs_BV
0.0118925	RSU1	Up	1V7_vs_BV
0.0102775	MLLT10	Dn	1V7_vs_BV
0.041712	YME1L1	Dn	1V7_vs_BV
0.0461407	MPP7	Dn	1V7_vs_BV
0.0264834	ZEB1	Dn	1V7_vs_BV
0.00515026	KIF5B	Dn	1V7_vs_BV
0.00944183	EPC1	Dn	1V7_vs_BV
0.0374596	CREM	Dn	1V7_vs_BV
0.0274752	ZNF485	Up	1V7_vs_BV
0.0196813	MAPK8	Dn	1V7_vs_BV
0.0433013	TIMM23B	Dn	1V7_vs_BV
0.0277288	TFAM	Up	1V7_vs_BV
0.0367661	ARID5B	Dn	1V7_vs_BV
0.001514	NRBF2	Up	1V7_vs_BV
0.035415	RUFY2	Dn	1V7_vs_BV
0.026595	DDX21	Up	1V7_vs_BV
0.0320717	SRGN	Up	1V7_vs_BV
0.0471149	HK1	Dn	1V7_vs_BV
0.0159351	PCBD1	Up	1V7_vs_BV
0.0145783	VSIR	Dn	1V7_vs_BV
0.0260684	SPOCK2	Dn	1V7_vs_BV
0.00299456	ECD	Dn	1V7_vs_BV
0.0176579	SEC24C	Dn	1V7_vs_BV
0.0132528	FUT11	Up	1V7_vs_BV
0.00436529	CHCHD1	Up	1V7_vs_BV
0.0300891	ZSWIM8	Dn	1V7_vs_BV
0.00626325	SAMD8	Dn	1V7_vs_BV
0.0165406	PPIF	Up	1V7_vs_BV
0.00629649	TMEM254	Up	1V7_vs_BV
0.0233181	STAMBPL1	Dn	1V7_vs_BV
0.0168659	IFIT2	Up	1V7_vs_BV
0.0243197	IFIT1	Up	1V7_vs_BV
0.0455159	PCGF5	Dn	1V7_vs_BV
0.00114746	CPEB3	Dn	1V7_vs_BV
0.0202811	MARCH5	Dn	1V7_vs_BV
0.00634736	FRA10AC1	Up	1V7_vs_BV
0.0383626	SLC35G1	Up	1V7_vs_BV
0.0346436	EXOSC1	Up	1V7_vs_BV
0.0365314	MMS19	Dn	1V7_vs_BV
0.0108423	HPS1	Dn	1V7_vs_BV
0.0478534	COX15	Dn	1V7_vs_BV
0.0231304	CWF19L1	Dn	1V7_vs_BV
0.0470307	SEC31B	Dn	1V7_vs_BV
0.0498163	HIF1AN	Dn	1V7_vs_BV
0.049775	FBXW4	Dn	1V7_vs_BV
0.00553202	ACTR1A	Up	1V7_vs_BV
0.0441915	CNNM2	Dn	1V7_vs_BV
0.00183313	NT5C2	Dn	1V7_vs_BV
0.0133914	ATP5MD	Up	1V7_vs_BV
0.0165332	CALHM2	Up	1V7_vs_BV
0.00097242	ITPRIP	Dn	1V7_vs_BV
0.00157059	FAM204A	Up	1V7_vs_BV
0.00394376	FAM45A	Up	1V7_vs_BV
0.000871007	PRDX3	Up	1V7_vs_BV
0.0312586	PSTK	Dn	1V7_vs_BV
0.0476427	IKZF5	Dn	1V7_vs_BV
0.0305174	EDRF1	Dn	1V7_vs_BV
0.021611	STK32C	Dn	1V7_vs_BV
0.0181053	LRRC27	Dn	1V7_vs_BV
0.0247468	ADAM8	Dn	1V7_vs_BV
0.0160046	SCART1	Dn	1V7_vs_BV
0.0417408	NDUFA9	Up	1V7_vs_BV
0.00513707	TNFRSF1A	Up	1V7_vs_BV
0.00385284	VAMP1	Dn	1V7_vs_BV
0.019685	MRPL51	Up	1V7_vs_BV
0.000156875	IFFO1	Dn	1V7_vs_BV
4.32539e-05	LPAR5	Up	1V7_vs_BV
0.00936498	ZNF384	Dn	1V7_vs_BV
0.0266645	PTMS	Up	1V7_vs_BV
0.00267693	USP5	Dn	1V7_vs_BV
0.0209806	ATN1	Dn	1V7_vs_BV
0.0329177	SLC2A3	Dn	1V7_vs_BV
0.00300341	C3AR1	Up	1V7_vs_BV
0.00153398	RIMKLB	Dn	1V7_vs_BV
0.0387932	PHC1	Dn	1V7_vs_BV
5.721e-06	CD69	Dn	1V7_vs_BV
0.00151476	GABARAPL1	Dn	1V7_vs_BV
0.0274885	KLRC3	Up	1V7_vs_BV
0.0162794	CDKN1B	Dn	1V7_vs_BV
0.00894309	APOLD1	Up	1V7_vs_BV
0.0343966	HIST4H4	Dn	1V7_vs_BV
0.00662129	EPS8	Dn	1V7_vs_BV
0.0328235	MED21	Up	1V7_vs_BV
0.00181833	ERGIC2	Up	1V7_vs_BV
0.0324216	ALG10	Dn	1V7_vs_BV
0.00957429	YAF2	Up	1V7_vs_BV
0.0212871	TWF1	Dn	1V7_vs_BV
0.0444803	NELL2	Dn	1V7_vs_BV
0.0379462	SLC48A1	Dn	1V7_vs_BV
0.0166533	HDAC7	Dn	1V7_vs_BV
0.00089277	PRKAG1	Up	1V7_vs_BV
0.0232681	LMBR1L	Dn	1V7_vs_BV
0.0310715	TUBA1C	Up	1V7_vs_BV
0.0318475	PRPF40B	Dn	1V7_vs_BV
0.0262074	TMBIM6	Up	1V7_vs_BV
0.00953469	BCDIN3D	Up	1V7_vs_BV
0.0182378	TFCP2	Dn	1V7_vs_BV
0.0329234	BIN2	Dn	1V7_vs_BV
0.0206264	ATG101	Up	1V7_vs_BV
0.0126561	EIF4B	Dn	1V7_vs_BV
0.0384082	SPRYD3	Dn	1V7_vs_BV
0.00334736	ITGB7	Dn	1V7_vs_BV
0.000853605	MFSD5	Up	1V7_vs_BV
0.0226771	MAP3K12	Dn	1V7_vs_BV
0.0447931	CALCOCO1	Dn	1V7_vs_BV
0.00919953	GTSF1	Up	1V7_vs_BV
0.0188568	CD63	Up	1V7_vs_BV
0.0188474	PA2G4	Up	1V7_vs_BV
0.00801268	COQ10A	Dn	1V7_vs_BV
0.0100956	PAN2	Dn	1V7_vs_BV
0.000519324	IL23A	Up	1V7_vs_BV
0.0271591	STAT2	Dn	1V7_vs_BV
0.0108683	SPRYD4	Up	1V7_vs_BV
0.0462715	PRIM1	Dn	1V7_vs_BV
0.0133477	STAT6	Dn	1V7_vs_BV
0.00211875	ARHGAP9	Dn	1V7_vs_BV
0.0037009	MARS	Dn	1V7_vs_BV
0.00815361	DDIT3	Up	1V7_vs_BV
0.0402449	MBD6	Dn	1V7_vs_BV
0.000343005	DTX3	Dn	1V7_vs_BV
0.0345996	CDK4	Up	1V7_vs_BV
0.0446546	METTL1	Up	1V7_vs_BV
0.0221668	MON2	Dn	1V7_vs_BV
0.0116526	XPOT	Dn	1V7_vs_BV
0.0229444	CAND1	Dn	1V7_vs_BV
0.00615175	CPSF6	Dn	1V7_vs_BV
0.0424167	TMEM19	Dn	1V7_vs_BV
0.0393963	TBC1D15	Dn	1V7_vs_BV
0.0425752	KRR1	Up	1V7_vs_BV
0.0401132	NAP1L1	Dn	1V7_vs_BV
0.049462	ZDHHC17	Dn	1V7_vs_BV
0.0432074	UBE2N	Up	1V7_vs_BV
0.0194497	NR2C1	Dn	1V7_vs_BV
0.0275157	VEZT	Dn	1V7_vs_BV
0.007024	METAP2	Up	1V7_vs_BV
0.0315843	IKBIP	Up	1V7_vs_BV
0.0294234	TCP11L2	Dn	1V7_vs_BV
0.00776982	CRY1	Dn	1V7_vs_BV
0.0468796	ALKBH2	Up	1V7_vs_BV
0.0202811	ACACB	Dn	1V7_vs_BV
0.00641571	UBE3B	Dn	1V7_vs_BV
0.0450539	GPN3	Up	1V7_vs_BV
0.00850329	PPP1CC	Dn	1V7_vs_BV
0.0202192	BRAP	Dn	1V7_vs_BV
0.0155656	ACAD10	Dn	1V7_vs_BV
0.0245098	MAPKAPK5	Dn	1V7_vs_BV
0.000368612	TMEM116	Up	1V7_vs_BV
0.0448806	HECTD4	Dn	1V7_vs_BV
0.0148878	RITA1	Up	1V7_vs_BV
0.0462286	SLC8B1	Dn	1V7_vs_BV
0.0387755	RBM19	Dn	1V7_vs_BV
0.0255821	MED13L	Dn	1V7_vs_BV
0.0370153	TESC	Up	1V7_vs_BV
0.0286137	TAOK3	Up	1V7_vs_BV
0.0484882	PRKAB1	Dn	1V7_vs_BV
0.0226168	GCN1	Dn	1V7_vs_BV
0.0313857	PXN	Dn	1V7_vs_BV
0.00749914	DYNLL1	Up	1V7_vs_BV
0.00116505	ANAPC5	Dn	1V7_vs_BV
0.00057693	RNF34	Up	1V7_vs_BV
0.0443429	KDM2B	Dn	1V7_vs_BV
0.0121289	RHOF	Dn	1V7_vs_BV
0.00214582	RSRC2	Up	1V7_vs_BV
0.0113444	HIP1R	Dn	1V7_vs_BV
0.0198283	OGFOD2	Dn	1V7_vs_BV
0.0259655	MPHOSPH9	Dn	1V7_vs_BV
0.0149765	C12orf65	Up	1V7_vs_BV
0.000728307	SNRNP35	Up	1V7_vs_BV
0.0370488	ZNF664	Dn	1V7_vs_BV
0.0253407	UBC	Dn	1V7_vs_BV
0.0462128	DHX37	Dn	1V7_vs_BV
0.0319558	AACS	Dn	1V7_vs_BV
0.0144515	SFSWAP	Dn	1V7_vs_BV
0.0197565	PUS1	Dn	1V7_vs_BV
0.0337729	PXMP2	Up	1V7_vs_BV
0.0294475	CHFR	Dn	1V7_vs_BV
0.0341169	ZNF84	Dn	1V7_vs_BV
0.0239166	PSPC1	Dn	1V7_vs_BV
0.0165826	XPO4	Dn	1V7_vs_BV
0.00101482	MTIF3	Up	1V7_vs_BV
0.00664196	B3GLCT	Dn	1V7_vs_BV
0.00258209	N4BP2L1	Dn	1V7_vs_BV
0.0268086	ALG5	Up	1V7_vs_BV
0.024944	ELF1	Dn	1V7_vs_BV
0.0303899	MTRF1	Dn	1V7_vs_BV
3.45606e-06	RGCC	Up	1V7_vs_BV
0.0228808	COG3	Dn	1V7_vs_BV
0.00502051	NUDT15	Up	1V7_vs_BV
0.0158965	EBPL	Up	1V7_vs_BV
0.0161306	TRIM13	Up	1V7_vs_BV
0.0111289	AL162377.1	Dn	1V7_vs_BV
0.0059676	LMO7	Dn	1V7_vs_BV
0.0166047	CLN5	Dn	1V7_vs_BV
0.0267939	IPO5	Dn	1V7_vs_BV
0.000442992	GPR18	Up	1V7_vs_BV
0.00032012	GPR183	Up	1V7_vs_BV
0.0482598	IRS2	Dn	1V7_vs_BV
0.00418059	ANKRD10	Dn	1V7_vs_BV
0.0127257	PCID2	Up	1V7_vs_BV
0.0443477	RASA3	Dn	1V7_vs_BV
0.00181645	PNP	Up	1V7_vs_BV
0.0452681	RAB2B	Dn	1V7_vs_BV
0.0047361	METTL3	Dn	1V7_vs_BV
0.0440428	TRAV8-2	Up	1V7_vs_BV
0.0121431	TRAV9-2	Up	1V7_vs_BV
0.0477757	TRAV8-6	Up	1V7_vs_BV
0.0485057	TRAV18	Up	1V7_vs_BV
0.0426373	TRAV26-1	Up	1V7_vs_BV
0.0318928	TRAV36DV7	Up	1V7_vs_BV
0.0152739	TRAV39	Up	1V7_vs_BV
0.0250972	LRP10	Dn	1V7_vs_BV
0.000620714	C14orf119	Up	1V7_vs_BV
0.0158022	SLC22A17	Dn	1V7_vs_BV
0.00105615	AP1G2	Dn	1V7_vs_BV
0.0290315	EMC9	Up	1V7_vs_BV
0.0319498	RABGGTA	Dn	1V7_vs_BV
0.0480451	NOP9	Dn	1V7_vs_BV
0.00939626	LTB4R2	Dn	1V7_vs_BV
0.0137719	RIPK3	Dn	1V7_vs_BV
0.0454904	SNX6	Up	1V7_vs_BV
0.0216684	PPP2R3C	Up	1V7_vs_BV
0.0116772	PSMA6	Up	1V7_vs_BV
0.00967397	MBIP	Up	1V7_vs_BV
0.00106635	PNN	Dn	1V7_vs_BV
0.0455838	FBXO33	Dn	1V7_vs_BV
0.0174146	KLHDC2	Dn	1V7_vs_BV
0.00113697	LINC01588	Dn	1V7_vs_BV
0.0385063	PTGER2	Dn	1V7_vs_BV
0.0204248	PSMC6	Up	1V7_vs_BV
0.0353766	CGRRF1	Dn	1V7_vs_BV
0.0180984	LGALS3	Up	1V7_vs_BV
0.00260672	PSMA3	Up	1V7_vs_BV
0.00249224	PSMA3-AS1	Dn	1V7_vs_BV
0.0383307	L3HYPDH	Dn	1V7_vs_BV
0.00856202	JKAMP	Dn	1V7_vs_BV
0.00360316	SNAPC1	Up	1V7_vs_BV
6.4291e-05	ZBTB25	Dn	1V7_vs_BV
0.0242039	CHURC1	Up	1V7_vs_BV
0.0299807	ATP6V1D	Up	1V7_vs_BV
0.0211048	VTI1B	Up	1V7_vs_BV
0.0042703	ZFP36L1	Up	1V7_vs_BV
0.000440006	SRSF5	Dn	1V7_vs_BV
0.0107287	COX16	Up	1V7_vs_BV
0.0241411	NUMB	Dn	1V7_vs_BV
0.0276652	ACOT2	Up	1V7_vs_BV
0.014174	PNMA1	Dn	1V7_vs_BV
0.0493625	ENTPD5	Dn	1V7_vs_BV
0.0293275	ABCD4	Dn	1V7_vs_BV
0.028027	ISCA2	Up	1V7_vs_BV
0.0353111	YLPM1	Dn	1V7_vs_BV
0.0392561	EIF2B2	Up	1V7_vs_BV
0.00535881	TMED10	Dn	1V7_vs_BV
0.0105935	BATF	Up	1V7_vs_BV
0.0159839	TTLL5	Dn	1V7_vs_BV
0.0137772	SLIRP	Up	1V7_vs_BV
0.0106388	GPR65	Up	1V7_vs_BV
0.00291963	NDUFB1	Up	1V7_vs_BV
0.00510898	RIN3	Dn	1V7_vs_BV
0.0139007	MOAP1	Dn	1V7_vs_BV
0.0475546	GON7	Up	1V7_vs_BV
0.0105603	DDX24	Up	1V7_vs_BV
0.0435941	SETD3	Dn	1V7_vs_BV
0.0229099	CCNK	Dn	1V7_vs_BV
0.0465618	DYNC1H1	Dn	1V7_vs_BV
0.0221784	CINP	Up	1V7_vs_BV
0.0268776	KLC1	Dn	1V7_vs_BV
0.0469455	ZFYVE21	Up	1V7_vs_BV
0.0174487	ATP5MPL	Up	1V7_vs_BV
0.00324181	INF2	Dn	1V7_vs_BV
0.0470095	CRIP2	Up	1V7_vs_BV
0.00153456	CRIP1	Up	1V7_vs_BV
0.0239183	APBA2	Dn	1V7_vs_BV
0.00205359	NOP10	Up	1V7_vs_BV
0.04862	GOLGA8A	Dn	1V7_vs_BV
0.0386859	RPUSD2	Up	1V7_vs_BV
0.0104331	DNAJC17	Up	1V7_vs_BV
0.0420614	VPS18	Dn	1V7_vs_BV
0.0474284	RTF1	Up	1V7_vs_BV
0.000712949	JMJD7-PLA2G4B	Dn	1V7_vs_BV
0.00726502	AC020659.1	Dn	1V7_vs_BV
0.0410316	TTBK2	Dn	1V7_vs_BV
0.0366369	CCNDBP1	Up	1V7_vs_BV
0.0224	TUBGCP4	Dn	1V7_vs_BV
0.0114771	HYPK	Up	1V7_vs_BV
0.00194251	MFAP1	Up	1V7_vs_BV
0.00540998	EIF3J	Up	1V7_vs_BV
0.00395304	TRIM69	Up	1V7_vs_BV
0.0477435	COPS2	Dn	1V7_vs_BV
0.0410042	GALK2	Dn	1V7_vs_BV
0.0454511	FAM227B	Dn	1V7_vs_BV
0.0237113	LYSMD2	Up	1V7_vs_BV
0.0246264	TMOD3	Up	1V7_vs_BV
0.0343247	FAM214A	Dn	1V7_vs_BV
0.0375975	PIGBOS1	Up	1V7_vs_BV
0.0157064	CCPG1	Up	1V7_vs_BV
0.00476329	BNIP2	Dn	1V7_vs_BV
0.0313353	ICE2	Dn	1V7_vs_BV
0.0226012	MTFMT	Up	1V7_vs_BV
0.0099994	PARP16	Dn	1V7_vs_BV
0.0221858	HACD3	Up	1V7_vs_BV
0.0149656	TIPIN	Up	1V7_vs_BV
0.0247507	MYO9A	Dn	1V7_vs_BV
0.00956514	PARP6	Dn	1V7_vs_BV
0.0297173	BBS4	Dn	1V7_vs_BV
0.0497121	PML	Dn	1V7_vs_BV
0.0161154	ARID3B	Dn	1V7_vs_BV
0.000557261	ULK3	Dn	1V7_vs_BV
0.0442787	COMMD4	Up	1V7_vs_BV
0.0198459	MAN2C1	Dn	1V7_vs_BV
0.0025975	SNUPN	Up	1V7_vs_BV
0.0473441	IMP3	Up	1V7_vs_BV
0.0177967	ETFA	Up	1V7_vs_BV
0.00532672	IREB2	Dn	1V7_vs_BV
0.0318055	CTSH	Up	1V7_vs_BV
0.0347566	ST20	Up	1V7_vs_BV
0.00977042	MESD	Up	1V7_vs_BV
0.00159689	RAMMET	Up	1V7_vs_BV
0.0249432	NMB	Up	1V7_vs_BV
0.0206874	PDE8A	Dn	1V7_vs_BV
0.00115747	NGRN	Up	1V7_vs_BV
0.0491976	CRTC3	Dn	1V7_vs_BV
0.0194543	MAN2A2	Dn	1V7_vs_BV
0.0401153	AC013394.1	Dn	1V7_vs_BV
0.0244886	SELENOS	Up	1V7_vs_BV
0.0319008	SNRPA1	Dn	1V7_vs_BV
0.0138369	POLR3K	Up	1V7_vs_BV
0.00496974	LUC7L	Dn	1V7_vs_BV
0.0241314	CAPN15	Dn	1V7_vs_BV
2.38883e-09	RHOT2	Dn	1V7_vs_BV
0.0333865	WDR24	Dn	1V7_vs_BV
0.000514759	FAM173A	Up	1V7_vs_BV
0.00105	CHTF18	Dn	1V7_vs_BV
0.00651386	LMF1	Dn	1V7_vs_BV
0.0069592	TELO2	Dn	1V7_vs_BV
0.0048245	TMEM204	Up	1V7_vs_BV
0.0364548	HAGH	Up	1V7_vs_BV
0.0280063	NDUFB10	Up	1V7_vs_BV
0.0297104	TBL3	Dn	1V7_vs_BV
0.0390814	ZNF598	Dn	1V7_vs_BV
0.0219643	TSC2	Dn	1V7_vs_BV
0.0448452	SNHG19	Up	1V7_vs_BV
0.017616	TRAF7	Dn	1V7_vs_BV
0.0187539	AMDHD2	Dn	1V7_vs_BV
0.0463595	IL32	Up	1V7_vs_BV
0.000873223	ZNF200	Up	1V7_vs_BV
0.0229193	DNAJA3	Dn	1V7_vs_BV
0.0364088	HMOX2	Up	1V7_vs_BV
0.0235675	MGRN1	Dn	1V7_vs_BV
0.00407186	ALG1	Up	1V7_vs_BV
0.00318455	TMEM186	Up	1V7_vs_BV
0.0223634	USP7	Dn	1V7_vs_BV
0.00804561	ATF7IP2	Dn	1V7_vs_BV
0.0286059	CLEC16A	Dn	1V7_vs_BV
0.046503	SNX29	Dn	1V7_vs_BV
0.00128644	NPIPA1	Dn	1V7_vs_BV
0.0278466	COQ7	Dn	1V7_vs_BV
0.00398279	KNOP1	Up	1V7_vs_BV
0.043383	NPIPB4	Dn	1V7_vs_BV
0.017578	NPIPB5	Dn	1V7_vs_BV
0.00306548	IL4R	Dn	1V7_vs_BV
0.0289542	KIAA0556	Dn	1V7_vs_BV
0.0473519	XPO6	Dn	1V7_vs_BV
0.00060224	SH2B1	Dn	1V7_vs_BV
0.0264511	RABEP2	Dn	1V7_vs_BV
0.0335653	SPNS1	Dn	1V7_vs_BV
0.0412841	BOLA2-SMG1P6	Up	1V7_vs_BV
0.010162	MVP	Dn	1V7_vs_BV
0.0156947	ALDOA	Up	1V7_vs_BV
0.0214586	PPP4C	Up	1V7_vs_BV
0.0318375	BOLA2B	Up	1V7_vs_BV
0.000221118	CD2BP2	Up	1V7_vs_BV
0.0165718	SEPHS2	Up	1V7_vs_BV
0.000514881	ZNF689	Up	1V7_vs_BV
0.0363409	PRR14	Dn	1V7_vs_BV
0.0405036	SRCAP	Dn	1V7_vs_BV
0.0280285	SETD1A	Dn	1V7_vs_BV
0.0154885	PYCARD	Up	1V7_vs_BV
0.00257534	C16orf58	Dn	1V7_vs_BV
0.0174478	LONP2	Dn	1V7_vs_BV
0.00975049	TENT4B	Dn	1V7_vs_BV
0.0336528	ADCY7	Dn	1V7_vs_BV
0.0145252	AC007728.1	Dn	1V7_vs_BV
0.037548	MT2A	Up	1V7_vs_BV
0.010401	MT1E	Up	1V7_vs_BV
0.0410303	MT1X	Up	1V7_vs_BV
0.0312581	NLRC5	Dn	1V7_vs_BV
0.0172655	RSPRY1	Up	1V7_vs_BV
0.0176899	KATNB1	Dn	1V7_vs_BV
0.00374517	SETD6	Dn	1V7_vs_BV
0.046502	CNOT1	Dn	1V7_vs_BV
0.0271694	FAM96B	Up	1V7_vs_BV
0.0397868	TMEM208	Up	1V7_vs_BV
0.00583919	PLEKHG4	Dn	1V7_vs_BV
0.0370073	ATP6V0D1	Up	1V7_vs_BV
8.02122e-07	CENPT	Dn	1V7_vs_BV
0.0350918	EDC4	Dn	1V7_vs_BV
0.0344203	SLC7A6	Dn	1V7_vs_BV
0.00509592	UTP4	Dn	1V7_vs_BV
0.0210045	VPS4A	Dn	1V7_vs_BV
0.0227554	NIP7	Up	1V7_vs_BV
0.0470512	NOB1	Up	1V7_vs_BV
0.00135717	COG4	Dn	1V7_vs_BV
0.00266354	ZNF821	Up	1V7_vs_BV
0.0110715	CFDP1	Up	1V7_vs_BV
0.0498372	GABARAPL2	Up	1V7_vs_BV
0.00329456	TERF2IP	Up	1V7_vs_BV
0.0124984	PLCG2	Up	1V7_vs_BV
0.0119034	HSBP1	Up	1V7_vs_BV
0.0206767	HSDL1	Dn	1V7_vs_BV
0.000545789	TAF1C	Dn	1V7_vs_BV
0.0447098	COTL1	Up	1V7_vs_BV
0.0215431	KLHL36	Dn	1V7_vs_BV
0.0327499	CYBA	Up	1V7_vs_BV
0.000775908	MVD	Dn	1V7_vs_BV
0.0303865	GALNS	Dn	1V7_vs_BV
0.0466294	SPG7	Dn	1V7_vs_BV
0.00233075	CDK10	Dn	1V7_vs_BV
0.0307825	TCF25	Dn	1V7_vs_BV
0.00296777	DEF8	Dn	1V7_vs_BV
0.0439365	CENPBD1	Up	1V7_vs_BV
0.0209779	RFLNB	Dn	1V7_vs_BV
0.0123621	GLOD4	Up	1V7_vs_BV
0.000314461	YWHAE	Up	1V7_vs_BV
0.00110093	INPP5K	Dn	1V7_vs_BV
0.0120164	PRPF8	Dn	1V7_vs_BV
0.0458122	DPH1	Dn	1V7_vs_BV
0.0464728	SGSM2	Dn	1V7_vs_BV
0.0302555	MNT	Dn	1V7_vs_BV
0.0495329	METTL16	Dn	1V7_vs_BV
0.0215651	EMC6	Up	1V7_vs_BV
0.0307162	ATP2A3	Dn	1V7_vs_BV
0.0401842	ZZEF1	Dn	1V7_vs_BV
0.0425086	MYBBP1A	Dn	1V7_vs_BV
0.0131751	PELP1	Dn	1V7_vs_BV
0.0338188	CAMTA2	Dn	1V7_vs_BV
0.0427819	ZNF594	Dn	1V7_vs_BV
0.028859	NUP88	Dn	1V7_vs_BV
0.0347956	MIS12	Up	1V7_vs_BV
0.0071549	TXNDC17	Up	1V7_vs_BV
0.0422924	MED31	Up	1V7_vs_BV
0.0232216	C17orf100	Up	1V7_vs_BV
0.00482159	XAF1	Dn	1V7_vs_BV
0.0310144	RNASEK	Up	1V7_vs_BV
0.00625529	C17orf49	Up	1V7_vs_BV
0.00224884	ACADVL	Dn	1V7_vs_BV
0.000459015	DVL2	Dn	1V7_vs_BV
0.0108133	ACAP1	Dn	1V7_vs_BV
0.0157319	TNK1	Dn	1V7_vs_BV
0.0166973	PLSCR3	Up	1V7_vs_BV
0.0261992	TMEM256	Up	1V7_vs_BV
0.00358334	EIF4A1	Up	1V7_vs_BV
0.0274396	NAA38	Up	1V7_vs_BV
0.0225305	CNTROB	Dn	1V7_vs_BV
0.0014061	PER1	Dn	1V7_vs_BV
0.0234448	BORCS6	Up	1V7_vs_BV
0.00409891	LINC00324	Up	1V7_vs_BV
0.0231507	ELAC2	Dn	1V7_vs_BV
0.0309903	PIGL	Dn	1V7_vs_BV
0.0488276	LLGL1	Dn	1V7_vs_BV
0.0470292	FLII	Dn	1V7_vs_BV
0.0417151	MIEF2	Dn	1V7_vs_BV
0.0139583	AC007952.4	Dn	1V7_vs_BV
0.017111	MAPK7	Dn	1V7_vs_BV
0.0132977	DHRS7B	Up	1V7_vs_BV
0.00201683	TMEM11	Up	1V7_vs_BV
0.00129933	TMEM199	Up	1V7_vs_BV
0.00207248	SDF2	Up	1V7_vs_BV
0.00988866	FLOT2	Dn	1V7_vs_BV
0.0190962	TP53I13	Dn	1V7_vs_BV
0.00721669	C17orf75	Up	1V7_vs_BV
0.0122923	ZNF830	Up	1V7_vs_BV
0.0315553	LIG3	Dn	1V7_vs_BV
0.0175897	AC022706.1	Up	1V7_vs_BV
0.0296003	SLFN13	Dn	1V7_vs_BV
0.000752122	TAF15	Dn	1V7_vs_BV
0.0228122	CCL4	Up	1V7_vs_BV
0.026965	GGNBP2	Dn	1V7_vs_BV
0.0191804	MLLT6	Dn	1V7_vs_BV
0.030544	CISD3	Up	1V7_vs_BV
0.0278491	PIP4K2B	Dn	1V7_vs_BV
0.00233715	PLXDC1	Dn	1V7_vs_BV
0.00744831	CACNB1	Dn	1V7_vs_BV
0.0265043	STARD3	Dn	1V7_vs_BV
0.0353161	MIEN1	Up	1V7_vs_BV
0.01652	MED24	Dn	1V7_vs_BV
0.0275472	CASC3	Dn	1V7_vs_BV
0.0395118	RARA	Dn	1V7_vs_BV
0.00384007	AC004585.1	Up	1V7_vs_BV
0.00159705	CCR7	Up	1V7_vs_BV
0.00553287	SMARCE1	Up	1V7_vs_BV
0.000643372	KRT10	Up	1V7_vs_BV
0.0284482	NKIRAS2	Up	1V7_vs_BV
0.0405679	DHX58	Dn	1V7_vs_BV
0.0363866	KAT2A	Dn	1V7_vs_BV
0.0325733	RAB5C	Up	1V7_vs_BV
0.0291571	GHDC	Dn	1V7_vs_BV
0.0117071	STAT3	Dn	1V7_vs_BV
0.0420674	NAGLU	Dn	1V7_vs_BV
0.0019462	COASY	Dn	1V7_vs_BV
0.0163003	RETREG3	Dn	1V7_vs_BV
0.0400385	TUBG1	Up	1V7_vs_BV
0.0222086	COA3	Up	1V7_vs_BV
0.0489583	PSME3	Dn	1V7_vs_BV
0.0009903	HDAC5	Dn	1V7_vs_BV
0.000619566	TMUB2	Dn	1V7_vs_BV
0.0153557	CCDC43	Up	1V7_vs_BV
0.016129	ACBD4	Dn	1V7_vs_BV
0.0231471	AC138150.1	Dn	1V7_vs_BV
0.0171407	ARHGAP27	Dn	1V7_vs_BV
0.00688985	OSBPL7	Dn	1V7_vs_BV
0.0344436	PNPO	Dn	1V7_vs_BV
0.000719252	CDK5RAP3	Dn	1V7_vs_BV
0.0237058	CBX1	Up	1V7_vs_BV
5.38392e-05	HOXB2	Up	1V7_vs_BV
0.00108907	ABI3	Up	1V7_vs_BV
0.020659	XYLT2	Dn	1V7_vs_BV
0.00713461	MRPL27	Up	1V7_vs_BV
0.0004533	RSAD1	Dn	1V7_vs_BV
0.0080152	SPATA20	Dn	1V7_vs_BV
0.0110085	TOB1	Dn	1V7_vs_BV
0.00877202	NME2	Up	1V7_vs_BV
0.0181902	MMD	Dn	1V7_vs_BV
0.0455111	MSI2	Dn	1V7_vs_BV
0.0357894	AC004687.1	Up	1V7_vs_BV
0.021711	SUPT4H1	Up	1V7_vs_BV
0.00867354	DHX40	Dn	1V7_vs_BV
0.00175298	PTRH2	Up	1V7_vs_BV
0.0445626	CYB561	Dn	1V7_vs_BV
0.0100374	CCDC47	Up	1V7_vs_BV
0.00207261	DDX5	Dn	1V7_vs_BV
0.0181202	ARSG	Dn	1V7_vs_BV
0.0143231	NAT9	Dn	1V7_vs_BV
0.031476	ATP5PD	Up	1V7_vs_BV
0.00886742	ARMC7	Up	1V7_vs_BV
0.023097	JPT1	Up	1V7_vs_BV
0.0183316	GGA3	Dn	1V7_vs_BV
0.0162795	TMEM94	Dn	1V7_vs_BV
0.00564867	MYO15B	Dn	1V7_vs_BV
0.00735542	RECQL5	Dn	1V7_vs_BV
0.0141416	UNK	Dn	1V7_vs_BV
0.0320844	UNC13D	Dn	1V7_vs_BV
0.0117181	TRIM47	Up	1V7_vs_BV
0.00111435	MRPL38	Up	1V7_vs_BV
0.00350033	FBF1	Dn	1V7_vs_BV
0.0432838	RNF157	Dn	1V7_vs_BV
0.0178108	SRSF2	Dn	1V7_vs_BV
0.0240973	SEPT9	Dn	1V7_vs_BV
6.14756e-05	TMC6	Dn	1V7_vs_BV
0.0123942	TMC8	Dn	1V7_vs_BV
0.0199043	SOCS3	Dn	1V7_vs_BV
0.0307395	CYTH1	Dn	1V7_vs_BV
0.00320206	USP36	Dn	1V7_vs_BV
0.0352532	GAA	Dn	1V7_vs_BV
0.000959242	EIF4A3	Up	1V7_vs_BV
0.0104004	AC087741.1	Dn	1V7_vs_BV
0.0106371	SGSH	Dn	1V7_vs_BV
0.0415732	SLC26A11	Dn	1V7_vs_BV
0.0180508	CEP131	Dn	1V7_vs_BV
0.00123343	TEPSIN	Dn	1V7_vs_BV
0.0395782	ACTG1	Up	1V7_vs_BV
0.00592062	FAAP100	Dn	1V7_vs_BV
0.0446018	NPLOC4	Dn	1V7_vs_BV
0.00175809	HGS	Dn	1V7_vs_BV
0.0178085	SLC16A3	Up	1V7_vs_BV
0.03672	CSNK1D	Dn	1V7_vs_BV
0.0117665	CYBC1	Dn	1V7_vs_BV
0.0490668	FOXK2	Dn	1V7_vs_BV
0.0417673	WDR45B	Dn	1V7_vs_BV
0.00547182	TBCD	Dn	1V7_vs_BV
0.00324141	TGIF1	Up	1V7_vs_BV
0.041494	NDUFV2	Up	1V7_vs_BV
0.0358469	VAPA	Up	1V7_vs_BV
0.0484023	CHMP1B	Dn	1V7_vs_BV
0.0416756	PTPN2	Up	1V7_vs_BV
0.0456274	RIOK3	Dn	1V7_vs_BV
0.0465849	DSC1	Dn	1V7_vs_BV
0.0110779	RNF138	Dn	1V7_vs_BV
0.0103928	ZNF397	Up	1V7_vs_BV
0.0231784	ZNF24	Up	1V7_vs_BV
0.00890496	C18orf21	Up	1V7_vs_BV
0.0370153	HDHD2	Up	1V7_vs_BV
0.0229953	C18orf32	Up	1V7_vs_BV
0.0422227	MBD1	Dn	1V7_vs_BV
0.00208989	CXXC1	Dn	1V7_vs_BV
0.0380164	FECH	Dn	1V7_vs_BV
0.0474388	CNDP2	Dn	1V7_vs_BV
0.0105885	TSHZ1	Dn	1V7_vs_BV
0.0091998	NFATC1	Dn	1V7_vs_BV
0.0272987	CTDP1	Dn	1V7_vs_BV
0.037568	ADNP2	Dn	1V7_vs_BV
0.000870188	FAM110A	Up	1V7_vs_BV
0.00895067	SNPH	Dn	1V7_vs_BV
0.0229429	SDCBP2-AS1	Dn	1V7_vs_BV
0.000766205	PCED1A	Dn	1V7_vs_BV
0.0360363	VPS16	Dn	1V7_vs_BV
0.0419732	UBOX5	Up	1V7_vs_BV
0.0493941	CENPB	Dn	1V7_vs_BV
0.0225604	CDC25B	Dn	1V7_vs_BV
0.0160839	SHLD1	Up	1V7_vs_BV
0.0369474	MKKS	Up	1V7_vs_BV
0.0343126	ESF1	Up	1V7_vs_BV
0.0350417	SNRPB2	Up	1V7_vs_BV
0.04724	SMIM26	Up	1V7_vs_BV
0.0436244	AL035563.1	Dn	1V7_vs_BV
0.0459341	XRN2	Dn	1V7_vs_BV
0.0279664	NAPB	Dn	1V7_vs_BV
0.0208981	CST7	Up	1V7_vs_BV
0.000191583	ENTPD6	Dn	1V7_vs_BV
0.0423495	ABHD12	Dn	1V7_vs_BV
0.0102863	PDRG1	Up	1V7_vs_BV
0.0118068	TM9SF4	Dn	1V7_vs_BV
0.00658679	EIF2S2	Up	1V7_vs_BV
0.00261201	GGT7	Dn	1V7_vs_BV
0.00693916	ACSS2	Dn	1V7_vs_BV
0.0452939	TRPC4AP	Dn	1V7_vs_BV
0.0445495	FO393401.1	Up	1V7_vs_BV
0.00500092	ROMO1	Up	1V7_vs_BV
0.0399052	RAB5IF	Up	1V7_vs_BV
0.0342033	SLA2	Dn	1V7_vs_BV
0.0486583	ACTR5	Dn	1V7_vs_BV
0.00848814	TOP1	Up	1V7_vs_BV
0.0351451	PLCG1	Dn	1V7_vs_BV
0.041929	CHD6	Dn	1V7_vs_BV
0.0189871	SRSF6	Dn	1V7_vs_BV
0.0288247	OSER1	Up	1V7_vs_BV
0.00571946	OSER1-DT	Dn	1V7_vs_BV
0.043529	TTPAL	Dn	1V7_vs_BV
0.0126765	PABPC1L	Dn	1V7_vs_BV
0.00288911	TOMM34	Up	1V7_vs_BV
0.00410495	PCIF1	Dn	1V7_vs_BV
0.00133713	ZNF335	Dn	1V7_vs_BV
0.0173376	SLC35C2	Dn	1V7_vs_BV
0.000299275	TP53RK	Up	1V7_vs_BV
0.00579722	RNF114	Dn	1V7_vs_BV
0.0237293	UBE2V1	Up	1V7_vs_BV
0.00916482	MOCS3	Up	1V7_vs_BV
0.033094	CSTF1	Up	1V7_vs_BV
0.0393724	CASS4	Dn	1V7_vs_BV
0.0298933	STX16	Dn	1V7_vs_BV
0.0146494	ATP5F1E	Up	1V7_vs_BV
0.00986108	FAM217B	Up	1V7_vs_BV
0.00165138	DIDO1	Dn	1V7_vs_BV
0.032485	GID8	Up	1V7_vs_BV
0.00420678	ARFGAP1	Dn	1V7_vs_BV
0.0364543	HELZ2	Dn	1V7_vs_BV
0.0385204	LIME1	Up	1V7_vs_BV
0.00849248	TPD52L2	Dn	1V7_vs_BV
0.0254683	UCKL1	Dn	1V7_vs_BV
0.0232386	SAMD10	Dn	1V7_vs_BV
0.00465189	PCMTD2	Dn	1V7_vs_BV
0.006959	POLRMT	Dn	1V7_vs_BV
0.0366469	PTBP1	Dn	1V7_vs_BV
0.0347774	CFD	Up	1V7_vs_BV
0.00813486	MED16	Dn	1V7_vs_BV
0.0165023	ABCA7	Dn	1V7_vs_BV
0.010321	ARHGAP45	Dn	1V7_vs_BV
0.00178266	C19orf25	Up	1V7_vs_BV
0.0284553	UQCR11	Up	1V7_vs_BV
0.0427456	REXO1	Dn	1V7_vs_BV
0.00512413	SCAMP4	Dn	1V7_vs_BV
0.0381232	DOT1L	Dn	1V7_vs_BV
0.0446047	SPPL2B	Dn	1V7_vs_BV
0.0455136	LMNB2	Dn	1V7_vs_BV
0.000168259	SGTA	Dn	1V7_vs_BV
0.0105246	THOP1	Dn	1V7_vs_BV
0.00116509	NCLN	Dn	1V7_vs_BV
0.00487691	DAPK3	Dn	1V7_vs_BV
0.00896334	EEF2	Dn	1V7_vs_BV
0.0328318	SAFB2	Dn	1V7_vs_BV
0.0491813	SAFB	Dn	1V7_vs_BV
0.0388596	LONP1	Dn	1V7_vs_BV
0.000153293	DUS3L	Dn	1V7_vs_BV
0.0384752	DENND1C	Dn	1V7_vs_BV
0.00159366	TNFSF14	Up	1V7_vs_BV
0.0076435	SH2D3A	Dn	1V7_vs_BV
0.0146548	VAV1	Dn	1V7_vs_BV
0.017978	PNPLA6	Dn	1V7_vs_BV
0.000468913	PET100	Up	1V7_vs_BV
0.00925928	TRAPPC5	Up	1V7_vs_BV
0.0258296	EVI5L	Dn	1V7_vs_BV
0.0269592	RAB11B	Dn	1V7_vs_BV
0.0314274	ADAMTS10	Dn	1V7_vs_BV
0.0104175	ZNF266	Dn	1V7_vs_BV
0.001689	ZNF846	Dn	1V7_vs_BV
0.00472476	FBXL12	Up	1V7_vs_BV
0.0147728	UBL5	Up	1V7_vs_BV
0.00405062	OLFM2	Up	1V7_vs_BV
0.00134841	C19orf66	Dn	1V7_vs_BV
0.0468137	RAVER1	Dn	1V7_vs_BV
0.0153256	KRI1	Dn	1V7_vs_BV
0.00746169	SLC44A2	Dn	1V7_vs_BV
0.0282657	ILF3	Dn	1V7_vs_BV
0.0257725	TMED1	Up	1V7_vs_BV
0.00434613	TIMM29	Up	1V7_vs_BV
0.00751332	EPOR	Up	1V7_vs_BV
0.0174907	ZNF439	Dn	1V7_vs_BV
0.0485011	WDR83OS	Up	1V7_vs_BV
0.000554377	TRIR	Up	1V7_vs_BV
0.000525547	JUNB	Dn	1V7_vs_BV
0.0377847	DNASE2	Dn	1V7_vs_BV
0.0123737	MRI1	Dn	1V7_vs_BV
0.00836587	ADGRL1	Dn	1V7_vs_BV
0.0109802	ADGRE5	Dn	1V7_vs_BV
8.69523e-05	DNAJB1	Dn	1V7_vs_BV
0.0189631	ZNF333	Dn	1V7_vs_BV
0.0138902	ILVBL	Dn	1V7_vs_BV
0.0333843	BRD4	Dn	1V7_vs_BV
0.0328656	AKAP8	Dn	1V7_vs_BV
0.00211845	RASAL3	Dn	1V7_vs_BV
0.0112443	HSH2D	Dn	1V7_vs_BV
0.00382432	EPS15L1	Dn	1V7_vs_BV
0.0374168	CHERP	Dn	1V7_vs_BV
0.036633	SLC35E1	Dn	1V7_vs_BV
0.0020842	GTPBP3	Dn	1V7_vs_BV
0.0177601	SLC27A1	Dn	1V7_vs_BV
0.0217598	FCHO1	Dn	1V7_vs_BV
0.0102186	IL12RB1	Dn	1V7_vs_BV
0.0148863	MAST3	Dn	1V7_vs_BV
0.0329208	IFI30	Up	1V7_vs_BV
0.0219408	PGPEP1	Dn	1V7_vs_BV
0.0164056	FKBP8	Up	1V7_vs_BV
0.00610591	CRTC1	Dn	1V7_vs_BV
0.00553673	ARMC6	Dn	1V7_vs_BV
0.0311535	TMEM161A	Dn	1V7_vs_BV
0.0278749	NR2C2AP	Up	1V7_vs_BV
0.0447283	SUGP1	Dn	1V7_vs_BV
0.0320356	LPAR2	Up	1V7_vs_BV
0.0209379	ATP13A1	Dn	1V7_vs_BV
0.0122169	ZNF90	Up	1V7_vs_BV
0.0264283	AC092279.1	Dn	1V7_vs_BV
0.0137082	PLEKHF1	Up	1V7_vs_BV
0.00901863	ZNF507	Dn	1V7_vs_BV
0.0279312	PDCD5	Up	1V7_vs_BV
0.00924357	CEP89	Dn	1V7_vs_BV
0.00317192	LSM14A	Dn	1V7_vs_BV
0.0351656	ZNF792	Dn	1V7_vs_BV
0.00415513	FXYD1	Up	1V7_vs_BV
0.0188956	TMEM147-AS1	Dn	1V7_vs_BV
0.0171603	HAUS5	Dn	1V7_vs_BV
0.0318712	ARHGAP33	Dn	1V7_vs_BV
0.0434017	POLR2I	Up	1V7_vs_BV
0.032191	ZNF793	Dn	1V7_vs_BV
0.0140714	ZNF540	Up	1V7_vs_BV
0.0483174	SARS2	Dn	1V7_vs_BV
0.0449699	MRPS12	Up	1V7_vs_BV
0.0408632	PLEKHG2	Dn	1V7_vs_BV
0.00593515	SUPT5H	Dn	1V7_vs_BV
0.000314127	SERTAD1	Up	1V7_vs_BV
0.00242279	SERTAD3	Up	1V7_vs_BV
0.00765482	BLVRB	Up	1V7_vs_BV
0.00596685	LTBP4	Dn	1V7_vs_BV
0.0291948	COQ8B	Dn	1V7_vs_BV
0.0335754	BCKDHA	Up	1V7_vs_BV
0.0190105	DMAC2	Dn	1V7_vs_BV
0.00196519	ARHGEF1	Dn	1V7_vs_BV
0.0239981	DEDD2	Dn	1V7_vs_BV
0.0315245	CIC	Dn	1V7_vs_BV
0.0462813	LIPE	Dn	1V7_vs_BV
0.0100827	LYPD3	Up	1V7_vs_BV
0.0284354	PHLDB3	Dn	1V7_vs_BV
0.0208067	ZNF576	Up	1V7_vs_BV
0.00209866	ZNF230	Up	1V7_vs_BV
0.036715	CLPTM1	Dn	1V7_vs_BV
0.000899269	GEMIN7	Up	1V7_vs_BV
0.0109299	PPM1N	Dn	1V7_vs_BV
0.00378718	VASP	Dn	1V7_vs_BV
0.0388564	LIG1	Dn	1V7_vs_BV
0.0447033	CARD8	Dn	1V7_vs_BV
0.0382942	EMP3	Up	1V7_vs_BV
0.0175511	TMEM143	Dn	1V7_vs_BV
0.00559086	BAX	Up	1V7_vs_BV
0.0203151	GYS1	Dn	1V7_vs_BV
0.00662415	LIN7B	Dn	1V7_vs_BV
0.00385325	ALDH16A1	Dn	1V7_vs_BV
0.0415319	FUZ	Dn	1V7_vs_BV
0.000345761	MED25	Dn	1V7_vs_BV
0.000151814	PNKP	Dn	1V7_vs_BV
0.00539828	AKT1S1	Dn	1V7_vs_BV
0.00164595	TBC1D17	Dn	1V7_vs_BV
0.00314105	IL4I1	Up	1V7_vs_BV
0.00369194	POLD1	Dn	1V7_vs_BV
0.0437796	ZNF614	Up	1V7_vs_BV
0.0196505	ZNF766	Up	1V7_vs_BV
0.0323404	ZNF83	Dn	1V7_vs_BV
0.0302138	ZNF347	Up	1V7_vs_BV
0.0280503	ZNF331	Dn	1V7_vs_BV
0.00500619	NDUFA3	Up	1V7_vs_BV
0.0151787	CNOT3	Dn	1V7_vs_BV
0.0163572	LENG1	Up	1V7_vs_BV
0.0197029	TSEN34	Up	1V7_vs_BV
0.0172091	LENG8	Dn	1V7_vs_BV
0.00790044	LAIR2	Up	1V7_vs_BV
0.0340375	LILRB1	Up	1V7_vs_BV
0.0238248	KMT5C	Dn	1V7_vs_BV
0.0186212	ZNF524	Up	1V7_vs_BV
0.00265451	U2AF2	Dn	1V7_vs_BV
0.000386024	TRAPPC2B	Up	1V7_vs_BV
0.0475332	ZNF749	Up	1V7_vs_BV
0.00836294	ZNF773	Up	1V7_vs_BV
0.0321351	ZNF134	Up	1V7_vs_BV
0.0221887	AC020915.3	Up	1V7_vs_BV
0.0306412	AC010642.2	Up	1V7_vs_BV
0.0257737	ZNF324	Dn	1V7_vs_BV
0.0471111	CHMP2A	Up	1V7_vs_BV
0.0186618	MZF1	Dn	1V7_vs_BV
0.0153697	MICAL3	Dn	1V7_vs_BV
0.0424053	PEX26	Dn	1V7_vs_BV
0.00662128	ESS2	Up	1V7_vs_BV
0.000236573	TRMT2A	Dn	1V7_vs_BV
0.0135764	MED15	Dn	1V7_vs_BV
0.00246992	LZTR1	Dn	1V7_vs_BV
0.00604105	TOP3B	Dn	1V7_vs_BV
0.0017308	HPS4	Dn	1V7_vs_BV
0.0491415	MIAT	Dn	1V7_vs_BV
0.0143922	MIATNB	Dn	1V7_vs_BV
0.00673973	XBP1	Up	1V7_vs_BV
0.00382914	EWSR1	Dn	1V7_vs_BV
0.0396249	AP1B1	Dn	1V7_vs_BV
0.0013026	TBC1D10A	Dn	1V7_vs_BV
0.00225988	SEC14L2	Dn	1V7_vs_BV
0.00700251	DUSP18	Up	1V7_vs_BV
0.00205601	PIK3IP1	Dn	1V7_vs_BV
0.0162164	SFI1	Dn	1V7_vs_BV
0.00315432	PISD	Dn	1V7_vs_BV
0.0461426	MYH9	Dn	1V7_vs_BV
0.0499958	MPST	Up	1V7_vs_BV
0.0116565	GGA1	Dn	1V7_vs_BV
0.040774	LGALS1	Up	1V7_vs_BV
0.0136091	NOL12	Up	1V7_vs_BV
0.0053139	PLA2G6	Dn	1V7_vs_BV
0.018909	CBY1	Up	1V7_vs_BV
0.00872249	TAB1	Dn	1V7_vs_BV
0.0260075	ATF4	Dn	1V7_vs_BV
0.0364615	TNRC6B	Dn	1V7_vs_BV
0.0270024	MKL1	Dn	1V7_vs_BV
0.0123809	RBX1	Up	1V7_vs_BV
0.0261542	ZC3H7B	Dn	1V7_vs_BV
0.0045536	PHF5A	Up	1V7_vs_BV
0.0107311	AL021453.1	Dn	1V7_vs_BV
0.0443229	NDUFA6	Up	1V7_vs_BV
0.0138868	PARVB	Up	1V7_vs_BV
0.00324784	PARVG	Dn	1V7_vs_BV
0.0260596	FAM118A	Dn	1V7_vs_BV
0.000668071	PRR34-AS1	Up	1V7_vs_BV
0.0305633	TBC1D22A	Dn	1V7_vs_BV
0.00436446	ALG12	Dn	1V7_vs_BV
0.000137601	TRABD	Dn	1V7_vs_BV
0.00899845	TUBGCP6	Dn	1V7_vs_BV
0.000240804	HDAC10	Dn	1V7_vs_BV
0.0114215	PPP6R2	Dn	1V7_vs_BV
3.50315e-05	LMF2	Dn	1V7_vs_BV
0.0285494	SCO2	Up	1V7_vs_BV
0.0462489	TYMP	Up	1V7_vs_BV
0.00293208	ARSA	Dn	1V7_vs_BV
0.0318041	GATD3B	Up	1V7_vs_BV
0.0213863	SAMSN1	Up	1V7_vs_BV
0.00660583	BTG3	Up	1V7_vs_BV
0.00598749	MIR155HG	Up	1V7_vs_BV
0.0164416	APP	Dn	1V7_vs_BV
0.0023147	IL10RB	Up	1V7_vs_BV
0.00537995	IFNGR2	Up	1V7_vs_BV
0.00396493	LINC00649	Up	1V7_vs_BV
0.0140321	PIGP	Up	1V7_vs_BV
0.0261029	TTC3	Dn	1V7_vs_BV
0.0402684	BRWD1	Dn	1V7_vs_BV
0.00289231	UBASH3A	Dn	1V7_vs_BV
0.0493647	RRP1B	Dn	1V7_vs_BV
0.0410775	CSTB	Up	1V7_vs_BV
0.03341	AIRE	Up	1V7_vs_BV
0.00758941	PFKL	Dn	1V7_vs_BV
0.00199993	UBE2G2	Dn	1V7_vs_BV
0.00258683	POFUT2	Dn	1V7_vs_BV
0.0349416	COL18A1	Dn	1V7_vs_BV
0.0481089	SLC19A1	Dn	1V7_vs_BV
0.0136403	LSS	Dn	1V7_vs_BV
0.034339	C1orf159	Dn	2V14_vs_BV
0.0385375	SDF4	Dn	2V14_vs_BV
0.0240317	UBE2J2	Dn	2V14_vs_BV
0.034095	INTS11	Dn	2V14_vs_BV
0.0356171	ATAD3B	Dn	2V14_vs_BV
0.0437954	FAAP20	Dn	2V14_vs_BV
0.00817892	SKI	Dn	2V14_vs_BV
0.0166532	EXOSC10	Up	2V14_vs_BV
0.0261317	UBIAD1	Dn	2V14_vs_BV
0.0116922	FBXO44	Dn	2V14_vs_BV
0.0329711	FBXO6	Dn	2V14_vs_BV
0.0383436	MAD2L2	Dn	2V14_vs_BV
0.0196861	MIIP	Dn	2V14_vs_BV
0.0465001	NECAP2	Dn	2V14_vs_BV
0.0340991	AKR7A2	Dn	2V14_vs_BV
0.01915	TCEA3	Dn	2V14_vs_BV
0.0384282	PITHD1	Dn	2V14_vs_BV
0.0326947	LYPLA2	Dn	2V14_vs_BV
0.000343233	DHDDS	Up	2V14_vs_BV
0.017511	GPATCH3	Dn	2V14_vs_BV
0.0232446	NUDC	Dn	2V14_vs_BV
0.00215168	TMEM222	Dn	2V14_vs_BV
0.0481217	IFI6	Dn	2V14_vs_BV
0.0167659	STX12	Up	2V14_vs_BV
0.013813	EYA3	Up	2V14_vs_BV
0.00849943	MED18	Up	2V14_vs_BV
0.0455881	SNHG12	Dn	2V14_vs_BV
0.0169847	MECR	Dn	2V14_vs_BV
0.011353	KPNA6	Up	2V14_vs_BV
0.0330824	RBBP4	Up	2V14_vs_BV
0.0365095	SYNC	Up	2V14_vs_BV
0.00706925	S100PBP	Up	2V14_vs_BV
0.0140585	ZMYM4	Up	2V14_vs_BV
0.0337567	NCDN	Dn	2V14_vs_BV
0.011605	THRAP3	Up	2V14_vs_BV
0.0336635	MRPS15	Dn	2V14_vs_BV
0.0355894	MEAF6	Dn	2V14_vs_BV
0.0220519	INPP5B	Up	2V14_vs_BV
0.0129349	ZMPSTE24	Up	2V14_vs_BV
0.0175393	SVBP	Dn	2V14_vs_BV
0.0253711	HYI	Dn	2V14_vs_BV
0.0384033	DMAP1	Dn	2V14_vs_BV
0.0325207	EIF2B3	Up	2V14_vs_BV
0.0448756	LRRC41	Dn	2V14_vs_BV
0.0478143	MKNK1	Dn	2V14_vs_BV
0.0180939	OSBPL9	Up	2V14_vs_BV
0.0346912	TXNDC12	Dn	2V14_vs_BV
0.0160097	PRPF38A	Up	2V14_vs_BV
0.0389244	ECHDC2	Dn	2V14_vs_BV
0.0133054	LRRC42	Dn	2V14_vs_BV
0.0340946	TMEM59	Dn	2V14_vs_BV
0.0410582	TCEANC2	Up	2V14_vs_BV
0.0225647	MRPL37	Dn	2V14_vs_BV
0.0220095	TM2D1	Up	2V14_vs_BV
0.0115226	ALG6	Up	2V14_vs_BV
0.0185201	PGM1	Dn	2V14_vs_BV
0.0335885	ZRANB2	Up	2V14_vs_BV
0.0277924	TYW3	Up	2V14_vs_BV
0.00771457	ACADM	Up	2V14_vs_BV
0.00818359	MIGA1	Up	2V14_vs_BV
0.0215943	FUBP1	Up	2V14_vs_BV
0.0494634	DNAJB4	Up	2V14_vs_BV
0.0327099	C1orf52	Up	2V14_vs_BV
0.0492259	SH3GLB1	Up	2V14_vs_BV
0.0394016	GBP3	Up	2V14_vs_BV
0.0265996	GBP1	Up	2V14_vs_BV
0.0466985	GBP2	Up	2V14_vs_BV
0.0325366	GBP4	Up	2V14_vs_BV
0.0416149	AC099063.4	Up	2V14_vs_BV
0.0267157	GBP5	Up	2V14_vs_BV
0.0109984	ZNF644	Up	2V14_vs_BV
0.0396562	BTBD8	Up	2V14_vs_BV
0.00730497	RPAP2	Up	2V14_vs_BV
0.0139007	CCDC18	Up	2V14_vs_BV
0.0139811	PTBP2	Up	2V14_vs_BV
0.0394642	DPYD	Up	2V14_vs_BV
0.0420716	SASS6	Up	2V14_vs_BV
0.0119491	DBT	Up	2V14_vs_BV
0.02889	SLC30A7	Up	2V14_vs_BV
0.0224802	RNPC3	Up	2V14_vs_BV
0.0216098	CLCC1	Up	2V14_vs_BV
0.00135167	GSTM2	Dn	2V14_vs_BV
0.00618363	LRIF1	Up	2V14_vs_BV
0.0401002	AL355816.2	Up	2V14_vs_BV
0.0100684	DENND2D	Up	2V14_vs_BV
0.037036	RSBN1	Dn	2V14_vs_BV
0.043282	PTPN22	Up	2V14_vs_BV
0.0387218	ATP1A1	Dn	2V14_vs_BV
0.015853	MAN1A2	Up	2V14_vs_BV
0.0178481	WDR3	Up	2V14_vs_BV
0.0220853	LINC00623	Dn	2V14_vs_BV
0.0163644	POLR3GL	Dn	2V14_vs_BV
0.0290149	SF3B4	Dn	2V14_vs_BV
0.0346349	ANP32E	Up	2V14_vs_BV
0.042911	APH1A	Dn	2V14_vs_BV
0.043374	PRPF3	Up	2V14_vs_BV
0.0355293	SETDB1	Up	2V14_vs_BV
0.0184696	C1orf56	Up	2V14_vs_BV
0.0255063	GABPB2	Up	2V14_vs_BV
0.0101773	TNFAIP8L2	Up	2V14_vs_BV
0.0141992	PSMD4	Dn	2V14_vs_BV
0.0395686	THEM4	Dn	2V14_vs_BV
0.0361658	S100A11	Up	2V14_vs_BV
0.0380559	JTB	Dn	2V14_vs_BV
0.007398	MTX1	Dn	2V14_vs_BV
0.0115824	RUSC1	Dn	2V14_vs_BV
0.0134148	ASH1L	Up	2V14_vs_BV
0.0446429	SYT11	Up	2V14_vs_BV
0.0361899	RIT1	Up	2V14_vs_BV
0.0161959	PMF1	Dn	2V14_vs_BV
0.03405	TMEM79	Dn	2V14_vs_BV
0.0344279	NAXE	Dn	2V14_vs_BV
0.0164011	PYHIN1	Up	2V14_vs_BV
0.0047275	PIGM	Up	2V14_vs_BV
0.0120624	CD84	Up	2V14_vs_BV
0.0472786	PFDN2	Dn	2V14_vs_BV
0.00477553	PPOX	Dn	2V14_vs_BV
0.0381151	ATF6	Up	2V14_vs_BV
0.00474836	HSD17B7	Up	2V14_vs_BV
0.0354209	GPA33	Dn	2V14_vs_BV
0.0246537	POU2F1	Up	2V14_vs_BV
0.00118606	MPC2	Dn	2V14_vs_BV
0.02673	SFT2D2	Up	2V14_vs_BV
0.0198728	BLZF1	Up	2V14_vs_BV
0.00513527	C1orf112	Up	2V14_vs_BV
0.0130096	FMO4	Up	2V14_vs_BV
0.0441231	PRRC2C	Up	2V14_vs_BV
0.0412383	KLHL20	Up	2V14_vs_BV
0.0216904	CENPL	Up	2V14_vs_BV
0.0236029	DARS2	Up	2V14_vs_BV
0.0376511	ZBTB37	Up	2V14_vs_BV
0.018175	TOR1AIP2	Up	2V14_vs_BV
0.004687	TOR1AIP1	Up	2V14_vs_BV
0.00949991	MR1	Up	2V14_vs_BV
0.0132977	RNASEL	Up	2V14_vs_BV
0.0240946	NCF2	Up	2V14_vs_BV
0.0314121	IVNS1ABP	Up	2V14_vs_BV
0.00339049	TPR	Up	2V14_vs_BV
0.0144144	ODR4	Up	2V14_vs_BV
0.0413713	ERVMER61-1	Up	2V14_vs_BV
0.0441149	B3GALT2	Up	2V14_vs_BV
0.0377054	PTPRC	Up	2V14_vs_BV
0.0392549	ADIPOR1	Dn	2V14_vs_BV
0.0310653	CYB5R1	Dn	2V14_vs_BV
0.00769897	LAX1	Up	2V14_vs_BV
0.0484993	MDM4	Up	2V14_vs_BV
0.000202002	RBBP5	Up	2V14_vs_BV
0.0190921	SRGAP2	Dn	2V14_vs_BV
0.0468137	EIF2D	Dn	2V14_vs_BV
0.0186365	CD55	Dn	2V14_vs_BV
0.00608087	CD46	Up	2V14_vs_BV
0.028167	TRAF3IP3	Up	2V14_vs_BV
0.022575	UTP25	Up	2V14_vs_BV
0.0499655	SMYD2	Dn	2V14_vs_BV
0.00252594	CENPF	Up	2V14_vs_BV
0.0471915	LYPLAL1	Up	2V14_vs_BV
0.00384423	TAF1A	Up	2V14_vs_BV
0.0484882	MIA3	Up	2V14_vs_BV
0.0357812	BROX	Up	2V14_vs_BV
0.015482	CNIH4	Up	2V14_vs_BV
0.0285712	LBR	Up	2V14_vs_BV
0.0446205	SDE2	Up	2V14_vs_BV
0.0278305	COQ8A	Dn	2V14_vs_BV
0.00850669	ZNF678	Up	2V14_vs_BV
0.0270883	ARF1	Dn	2V14_vs_BV
0.034958	GUK1	Dn	2V14_vs_BV
0.00568324	IRF2BP2	Dn	2V14_vs_BV
0.021394	LYST	Up	2V14_vs_BV
0.0467725	LGALS8	Up	2V14_vs_BV
0.0289777	HEATR1	Up	2V14_vs_BV
0.0188124	CEP170	Up	2V14_vs_BV
0.00563794	SDCCAG8	Up	2V14_vs_BV
0.0370305	ZNF669	Up	2V14_vs_BV
0.0380313	ZNF496	Dn	2V14_vs_BV
0.0257618	ADI1	Dn	2V14_vs_BV
0.0308846	ADAM17	Up	2V14_vs_BV
0.00403994	NBAS	Up	2V14_vs_BV
0.021029	WDR35	Up	2V14_vs_BV
0.0277358	HS1BP3	Dn	2V14_vs_BV
0.0159883	LDAH	Up	2V14_vs_BV
0.0258878	DNAJC27	Up	2V14_vs_BV
0.0446643	ATRAID	Dn	2V14_vs_BV
0.0265903	KRTCAP3	Dn	2V14_vs_BV
0.0189574	SUPT7L	Dn	2V14_vs_BV
0.000455958	FAM98A	Up	2V14_vs_BV
0.020156	HEATR5B	Up	2V14_vs_BV
0.0343583	NDUFAF7	Up	2V14_vs_BV
0.0414577	GEMIN6	Up	2V14_vs_BV
0.0235434	DHX57	Up	2V14_vs_BV
0.0312649	MTA3	Up	2V14_vs_BV
0.0010855	ZFP36L2	Dn	2V14_vs_BV
0.0121296	THADA	Up	2V14_vs_BV
0.0195938	PREPL	Up	2V14_vs_BV
0.00994613	PIGF	Up	2V14_vs_BV
0.0422235	CRIPT	Up	2V14_vs_BV
0.00547313	FOXN2	Up	2V14_vs_BV
0.0311625	ERLEC1	Up	2V14_vs_BV
0.0301919	MTIF2	Up	2V14_vs_BV
0.0166895	PAPOLG	Up	2V14_vs_BV
0.0330768	ACTR2	Up	2V14_vs_BV
0.0268735	FBXO48	Up	2V14_vs_BV
0.0156246	PCBP1	Dn	2V14_vs_BV
0.0103719	TIA1	Up	2V14_vs_BV
0.0271232	FAM136A	Dn	2V14_vs_BV
0.0301166	MPHOSPH10	Up	2V14_vs_BV
0.0153543	ZNF638	Up	2V14_vs_BV
0.0325626	PRADC1	Dn	2V14_vs_BV
0.0277198	MTHFD2	Up	2V14_vs_BV
0.0246557	WDR54	Dn	2V14_vs_BV
0.0366895	WBP1	Dn	2V14_vs_BV
0.026531	AUP1	Dn	2V14_vs_BV
0.013031	POLE4	Dn	2V14_vs_BV
0.00529697	TGOLN2	Up	2V14_vs_BV
0.00866238	MAT2A	Up	2V14_vs_BV
0.0493575	POLR1A	Up	2V14_vs_BV
0.00881432	PTCD3	Up	2V14_vs_BV
0.0108041	IMMT	Up	2V14_vs_BV
0.0153729	RPIA	Dn	2V14_vs_BV
0.0498238	IGKV1-5	Dn	2V14_vs_BV
0.0166614	MAL	Dn	2V14_vs_BV
0.0437837	DUSP2	Dn	2V14_vs_BV
0.0348911	ARID5A	Dn	2V14_vs_BV
0.00881565	LMAN2L	Dn	2V14_vs_BV
0.0329571	FAHD2B	Dn	2V14_vs_BV
0.0235738	AC092683.1	Up	2V14_vs_BV
0.047515	COX5B	Dn	2V14_vs_BV
0.0177872	ACTR1B	Dn	2V14_vs_BV
0.0430918	ZAP70	Dn	2V14_vs_BV
0.0357774	MGAT4A	Dn	2V14_vs_BV
0.0182642	IL18RAP	Up	2V14_vs_BV
0.0366571	TMEM182	Up	2V14_vs_BV
0.0241975	C2orf49	Up	2V14_vs_BV
0.0218007	GCC2	Up	2V14_vs_BV
0.0333255	CCDC138	Up	2V14_vs_BV
0.0380201	AC079922.2	Dn	2V14_vs_BV
0.0252167	INSIG2	Up	2V14_vs_BV
0.00651414	PTPN4	Up	2V14_vs_BV
0.023381	NIFK-AS1	Up	2V14_vs_BV
0.0243417	GYPC	Dn	2V14_vs_BV
0.0296504	BIN1	Dn	2V14_vs_BV
0.00167636	WDR33	Up	2V14_vs_BV
0.015185	AC012306.2	Dn	2V14_vs_BV
0.0121592	SMPD4	Dn	2V14_vs_BV
0.0316013	CCDC115	Dn	2V14_vs_BV
0.0481592	IMP4	Dn	2V14_vs_BV
0.0226001	CCNT2	Up	2V14_vs_BV
0.0270319	RAB3GAP1	Up	2V14_vs_BV
0.042224	R3HDM1	Up	2V14_vs_BV
0.0480139	ARHGAP15	Up	2V14_vs_BV
0.0114519	MBD5	Up	2V14_vs_BV
0.0199871	RBM43	Up	2V14_vs_BV
0.018615	NMI	Dn	2V14_vs_BV
0.0277168	RIF1	Up	2V14_vs_BV
0.0296076	PRPF40A	Up	2V14_vs_BV
0.0439111	ARL6IP6	Dn	2V14_vs_BV
0.0209094	DYNC1I2	Up	2V14_vs_BV
0.0313569	ATF2	Up	2V14_vs_BV
0.0174304	HNRNPA3	Up	2V14_vs_BV
0.0044865	NFE2L2	Up	2V14_vs_BV
0.0118478	RBM45	Up	2V14_vs_BV
0.0153497	PRKRA	Dn	2V14_vs_BV
0.00835519	TTN-AS1	Up	2V14_vs_BV
0.0460988	CCDC141	Up	2V14_vs_BV
0.0190098	LINC01934	Up	2V14_vs_BV
0.0292107	WDR75	Up	2V14_vs_BV
0.0404175	PMS1	Up	2V14_vs_BV
0.00368009	HIBCH	Up	2V14_vs_BV
0.0396341	STAT4	Up	2V14_vs_BV
0.0356195	NABP1	Up	2V14_vs_BV
0.0488595	SF3B1	Up	2V14_vs_BV
0.01922	MOB4	Dn	2V14_vs_BV
0.00882691	TYW5	Up	2V14_vs_BV
0.00921538	CLK1	Up	2V14_vs_BV
0.0407884	ORC2	Up	2V14_vs_BV
0.0455545	FAM126B	Up	2V14_vs_BV
0.0174634	CFLAR-AS1	Up	2V14_vs_BV
0.0155327	CASP10	Up	2V14_vs_BV
0.0310621	CASP8	Up	2V14_vs_BV
0.0339759	TRAK2	Up	2V14_vs_BV
0.0234105	ALS2	Up	2V14_vs_BV
0.016786	CYP20A1	Up	2V14_vs_BV
0.0446622	CTLA4	Up	2V14_vs_BV
0.0103411	NDUFS1	Up	2V14_vs_BV
0.012921	CREB1	Up	2V14_vs_BV
0.00232738	IDH1	Up	2V14_vs_BV
0.0132473	RPE	Up	2V14_vs_BV
0.0125942	IKZF2	Up	2V14_vs_BV
0.0458187	BARD1	Up	2V14_vs_BV
0.0488295	ARPC2	Dn	2V14_vs_BV
0.0271949	USP37	Up	2V14_vs_BV
0.0428237	DNPEP	Dn	2V14_vs_BV
0.0175832	RHBDD1	Up	2V14_vs_BV
0.0452661	MFF	Dn	2V14_vs_BV
0.0166446	SP140	Up	2V14_vs_BV
0.0472277	COPS7B	Dn	2V14_vs_BV
0.00299005	DIS3L2	Up	2V14_vs_BV
0.0364693	AC073254.1	Up	2V14_vs_BV
0.00623431	GIGYF2	Up	2V14_vs_BV
0.03188	AC062017.1	Dn	2V14_vs_BV
0.0447539	ATG4B	Dn	2V14_vs_BV
0.0195664	DTYMK	Dn	2V14_vs_BV
0.000642396	TRNT1	Up	2V14_vs_BV
0.0395125	RAD18	Up	2V14_vs_BV
0.0260637	THUMPD3-AS1	Up	2V14_vs_BV
0.0451838	ARPC4	Dn	2V14_vs_BV
0.0343219	FANCD2	Up	2V14_vs_BV
0.0120302	TSEN2	Up	2V14_vs_BV
0.0223714	CCDC174	Up	2V14_vs_BV
0.0219524	METTL6	Up	2V14_vs_BV
0.0452125	BTD	Up	2V14_vs_BV
0.0146313	DPH3	Up	2V14_vs_BV
0.00375162	TBC1D5	Up	2V14_vs_BV
0.0256954	OXSM	Up	2V14_vs_BV
0.0263842	MLH1	Up	2V14_vs_BV
0.0414974	XYLB	Up	2V14_vs_BV
0.0175773	WDR48	Up	2V14_vs_BV
0.0278876	CSRNP1	Dn	2V14_vs_BV
0.0312086	ULK4	Up	2V14_vs_BV
0.0483806	VIPR1	Dn	2V14_vs_BV
0.032325	TMEM42	Dn	2V14_vs_BV
0.00719957	SACM1L	Up	2V14_vs_BV
0.0436136	SCAP	Dn	2V14_vs_BV
0.00412145	DHX30	Dn	2V14_vs_BV
0.00581176	MAP4	Up	2V14_vs_BV
0.0296477	UQCRC1	Dn	2V14_vs_BV
0.00940513	WDR6	Dn	2V14_vs_BV
0.0244445	DALRD3	Dn	2V14_vs_BV
0.0457301	NDUFAF3	Dn	2V14_vs_BV
0.0309288	NAA80	Dn	2V14_vs_BV
0.0159909	CYB561D2.1	Dn	2V14_vs_BV
0.0120427	HEMK1	Dn	2V14_vs_BV
0.0298413	ABHD14B	Dn	2V14_vs_BV
0.0342173	ABHD14A	Dn	2V14_vs_BV
0.00777418	ACY1	Dn	2V14_vs_BV
0.0493402	ALAS1	Up	2V14_vs_BV
0.0471847	PPM1M	Dn	2V14_vs_BV
0.0345865	NISCH	Dn	2V14_vs_BV
0.0318222	GLT8D1	Dn	2V14_vs_BV
0.0415949	ARHGEF3	Up	2V14_vs_BV
0.0372857	ATXN7.1	Up	2V14_vs_BV
0.0353843	EOGT	Up	2V14_vs_BV
0.0287638	TMF1	Up	2V14_vs_BV
0.000223052	C3orf38	Up	2V14_vs_BV
0.0332173	NSUN3	Up	2V14_vs_BV
0.0180038	SENP7	Up	2V14_vs_BV
0.0375026	CEP97	Up	2V14_vs_BV
0.0230598	NFKBIZ	Dn	2V14_vs_BV
0.0480744	BBX	Up	2V14_vs_BV
0.0410936	DZIP3	Up	2V14_vs_BV
0.046226	CD96	Up	2V14_vs_BV
0.0100197	BTLA	Up	2V14_vs_BV
0.021396	SLC35A5	Up	2V14_vs_BV
0.0255558	CD200R1	Up	2V14_vs_BV
0.0334421	GTPBP8	Up	2V14_vs_BV
0.0370247	NEPRO	Up	2V14_vs_BV
0.00601334	SPICE1	Up	2V14_vs_BV
0.00029911	ATP6V1A	Up	2V14_vs_BV
0.00920906	ZBTB20	Up	2V14_vs_BV
0.0188614	TMEM39A	Up	2V14_vs_BV
0.00238879	POGLUT1	Up	2V14_vs_BV
0.0160874	RABL3	Up	2V14_vs_BV
0.0191477	GOLGB1	Up	2V14_vs_BV
0.00465291	WDR5B	Up	2V14_vs_BV
0.0121542	PARP9	Up	2V14_vs_BV
0.0195029	CCDC14	Up	2V14_vs_BV
0.0273017	ZNF148	Up	2V14_vs_BV
0.0498639	ABTB1	Dn	2V14_vs_BV
0.0425857	RUVBL1	Dn	2V14_vs_BV
0.0011603	ASTE1	Up	2V14_vs_BV
0.0301858	ARMC8	Up	2V14_vs_BV
0.0422852	COPB2	Up	2V14_vs_BV
0.0214455	TFDP2	Dn	2V14_vs_BV
0.013473	GK5	Up	2V14_vs_BV
0.0147708	XRN1	Up	2V14_vs_BV
0.0113285	SLC9A9	Up	2V14_vs_BV
0.0250744	PLSCR1	Up	2V14_vs_BV
0.00514576	HLTF	Up	2V14_vs_BV
0.026438	SERP1	Dn	2V14_vs_BV
0.0193709	SELENOT	Up	2V14_vs_BV
0.0141717	IFT80	Up	2V14_vs_BV
0.0129095	SMC4	Up	2V14_vs_BV
0.033645	MYNN	Up	2V14_vs_BV
0.0306954	PHC3	Up	2V14_vs_BV
0.0110281	TNFSF10	Up	2V14_vs_BV
0.0221154	ACTL6A	Up	2V14_vs_BV
0.00407915	TTC14	Up	2V14_vs_BV
0.0261351	AP2M1	Dn	2V14_vs_BV
0.00101396	VPS8	Up	2V14_vs_BV
0.00718216	RTP4	Up	2V14_vs_BV
0.0279392	IL1RAP	Up	2V14_vs_BV
0.0484456	XXYLT1	Dn	2V14_vs_BV
0.0289218	TNK2	Dn	2V14_vs_BV
0.000823076	WDR53	Up	2V14_vs_BV
0.00479686	NCBP2-AS2	Dn	2V14_vs_BV
0.0186385	FYTTD1	Up	2V14_vs_BV
0.0193901	IQCG	Up	2V14_vs_BV
0.0167881	ZNF595	Up	2V14_vs_BV
0.0145329	ZNF141	Up	2V14_vs_BV
0.00576146	AC139887.2	Up	2V14_vs_BV
0.0200123	TMEM175	Dn	2V14_vs_BV
0.0139836	AC016773.1	Up	2V14_vs_BV
0.025471	TACC3	Dn	2V14_vs_BV
0.0292404	RNF4	Up	2V14_vs_BV
0.0137004	LRPAP1	Dn	2V14_vs_BV
0.0395323	LINC002481	Up	2V14_vs_BV
0.0250896	GRPEL1	Up	2V14_vs_BV
0.0477242	FBXL5	Dn	2V14_vs_BV
0.00489183	DHX15	Up	2V14_vs_BV
0.0268731	TLR1	Up	2V14_vs_BV
0.042794	RFC1	Up	2V14_vs_BV
0.0444216	N4BP2	Up	2V14_vs_BV
0.0153936	TMEM33	Up	2V14_vs_BV
0.0316968	CLOCK	Up	2V14_vs_BV
0.0291824	EXOC1	Up	2V14_vs_BV
0.0156282	CENPC	Up	2V14_vs_BV
0.0330239	UBA6	Up	2V14_vs_BV
0.0124073	UBA6-AS1	Up	2V14_vs_BV
0.0113632	GRSF1	Dn	2V14_vs_BV
0.0156808	COX18	Up	2V14_vs_BV
0.0101713	AREG	Dn	2V14_vs_BV
0.00997685	THAP6	Up	2V14_vs_BV
0.0173462	G3BP2	Up	2V14_vs_BV
0.0127787	CCNI	Dn	2V14_vs_BV
0.00745175	HNRNPDL	Dn	2V14_vs_BV
0.0261435	SEC31A	Up	2V14_vs_BV
0.000753371	HELQ	Up	2V14_vs_BV
0.0408403	PYURF	Dn	2V14_vs_BV
0.00210952	SMARCAD1	Up	2V14_vs_BV
0.0108468	DAPP1	Up	2V14_vs_BV
0.0127134	DNAJB14	Up	2V14_vs_BV
0.00409832	UBE2D3	Dn	2V14_vs_BV
0.0251344	CISD2	Dn	2V14_vs_BV
0.0150439	TET2	Up	2V14_vs_BV
0.0173002	TBCK	Up	2V14_vs_BV
0.0394617	MCUB	Dn	2V14_vs_BV
0.0137168	ALPK1	Up	2V14_vs_BV
0.0360617	METTL14	Up	2V14_vs_BV
0.0308413	ABHD18	Up	2V14_vs_BV
0.0478691	SCLT1	Up	2V14_vs_BV
0.00133071	ELF2	Up	2V14_vs_BV
0.0404384	ELMOD2	Up	2V14_vs_BV
0.0124604	INPP4B	Up	2V14_vs_BV
0.023728	AC104596.1	Up	2V14_vs_BV
0.0298224	MMAA	Up	2V14_vs_BV
0.019703	TMEM184C	Up	2V14_vs_BV
0.0463954	TMEM154	Up	2V14_vs_BV
0.0333367	ARFIP1	Up	2V14_vs_BV
0.0458347	TRIM61	Up	2V14_vs_BV
0.014282	DDX60	Up	2V14_vs_BV
0.028241	DDX60L	Up	2V14_vs_BV
0.0399137	CBR4	Up	2V14_vs_BV
0.0068166	CLCN3	Up	2V14_vs_BV
0.0302757	GALNT7	Up	2V14_vs_BV
0.0233471	CEP44	Up	2V14_vs_BV
0.0206962	IRF2	Up	2V14_vs_BV
0.00366745	CASP3	Up	2V14_vs_BV
0.0238703	SLC25A4	Dn	2V14_vs_BV
0.0116439	ANKRD37	Dn	2V14_vs_BV
0.0192917	PDCD6	Dn	2V14_vs_BV
0.0263063	SLC9A3	Dn	2V14_vs_BV
0.00833442	FAM173B	Up	2V14_vs_BV
0.0256602	DROSHA	Up	2V14_vs_BV
0.00836866	C5orf22	Up	2V14_vs_BV
0.00227253	RAD1	Up	2V14_vs_BV
0.0368942	NIPBL	Up	2V14_vs_BV
0.0138053	NUP155	Up	2V14_vs_BV
0.0293852	RICTOR	Up	2V14_vs_BV
0.0263163	PRKAA1	Up	2V14_vs_BV
0.0249809	CARD6	Up	2V14_vs_BV
0.00855794	C5orf51	Up	2V14_vs_BV
0.0303554	PARP8	Up	2V14_vs_BV
0.0236032	SLC38A9	Up	2V14_vs_BV
0.00749903	MIER3	Up	2V14_vs_BV
0.00602962	GPBP1	Up	2V14_vs_BV
0.0209848	KIF2A	Up	2V14_vs_BV
0.0483743	PPWD1	Up	2V14_vs_BV
0.0258104	TRIM23	Up	2V14_vs_BV
0.0189536	SREK1	Up	2V14_vs_BV
0.0278814	MAST4	Up	2V14_vs_BV
0.0137407	RAD17	Up	2V14_vs_BV
0.0414007	PTCD2	Up	2V14_vs_BV
0.00878424	GFM2	Up	2V14_vs_BV
0.000637249	HMGCR	Up	2V14_vs_BV
0.0364444	POLK	Up	2V14_vs_BV
0.0354144	MTX3	Up	2V14_vs_BV
0.00185305	ZFYVE16	Up	2V14_vs_BV
0.000762435	SSBP2	Up	2V14_vs_BV
0.0290084	LYSMD3	Up	2V14_vs_BV
0.0202566	FAM172A	Up	2V14_vs_BV
0.0384422	KIAA0825	Up	2V14_vs_BV
0.00189452	SLF1	Up	2V14_vs_BV
0.046219	TTC37	Up	2V14_vs_BV
0.00182926	GPR150	Dn	2V14_vs_BV
0.0154058	LNPEP	Up	2V14_vs_BV
0.0386723	RIOK2	Up	2V14_vs_BV
0.0119277	GIN1	Up	2V14_vs_BV
0.0190103	PPIP5K2	Up	2V14_vs_BV
0.00765425	WDR36	Up	2V14_vs_BV
0.0485388	EPB41L4A-AS1	Dn	2V14_vs_BV
0.0179139	PGGT1B	Up	2V14_vs_BV
0.0107797	AP3S1	Dn	2V14_vs_BV
0.0210276	DMXL1	Up	2V14_vs_BV
0.046832	TNFAIP8	Up	2V14_vs_BV
0.0484993	SRFBP1	Up	2V14_vs_BV
0.0327855	PHAX	Up	2V14_vs_BV
0.0264083	PRRC1	Up	2V14_vs_BV
0.0225336	C5orf15	Dn	2V14_vs_BV
0.021545	SMAD5	Up	2V14_vs_BV
0.00966508	HNRNPA0	Dn	2V14_vs_BV
0.0188473	BRD8	Up	2V14_vs_BV
0.00730453	CDC23	Up	2V14_vs_BV
0.0433024	SIL1	Dn	2V14_vs_BV
0.0172332	UBE2D2	Dn	2V14_vs_BV
0.0482435	TMCO6	Dn	2V14_vs_BV
0.00235432	RNF14	Up	2V14_vs_BV
0.00317235	NDFIP1	Dn	2V14_vs_BV
0.0372377	LARS	Up	2V14_vs_BV
0.039994	FBXO38	Up	2V14_vs_BV
0.0445916	CD74	Dn	2V14_vs_BV
0.0493677	SMIM3	Dn	2V14_vs_BV
0.011861	G3BP1	Up	2V14_vs_BV
0.00373846	FAM114A2	Up	2V14_vs_BV
0.00683094	MFAP3	Up	2V14_vs_BV
0.0383957	MED7	Up	2V14_vs_BV
0.0207003	MIR3142HG	Up	2V14_vs_BV
0.038666	MAT2B	Dn	2V14_vs_BV
0.0378551	DUSP1	Dn	2V14_vs_BV
0.00423076	THOC3	Up	2V14_vs_BV
0.0179284	DDX41	Dn	2V14_vs_BV
0.0399207	TMED9	Dn	2V14_vs_BV
0.000925719	CLK4	Up	2V14_vs_BV
0.0190271	ZNF354A	Dn	2V14_vs_BV
0.0224617	LINC00847	Up	2V14_vs_BV
0.0166289	PSMG4	Dn	2V14_vs_BV
0.0111444	PRPF4B	Up	2V14_vs_BV
0.0376698	BLOC1S5	Dn	2V14_vs_BV
0.0277974	NOL7	Dn	2V14_vs_BV
0.0486682	JARID2	Up	2V14_vs_BV
0.0151397	CDKAL1	Up	2V14_vs_BV
0.0286537	ACOT13	Up	2V14_vs_BV
0.0143165	RIPOR2	Up	2V14_vs_BV
0.0309939	TRIM38	Up	2V14_vs_BV
0.031473	HIST1H2BF	Up	2V14_vs_BV
0.0256295	HIST1H1D	Up	2V14_vs_BV
0.0264131	BTN3A3	Up	2V14_vs_BV
0.00289437	BTN2A1	Up	2V14_vs_BV
0.0246524	HMGN4	Dn	2V14_vs_BV
0.00289764	ZNF322	Up	2V14_vs_BV
0.0223138	HIST1H2AG	Up	2V14_vs_BV
0.00971462	ZNF184	Up	2V14_vs_BV
0.0324831	HIST1H1B	Up	2V14_vs_BV
0.0354857	ZSCAN16	Up	2V14_vs_BV
0.033488	ZKSCAN8	Up	2V14_vs_BV
0.0412435	PPP1R11	Dn	2V14_vs_BV
0.0079007	RPP21	Dn	2V14_vs_BV
0.00194196	PPP1R10	Up	2V14_vs_BV
0.0293637	C6orf136	Dn	2V14_vs_BV
0.0245233	VARS2	Dn	2V14_vs_BV
0.0264403	HLA-C	Dn	2V14_vs_BV
0.0269245	NFKBIL1	Dn	2V14_vs_BV
0.0362226	LTB	Dn	2V14_vs_BV
0.030004	BAG6	Dn	2V14_vs_BV
0.0347383	NELFE	Dn	2V14_vs_BV
0.0135219	GPSM3	Dn	2V14_vs_BV
0.0186234	HLA-DPB1	Dn	2V14_vs_BV
0.0432929	HSD17B8	Dn	2V14_vs_BV
0.0482405	RING1	Dn	2V14_vs_BV
0.00362563	STK38	Up	2V14_vs_BV
0.0270693	MTCH1	Dn	2V14_vs_BV
0.0408863	PIM1	Dn	2V14_vs_BV
0.0297052	CCND3	Dn	2V14_vs_BV
0.0144665	C6orf226	Dn	2V14_vs_BV
0.0407099	CNPY3	Dn	2V14_vs_BV
0.000250052	POLR1C	Up	2V14_vs_BV
0.00604279	POLH	Up	2V14_vs_BV
0.00545393	MAD2L1BP	Up	2V14_vs_BV
0.039464	MRPL14	Dn	2V14_vs_BV
0.0324345	SLC35B2	Dn	2V14_vs_BV
0.0241491	ENPP4	Up	2V14_vs_BV
0.013323	KIAA1586	Up	2V14_vs_BV
0.0270892	PHF3	Up	2V14_vs_BV
0.0236897	SMAP1	Dn	2V14_vs_BV
0.0374816	IBTK	Up	2V14_vs_BV
0.00219352	UBE3D	Up	2V14_vs_BV
0.000556704	DOPEY1	Up	2V14_vs_BV
0.00953813	CEP162	Up	2V14_vs_BV
0.0347897	SYNCRIP	Up	2V14_vs_BV
0.000726195	MANEA-DT	Up	2V14_vs_BV
0.0179914	MANEA	Up	2V14_vs_BV
0.019198	UFL1	Up	2V14_vs_BV
0.0126439	USP45	Up	2V14_vs_BV
0.0047193	RTN4IP1	Up	2V14_vs_BV
0.037435	CDC40	Up	2V14_vs_BV
0.0357412	HDAC2	Dn	2V14_vs_BV
0.0331378	TSPYL4	Dn	2V14_vs_BV
0.0073848	ZUP1	Up	2V14_vs_BV
0.0405248	HSF2	Up	2V14_vs_BV
0.0322902	SERINC1	Up	2V14_vs_BV
0.00502945	TRMT11	Up	2V14_vs_BV
0.01221	THEMIS	Up	2V14_vs_BV
0.0329212	ARHGAP18	Up	2V14_vs_BV
0.0265592	L3MBTL3	Up	2V14_vs_BV
0.0106542	MED23	Up	2V14_vs_BV
0.0093212	STX7	Up	2V14_vs_BV
0.0453668	HBS1L	Up	2V14_vs_BV
0.00621565	TNFAIP3	Dn	2V14_vs_BV
0.0226507	ADAT2	Up	2V14_vs_BV
0.0242331	UTRN	Up	2V14_vs_BV
0.00319936	SHPRH	Up	2V14_vs_BV
0.0299483	STXBP5	Up	2V14_vs_BV
0.00201702	PPIL4	Up	2V14_vs_BV
0.0311047	KATNA1	Dn	2V14_vs_BV
0.00502111	NUP43	Up	2V14_vs_BV
0.0442211	RMND1	Up	2V14_vs_BV
0.00332941	TFB1M	Up	2V14_vs_BV
0.0457823	SOD2	Dn	2V14_vs_BV
0.0465481	RNASET2	Dn	2V14_vs_BV
0.0494339	PRKAR1B	Dn	2V14_vs_BV
0.0412131	GET4	Dn	2V14_vs_BV
0.035749	C7orf50	Dn	2V14_vs_BV
0.0217755	MAD1L1	Dn	2V14_vs_BV
0.0247756	AIMP2	Dn	2V14_vs_BV
0.0358339	ANKMY2	Up	2V14_vs_BV
0.0320196	AC073332.1	Dn	2V14_vs_BV
0.00688967	FAM126A	Up	2V14_vs_BV
0.00314095	HNRNPA2B1	Up	2V14_vs_BV
0.00891026	HOTAIRM1	Dn	2V14_vs_BV
0.0223976	FKBP14	Up	2V14_vs_BV
0.0388913	NT5C3A	Dn	2V14_vs_BV
0.0302245	AOAH	Up	2V14_vs_BV
0.00967796	STARD3NL	Dn	2V14_vs_BV
0.0356089	TRGV3	Up	2V14_vs_BV
0.012152	VPS41	Up	2V14_vs_BV
0.0212334	YAE1D1	Up	2V14_vs_BV
0.00857717	URGCP	Dn	2V14_vs_BV
0.0163825	AEBP1	Dn	2V14_vs_BV
0.0424952	POLD2	Dn	2V14_vs_BV
0.0285885	HUS1	Up	2V14_vs_BV
0.0326508	FIGNL1	Up	2V14_vs_BV
0.00961462	NIPSNAP2	Dn	2V14_vs_BV
0.0424127	CHCHD2	Dn	2V14_vs_BV
0.0409518	ZNF736	Up	2V14_vs_BV
0.0425796	ZNF107	Up	2V14_vs_BV
0.0345976	ZNF92	Up	2V14_vs_BV
0.0212919	TYW1	Up	2V14_vs_BV
0.0209938	TYW1B	Up	2V14_vs_BV
0.0187	DNAJC30	Dn	2V14_vs_BV
0.0490232	ABHD11	Dn	2V14_vs_BV
0.0162714	EIF4H	Dn	2V14_vs_BV
0.0229441	RHBDD2	Dn	2V14_vs_BV
0.010205	POMZP3	Dn	2V14_vs_BV
0.0482806	FGL2	Up	2V14_vs_BV
0.0334	TMEM60	Up	2V14_vs_BV
0.00500883	DMTF1	Up	2V14_vs_BV
0.0212061	SRI	Dn	2V14_vs_BV
0.0269856	MTERF1	Up	2V14_vs_BV
0.0477978	AKAP9	Up	2V14_vs_BV
0.00315564	KRIT1	Up	2V14_vs_BV
0.0399392	ANKIB1	Up	2V14_vs_BV
0.023918	SAMD9	Up	2V14_vs_BV
0.0377198	VPS50	Up	2V14_vs_BV
0.0370443	BET1	Up	2V14_vs_BV
0.0021815	ARPC1B	Dn	2V14_vs_BV
0.0118327	PDAP1	Dn	2V14_vs_BV
0.0486955	ZNF655	Dn	2V14_vs_BV
0.0187867	ZKSCAN1	Up	2V14_vs_BV
0.00479896	ZNF3	Up	2V14_vs_BV
0.0408951	TAF6	Dn	2V14_vs_BV
0.00493751	PILRB	Dn	2V14_vs_BV
0.048069	TSC22D4	Dn	2V14_vs_BV
0.00500423	SAP25	Dn	2V14_vs_BV
0.0462299	PCOLCE	Dn	2V14_vs_BV
0.0274074	ZNHIT1	Dn	2V14_vs_BV
0.00259343	CUX1	Up	2V14_vs_BV
0.0388091	ALKBH4	Dn	2V14_vs_BV
0.0448507	RASA4B	Dn	2V14_vs_BV
0.0277286	POLR2J3	Dn	2V14_vs_BV
0.0357504	POLR2J3.1	Up	2V14_vs_BV
0.00361203	NAPEPLD	Up	2V14_vs_BV
0.00384209	ORC5	Up	2V14_vs_BV
0.00211571	KMT2E	Up	2V14_vs_BV
0.0156529	COG5	Up	2V14_vs_BV
0.00291569	THAP5	Up	2V14_vs_BV
0.0242503	IMMP2L	Up	2V14_vs_BV
0.0240573	ARF5	Dn	2V14_vs_BV
0.0396196	RBM28	Up	2V14_vs_BV
0.0289448	CALU	Up	2V14_vs_BV
0.0176951	ZC3HC1	Up	2V14_vs_BV
0.0227028	AC016831.1	Up	2V14_vs_BV
0.02804	MKLN1	Up	2V14_vs_BV
0.01044	EXOC4	Up	2V14_vs_BV
0.0123172	AKR1B1	Dn	2V14_vs_BV
0.0171864	BPGM	Up	2V14_vs_BV
0.0011789	CNOT4	Up	2V14_vs_BV
0.0184101	NUP205	Up	2V14_vs_BV
0.0233519	MTPN	Up	2V14_vs_BV
0.00277226	TBXAS1	Up	2V14_vs_BV
0.0449387	TRBV4-1	Dn	2V14_vs_BV
0.0275033	TRBV9	Dn	2V14_vs_BV
0.0389376	TRBV7-6	Dn	2V14_vs_BV
0.00568508	TRBV7-7	Dn	2V14_vs_BV
0.0450717	TRBV12-4	Dn	2V14_vs_BV
0.00748925	TRBV18	Dn	2V14_vs_BV
0.0220095	TRBV20-1	Dn	2V14_vs_BV
0.0260437	TRBV28	Dn	2V14_vs_BV
0.0065832	EPHB6	Dn	2V14_vs_BV
0.0296203	TCAF2	Dn	2V14_vs_BV
0.019498	TPK1	Up	2V14_vs_BV
0.0313631	ZNF786	Dn	2V14_vs_BV
0.0331585	ATP6V0E2	Dn	2V14_vs_BV
0.0212452	AC073111.5	Dn	2V14_vs_BV
0.00477303	GIMAP7	Up	2V14_vs_BV
0.00285874	GIMAP4	Up	2V14_vs_BV
0.00553942	GIMAP2	Up	2V14_vs_BV
0.00182118	GIMAP1	Dn	2V14_vs_BV
0.00631262	GIMAP5	Up	2V14_vs_BV
0.0247999	TMUB1	Dn	2V14_vs_BV
0.0446569	CHPF2	Dn	2V14_vs_BV
0.030248	RHEB	Dn	2V14_vs_BV
0.00553385	PRKAG2-AS1	Dn	2V14_vs_BV
0.00270976	PAXIP1-AS2	Up	2V14_vs_BV
0.0363397	AC009403.1	Up	2V14_vs_BV
0.0229419	SLC25A6	Dn	2V14_vs_BV
0.0160394	P2RY8	Dn	2V14_vs_BV
0.030047	MSL3	Up	2V14_vs_BV
0.0403296	OFD1	Dn	2V14_vs_BV
0.020818	MOSPD2	Up	2V14_vs_BV
0.00695282	SCML1	Up	2V14_vs_BV
0.0087684	SH3KBP1	Up	2V14_vs_BV
0.0383025	CYBB	Up	2V14_vs_BV
0.0422125	RPGR	Up	2V14_vs_BV
0.0492613	DDX3X	Up	2V14_vs_BV
0.00541986	ZNF41	Up	2V14_vs_BV
0.00891144	SLC38A5	Dn	2V14_vs_BV
0.0252582	TBC1D25	Dn	2V14_vs_BV
0.0327472	WDR13	Dn	2V14_vs_BV
0.0447702	WAS	Dn	2V14_vs_BV
0.0487033	SUV39H1	Dn	2V14_vs_BV
0.0348104	PCSK1N	Dn	2V14_vs_BV
0.0255279	PRAF2	Dn	2V14_vs_BV
0.0269289	WDR45	Dn	2V14_vs_BV
0.0366989	MAGED1	Dn	2V14_vs_BV
0.0201466	TSPYL2	Dn	2V14_vs_BV
0.0219508	HSD17B10	Dn	2V14_vs_BV
0.0388889	GNL3L	Up	2V14_vs_BV
0.0430153	MAGED2	Dn	2V14_vs_BV
0.0336727	APEX2	Dn	2V14_vs_BV
0.0105763	ARHGEF9	Up	2V14_vs_BV
0.0462767	MTMR8	Up	2V14_vs_BV
0.019524	MSN	Up	2V14_vs_BV
0.000695628	YIPF6	Up	2V14_vs_BV
0.019417	TAF1	Up	2V14_vs_BV
0.00867624	OGT	Up	2V14_vs_BV
0.021997	HDAC8	Up	2V14_vs_BV
0.0144483	NAP1L2	Up	2V14_vs_BV
0.026097	CHIC1	Up	2V14_vs_BV
0.0370715	JPX	Up	2V14_vs_BV
0.0109555	FTX	Up	2V14_vs_BV
0.0121525	ABCB7	Up	2V14_vs_BV
0.0210553	ATP7A	Up	2V14_vs_BV
0.0218649	P2RY10	Up	2V14_vs_BV
0.0288107	GPR174	Up	2V14_vs_BV
0.0322605	CHM	Up	2V14_vs_BV
0.00881318	CSTF2	Up	2V14_vs_BV
0.0240648	BEX2	Dn	2V14_vs_BV
0.0102501	TCEAL3	Dn	2V14_vs_BV
0.0394292	SLC25A53	Up	2V14_vs_BV
0.0448079	RBM41	Up	2V14_vs_BV
0.00174358	TSC22D3	Dn	2V14_vs_BV
0.0456123	ACSL4	Up	2V14_vs_BV
0.021461	ZBTB33	Up	2V14_vs_BV
0.022189	LAMP2	Up	2V14_vs_BV
0.0232986	SH2D1A	Up	2V14_vs_BV
0.0442692	ZNF280C	Up	2V14_vs_BV
0.0204322	PHF6	Up	2V14_vs_BV
0.0061517	ZNF449	Up	2V14_vs_BV
0.0385003	MMGT1	Up	2V14_vs_BV
0.0174916	CD40LG	Up	2V14_vs_BV
0.0222629	LDOC1	Dn	2V14_vs_BV
0.0302593	CD99L2	Dn	2V14_vs_BV
0.0256124	NSDHL	Dn	2V14_vs_BV
0.0247814	IDH3G	Dn	2V14_vs_BV
0.0497189	PDZD4	Dn	2V14_vs_BV
0.00203414	RENBP	Dn	2V14_vs_BV
0.043034	EMD	Dn	2V14_vs_BV
0.0482889	LAGE3	Dn	2V14_vs_BV
0.0119175	FAM3A	Dn	2V14_vs_BV
0.0410347	BRCC3	Up	2V14_vs_BV
0.0291495	TMLHE	Up	2V14_vs_BV
0.0190767	AC100810.1	Dn	2V14_vs_BV
0.0264513	MCPH1	Up	2V14_vs_BV
0.0213237	NEIL2	Dn	2V14_vs_BV
0.0221605	CNOT7	Dn	2V14_vs_BV
0.018137	PCM1	Up	2V14_vs_BV
0.0259534	NAT1	Up	2V14_vs_BV
0.0135532	NUDT18	Dn	2V14_vs_BV
0.00150211	KIF13B	Up	2V14_vs_BV
0.0140659	SARAF	Dn	2V14_vs_BV
0.0161227	AC044849.1	Dn	2V14_vs_BV
0.0213278	WRN	Up	2V14_vs_BV
0.0229665	FUT10	Up	2V14_vs_BV
0.0382632	MAK16	Up	2V14_vs_BV
0.0118854	EIF4EBP1	Dn	2V14_vs_BV
0.0428269	AC087623.3	Dn	2V14_vs_BV
0.0272297	GPAT4	Dn	2V14_vs_BV
0.0353121	KAT6A	Up	2V14_vs_BV
0.0226239	AP3M2	Up	2V14_vs_BV
0.0446396	SMIM19	Dn	2V14_vs_BV
0.000200998	THAP1	Up	2V14_vs_BV
0.0247126	PRKDC	Up	2V14_vs_BV
0.00774988	RB1CC1	Up	2V14_vs_BV
0.00604336	MRPL15	Dn	2V14_vs_BV
0.0114412	ADHFE1	Dn	2V14_vs_BV
0.0154647	CSPP1	Up	2V14_vs_BV
0.0364906	ZC2HC1A	Up	2V14_vs_BV
0.00286626	TPD52	Dn	2V14_vs_BV
0.0326433	IMPA1	Up	2V14_vs_BV
0.00889889	SNX16	Up	2V14_vs_BV
0.0415134	NBN	Up	2V14_vs_BV
0.025898	OTUD6B	Up	2V14_vs_BV
0.0471626	RBM12B	Up	2V14_vs_BV
0.0211664	TMEM67	Dn	2V14_vs_BV
0.0234581	RAD54B	Up	2V14_vs_BV
0.0294723	FSBP	Up	2V14_vs_BV
0.0405459	VIRMA	Up	2V14_vs_BV
0.0478356	MTERF3	Dn	2V14_vs_BV
0.0379642	PTDSS1	Dn	2V14_vs_BV
0.0496647	CPQ	Dn	2V14_vs_BV
0.00911411	MTDH	Dn	2V14_vs_BV
0.00816708	POP1	Up	2V14_vs_BV
0.00355365	ANKRD46	Up	2V14_vs_BV
0.0188563	PABPC1	Dn	2V14_vs_BV
0.0490653	ZNF706	Dn	2V14_vs_BV
0.0331363	NCALD	Up	2V14_vs_BV
0.00496819	ATP6V1C1	Up	2V14_vs_BV
0.000227632	RAD21	Up	2V14_vs_BV
0.00832526	MED30	Dn	2V14_vs_BV
0.00651807	TAF2	Up	2V14_vs_BV
0.0437451	FBXO32	Dn	2V14_vs_BV
0.0377885	TRMT12	Dn	2V14_vs_BV
0.0159757	NSMCE2	Up	2V14_vs_BV
0.00398939	LINC00861	Up	2V14_vs_BV
0.0201577	PCAT1	Up	2V14_vs_BV
0.0410684	THEM6	Dn	2V14_vs_BV
0.0380236	LY6E	Dn	2V14_vs_BV
0.038223	ZC3H3	Dn	2V14_vs_BV
0.0282603	EEF1D	Dn	2V14_vs_BV
0.0264746	SCRIB	Dn	2V14_vs_BV
0.0314129	PUF60	Dn	2V14_vs_BV
0.0169987	PARP10	Dn	2V14_vs_BV
0.0317756	GRINA	Dn	2V14_vs_BV
0.0390851	GPAA1	Dn	2V14_vs_BV
0.0237031	BOP1	Dn	2V14_vs_BV
0.0345591	HSF1	Dn	2V14_vs_BV
0.0479328	ADCK5	Dn	2V14_vs_BV
0.0421501	CPSF1	Dn	2V14_vs_BV
0.0320375	VPS28	Dn	2V14_vs_BV
0.0494608	KIFC2	Dn	2V14_vs_BV
0.0199998	PPP1R16A	Dn	2V14_vs_BV
0.020838	ZNF34	Dn	2V14_vs_BV
0.00661229	WASHC1	Dn	2V14_vs_BV
0.0235181	DOCK8	Up	2V14_vs_BV
0.0291763	PUM3	Up	2V14_vs_BV
0.0414675	RFX3	Up	2V14_vs_BV
0.0179452	AK3	Dn	2V14_vs_BV
0.0075889	KIAA2026	Up	2V14_vs_BV
0.00941729	RANBP6	Up	2V14_vs_BV
0.00598081	DENND4C	Up	2V14_vs_BV
0.0200379	HACD4	Up	2V14_vs_BV
0.0129268	DDX58	Up	2V14_vs_BV
0.0405918	DNAJA1	Up	2V14_vs_BV
0.0277646	NFX1	Up	2V14_vs_BV
0.025146	UBAP2	Up	2V14_vs_BV
0.0355129	UBAP1	Dn	2V14_vs_BV
0.0309901	DCTN3	Dn	2V14_vs_BV
0.0198431	STOML2	Dn	2V14_vs_BV
0.0235798	CREB3	Dn	2V14_vs_BV
0.0367422	HINT2	Dn	2V14_vs_BV
0.00675276	RECK	Dn	2V14_vs_BV
0.0333006	GRHPR	Dn	2V14_vs_BV
0.0238901	ZNF658	Up	2V14_vs_BV
0.00908838	NMRK1	Dn	2V14_vs_BV
0.0471713	IDNK	Dn	2V14_vs_BV
0.017209	RMI1	Up	2V14_vs_BV
0.0464319	AGTPBP1	Up	2V14_vs_BV
0.00597562	ISCA1	Dn	2V14_vs_BV
0.02059	TUT7	Up	2V14_vs_BV
0.000444142	CKS2	Up	2V14_vs_BV
0.036334	IARS	Up	2V14_vs_BV
0.0267634	CARD19	Dn	2V14_vs_BV
0.0208731	ZNF169	Up	2V14_vs_BV
0.011009	C9orf3	Up	2V14_vs_BV
0.0248795	ERCC6L2	Up	2V14_vs_BV
0.0169251	ZNF510	Up	2V14_vs_BV
0.00728835	TRMO	Up	2V14_vs_BV
0.0209806	ANP32B	Dn	2V14_vs_BV
0.0192005	STX17	Up	2V14_vs_BV
0.0250703	TEX10	Up	2V14_vs_BV
0.0350147	RNF20	Up	2V14_vs_BV
0.0156905	FKTN	Up	2V14_vs_BV
0.0420606	GNG10	Dn	2V14_vs_BV
0.0438286	ZFP37	Up	2V14_vs_BV
0.035902	FKBP15	Up	2V14_vs_BV
0.0183321	CNTRL	Up	2V14_vs_BV
0.0437432	RBM18	Up	2V14_vs_BV
0.00944811	ZBTB6	Up	2V14_vs_BV
0.0109727	C9orf16	Dn	2V14_vs_BV
0.0109033	GOLGA2	Up	2V14_vs_BV
0.0374656	COQ4	Dn	2V14_vs_BV
0.0298441	URM1	Dn	2V14_vs_BV
0.00907489	SPOUT1	Dn	2V14_vs_BV
0.048076	MIGA2	Dn	2V14_vs_BV
0.0379599	CRAT	Dn	2V14_vs_BV
0.0243409	SETX	Up	2V14_vs_BV
0.0296273	GTF3C5	Dn	2V14_vs_BV
0.0115679	SURF2	Dn	2V14_vs_BV
0.025365	SARDH	Dn	2V14_vs_BV
0.00497799	SNAPC4	Dn	2V14_vs_BV
0.0178668	PMPCA	Dn	2V14_vs_BV
0.0375932	PTGDS	Dn	2V14_vs_BV
0.0487854	MAN1B1-DT	Dn	2V14_vs_BV
0.0331621	DPP7	Dn	2V14_vs_BV
0.00371061	ANAPC2	Dn	2V14_vs_BV
0.0434608	NDOR1	Dn	2V14_vs_BV
0.0286106	NOXA1	Dn	2V14_vs_BV
0.0338378	MRPL41	Dn	2V14_vs_BV
0.00255559	PGGHG	Dn	2V14_vs_BV
0.029454	SIGIRR	Dn	2V14_vs_BV
0.0400455	RNH1	Dn	2V14_vs_BV
0.0444919	RASSF7	Dn	2V14_vs_BV
0.0309987	IRF7	Dn	2V14_vs_BV
0.0185134	TMEM80	Dn	2V14_vs_BV
0.0431031	PIDD1	Dn	2V14_vs_BV
0.0213651	PNPLA2	Dn	2V14_vs_BV
0.0188733	CHID1	Dn	2V14_vs_BV
0.00530312	CTSD	Dn	2V14_vs_BV
0.0373315	LSP1	Dn	2V14_vs_BV
0.0355198	C11orf21	Dn	2V14_vs_BV
0.0365973	TSSC4	Dn	2V14_vs_BV
0.00867513	SLC22A18	Dn	2V14_vs_BV
0.0247652	ZNF195	Up	2V14_vs_BV
0.0370273	PGAP2	Dn	2V14_vs_BV
0.0139722	ARFIP2	Dn	2V14_vs_BV
0.00870063	DNHD1	Dn	2V14_vs_BV
0.0202925	RRP8	Up	2V14_vs_BV
0.00266382	MRPL17	Up	2V14_vs_BV
0.0298509	EIF3F	Dn	2V14_vs_BV
0.0154987	TRIM66	Up	2V14_vs_BV
0.0138717	CTR9	Up	2V14_vs_BV
0.0201382	ZBED5	Up	2V14_vs_BV
0.0113559	BTBD10	Up	2V14_vs_BV
0.0453403	PIK3C2A	Up	2V14_vs_BV
0.0326771	SERGEF	Dn	2V14_vs_BV
0.0352088	GTF2H1	Up	2V14_vs_BV
0.0259046	SPTY2D1	Up	2V14_vs_BV
0.0319016	HTATIP2	Dn	2V14_vs_BV
0.0408924	LIN7C	Up	2V14_vs_BV
0.0168597	METTL15	Up	2V14_vs_BV
0.0417845	ARL14EP	Up	2V14_vs_BV
0.0117269	ELP4	Up	2V14_vs_BV
0.0133416	CD44	Dn	2V14_vs_BV
0.0380281	API5	Up	2V14_vs_BV
0.0149307	TTC17	Up	2V14_vs_BV
0.0225924	PEX16	Dn	2V14_vs_BV
0.0443555	PHF21A	Up	2V14_vs_BV
0.022242	PSMC3	Dn	2V14_vs_BV
0.00171495	PTPMT1	Dn	2V14_vs_BV
0.0379481	SLC43A1	Dn	2V14_vs_BV
0.0174937	LPXN	Up	2V14_vs_BV
0.0118579	MPEG1	Up	2V14_vs_BV
0.026756	CCDC86	Dn	2V14_vs_BV
0.0200676	FTH1	Dn	2V14_vs_BV
0.00192774	INTS5	Dn	2V14_vs_BV
0.000825051	CSKMT	Dn	2V14_vs_BV
0.0210462	UBXN1	Dn	2V14_vs_BV
0.000293589	TTC9C	Up	2V14_vs_BV
0.00910744	WDR74	Dn	2V14_vs_BV
0.0335952	SLC3A2	Dn	2V14_vs_BV
0.0237131	ATL3	Up	2V14_vs_BV
0.0123593	OTUB1	Dn	2V14_vs_BV
0.0490726	STIP1	Up	2V14_vs_BV
0.0357294	NUDT22	Dn	2V14_vs_BV
0.045274	DNAJC4	Dn	2V14_vs_BV
0.0228721	BAD	Dn	2V14_vs_BV
0.0200253	NAALADL1	Dn	2V14_vs_BV
0.0035399	ZFPL1	Dn	2V14_vs_BV
0.0418062	VPS51	Dn	2V14_vs_BV
0.0352472	TM7SF2	Dn	2V14_vs_BV
0.0308466	FRMD8	Dn	2V14_vs_BV
0.00258466	MALAT1	Up	2V14_vs_BV
0.0488997	RNASEH2C	Dn	2V14_vs_BV
0.0128229	FIBP	Dn	2V14_vs_BV
0.0188583	CCDC85B	Dn	2V14_vs_BV
0.00234947	EIF1AD	Up	2V14_vs_BV
0.0360758	SF3B2	Dn	2V14_vs_BV
0.0336025	BRMS1	Dn	2V14_vs_BV
0.0238159	MRPL11	Dn	2V14_vs_BV
0.0210704	CTSF	Dn	2V14_vs_BV
0.015816	CCS	Dn	2V14_vs_BV
0.00782164	RBM14	Dn	2V14_vs_BV
0.0204136	RBM4B	Up	2V14_vs_BV
0.0124603	RAD9A	Dn	2V14_vs_BV
0.0208791	POLD4	Dn	2V14_vs_BV
0.0358019	CORO1B	Dn	2V14_vs_BV
0.00405539	PTPRCAP	Dn	2V14_vs_BV
0.0484617	TMEM134	Dn	2V14_vs_BV
0.0186941	TCIRG1	Dn	2V14_vs_BV
0.0128517	AP002387.2	Dn	2V14_vs_BV
0.0130095	FAM86C1	Dn	2V14_vs_BV
0.0176757	AP002495.2	Up	2V14_vs_BV
0.0237124	LAMTOR1	Dn	2V14_vs_BV
0.0169923	AP005019.1	Dn	2V14_vs_BV
0.0333066	PLEKHB1	Dn	2V14_vs_BV
0.0269057	POLD3	Up	2V14_vs_BV
0.0302647	EMSY	Up	2V14_vs_BV
0.0241698	RAB30-AS1	Up	2V14_vs_BV
0.0270997	SYTL2	Up	2V14_vs_BV
0.00606963	EED	Up	2V14_vs_BV
0.00809841	CHORDC1	Up	2V14_vs_BV
0.0118331	CEP295	Up	2V14_vs_BV
0.028231	C11orf54	Up	2V14_vs_BV
0.0433716	MRE11	Up	2V14_vs_BV
0.0234677	SRSF8	Dn	2V14_vs_BV
0.0128447	CEP57	Up	2V14_vs_BV
0.0232296	MAML2	Up	2V14_vs_BV
0.0184284	CCDC82	Up	2V14_vs_BV
0.000298427	BIRC2	Up	2V14_vs_BV
0.00449549	AASDHPPT	Up	2V14_vs_BV
0.0476671	ACAT1	Up	2V14_vs_BV
0.0142123	NPAT	Up	2V14_vs_BV
0.0293061	ATM	Up	2V14_vs_BV
0.0130547	DDX10	Up	2V14_vs_BV
0.0132288	PPP2R1B	Up	2V14_vs_BV
0.0120672	ZBTB16	Dn	2V14_vs_BV
0.0284023	BUD13	Up	2V14_vs_BV
0.0140026	CEP164	Dn	2V14_vs_BV
0.0335204	UBE4A	Up	2V14_vs_BV
0.0446391	TMEM25	Dn	2V14_vs_BV
0.018479	DDX6	Up	2V14_vs_BV
0.0110437	SLC37A4	Dn	2V14_vs_BV
0.00221017	HMBS	Dn	2V14_vs_BV
0.0333454	ROBO3	Dn	2V14_vs_BV
0.00343853	CCDC15	Up	2V14_vs_BV
0.010289	STT3A	Up	2V14_vs_BV
0.00834912	HYLS1	Up	2V14_vs_BV
0.0278919	SRPRA	Up	2V14_vs_BV
0.00540928	GTPBP4	Up	2V14_vs_BV
0.0339421	PITRM1	Dn	2V14_vs_BV
0.0193011	ASB13	Dn	2V14_vs_BV
0.0458037	DCLRE1C	Up	2V14_vs_BV
0.0121205	RPP38	Up	2V14_vs_BV
0.00782611	MINDY3	Up	2V14_vs_BV
0.0453329	NSUN6	Up	2V14_vs_BV
0.0488638	ZNF438	Up	2V14_vs_BV
0.0334997	ZEB1	Up	2V14_vs_BV
0.011663	CCDC7	Up	2V14_vs_BV
0.042332	CUL2	Up	2V14_vs_BV
0.0107319	ZNF33A	Up	2V14_vs_BV
0.0095236	ZNF37A	Up	2V14_vs_BV
0.0125235	ZNF33B	Up	2V14_vs_BV
0.028085	NCOA4	Up	2V14_vs_BV
0.0144135	CSTF2T	Up	2V14_vs_BV
0.035164	RTKN2	Up	2V14_vs_BV
0.0460799	NRBF2	Up	2V14_vs_BV
0.0168122	JMJD1C	Up	2V14_vs_BV
0.0130417	HERC4	Up	2V14_vs_BV
0.046882	DDIT4	Dn	2V14_vs_BV
0.0385686	DNAJC9	Dn	2V14_vs_BV
0.0171564	MRPS16	Dn	2V14_vs_BV
0.0192555	CHCHD1	Up	2V14_vs_BV
0.046688	CAMK2G	Dn	2V14_vs_BV
0.0135756	AP3M1	Up	2V14_vs_BV
0.0269926	ADK	Up	2V14_vs_BV
0.0344365	VDAC2	Dn	2V14_vs_BV
0.0464963	POLR3A	Up	2V14_vs_BV
0.0426408	NUTM2A-AS1	Up	2V14_vs_BV
0.0223265	ATAD1	Up	2V14_vs_BV
0.0007557	LIPA	Dn	2V14_vs_BV
0.00551782	IFIT2	Up	2V14_vs_BV
0.0333143	EXOC6	Up	2V14_vs_BV
0.0154517	HELLS	Up	2V14_vs_BV
0.00905788	ENTPD1-AS1	Up	2V14_vs_BV
0.025753	PIK3AP1	Up	2V14_vs_BV
0.0380918	LCOR	Up	2V14_vs_BV
0.010522	POLL	Dn	2V14_vs_BV
0.0214634	FBXL15	Dn	2V14_vs_BV
0.032906	CUEDC2	Dn	2V14_vs_BV
0.049627	NT5C2	Up	2V14_vs_BV
0.00321166	SMNDC1	Up	2V14_vs_BV
0.00597398	SMC3	Up	2V14_vs_BV
0.0152832	PDCD4-AS1	Dn	2V14_vs_BV
0.00651242	PDCD4	Dn	2V14_vs_BV
0.0386359	ACSL5	Up	2V14_vs_BV
0.0347017	CCDC186	Up	2V14_vs_BV
0.00809642	ABLIM1	Up	2V14_vs_BV
0.0321392	PRDX3	Up	2V14_vs_BV
0.00649581	SEC23IP	Up	2V14_vs_BV
0.0473034	PLEKHA1	Dn	2V14_vs_BV
0.00476964	ACADSB	Up	2V14_vs_BV
0.044441	LHPP	Dn	2V14_vs_BV
0.0328276	EEF1AKMT2	Dn	2V14_vs_BV
0.0185582	UROS	Dn	2V14_vs_BV
0.0102456	PTPRE	Up	2V14_vs_BV
0.0274455	MKI67	Up	2V14_vs_BV
0.0249421	BNIP3	Dn	2V14_vs_BV
0.0144281	ZNF511	Dn	2V14_vs_BV
0.0283933	FUOM	Dn	2V14_vs_BV
0.0135542	ECHS1	Dn	2V14_vs_BV
0.044545	MTG1	Dn	2V14_vs_BV
0.0426431	CCDC77	Up	2V14_vs_BV
0.014514	ITFG2	Up	2V14_vs_BV
0.0199217	PARP11	Up	2V14_vs_BV
0.0257382	C12orf4	Up	2V14_vs_BV
0.0298385	AC006064.4	Up	2V14_vs_BV
0.039479	SPSB2	Dn	2V14_vs_BV
0.00926042	ENO2	Dn	2V14_vs_BV
0.0453654	ATN1	Dn	2V14_vs_BV
0.0369844	PHB2	Dn	2V14_vs_BV
0.021825	NECAP1	Up	2V14_vs_BV
0.0113629	GABARAPL1	Dn	2V14_vs_BV
0.0190524	HEBP1	Dn	2V14_vs_BV
0.0341463	PLBD1	Up	2V14_vs_BV
0.046455	EPS8	Dn	2V14_vs_BV
0.0133946	STRAP	Dn	2V14_vs_BV
0.0325195	C2CD5	Up	2V14_vs_BV
0.0150046	LRMP	Up	2V14_vs_BV
0.0278301	AC087239.1	Dn	2V14_vs_BV
0.00672534	INTS13	Up	2V14_vs_BV
0.00153186	MED21	Up	2V14_vs_BV
0.0373816	AC092747.4	Up	2V14_vs_BV
0.0124739	FAR2	Up	2V14_vs_BV
0.0472131	ERGIC2	Up	2V14_vs_BV
0.0494027	SINHCAF	Up	2V14_vs_BV
0.0169144	KIAA1551	Up	2V14_vs_BV
0.0367667	DNM1L	Up	2V14_vs_BV
0.0280436	ALG10B	Up	2V14_vs_BV
0.0196861	ABCD2	Up	2V14_vs_BV
0.0445836	PUS7L	Up	2V14_vs_BV
0.0121695	AC008124.1	Dn	2V14_vs_BV
0.030942	SCAF11	Up	2V14_vs_BV
0.0420889	RPAP3	Up	2V14_vs_BV
0.0109938	SENP1	Up	2V14_vs_BV
0.00751857	DDX23	Up	2V14_vs_BV
0.0019828	ARF3	Dn	2V14_vs_BV
0.0377627	TUBA1A	Dn	2V14_vs_BV
0.0181734	MCRS1	Dn	2V14_vs_BV
0.0190422	LARP4	Up	2V14_vs_BV
0.0402258	BIN2	Dn	2V14_vs_BV
0.0428747	AC068888.1	Up	2V14_vs_BV
0.0378856	SPRYD3	Dn	2V14_vs_BV
0.0288522	CSAD	Dn	2V14_vs_BV
0.0127405	SP1	Up	2V14_vs_BV
0.0313468	PCBP2	Dn	2V14_vs_BV
0.00697504	NCKAP1L	Up	2V14_vs_BV
0.00384615	TESPA1	Up	2V14_vs_BV
0.0185344	RAB5B	Up	2V14_vs_BV
0.0262142	STAT2	Up	2V14_vs_BV
0.0093434	NEMP1	Up	2V14_vs_BV
0.0278629	DDIT3	Up	2V14_vs_BV
0.0286686	DTX3	Dn	2V14_vs_BV
0.0134907	OS9	Dn	2V14_vs_BV
0.0288984	SLC16A7	Up	2V14_vs_BV
0.00691753	USP15	Up	2V14_vs_BV
0.0166536	XPOT	Dn	2V14_vs_BV
0.00524215	IFNG-AS1	Up	2V14_vs_BV
0.0459157	NUP107	Up	2V14_vs_BV
0.0305199	AC020656.2	Up	2V14_vs_BV
0.0486265	LYZ	Up	2V14_vs_BV
0.0478382	TMEM19	Dn	2V14_vs_BV
0.0317418	PPP1R12A	Up	2V14_vs_BV
0.0150516	TMTC3	Up	2V14_vs_BV
0.00982612	POC1B	Up	2V14_vs_BV
0.0406552	BTG1	Dn	2V14_vs_BV
0.00298006	CEP83	Up	2V14_vs_BV
0.00791476	USP44	Up	2V14_vs_BV
0.0363801	SLC25A3	Dn	2V14_vs_BV
0.0287854	UTP20	Up	2V14_vs_BV
0.0286516	C12orf73	Up	2V14_vs_BV
0.014789	WASHC4	Up	2V14_vs_BV
0.0424519	POLR3B	Up	2V14_vs_BV
0.0269831	ISCU	Dn	2V14_vs_BV
0.0206593	MVK	Dn	2V14_vs_BV
0.0429676	PPP1CC	Dn	2V14_vs_BV
0.0121372	NAA25	Up	2V14_vs_BV
0.016534	OAS2	Up	2V14_vs_BV
0.0394912	DDX54	Dn	2V14_vs_BV
0.0250952	PEBP1	Dn	2V14_vs_BV
0.00425566	BICDL1	Dn	2V14_vs_BV
0.0223643	DYNLL1	Up	2V14_vs_BV
0.000867119	RNF34	Up	2V14_vs_BV
0.0284317	AC084018.2	Up	2V14_vs_BV
0.0237674	PSMD9	Dn	2V14_vs_BV
0.0452754	ZCCHC8	Up	2V14_vs_BV
0.0327599	RSRC2	Up	2V14_vs_BV
0.0467338	ARL6IP4	Dn	2V14_vs_BV
0.00541696	MPHOSPH9	Up	2V14_vs_BV
0.00735895	AC137767.1	Dn	2V14_vs_BV
0.0150811	SNRNP35	Up	2V14_vs_BV
0.0300338	TMED2	Dn	2V14_vs_BV
0.0276775	EIF2B1	Dn	2V14_vs_BV
0.0330928	PUS1	Dn	2V14_vs_BV
0.0276922	NOC4L	Dn	2V14_vs_BV
0.0160422	LINC02361	Dn	2V14_vs_BV
0.0264459	ZNF84	Up	2V14_vs_BV
0.0228784	AL136962.1	Up	2V14_vs_BV
0.0286044	PARP4	Up	2V14_vs_BV
0.042591	CENPJ	Up	2V14_vs_BV
0.0488856	LINC00426	Up	2V14_vs_BV
0.0242375	USPL1	Up	2V14_vs_BV
0.00577754	N4BP2L1	Dn	2V14_vs_BV
0.0253274	N4BP2L2	Up	2V14_vs_BV
0.0145447	PDS5B	Up	2V14_vs_BV
0.00393176	NHLRC3	Up	2V14_vs_BV
0.0360764	MTRF1	Up	2V14_vs_BV
0.0166137	LCP1	Up	2V14_vs_BV
0.0331868	FNDC3A	Up	2V14_vs_BV
0.0164616	TRIM13	Up	2V14_vs_BV
0.00630648	AL162377.1	Dn	2V14_vs_BV
0.00573684	NEK3	Up	2V14_vs_BV
0.0343398	VPS36	Up	2V14_vs_BV
0.0268336	CKAP2	Up	2V14_vs_BV
0.00649106	MZT1	Dn	2V14_vs_BV
0.015164	PIBF1	Up	2V14_vs_BV
0.0436256	LINC00402	Up	2V14_vs_BV
0.0206044	UCHL3	Dn	2V14_vs_BV
0.0399571	LMO7	Up	2V14_vs_BV
0.0260869	RBM26-AS1	Up	2V14_vs_BV
0.0220926	TGDS	Up	2V14_vs_BV
0.0413667	MBNL2	Up	2V14_vs_BV
0.00255042	GPR18	Up	2V14_vs_BV
0.0223528	GPR183	Up	2V14_vs_BV
0.0072897	TM9SF2	Up	2V14_vs_BV
0.00841069	LIG4	Up	2V14_vs_BV
0.0439256	ANKRD10	Dn	2V14_vs_BV
0.0317287	PCID2	Up	2V14_vs_BV
0.0418983	PNP	Up	2V14_vs_BV
0.0289679	RNASE6	Up	2V14_vs_BV
0.00731134	SUPT16H	Up	2V14_vs_BV
0.0191724	CHD8	Up	2V14_vs_BV
0.04696	TRAV8-1	Up	2V14_vs_BV
0.00126897	TRAV18	Up	2V14_vs_BV
0.0115316	TRAV27	Up	2V14_vs_BV
0.0434909	TRAV36DV7	Up	2V14_vs_BV
0.0406819	TRAV39	Up	2V14_vs_BV
0.0296258	ABHD4	Up	2V14_vs_BV
0.0109215	PRMT5	Dn	2V14_vs_BV
0.0494887	AP1G2	Dn	2V14_vs_BV
0.0238101	DHRS4	Dn	2V14_vs_BV
0.0362957	RABGGTA	Dn	2V14_vs_BV
0.0361099	LTB4R2	Dn	2V14_vs_BV
0.0304302	SDR39U1	Dn	2V14_vs_BV
0.00139028	SCFD1	Up	2V14_vs_BV
0.0348965	NUBPL	Up	2V14_vs_BV
0.0377052	SRP54	Up	2V14_vs_BV
0.0066847	NFKBIA	Dn	2V14_vs_BV
0.0491265	TRAPPC6B	Up	2V14_vs_BV
0.00212865	MIA2	Up	2V14_vs_BV
0.0351108	KLHL28	Up	2V14_vs_BV
0.038037	PRPF39	Up	2V14_vs_BV
0.0197262	NEMF	Up	2V14_vs_BV
0.0284038	GNG2	Up	2V14_vs_BV
0.0128991	PTGER2	Dn	2V14_vs_BV
0.00471263	STYX	Up	2V14_vs_BV
0.026139	GMFB	Up	2V14_vs_BV
0.0104315	AP5M1	Up	2V14_vs_BV
0.0283546	MNAT1	Up	2V14_vs_BV
0.00238504	SLC38A6	Up	2V14_vs_BV
0.0181241	WDR89	Up	2V14_vs_BV
0.0182714	ATP6V1D	Up	2V14_vs_BV
0.00497329	RBM25	Up	2V14_vs_BV
0.00497539	DNAL1	Up	2V14_vs_BV
0.0269792	ALDH6A1	Up	2V14_vs_BV
0.013872	LIN52	Up	2V14_vs_BV
0.0300709	DLST	Dn	2V14_vs_BV
0.0215566	GPATCH2L	Up	2V14_vs_BV
0.00231709	ZC3H14	Up	2V14_vs_BV
0.0105257	CALM1	Dn	2V14_vs_BV
0.00942572	TC2N	Up	2V14_vs_BV
0.0259969	TRIP11	Up	2V14_vs_BV
0.0341917	ATXN3	Up	2V14_vs_BV
0.00555731	CPSF2	Up	2V14_vs_BV
0.00503744	MOAP1	Dn	2V14_vs_BV
0.0301238	CCNK	Up	2V14_vs_BV
0.0447779	CCDC85C	Up	2V14_vs_BV
0.0191513	EVL	Dn	2V14_vs_BV
0.0476564	TRMT61A	Dn	2V14_vs_BV
0.0156942	INF2	Dn	2V14_vs_BV
0.0108955	SIVA1	Dn	2V14_vs_BV
0.0324007	IGHV3-15	Up	2V14_vs_BV
0.0303152	IGHV4-34	Up	2V14_vs_BV
0.0461665	AC124312.1	Up	2V14_vs_BV
0.0387987	PGBD4	Up	2V14_vs_BV
0.0398809	EMC4	Dn	2V14_vs_BV
0.00496181	AQR	Up	2V14_vs_BV
0.011855	DPH6	Up	2V14_vs_BV
0.0235881	FAM98B	Up	2V14_vs_BV
0.017107	C15orf53	Up	2V14_vs_BV
0.0245887	EIF2AK4	Dn	2V14_vs_BV
0.0180117	GCHFR	Dn	2V14_vs_BV
0.0202383	CHP1	Up	2V14_vs_BV
0.00152385	JMJD7-PLA2G4B	Dn	2V14_vs_BV
0.0414393	AC020659.1	Dn	2V14_vs_BV
0.0340217	GANC	Up	2V14_vs_BV
0.0352289	ZNF106	Up	2V14_vs_BV
0.0198566	HAUS2	Up	2V14_vs_BV
0.00167086	UBR1	Up	2V14_vs_BV
0.00458681	MFAP1	Up	2V14_vs_BV
0.0342586	CTDSPL2	Up	2V14_vs_BV
0.00678864	PATL2	Up	2V14_vs_BV
0.00956569	TRIM69	Up	2V14_vs_BV
0.018753	DUT	Dn	2V14_vs_BV
0.0297099	EID1	Dn	2V14_vs_BV
0.0133885	SECISBP2L	Up	2V14_vs_BV
0.0271853	GALK2	Up	2V14_vs_BV
0.0407018	DTWD1	Up	2V14_vs_BV
0.0113976	USP8	Up	2V14_vs_BV
0.0149966	DMXL2	Up	2V14_vs_BV
0.00102489	TMOD3	Up	2V14_vs_BV
0.0108734	LEO1	Up	2V14_vs_BV
0.035984	CCPG1	Up	2V14_vs_BV
0.0327873	NEDD4	Up	2V14_vs_BV
0.00607289	ADAM10	Up	2V14_vs_BV
0.0325334	ICE2	Up	2V14_vs_BV
0.0270208	VPS13C	Up	2V14_vs_BV
0.00661565	RAB8B	Up	2V14_vs_BV
0.0221501	OAZ2	Dn	2V14_vs_BV
0.0410433	MTFMT	Dn	2V14_vs_BV
0.0437762	PARP16	Dn	2V14_vs_BV
0.0192692	INTS14	Up	2V14_vs_BV
0.0316278	DENND4A	Up	2V14_vs_BV
0.0244352	C15orf61	Dn	2V14_vs_BV
0.0425669	PIAS1	Up	2V14_vs_BV
0.0079964	CLN6	Dn	2V14_vs_BV
0.0295277	UBL7	Dn	2V14_vs_BV
0.0263783	UBL7-AS1	Up	2V14_vs_BV
0.0248007	ULK3	Dn	2V14_vs_BV
0.0218448	MPI	Dn	2V14_vs_BV
0.0302092	COX5A	Dn	2V14_vs_BV
0.0078853	SNUPN	Up	2V14_vs_BV
0.0152795	FBXO22	Up	2V14_vs_BV
0.02858	SCAPER	Up	2V14_vs_BV
0.0190685	TSPAN3	Dn	2V14_vs_BV
0.035916	HMG20A	Up	2V14_vs_BV
0.0368295	IREB2	Up	2V14_vs_BV
0.0105484	TMED3	Dn	2V14_vs_BV
0.00158984	MTHFS	Dn	2V14_vs_BV
0.00371097	MESD	Up	2V14_vs_BV
0.0035211	EFL1	Up	2V14_vs_BV
0.0387775	RAMMET	Up	2V14_vs_BV
0.0244873	MRPL46	Dn	2V14_vs_BV
0.0243228	ISG20	Dn	2V14_vs_BV
0.0361301	HDDC3	Dn	2V14_vs_BV
0.0199686	CHD2	Up	2V14_vs_BV
0.021625	LRRC28	Up	2V14_vs_BV
0.032472	LYSMD4	Dn	2V14_vs_BV
0.0380137	LINS1	Up	2V14_vs_BV
0.00215333	SNRPA1	Dn	2V14_vs_BV
0.048807	MPG	Dn	2V14_vs_BV
0.0156576	MRPL28	Dn	2V14_vs_BV
0.00968268	NME4	Dn	2V14_vs_BV
0.033706	METTL26	Dn	2V14_vs_BV
0.0109435	MCRIP2	Dn	2V14_vs_BV
0.0265767	RHOT2	Dn	2V14_vs_BV
0.033306	WDR24	Dn	2V14_vs_BV
0.0455416	RPUSD1	Dn	2V14_vs_BV
0.0132018	CHTF18	Dn	2V14_vs_BV
0.0187393	MRPS34	Dn	2V14_vs_BV
0.0296003	SPSB3	Dn	2V14_vs_BV
0.0196652	NUBP2	Dn	2V14_vs_BV
0.025111	NDUFB10	Dn	2V14_vs_BV
0.0352036	GFER	Dn	2V14_vs_BV
0.0259317	TRAF7	Dn	2V14_vs_BV
0.0115926	MLST8	Dn	2V14_vs_BV
0.0307615	RNPS1	Dn	2V14_vs_BV
0.0149757	ATP6V0C	Dn	2V14_vs_BV
0.0322287	FLYWCH2	Dn	2V14_vs_BV
0.04505	HCFC1R1	Dn	2V14_vs_BV
0.0335433	ZNF75A	Up	2V14_vs_BV
0.00577208	ZSCAN32	Up	2V14_vs_BV
0.0177814	NAA60	Dn	2V14_vs_BV
0.0484141	TFAP4	Dn	2V14_vs_BV
0.0020672	CORO7	Dn	2V14_vs_BV
0.0177615	ABAT	Up	2V14_vs_BV
0.0261149	NPIPA1	Dn	2V14_vs_BV
0.0359998	RRN3	Up	2V14_vs_BV
0.0300427	COQ7	Dn	2V14_vs_BV
0.00711777	CCP110	Up	2V14_vs_BV
0.00367681	NPIPB4	Dn	2V14_vs_BV
0.0163916	CLN3	Dn	2V14_vs_BV
0.0232692	TUFM	Dn	2V14_vs_BV
0.0112712	SH2B1	Dn	2V14_vs_BV
0.0362277	MVP	Dn	2V14_vs_BV
0.0395685	TMEM219	Dn	2V14_vs_BV
0.00900932	INO80E	Dn	2V14_vs_BV
0.000730689	ALDOA	Dn	2V14_vs_BV
0.00168467	AC012645.3	Dn	2V14_vs_BV
0.037265	SEPT1	Dn	2V14_vs_BV
0.00635251	PHKG2	Dn	2V14_vs_BV
0.0118578	ZNF720	Up	2V14_vs_BV
0.0258848	ZNF267	Up	2V14_vs_BV
0.0328245	VPS35	Up	2V14_vs_BV
0.0393294	CHD9	Up	2V14_vs_BV
0.0219113	MT1E	Up	2V14_vs_BV
0.0158184	POLR2C	Dn	2V14_vs_BV
0.0397031	GOT2	Dn	2V14_vs_BV
0.0336053	TRADD	Dn	2V14_vs_BV
0.0325186	PLEKHG4	Dn	2V14_vs_BV
0.0318988	ACD	Dn	2V14_vs_BV
0.0276825	C16orf86	Dn	2V14_vs_BV
0.031617	CENPT	Dn	2V14_vs_BV
0.0496247	NUTF2	Dn	2V14_vs_BV
0.00889182	SLC7A6	Up	2V14_vs_BV
0.0406608	CHTF8	Dn	2V14_vs_BV
0.0225815	VPS4A	Dn	2V14_vs_BV
0.00565051	CYB5B	Up	2V14_vs_BV
0.0399332	SF3B3	Up	2V14_vs_BV
0.0439666	AP1G1	Up	2V14_vs_BV
0.0122618	TXNL4B	Up	2V14_vs_BV
0.0178369	SYCE1L	Dn	2V14_vs_BV
0.0440747	GCSH	Dn	2V14_vs_BV
0.0255098	PLCG2	Up	2V14_vs_BV
0.0454238	HSBP1	Up	2V14_vs_BV
0.0153216	HSDL1	Dn	2V14_vs_BV
0.00482655	TAF1C	Dn	2V14_vs_BV
0.0453621	TLDC1	Up	2V14_vs_BV
0.0465495	USP10	Up	2V14_vs_BV
0.0327591	APRT	Dn	2V14_vs_BV
0.0292667	GALNS	Dn	2V14_vs_BV
0.023843	CDK10	Dn	2V14_vs_BV
0.00748882	TCF25	Dn	2V14_vs_BV
0.0287728	DEF8	Dn	2V14_vs_BV
0.00708041	YWHAE	Up	2V14_vs_BV
0.0288877	OVCA2	Dn	2V14_vs_BV
0.0202328	METTL16	Up	2V14_vs_BV
0.0218654	TAX1BP3	Dn	2V14_vs_BV
0.00888102	ARRB2	Dn	2V14_vs_BV
0.00297939	SPAG7	Dn	2V14_vs_BV
0.00816455	ZNF232	Up	2V14_vs_BV
0.0196699	C1QBP	Dn	2V14_vs_BV
0.00841509	KIAA0753	Up	2V14_vs_BV
0.0074791	RNASEK	Dn	2V14_vs_BV
0.0142909	DVL2	Dn	2V14_vs_BV
0.0362017	EIF5A	Dn	2V14_vs_BV
0.0133834	TNK1	Dn	2V14_vs_BV
0.00137553	PLSCR3	Dn	2V14_vs_BV
0.023275	AC016876.1	Dn	2V14_vs_BV
0.016546	PER1	Dn	2V14_vs_BV
0.0101486	LINC00324	Up	2V14_vs_BV
0.0464435	SLC25A35	Dn	2V14_vs_BV
0.0098533	ADPRM	Up	2V14_vs_BV
0.0278269	TRIM16	Up	2V14_vs_BV
0.0375469	ZNF286A	Up	2V14_vs_BV
0.0132655	ZNF624	Up	2V14_vs_BV
0.0336918	PEMT	Dn	2V14_vs_BV
0.0466715	ALKBH5	Dn	2V14_vs_BV
0.0350454	GRAP	Dn	2V14_vs_BV
0.0288343	AC007952.4	Dn	2V14_vs_BV
0.0363074	SPECC1	Up	2V14_vs_BV
0.00706694	LYRM9	Dn	2V14_vs_BV
0.0477142	IFT20	Dn	2V14_vs_BV
0.0328921	POLDIP2	Dn	2V14_vs_BV
0.0442821	ALDOC	Dn	2V14_vs_BV
0.0281401	RAB34	Dn	2V14_vs_BV
0.0381563	NEK8	Dn	2V14_vs_BV
0.0286027	GOSR1	Up	2V14_vs_BV
0.0464768	ATAD5	Up	2V14_vs_BV
0.0351093	TEFM	Up	2V14_vs_BV
0.0285535	EVI2A	Up	2V14_vs_BV
0.0195755	ZNF207	Up	2V14_vs_BV
0.001273	ZNF830	Up	2V14_vs_BV
0.0327461	SLFN5	Up	2V14_vs_BV
0.0214831	SLFN12L	Up	2V14_vs_BV
0.0384968	AP2B1	Up	2V14_vs_BV
0.001933	TAF15	Up	2V14_vs_BV
0.0131362	AATF	Dn	2V14_vs_BV
0.0074572	TADA2A	Up	2V14_vs_BV
0.022382	DDX52	Up	2V14_vs_BV
0.00116318	PLXDC1	Dn	2V14_vs_BV
0.0193807	IKZF3	Up	2V14_vs_BV
0.024415	AC073508.3	Dn	2V14_vs_BV
0.0348088	NT5C3B	Dn	2V14_vs_BV
0.0473269	DHX58	Dn	2V14_vs_BV
0.00691962	RAB5C	Dn	2V14_vs_BV
0.0325996	COASY	Dn	2V14_vs_BV
0.0149459	AC100793.2	Dn	2V14_vs_BV
0.000797279	EZH1	Up	2V14_vs_BV
0.00599213	DHX8	Up	2V14_vs_BV
0.0359095	HDAC5	Dn	2V14_vs_BV
0.047715	ASB16-AS1	Dn	2V14_vs_BV
0.0118225	TMUB2	Dn	2V14_vs_BV
0.0493719	MAP3K14	Up	2V14_vs_BV
0.011939	NSF	Up	2V14_vs_BV
0.0282778	SCRN2	Dn	2V14_vs_BV
0.0285313	PHB	Dn	2V14_vs_BV
0.0307217	RSAD1	Dn	2V14_vs_BV
0.00877258	LUC7L3	Up	2V14_vs_BV
0.0303333	MMD	Dn	2V14_vs_BV
0.045557	GDPD1	Up	2V14_vs_BV
0.028493	PTRH2	Up	2V14_vs_BV
0.0366809	VMP1	Up	2V14_vs_BV
0.0402844	HEATR6	Up	2V14_vs_BV
0.0152398	INTS2	Up	2V14_vs_BV
0.0147022	ICAM2	Dn	2V14_vs_BV
0.00551849	POLG2	Up	2V14_vs_BV
0.0119025	CEP95	Up	2V14_vs_BV
0.0133782	HELZ	Up	2V14_vs_BV
0.0438498	AMZ2	Dn	2V14_vs_BV
0.0109005	MAP2K6	Up	2V14_vs_BV
0.0195381	C17orf80	Up	2V14_vs_BV
0.0344876	NAT9	Dn	2V14_vs_BV
0.0212963	MRPL58	Dn	2V14_vs_BV
0.0254902	MRPS7	Dn	2V14_vs_BV
0.00460237	MIF4GD	Dn	2V14_vs_BV
0.0120976	SAP30BP	Dn	2V14_vs_BV
0.000651775	MRPL38	Dn	2V14_vs_BV
0.00343014	PRPSAP1	Dn	2V14_vs_BV
0.0239847	METTL23	Dn	2V14_vs_BV
0.0138703	AC111182.1	Dn	2V14_vs_BV
0.0411462	TMC6	Dn	2V14_vs_BV
0.0486965	SYNGR2	Dn	2V14_vs_BV
0.0487921	SOCS3	Dn	2V14_vs_BV
0.0464026	LGALS3BP	Dn	2V14_vs_BV
0.0100961	AC087741.1	Dn	2V14_vs_BV
0.00505093	SLC26A11	Dn	2V14_vs_BV
0.0245019	CHMP6	Dn	2V14_vs_BV
0.0290663	TEPSIN	Dn	2V14_vs_BV
0.0320897	FAAP100	Dn	2V14_vs_BV
0.0338711	OXLD1	Dn	2V14_vs_BV
0.049251	ARL16	Dn	2V14_vs_BV
0.0162047	AC139530.1	Dn	2V14_vs_BV
0.0168915	MCRIP1	Dn	2V14_vs_BV
0.0262994	OGFOD3	Dn	2V14_vs_BV
0.027792	CYBC1	Dn	2V14_vs_BV
0.00377644	FN3KRP	Dn	2V14_vs_BV
0.00659309	FN3K	Dn	2V14_vs_BV
0.00759067	THOC1	Up	2V14_vs_BV
0.00687913	METTL4	Up	2V14_vs_BV
0.0478305	NAPG	Up	2V14_vs_BV
0.00648807	CHMP1B	Dn	2V14_vs_BV
0.0242874	AFG3L2	Dn	2V14_vs_BV
0.0192913	CEP192	Up	2V14_vs_BV
0.0365614	ZNF519	Up	2V14_vs_BV
0.00280898	ESCO1	Up	2V14_vs_BV
0.0121289	RIOK3	Up	2V14_vs_BV
0.0105446	SS18	Up	2V14_vs_BV
0.0030449	RNF138	Dn	2V14_vs_BV
0.000805577	ZNF397	Up	2V14_vs_BV
0.00126766	ZSCAN30	Up	2V14_vs_BV
0.0303781	INO80C	Dn	2V14_vs_BV
0.0257136	ELP2	Up	2V14_vs_BV
0.0296778	KIAA1328	Up	2V14_vs_BV
0.024339	PIK3C3	Up	2V14_vs_BV
0.0158482	ELAC1	Dn	2V14_vs_BV
0.009214	SEC11C	Dn	2V14_vs_BV
0.00856793	PIGN	Up	2V14_vs_BV
0.0480336	VPS4B	Up	2V14_vs_BV
0.0365467	TMX3	Up	2V14_vs_BV
0.0411328	CD226	Up	2V14_vs_BV
0.0288141	HSBP1L1	Dn	2V14_vs_BV
0.0171789	RBCK1	Dn	2V14_vs_BV
0.0420212	PSMF1	Dn	2V14_vs_BV
0.0337051	SNPH	Dn	2V14_vs_BV
0.00442041	FKBP1A	Dn	2V14_vs_BV
0.0400338	NSFL1C	Dn	2V14_vs_BV
0.0370024	SNRPB	Dn	2V14_vs_BV
0.026487	IDH3B	Dn	2V14_vs_BV
0.0258587	PCED1A	Dn	2V14_vs_BV
0.0271739	ITPA	Dn	2V14_vs_BV
0.0232324	C20orf27	Dn	2V14_vs_BV
0.0325005	TMEM230	Dn	2V14_vs_BV
0.0250586	TASP1	Up	2V14_vs_BV
0.0271552	MGME1	Up	2V14_vs_BV
0.00613082	PET117	Dn	2V14_vs_BV
2.1386e-05	DTD1	Dn	2V14_vs_BV
0.0233241	CRNKL1	Up	2V14_vs_BV
0.0466147	NXT1	Dn	2V14_vs_BV
0.0438901	ENTPD6	Dn	2V14_vs_BV
0.0255597	AHCY	Dn	2V14_vs_BV
0.0163093	ITCH	Up	2V14_vs_BV
0.0427298	ACSS2	Dn	2V14_vs_BV
0.0342877	EIF6	Dn	2V14_vs_BV
0.00723036	UQCC1	Up	2V14_vs_BV
0.00321354	CPNE1	Dn	2V14_vs_BV
0.0198944	RBM39	Up	2V14_vs_BV
0.00632674	SCAND1	Dn	2V14_vs_BV
0.0170414	SAMHD1	Up	2V14_vs_BV
0.0207812	TTI1	Up	2V14_vs_BV
0.000169807	TOP1	Up	2V14_vs_BV
0.0396167	CHD6	Up	2V14_vs_BV
0.00627954	SERINC3	Up	2V14_vs_BV
0.0185763	YWHAB	Dn	2V14_vs_BV
0.00175893	STK4	Up	2V14_vs_BV
0.0263388	DBNDD2	Dn	2V14_vs_BV
0.0332364	PIGT	Dn	2V14_vs_BV
0.0394167	ZSWIM1	Up	2V14_vs_BV
0.0271597	PCIF1	Dn	2V14_vs_BV
0.0361474	ZMYND8	Up	2V14_vs_BV
0.0356077	NCOA3	Up	2V14_vs_BV
0.00891797	SULF2	Up	2V14_vs_BV
0.0464728	CSE1L	Up	2V14_vs_BV
0.0386124	RNF114	Dn	2V14_vs_BV
0.000252975	TMEM189	Dn	2V14_vs_BV
0.0312363	CSTF1	Up	2V14_vs_BV
0.0495534	PSMA7	Dn	2V14_vs_BV
0.0353023	ADRM1	Dn	2V14_vs_BV
0.0350764	GID8	Dn	2V14_vs_BV
0.00891195	PPDPF	Dn	2V14_vs_BV
0.0131539	MHENCR	Dn	2V14_vs_BV
0.0312232	LIME1	Dn	2V14_vs_BV
0.0451395	UCKL1	Dn	2V14_vs_BV
0.00190778	PCMTD2	Dn	2V14_vs_BV
0.0457772	MIER2	Dn	2V14_vs_BV
0.0457779	TPGS1	Dn	2V14_vs_BV
0.0301781	POLRMT	Dn	2V14_vs_BV
0.0470133	WDR18	Dn	2V14_vs_BV
0.0360494	POLR2E	Dn	2V14_vs_BV
0.0302895	GPX4	Dn	2V14_vs_BV
0.0272528	ATP5F1D	Dn	2V14_vs_BV
0.0068732	CIRBP	Dn	2V14_vs_BV
0.0196233	NDUFS7	Dn	2V14_vs_BV
0.0190983	GAMT	Dn	2V14_vs_BV
0.019797	PLEKHJ1	Dn	2V14_vs_BV
0.00472854	LSM7	Dn	2V14_vs_BV
0.00715505	SPPL2B	Dn	2V14_vs_BV
0.0212947	GADD45B	Dn	2V14_vs_BV
0.0336856	GNG7	Dn	2V14_vs_BV
0.00779432	SLC39A3	Dn	2V14_vs_BV
0.00966535	ZNF555	Up	2V14_vs_BV
0.0499573	MRPL54	Dn	2V14_vs_BV
0.00643886	SIRT6	Dn	2V14_vs_BV
0.0271474	YJU2	Dn	2V14_vs_BV
0.0460629	TMIGD2	Dn	2V14_vs_BV
0.0129014	UBXN6	Dn	2V14_vs_BV
0.0363162	MYDGF	Dn	2V14_vs_BV
0.00483629	DUS3L	Dn	2V14_vs_BV
0.0214806	VMAC	Dn	2V14_vs_BV
0.0126734	CAPS	Dn	2V14_vs_BV
0.0324649	RANBP3	Dn	2V14_vs_BV
0.0191354	AC011491.3	Up	2V14_vs_BV
0.0173013	CLPP	Dn	2V14_vs_BV
0.0390384	ALKBH7	Dn	2V14_vs_BV
0.0492005	GTF2F1	Dn	2V14_vs_BV
0.0474979	KHSRP	Dn	2V14_vs_BV
0.0147183	ZNF557	Up	2V14_vs_BV
0.00175318	ARHGEF18	Dn	2V14_vs_BV
0.0350662	PNPLA6	Dn	2V14_vs_BV
0.0423282	XAB2	Dn	2V14_vs_BV
0.0037878	STXBP2	Dn	2V14_vs_BV
0.00734664	TRAPPC5	Dn	2V14_vs_BV
0.0200299	TIMM44	Dn	2V14_vs_BV
0.0450818	RAB11B	Dn	2V14_vs_BV
0.0123317	HNRNPM	Dn	2V14_vs_BV
0.0334615	PIN1	Dn	2V14_vs_BV
0.022976	C19orf66	Dn	2V14_vs_BV
0.0216011	EIF3G	Dn	2V14_vs_BV
0.0181118	CDC37	Dn	2V14_vs_BV
0.0264502	SLC44A2	Dn	2V14_vs_BV
0.0150544	QTRT1	Dn	2V14_vs_BV
0.0099016	ECSIT	Dn	2V14_vs_BV
0.0302188	ELOF1	Dn	2V14_vs_BV
0.0381406	ZNF844	Up	2V14_vs_BV
0.0199955	ZNF791	Up	2V14_vs_BV
0.0183041	WDR83	Dn	2V14_vs_BV
0.000583348	JUNB	Dn	2V14_vs_BV
0.0147777	RAD23A	Dn	2V14_vs_BV
0.0264352	GADD45GIP1	Dn	2V14_vs_BV
0.0211883	TRMT1	Dn	2V14_vs_BV
0.0418124	STX10	Dn	2V14_vs_BV
0.033829	ADGRL1	Dn	2V14_vs_BV
0.0414377	ADGRE5	Dn	2V14_vs_BV
0.0355018	DDX39A	Dn	2V14_vs_BV
0.001972	DNAJB1	Dn	2V14_vs_BV
0.0179536	TECR	Dn	2V14_vs_BV
0.0177728	NDUFB7	Dn	2V14_vs_BV
0.0216225	USE1	Dn	2V14_vs_BV
0.00392286	BABAM1	Dn	2V14_vs_BV
0.0293255	MRPL34	Dn	2V14_vs_BV
0.0301816	GTPBP3	Dn	2V14_vs_BV
0.039092	BST2	Dn	2V14_vs_BV
0.0210058	PGLS	Dn	2V14_vs_BV
0.00918677	CCDC124	Dn	2V14_vs_BV
0.0277826	LSM4	Dn	2V14_vs_BV
0.0494734	ISYNA1	Dn	2V14_vs_BV
0.00997872	KXD1	Dn	2V14_vs_BV
0.0131652	REX1BD	Dn	2V14_vs_BV
0.0188199	COPE	Dn	2V14_vs_BV
0.0249665	TMEM161A	Dn	2V14_vs_BV
0.0207719	RFXANK	Dn	2V14_vs_BV
0.00516057	ZNF14	Up	2V14_vs_BV
0.0233707	ZNF506	Up	2V14_vs_BV
0.00706982	ZNF253	Up	2V14_vs_BV
0.0184663	ZNF93	Up	2V14_vs_BV
0.019355	ZNF486	Up	2V14_vs_BV
0.0160835	ZNF737	Up	2V14_vs_BV
0.00185548	ZNF708	Up	2V14_vs_BV
0.0399478	ZNF738	Up	2V14_vs_BV
0.0309962	ZNF493	Up	2V14_vs_BV
0.0305352	ZNF43	Up	2V14_vs_BV
0.0112059	ZNF91	Up	2V14_vs_BV
0.00849715	ZNF675	Up	2V14_vs_BV
0.0291953	LINC00662	Up	2V14_vs_BV
0.0206765	UQCRFS1	Dn	2V14_vs_BV
0.0363138	PEPD	Dn	2V14_vs_BV
0.0269429	PDCD2L	Dn	2V14_vs_BV
0.0206597	UBA2	Dn	2V14_vs_BV
0.0311114	FXYD7	Dn	2V14_vs_BV
0.0486202	USF2	Dn	2V14_vs_BV
0.006032	IGFLR1	Dn	2V14_vs_BV
0.000175202	LIN37	Dn	2V14_vs_BV
0.00600888	ZFP82	Up	2V14_vs_BV
0.0211848	ZNF566	Up	2V14_vs_BV
0.014968	ZNF260	Up	2V14_vs_BV
0.00506849	ZNF461	Up	2V14_vs_BV
0.0259418	ZNF567	Up	2V14_vs_BV
0.0114607	ZNF790	Up	2V14_vs_BV
0.00145783	ZNF829	Up	2V14_vs_BV
0.000128967	ZNF383	Up	2V14_vs_BV
0.00366872	ZNF569	Up	2V14_vs_BV
0.0105926	ZNF540	Up	2V14_vs_BV
0.0027338	ZNF571	Up	2V14_vs_BV
0.0313863	SPINT2	Dn	2V14_vs_BV
0.0254654	PSMD8	Dn	2V14_vs_BV
0.0426746	FAM98C	Dn	2V14_vs_BV
0.0317417	MRPS12	Dn	2V14_vs_BV
0.0480856	SUPT5H	Dn	2V14_vs_BV
0.0446169	TIMM50	Dn	2V14_vs_BV
0.0377358	FBL	Dn	2V14_vs_BV
0.0229446	ZNF546	Up	2V14_vs_BV
0.0330183	ZNF780B	Up	2V14_vs_BV
0.0410858	PLD3	Dn	2V14_vs_BV
0.00600655	EGLN2	Dn	2V14_vs_BV
0.0382734	TMEM91	Dn	2V14_vs_BV
0.000781247	BCKDHA	Dn	2V14_vs_BV
0.0461036	PHLDB3	Dn	2V14_vs_BV
0.0243815	ETHE1	Dn	2V14_vs_BV
0.0466335	XRCC1	Dn	2V14_vs_BV
0.0156841	ZNF428	Dn	2V14_vs_BV
0.0409207	AC006213.2	Up	2V14_vs_BV
0.000671509	ZNF45	Up	2V14_vs_BV
0.00528348	ZNF230	Up	2V14_vs_BV
0.0354601	ZNF224	Up	2V14_vs_BV
0.0107426	ZNF234	Up	2V14_vs_BV
0.044171	ZNF226	Up	2V14_vs_BV
0.00504912	ZNF227	Up	2V14_vs_BV
0.00337521	ZNF235	Up	2V14_vs_BV
0.0422434	TRAPPC6A	Dn	2V14_vs_BV
0.0304952	ERCC1	Dn	2V14_vs_BV
0.0323342	AP2S1	Dn	2V14_vs_BV
0.0257046	TMEM160	Dn	2V14_vs_BV
0.0327855	SAE1	Dn	2V14_vs_BV
0.0448931	NAPA	Dn	2V14_vs_BV
0.0344324	NOP53	Dn	2V14_vs_BV
0.0280061	CARD8-AS1	Up	2V14_vs_BV
0.0241309	EMP3	Dn	2V14_vs_BV
0.0211043	TMEM143	Dn	2V14_vs_BV
0.0139122	RUVBL2	Dn	2V14_vs_BV
0.00438633	LIN7B	Dn	2V14_vs_BV
0.0214197	CD37	Dn	2V14_vs_BV
0.0225181	FLT3LG	Dn	2V14_vs_BV
0.0346796	FCGRT	Dn	2V14_vs_BV
0.0312586	NOSIP	Dn	2V14_vs_BV
0.0222073	PRMT1	Dn	2V14_vs_BV
0.0350227	FUZ	Dn	2V14_vs_BV
0.02354	MED25	Dn	2V14_vs_BV
0.00713049	TBC1D17	Dn	2V14_vs_BV
0.0286537	POLD1	Dn	2V14_vs_BV
0.0127933	JOSD2	Dn	2V14_vs_BV
0.0257739	ZNF649	Up	2V14_vs_BV
0.0314457	ZNF613	Up	2V14_vs_BV
0.02354	ZNF350	Up	2V14_vs_BV
0.0135872	ZNF615	Up	2V14_vs_BV
0.00426009	ZNF614	Up	2V14_vs_BV
0.0182847	ZNF432	Up	2V14_vs_BV
0.0179159	ZNF841	Up	2V14_vs_BV
0.0105816	ZNF616	Up	2V14_vs_BV
0.0470046	ZNF528	Up	2V14_vs_BV
0.00826509	ZNF347	Up	2V14_vs_BV
0.0207152	ZNF845	Up	2V14_vs_BV
0.0426938	ZNF525	Up	2V14_vs_BV
0.0388279	ZNF765	Up	2V14_vs_BV
0.0363008	ZNF331	Dn	2V14_vs_BV
0.0416673	TFPT	Dn	2V14_vs_BV
0.0119917	PRPF31	Dn	2V14_vs_BV
0.0440519	HSPBP1	Dn	2V14_vs_BV
0.0267962	KMT5C	Dn	2V14_vs_BV
0.0255167	ISOC2	Dn	2V14_vs_BV
0.0393611	ZNF580	Dn	2V14_vs_BV
0.0400391	ZNF581	Dn	2V14_vs_BV
0.0179187	ZNF71	Dn	2V14_vs_BV
0.00703277	TRAPPC2B	Up	2V14_vs_BV
0.0184292	ZNF154	Up	2V14_vs_BV
0.0214054	A1BG	Dn	2V14_vs_BV
0.0494375	A1BG-AS1	Dn	2V14_vs_BV
0.0325205	HDHD5	Dn	2V14_vs_BV
0.0317115	ADA2	Up	2V14_vs_BV
0.0145196	BCL2L13	Dn	2V14_vs_BV
0.03866	BID	Dn	2V14_vs_BV
0.00894981	C22orf39	Dn	2V14_vs_BV
0.0227208	DGCR6L	Dn	2V14_vs_BV
0.000440717	TMEM191C	Dn	2V14_vs_BV
0.0179685	AC245060.5	Up	2V14_vs_BV
0.0419283	CHCHD10	Dn	2V14_vs_BV
0.0150506	SMARCB1	Dn	2V14_vs_BV
0.0139728	SLC2A11	Dn	2V14_vs_BV
0.0224856	MIATNB	Up	2V14_vs_BV
0.0316478	PITPNB	Up	2V14_vs_BV
0.0273143	NIPSNAP1	Dn	2V14_vs_BV
0.042509	SEC14L2	Dn	2V14_vs_BV
0.0152287	MTFP1	Dn	2V14_vs_BV
0.00537986	SELENOM	Dn	2V14_vs_BV
0.030692	PIK3IP1	Dn	2V14_vs_BV
0.000669758	SFI1	Dn	2V14_vs_BV
0.0328496	APOL6	Up	2V14_vs_BV
0.0329985	LGALS1	Up	2V14_vs_BV
0.0149062	NOL12	Dn	2V14_vs_BV
0.014998	ANKRD54	Dn	2V14_vs_BV
0.0486365	APOBEC3C	Up	2V14_vs_BV
0.00069992	SGSM3	Dn	2V14_vs_BV
0.0420207	L3MBTL2	Dn	2V14_vs_BV
0.0406233	PMM1	Dn	2V14_vs_BV
0.00864771	SMDT1	Dn	2V14_vs_BV
0.0326696	RRP7A	Dn	2V14_vs_BV
0.0457739	POLDIP3	Up	2V14_vs_BV
0.0409896	TSPO	Dn	2V14_vs_BV
0.0162552	PARVG	Dn	2V14_vs_BV
0.040299	CDPF1	Dn	2V14_vs_BV
0.045471	TUBGCP6	Dn	2V14_vs_BV
0.00489929	HDAC10	Dn	2V14_vs_BV
0.0286643	PPP6R2	Dn	2V14_vs_BV
0.0363289	LMF2	Dn	2V14_vs_BV
0.0448374	NCAPH2	Dn	2V14_vs_BV
0.0314713	SCO2.1	Dn	2V14_vs_BV
0.0476958	KLHDC7B	Dn	2V14_vs_BV
0.0243335	CHKB	Dn	2V14_vs_BV
0.0327888	RABL2B	Dn	2V14_vs_BV
0.0203945	GATD3B	Dn	2V14_vs_BV
0.0382019	HSPA13	Up	2V14_vs_BV
0.0438143	LTN1	Up	2V14_vs_BV
0.00364964	BACH1	Up	2V14_vs_BV
0.00791269	IL10RB	Dn	2V14_vs_BV
0.0086204	IFNAR1	Up	2V14_vs_BV
0.0222661	GART	Up	2V14_vs_BV
0.00770678	LINC00649	Up	2V14_vs_BV
0.0162127	SLC5A3	Up	2V14_vs_BV
0.0203265	SETD4	Up	2V14_vs_BV
0.00515522	MORC3	Up	2V14_vs_BV
0.0325864	TTC3	Dn	2V14_vs_BV
0.0055021	HMGN1	Dn	2V14_vs_BV
0.0182705	GATD3A	Dn	2V14_vs_BV
0.0268001	C21orf2	Dn	2V14_vs_BV
0.00676125	UBE2G2	Dn	2V14_vs_BV
0.0417192	SUMO3	Dn	2V14_vs_BV
0.007947	ITGB2-AS1	Dn	2V14_vs_BV
0.0229466	POFUT2	Dn	2V14_vs_BV
0.0328008	MCM3AP-AS1	Up	2V14_vs_BV
0.0319346	YBEY	Dn	2V14_vs_BV
0.000351493	KLHL17	Dn	2V7_vs_BV
0.0353004	TNFRSF4	Dn	2V7_vs_BV
0.00165844	B3GALT6	Dn	2V7_vs_BV
0.0205748	ACAP3	Dn	2V7_vs_BV
0.0416865	CPTP	Dn	2V7_vs_BV
0.00580727	DVL1	Dn	2V7_vs_BV
0.0261845	CCNL2	Dn	2V7_vs_BV
0.0467167	MRPL20	Up	2V7_vs_BV
0.00613214	ATAD3B	Dn	2V7_vs_BV
0.0376216	ATAD3A	Dn	2V7_vs_BV
0.01527	AL645728.1	Up	2V7_vs_BV
0.030014	PRKCZ	Dn	2V7_vs_BV
0.031116	SKI	Dn	2V7_vs_BV
0.0484747	TNFRSF14	Dn	2V7_vs_BV
0.0399412	LRRC47	Dn	2V7_vs_BV
0.00488808	ACOT7	Dn	2V7_vs_BV
0.0213844	NOL9	Dn	2V7_vs_BV
0.0378851	KLHL21	Dn	2V7_vs_BV
0.0119024	PHF13	Dn	2V7_vs_BV
0.0423579	DNAJC11	Up	2V7_vs_BV
0.0291788	CAMTA1	Dn	2V7_vs_BV
0.0349558	VAMP3	Up	2V7_vs_BV
0.0496598	SPSB1	Dn	2V7_vs_BV
0.0190603	SLC25A33	Dn	2V7_vs_BV
0.0165019	PIK3CD	Dn	2V7_vs_BV
0.00435481	CLSTN1	Dn	2V7_vs_BV
0.042939	LZIC	Up	2V7_vs_BV
0.00114564	DFFA	Up	2V7_vs_BV
0.0211869	TARDBP	Up	2V7_vs_BV
0.0255293	MTOR	Dn	2V7_vs_BV
0.048397	FBXO6	Dn	2V7_vs_BV
0.0398853	MTHFR	Up	2V7_vs_BV
0.0275768	KIAA2013	Dn	2V7_vs_BV
0.00159093	MFN2	Dn	2V7_vs_BV
0.0195059	PLEKHM2	Dn	2V7_vs_BV
0.0258531	ZBTB17	Dn	2V7_vs_BV
0.0365326	BX284668.6	Up	2V7_vs_BV
0.0472049	IFFO2	Dn	2V7_vs_BV
0.00254891	HP1BP3	Up	2V7_vs_BV
0.0129718	ECE1	Dn	2V7_vs_BV
0.046031	CDC42	Up	2V7_vs_BV
0.00230307	HNRNPR	Up	2V7_vs_BV
0.0248031	PNRC2	Up	2V7_vs_BV
0.00923411	NIPAL3	Up	2V7_vs_BV
0.046929	MACO1	Dn	2V7_vs_BV
0.0294758	SELENON	Dn	2V7_vs_BV
0.0206447	STMN1	Up	2V7_vs_BV
0.00913094	CEP85	Up	2V7_vs_BV
0.038827	CD52	Up	2V7_vs_BV
0.0152599	ZDHHC18	Dn	2V7_vs_BV
0.0361965	AHDC1	Dn	2V7_vs_BV
0.00813251	AL353622.1	Up	2V7_vs_BV
0.0310081	MED18	Up	2V7_vs_BV
0.00890476	PHACTR4	Up	2V7_vs_BV
0.0224332	SRSF4	Dn	2V7_vs_BV
0.036273	LAPTM5	Dn	2V7_vs_BV
0.0329375	YARS	Dn	2V7_vs_BV
0.0383017	PHC2	Dn	2V7_vs_BV
0.0488474	SMIM12	Dn	2V7_vs_BV
0.00182805	SFPQ	Dn	2V7_vs_BV
0.0433076	PSMB2	Up	2V7_vs_BV
0.0418851	TRAPPC3	Dn	2V7_vs_BV
0.00394944	MAP7D1	Dn	2V7_vs_BV
0.0488451	THRAP3	Up	2V7_vs_BV
0.0439231	LINC01137	Dn	2V7_vs_BV
0.0279152	GNL2	Up	2V7_vs_BV
0.00983785	C1orf122	Dn	2V7_vs_BV
0.0261801	PABPC4	Dn	2V7_vs_BV
0.0246595	AL050341.2	Up	2V7_vs_BV
0.0174755	CITED4	Dn	2V7_vs_BV
0.0218928	FOXJ3	Dn	2V7_vs_BV
0.0342728	YBX1	Dn	2V7_vs_BV
0.0298414	P3H1	Dn	2V7_vs_BV
0.0355657	SVBP	Dn	2V7_vs_BV
0.0276979	ZNF691	Up	2V7_vs_BV
0.0380821	HECTD3	Dn	2V7_vs_BV
0.0248871	CCDC163	Dn	2V7_vs_BV
0.0399067	NSUN4	Up	2V7_vs_BV
0.00918678	MKNK1	Dn	2V7_vs_BV
0.0487084	CMPK1	Dn	2V7_vs_BV
0.0138554	RNF11	Dn	2V7_vs_BV
0.0126297	OSBPL9	Up	2V7_vs_BV
0.0362966	CC2D1B	Dn	2V7_vs_BV
0.0166652	TUT4	Up	2V7_vs_BV
0.0296384	SCP2	Up	2V7_vs_BV
0.0116697	YIPF1	Dn	2V7_vs_BV
0.0358868	HSPB11	Up	2V7_vs_BV
0.0159309	TCEANC2	Up	2V7_vs_BV
0.0108091	MRPL37	Dn	2V7_vs_BV
0.0443542	JUN	Dn	2V7_vs_BV
0.00131661	ALG6	Up	2V7_vs_BV
0.0370513	GADD45A	Dn	2V7_vs_BV
0.0167264	ZRANB2	Up	2V7_vs_BV
0.0414388	FPGT	Up	2V7_vs_BV
0.0373869	TYW3	Up	2V7_vs_BV
0.0151793	ACADM	Up	2V7_vs_BV
0.0460332	USP33	Up	2V7_vs_BV
0.00276832	SSX2IP	Up	2V7_vs_BV
0.00246575	C1orf52	Up	2V7_vs_BV
0.00385065	PKN2	Up	2V7_vs_BV
0.0495871	GBP3	Up	2V7_vs_BV
0.0413135	AC099063.4	Up	2V7_vs_BV
0.0258755	BTBD8	Up	2V7_vs_BV
0.00300214	GLMN	Up	2V7_vs_BV
0.037595	FAM69A	Up	2V7_vs_BV
0.0346489	CCDC18	Up	2V7_vs_BV
0.0350198	ALG14	Up	2V7_vs_BV
0.036954	TRMT13	Up	2V7_vs_BV
0.0182461	STXBP3	Up	2V7_vs_BV
0.038299	TAF13	Up	2V7_vs_BV
0.00702951	KIAA1324	Dn	2V7_vs_BV
0.0304526	PSMA5	Up	2V7_vs_BV
0.023693	ATXN7L2	Dn	2V7_vs_BV
0.040947	GSTM2	Dn	2V7_vs_BV
0.00108833	STRIP1	Dn	2V7_vs_BV
0.0275366	KCNA3	Dn	2V7_vs_BV
0.0479291	CEPT1	Up	2V7_vs_BV
0.0322111	DENND2D	Up	2V7_vs_BV
0.0385886	MOV10	Dn	2V7_vs_BV
0.040135	SLC16A1-AS1	Up	2V7_vs_BV
0.0216821	LRIG2	Up	2V7_vs_BV
0.0405461	MAGI3	Up	2V7_vs_BV
0.0305161	RSBN1	Dn	2V7_vs_BV
0.0255219	DCLRE1B	Up	2V7_vs_BV
0.00532441	TSPAN2	Dn	2V7_vs_BV
0.0435897	ATP1A1	Dn	2V7_vs_BV
0.0490499	CD2	Up	2V7_vs_BV
0.0207748	MAN1A2	Up	2V7_vs_BV
0.0189141	WDR3	Up	2V7_vs_BV
0.0202204	SEC22B	Up	2V7_vs_BV
0.00983095	AC246785.3	Up	2V7_vs_BV
0.020064	PIAS3	Dn	2V7_vs_BV
0.0185064	LIX1L	Dn	2V7_vs_BV
0.025924	NBPF10	Up	2V7_vs_BV
0.0288959	PPIAL4G	Up	2V7_vs_BV
0.0211783	HIST2H2AC	Up	2V7_vs_BV
0.0118758	PLEKHO1	Dn	2V7_vs_BV
0.00202601	MRPS21	Up	2V7_vs_BV
0.047271	PRPF3	Up	2V7_vs_BV
0.00323239	MCL1	Dn	2V7_vs_BV
0.0132608	GOLPH3L	Up	2V7_vs_BV
0.0323761	CTSS	Up	2V7_vs_BV
0.0116185	CERS2	Dn	2V7_vs_BV
0.0167051	C1orf56	Up	2V7_vs_BV
0.00157055	TNFAIP8L2	Up	2V7_vs_BV
0.0490619	VPS72	Dn	2V7_vs_BV
0.0251836	RFX5	Dn	2V7_vs_BV
0.00736908	SNX27	Dn	2V7_vs_BV
0.0282598	TDRKH	Dn	2V7_vs_BV
0.037199	S100A8	Up	2V7_vs_BV
0.00660742	INTS3	Dn	2V7_vs_BV
0.0293391	GATAD2B	Dn	2V7_vs_BV
0.0176677	DENND4B	Dn	2V7_vs_BV
0.028073	CRTC2	Dn	2V7_vs_BV
0.0145899	ADAR	Dn	2V7_vs_BV
0.0267443	PBXIP1	Dn	2V7_vs_BV
0.0345384	ZBTB7B	Dn	2V7_vs_BV
0.0481705	MTX1	Dn	2V7_vs_BV
0.0367531	CLK2	Dn	2V7_vs_BV
0.028857	FDPS	Up	2V7_vs_BV
0.0459042	YY1AP1	Dn	2V7_vs_BV
0.0110028	LMNA	Dn	2V7_vs_BV
0.0445063	MEF2D	Dn	2V7_vs_BV
0.00917383	ISG20L2	Dn	2V7_vs_BV
0.0301115	ETV3	Up	2V7_vs_BV
0.0156915	MNDA	Up	2V7_vs_BV
0.0469801	PYHIN1	Up	2V7_vs_BV
0.0011252	TAGLN2	Dn	2V7_vs_BV
0.00703049	PIGM	Up	2V7_vs_BV
0.0489618	PEA15	Dn	2V7_vs_BV
0.0098416	SLAMF7	Up	2V7_vs_BV
0.0199306	USP21	Dn	2V7_vs_BV
0.00903789	UHMK1	Dn	2V7_vs_BV
0.0395181	HSD17B7	Up	2V7_vs_BV
0.0435078	ALDH9A1	Dn	2V7_vs_BV
0.017833	TMCO1	Up	2V7_vs_BV
0.0222107	TADA1	Up	2V7_vs_BV
0.0220846	MPC2	Dn	2V7_vs_BV
0.0139099	SFT2D2	Up	2V7_vs_BV
0.0380976	METTL18	Up	2V7_vs_BV
0.044076	PRDX6	Up	2V7_vs_BV
0.0252593	DARS2	Up	2V7_vs_BV
0.0428752	ZBTB37	Up	2V7_vs_BV
0.0146561	MRPS14	Up	2V7_vs_BV
0.0253101	SOAT1	Up	2V7_vs_BV
0.0314227	TOR1AIP2	Up	2V7_vs_BV
0.0193665	CEP350	Up	2V7_vs_BV
0.0190167	DHX9	Up	2V7_vs_BV
0.0301479	NCF2	Up	2V7_vs_BV
0.0329112	TSEN15	Dn	2V7_vs_BV
0.042152	RNF2	Dn	2V7_vs_BV
0.0409541	SWT1	Up	2V7_vs_BV
0.0333318	ERVMER61-1	Up	2V7_vs_BV
0.0433754	B3GALT2	Up	2V7_vs_BV
0.0180563	ZBTB41	Up	2V7_vs_BV
0.0286124	NEK7	Dn	2V7_vs_BV
0.0391424	PTPRC	Up	2V7_vs_BV
0.0451401	MIR181A1HG	Up	2V7_vs_BV
0.0300046	TIMM17A	Up	2V7_vs_BV
0.02628	UBE2T	Up	2V7_vs_BV
0.0346297	LAX1	Up	2V7_vs_BV
0.0495041	SNRPE	Up	2V7_vs_BV
0.0465187	RASSF5	Dn	2V7_vs_BV
0.0372453	EIF2D	Dn	2V7_vs_BV
0.0164271	MAPKAPK2	Dn	2V7_vs_BV
0.00658354	CD55	Dn	2V7_vs_BV
0.029858	MIR29B2CHG	Up	2V7_vs_BV
0.0051318	TRAF3IP3	Up	2V7_vs_BV
0.0256179	UTP25	Up	2V7_vs_BV
0.0227656	NENF	Dn	2V7_vs_BV
0.0490899	NSL1	Up	2V7_vs_BV
0.00336934	FLVCR1	Up	2V7_vs_BV
0.0404389	SMYD2	Dn	2V7_vs_BV
0.00669624	CENPF	Up	2V7_vs_BV
0.0188613	RRP15	Up	2V7_vs_BV
0.0193473	LYPLAL1	Up	2V7_vs_BV
0.0324062	RAB3GAP2	Up	2V7_vs_BV
0.0470751	MIA3	Up	2V7_vs_BV
0.0247362	BROX	Up	2V7_vs_BV
0.0383454	CAPN2	Dn	2V7_vs_BV
0.0203837	LBR	Up	2V7_vs_BV
0.0126023	LIN9	Up	2V7_vs_BV
0.0370952	ITPKB	Dn	2V7_vs_BV
0.0194856	HIST3H2A	Dn	2V7_vs_BV
0.045159	C1orf131	Up	2V7_vs_BV
0.00718163	GNPAT	Dn	2V7_vs_BV
0.0193662	EXOC8	Dn	2V7_vs_BV
0.00503815	EGLN1	Dn	2V7_vs_BV
0.0408025	AL445524.1	Up	2V7_vs_BV
0.0312638	COA6	Up	2V7_vs_BV
0.0252004	IRF2BP2	Dn	2V7_vs_BV
0.0214464	LYST	Up	2V7_vs_BV
0.0312381	CHRM3-AS2	Up	2V7_vs_BV
0.00755666	FH	Up	2V7_vs_BV
0.0117967	CHML	Up	2V7_vs_BV
0.0196879	SDCCAG8	Up	2V7_vs_BV
0.0392891	COX20	Up	2V7_vs_BV
0.00966315	HNRNPU	Dn	2V7_vs_BV
0.0181011	EFCAB2	Dn	2V7_vs_BV
0.0392723	ZNF669	Up	2V7_vs_BV
0.0308728	ZNF124	Up	2V7_vs_BV
0.0301753	PQLC3	Dn	2V7_vs_BV
0.0238594	ROCK2	Up	2V7_vs_BV
0.0441387	TRIB2	Dn	2V7_vs_BV
0.0205895	LDAH	Up	2V7_vs_BV
0.0432381	WDCP	Up	2V7_vs_BV
0.00953725	DNMT3A	Dn	2V7_vs_BV
0.0309137	HADHA	Up	2V7_vs_BV
0.0356503	HADHB	Up	2V7_vs_BV
0.030396	TMEM214	Dn	2V7_vs_BV
0.0302266	AGBL5	Dn	2V7_vs_BV
0.0290046	OST4	Up	2V7_vs_BV
0.0373222	ATRAID	Dn	2V7_vs_BV
0.00218377	CAD	Dn	2V7_vs_BV
0.0498829	GTF3C2	Dn	2V7_vs_BV
0.00130552	ZNF513	Dn	2V7_vs_BV
0.0232045	ZNF512	Up	2V7_vs_BV
0.0206855	GPN1	Dn	2V7_vs_BV
0.0491343	SUPT7L	Dn	2V7_vs_BV
0.0101251	SLC4A1AP	Dn	2V7_vs_BV
0.0499249	MRPL33	Up	2V7_vs_BV
0.0118514	BABAM2	Up	2V7_vs_BV
0.0342868	PPP1CB	Dn	2V7_vs_BV
0.0495505	STRN	Up	2V7_vs_BV
0.0211012	GPATCH11	Up	2V7_vs_BV
0.0173219	CEBPZOS	Up	2V7_vs_BV
0.00926536	CEBPZ	Up	2V7_vs_BV
0.0364564	NDUFAF7	Up	2V7_vs_BV
0.0231112	PRKD3	Up	2V7_vs_BV
0.0427121	AC006369.1	Up	2V7_vs_BV
0.0171051	HNRNPLL	Dn	2V7_vs_BV
0.0369645	DHX57	Up	2V7_vs_BV
0.00761556	AC007388.1	Up	2V7_vs_BV
0.0126388	THUMPD2	Up	2V7_vs_BV
0.0391425	MTA3	Up	2V7_vs_BV
0.0194946	ZFP36L2	Dn	2V7_vs_BV
0.00349945	PRKCE	Dn	2V7_vs_BV
0.0392897	PIGF	Up	2V7_vs_BV
0.0474765	CRIPT	Up	2V7_vs_BV
0.0392023	MSH6	Dn	2V7_vs_BV
0.0420417	MTIF2	Up	2V7_vs_BV
0.0198086	CCDC88A	Up	2V7_vs_BV
0.0318777	AC015982.1	Up	2V7_vs_BV
0.0419479	VPS54	Up	2V7_vs_BV
0.0172826	AC012368.1	Up	2V7_vs_BV
0.0482552	RAB1A	Dn	2V7_vs_BV
0.0405011	ACTR2	Up	2V7_vs_BV
0.0479745	C1D	Up	2V7_vs_BV
0.0422734	PLEK	Up	2V7_vs_BV
0.0229979	SNRNP27	Up	2V7_vs_BV
0.00987521	MXD1	Dn	2V7_vs_BV
0.0160764	SNRPG	Up	2V7_vs_BV
0.00957026	MPHOSPH10	Up	2V7_vs_BV
0.00785227	RAB11FIP5	Dn	2V7_vs_BV
0.0413106	DUSP11	Up	2V7_vs_BV
0.026337	STAMBP	Up	2V7_vs_BV
0.0227715	DCTN1	Dn	2V7_vs_BV
0.0469699	WBP1	Dn	2V7_vs_BV
0.0322209	MOGS	Dn	2V7_vs_BV
0.00476121	PCGF1	Up	2V7_vs_BV
0.0287989	SUCLG1	Up	2V7_vs_BV
0.0104663	DNAH6	Up	2V7_vs_BV
0.0141222	TMSB10	Up	2V7_vs_BV
0.0195312	CAPG	Dn	2V7_vs_BV
0.027943	MAT2A	Up	2V7_vs_BV
0.018898	RNF181	Up	2V7_vs_BV
0.0138403	TMEM150A	Dn	2V7_vs_BV
0.0192843	IMMT	Up	2V7_vs_BV
0.0181429	MRPL35	Up	2V7_vs_BV
0.0144892	STARD7	Dn	2V7_vs_BV
0.0215055	CNNM3	Dn	2V7_vs_BV
0.0163814	SEMA4C	Dn	2V7_vs_BV
0.0212983	AC092683.1	Up	2V7_vs_BV
0.0412388	ACTR1B	Dn	2V7_vs_BV
0.00159491	AC109826.1	Up	2V7_vs_BV
0.0206696	MITD1	Up	2V7_vs_BV
0.0076249	EIF5B	Up	2V7_vs_BV
0.0320053	AFF3	Up	2V7_vs_BV
0.0375021	TMEM182	Up	2V7_vs_BV
0.0471236	MRPS9	Up	2V7_vs_BV
0.0147506	TGFBRAP1	Dn	2V7_vs_BV
0.0143307	AC012360.3	Up	2V7_vs_BV
0.00226081	C2orf49	Up	2V7_vs_BV
0.0431474	NCK2	Dn	2V7_vs_BV
0.00997816	PSD4	Dn	2V7_vs_BV
0.0254019	DDX18	Up	2V7_vs_BV
0.0326713	CCDC93	Up	2V7_vs_BV
0.0280913	INSIG2	Up	2V7_vs_BV
0.00915401	PTPN4	Up	2V7_vs_BV
0.00796439	TMEM185B	Dn	2V7_vs_BV
0.00165383	NIFK-AS1	Up	2V7_vs_BV
0.0277684	NIFK	Up	2V7_vs_BV
0.0249968	WDR33	Up	2V7_vs_BV
0.0317968	POLR2D	Dn	2V7_vs_BV
0.0369826	SAP130	Dn	2V7_vs_BV
0.049813	MZT2B	Dn	2V7_vs_BV
0.028876	MCM6	Dn	2V7_vs_BV
0.0234463	ZEB2	Up	2V7_vs_BV
0.036817	RBM43	Up	2V7_vs_BV
0.0295118	PRPF40A	Up	2V7_vs_BV
0.0389955	LINC01876	Up	2V7_vs_BV
0.0255364	NR4A2	Dn	2V7_vs_BV
0.0287723	LINC01806	Dn	2V7_vs_BV
0.017179	GALNT3	Up	2V7_vs_BV
0.040559	FASTKD1	Up	2V7_vs_BV
0.0445862	SSB	Up	2V7_vs_BV
0.017849	DYNC1I2	Up	2V7_vs_BV
0.00544608	METAP1D	Up	2V7_vs_BV
0.015364	OLA1	Up	2V7_vs_BV
0.034921	CIR1	Up	2V7_vs_BV
0.0417474	MTX2	Dn	2V7_vs_BV
0.0165136	NFE2L2	Up	2V7_vs_BV
0.00494507	AGPS	Dn	2V7_vs_BV
0.0393791	PRKRA	Dn	2V7_vs_BV
0.0408047	UBE2E3	Dn	2V7_vs_BV
0.0422376	LINC01934	Up	2V7_vs_BV
0.040217	ASNSD1	Up	2V7_vs_BV
0.0260604	PMS1	Up	2V7_vs_BV
0.0285306	HIBCH	Up	2V7_vs_BV
0.00446819	STAT1	Dn	2V7_vs_BV
0.00825943	NABP1	Up	2V7_vs_BV
0.0169728	SLC39A10	Up	2V7_vs_BV
0.0421665	AC013264.1	Up	2V7_vs_BV
0.032325	COQ10B	Dn	2V7_vs_BV
0.0114821	HSPD1	Up	2V7_vs_BV
0.0239248	PLCL1	Dn	2V7_vs_BV
0.0326033	TYW5	Up	2V7_vs_BV
0.0241457	KCTD18	Dn	2V7_vs_BV
0.0138962	CLK1	Up	2V7_vs_BV
0.0297141	NIF3L1	Up	2V7_vs_BV
0.0472939	ORC2	Up	2V7_vs_BV
0.0318852	NDUFB3	Up	2V7_vs_BV
0.0427334	NOP58	Up	2V7_vs_BV
0.0465585	BMPR2	Up	2V7_vs_BV
0.0346323	CARF	Up	2V7_vs_BV
0.00762999	CYP20A1	Up	2V7_vs_BV
0.0375445	CD28	Up	2V7_vs_BV
0.00184578	AC007383.2	Up	2V7_vs_BV
0.0444741	NDUFS1	Up	2V7_vs_BV
0.0417004	FASTKD2	Up	2V7_vs_BV
0.0169826	IDH1	Up	2V7_vs_BV
0.030982	RPE	Up	2V7_vs_BV
0.0405626	LANCL1	Up	2V7_vs_BV
0.0321426	BARD1	Up	2V7_vs_BV
0.0443972	PNKD	Dn	2V7_vs_BV
0.0339445	TMBIM1	Dn	2V7_vs_BV
0.0373337	ZNF142	Dn	2V7_vs_BV
0.0217643	BCS1L	Dn	2V7_vs_BV
0.0155945	NHEJ1	Dn	2V7_vs_BV
0.000782538	RETREG2	Dn	2V7_vs_BV
0.034146	DNAJB2	Dn	2V7_vs_BV
0.0424739	DNPEP	Dn	2V7_vs_BV
0.0282267	GMPPA	Dn	2V7_vs_BV
0.0262792	WDFY1	Up	2V7_vs_BV
0.04252	MRPL44	Up	2V7_vs_BV
0.0131287	RHBDD1	Up	2V7_vs_BV
0.0119476	TRIP12	Up	2V7_vs_BV
0.00156145	SP100	Dn	2V7_vs_BV
0.0328784	PTMA	Up	2V7_vs_BV
0.0266904	EIF4E2	Up	2V7_vs_BV
0.0332373	INPP5D	Dn	2V7_vs_BV
0.0282962	COL6A3	Dn	2V7_vs_BV
0.00163431	ASB1	Dn	2V7_vs_BV
0.0139696	RNPEPL1	Dn	2V7_vs_BV
0.0370859	MTERF4	Up	2V7_vs_BV
0.0425754	SEPT2	Up	2V7_vs_BV
0.00694783	TRNT1	Up	2V7_vs_BV
0.00304377	AC018816.1	Up	2V7_vs_BV
0.00162954	THUMPD3-AS1	Up	2V7_vs_BV
0.0322587	SETD5	Dn	2V7_vs_BV
0.0226583	FANCD2	Up	2V7_vs_BV
0.023817	VHL	Dn	2V7_vs_BV
0.0178835	RAF1	Dn	2V7_vs_BV
0.00847781	NUP210	Dn	2V7_vs_BV
0.0297892	WNT7A	Dn	2V7_vs_BV
0.0158324	CCDC174	Up	2V7_vs_BV
0.0480052	METTL6	Up	2V7_vs_BV
0.0249939	OXNAD1	Up	2V7_vs_BV
0.00653674	TOP2B	Up	2V7_vs_BV
0.000649343	OSBPL10	Dn	2V7_vs_BV
0.0427653	CMTM7	Dn	2V7_vs_BV
0.0344812	CMTM6	Dn	2V7_vs_BV
0.04023	DYNC1LI1	Up	2V7_vs_BV
0.0417145	CCR4	Up	2V7_vs_BV
0.0363955	MLH1	Up	2V7_vs_BV
0.0119672	OXSR1	Dn	2V7_vs_BV
0.041394	CSRNP1	Dn	2V7_vs_BV
0.0268186	CX3CR1	Up	2V7_vs_BV
0.0310108	EIF1B	Up	2V7_vs_BV
0.0128048	ENTPD3-AS1	Up	2V7_vs_BV
0.0203669	ZNF621	Up	2V7_vs_BV
0.0486122	CTNNB1	Dn	2V7_vs_BV
0.0396578	SS18L2	Up	2V7_vs_BV
0.0294465	POMGNT2	Dn	2V7_vs_BV
0.0469561	TCAIM	Up	2V7_vs_BV
0.0114352	KIAA1143	Up	2V7_vs_BV
0.0404968	SACM1L	Up	2V7_vs_BV
0.0145806	CXCR6	Up	2V7_vs_BV
0.0385276	CCR2	Up	2V7_vs_BV
0.0449874	ALS2CL	Dn	2V7_vs_BV
0.00704544	NBEAL2	Dn	2V7_vs_BV
0.005003	PTPN23	Dn	2V7_vs_BV
0.00866961	TMA7	Up	2V7_vs_BV
0.0498728	PRKAR2A	Dn	2V7_vs_BV
0.0476406	WDR6	Dn	2V7_vs_BV
0.0282503	QRICH1	Dn	2V7_vs_BV
0.0242189	USP19	Dn	2V7_vs_BV
0.0343902	DAG1	Dn	2V7_vs_BV
0.0185943	UBA7	Dn	2V7_vs_BV
0.0420596	GNAI2	Dn	2V7_vs_BV
0.00149803	RBM15B	Dn	2V7_vs_BV
0.0345283	PCBP4	Dn	2V7_vs_BV
0.0120723	BAP1	Dn	2V7_vs_BV
0.0134203	NISCH	Dn	2V7_vs_BV
0.0343348	NEK4	Dn	2V7_vs_BV
0.0312489	SFMBT1	Dn	2V7_vs_BV
0.0388055	PRKCD	Dn	2V7_vs_BV
0.0334942	DCP1A	Up	2V7_vs_BV
0.0122255	DENND6A	Dn	2V7_vs_BV
0.0395677	LRIG1	Dn	2V7_vs_BV
0.0159139	SUCLG2-AS1	Up	2V7_vs_BV
0.0109855	C3orf38	Up	2V7_vs_BV
0.0227438	DHFR2	Up	2V7_vs_BV
0.0466539	NSUN3	Up	2V7_vs_BV
0.0475728	ARL6	Up	2V7_vs_BV
0.0420344	CLDND1	Up	2V7_vs_BV
0.0436202	TFG	Dn	2V7_vs_BV
0.0175636	TRMT10C	Up	2V7_vs_BV
0.00214559	NFKBIZ	Dn	2V7_vs_BV
0.0441999	CD47	Dn	2V7_vs_BV
0.00797529	LINC01215	Up	2V7_vs_BV
0.0305098	TRAT1	Up	2V7_vs_BV
0.0442249	GCSAM	Up	2V7_vs_BV
0.0201588	BTLA	Up	2V7_vs_BV
0.0114206	GTPBP8	Up	2V7_vs_BV
0.00724168	NEPRO	Up	2V7_vs_BV
0.025287	SPICE1	Up	2V7_vs_BV
0.0308313	USF3	Up	2V7_vs_BV
0.0380362	AC093010.2	Up	2V7_vs_BV
0.0416839	ARHGAP31	Dn	2V7_vs_BV
0.0269351	COX17	Up	2V7_vs_BV
0.0165243	NDUFB4	Up	2V7_vs_BV
0.0345115	RABL3	Up	2V7_vs_BV
0.0340099	PARP14	Up	2V7_vs_BV
0.0225643	KALRN	Dn	2V7_vs_BV
0.0385647	ZNF148	Up	2V7_vs_BV
0.0245613	ZXDC	Dn	2V7_vs_BV
0.0471296	ACAD9	Dn	2V7_vs_BV
0.0018793	RAB43	Dn	2V7_vs_BV
0.0418316	CNBP	Dn	2V7_vs_BV
0.00764814	CEP63	Up	2V7_vs_BV
0.0214042	NCK1-DT	Up	2V7_vs_BV
0.00491071	CEP70	Up	2V7_vs_BV
0.0166451	MRPS22	Up	2V7_vs_BV
0.0229627	COPB2	Up	2V7_vs_BV
0.0270764	HLTF	Up	2V7_vs_BV
0.0259913	COMMD2	Up	2V7_vs_BV
0.0234323	TSC22D2	Dn	2V7_vs_BV
0.00512917	SIAH2	Dn	2V7_vs_BV
0.0467441	RAP2B	Dn	2V7_vs_BV
0.00149287	DHX36	Up	2V7_vs_BV
0.00394191	SLC33A1	Up	2V7_vs_BV
0.0056706	GMPS	Dn	2V7_vs_BV
0.0495162	SSR3	Up	2V7_vs_BV
0.0321113	TRIM59	Up	2V7_vs_BV
0.00782905	SEC62	Up	2V7_vs_BV
0.0102648	SKIL	Up	2V7_vs_BV
0.0212486	FNDC3B	Dn	2V7_vs_BV
0.0469815	ECT2	Up	2V7_vs_BV
0.0291679	ZMAT3	Dn	2V7_vs_BV
0.0342152	ZNF639	Dn	2V7_vs_BV
0.0399677	MRPL47	Up	2V7_vs_BV
0.00319378	TTC14	Up	2V7_vs_BV
0.0398161	FXR1	Up	2V7_vs_BV
0.0191049	KLHL6	Up	2V7_vs_BV
0.00421885	EIF4G1	Dn	2V7_vs_BV
0.0483394	VPS8	Up	2V7_vs_BV
0.0247479	SENP2	Up	2V7_vs_BV
0.0395832	DNAJB11	Dn	2V7_vs_BV
0.0493756	ST6GAL1	Dn	2V7_vs_BV
0.023093	RTP4	Up	2V7_vs_BV
0.0482169	XXYLT1	Dn	2V7_vs_BV
0.0303612	PPP1R2	Dn	2V7_vs_BV
0.00493491	TNK2	Dn	2V7_vs_BV
0.0495817	RNF168	Up	2V7_vs_BV
0.046418	BDH1	Dn	2V7_vs_BV
0.00175674	RUBCN	Dn	2V7_vs_BV
0.0191726	FYTTD1	Up	2V7_vs_BV
0.0344502	LRCH3	Up	2V7_vs_BV
0.0287051	IQCG	Up	2V7_vs_BV
0.036884	ZNF595	Up	2V7_vs_BV
0.0318316	ZNF141	Up	2V7_vs_BV
0.0259735	ZNF721	Up	2V7_vs_BV
0.0246491	ATP5ME	Up	2V7_vs_BV
0.00339016	AC139887.2	Up	2V7_vs_BV
0.00487296	DGKQ	Dn	2V7_vs_BV
0.00835891	IDUA	Dn	2V7_vs_BV
0.00201907	CTBP1	Dn	2V7_vs_BV
0.0407938	UVSSA	Dn	2V7_vs_BV
0.0216175	TMEM129	Dn	2V7_vs_BV
0.0497712	TACC3	Dn	2V7_vs_BV
0.0353624	LETM1	Dn	2V7_vs_BV
0.00796546	NSD2	Dn	2V7_vs_BV
0.0437729	HAUS3	Dn	2V7_vs_BV
0.0398247	MXD4	Dn	2V7_vs_BV
0.0348194	ZFYVE28	Dn	2V7_vs_BV
0.0261194	FAM193A	Dn	2V7_vs_BV
0.0392228	TNIP2	Dn	2V7_vs_BV
0.000161228	ADD1	Dn	2V7_vs_BV
0.0101831	STX18-AS1	Up	2V7_vs_BV
0.00787839	TRMT44	Dn	2V7_vs_BV
0.000520038	MED28	Up	2V7_vs_BV
0.0305567	SEL1L3	Dn	2V7_vs_BV
0.0236745	RBPJ	Up	2V7_vs_BV
0.0136256	KLF3	Dn	2V7_vs_BV
0.0155637	TLR1	Up	2V7_vs_BV
0.0102716	LIAS	Up	2V7_vs_BV
0.0176178	UGDH	Dn	2V7_vs_BV
0.0110625	SMIM14	Up	2V7_vs_BV
0.0189874	N4BP2	Up	2V7_vs_BV
0.0348475	COMMD8	Up	2V7_vs_BV
0.0240758	TXK	Up	2V7_vs_BV
0.046032	OCIAD1	Up	2V7_vs_BV
0.0372451	TMEM165	Dn	2V7_vs_BV
0.00981598	EXOC1	Up	2V7_vs_BV
0.0155512	CEP135	Up	2V7_vs_BV
0.0219344	AASDH	Up	2V7_vs_BV
0.0360555	PPAT	Up	2V7_vs_BV
0.049512	CENPC	Up	2V7_vs_BV
0.0306227	UBA6-AS1	Up	2V7_vs_BV
0.0331629	DCK	Dn	2V7_vs_BV
0.0393466	COX18	Up	2V7_vs_BV
0.00866247	AREG	Dn	2V7_vs_BV
0.0424205	THAP6	Up	2V7_vs_BV
0.00812515	USO1	Up	2V7_vs_BV
0.0399738	HNRNPDL	Dn	2V7_vs_BV
0.0447151	LIN54	Up	2V7_vs_BV
0.0416829	COPS4	Up	2V7_vs_BV
0.0199752	PLAC8	Up	2V7_vs_BV
0.0465057	HELQ	Up	2V7_vs_BV
0.0254329	MRPS18C	Up	2V7_vs_BV
0.0228907	ABRAXAS1	Up	2V7_vs_BV
0.0256009	HERC5	Dn	2V7_vs_BV
0.00933545	SMARCAD1	Up	2V7_vs_BV
0.0254991	LAMTOR3	Up	2V7_vs_BV
0.0462419	SLC39A8	Dn	2V7_vs_BV
0.0459691	UBE2D3	Dn	2V7_vs_BV
0.0353448	PLA2G12A	Dn	2V7_vs_BV
0.0243738	ALPK1	Up	2V7_vs_BV
0.0375488	LARP7	Up	2V7_vs_BV
0.0440772	USP53	Up	2V7_vs_BV
0.0465226	EXOSC9	Up	2V7_vs_BV
0.0242798	LARP1B	Up	2V7_vs_BV
0.0436476	C4orf33	Up	2V7_vs_BV
0.0179153	ELF2	Up	2V7_vs_BV
0.00528363	NDUFC1	Up	2V7_vs_BV
0.022722	SCOC-AS1	Up	2V7_vs_BV
0.0229964	ELMOD2	Up	2V7_vs_BV
0.048291	ZNF330	Up	2V7_vs_BV
0.0457441	AC139720.1	Up	2V7_vs_BV
0.0169151	AC104596.1	Up	2V7_vs_BV
0.0140125	USP38	Dn	2V7_vs_BV
0.0262467	MMAA	Up	2V7_vs_BV
0.0417174	ZNF827	Up	2V7_vs_BV
0.00899248	LSM6	Up	2V7_vs_BV
0.0481425	SLC10A7	Up	2V7_vs_BV
0.0243603	TMEM184C	Up	2V7_vs_BV
0.00195163	ARHGAP10	Dn	2V7_vs_BV
0.0286781	LINC02273	Up	2V7_vs_BV
0.0126043	TMEM154	Up	2V7_vs_BV
0.0158107	CTSO	Dn	2V7_vs_BV
0.0195762	PPID	Up	2V7_vs_BV
0.0144835	TMA16	Up	2V7_vs_BV
0.0435331	CBR4	Up	2V7_vs_BV
0.0174437	FBXO8	Up	2V7_vs_BV
0.0216755	CEP44	Up	2V7_vs_BV
0.00710635	CASP3	Up	2V7_vs_BV
0.00134645	ACSL1	Dn	2V7_vs_BV
0.00308036	ANKRD37	Dn	2V7_vs_BV
0.0122055	UFSP2	Up	2V7_vs_BV
0.0199474	FRG1	Up	2V7_vs_BV
0.0103806	CCDC127	Up	2V7_vs_BV
0.0054987	SLC12A7	Dn	2V7_vs_BV
0.00362387	ICE1	Up	2V7_vs_BV
0.0295015	NSUN2	Dn	2V7_vs_BV
0.043165	C5orf22	Up	2V7_vs_BV
0.0236669	GOLPH3	Dn	2V7_vs_BV
0.0333049	MTMR12	Up	2V7_vs_BV
0.0328392	ZFR	Up	2V7_vs_BV
0.025677	RAD1	Up	2V7_vs_BV
0.0117986	SPEF2	Up	2V7_vs_BV
0.0149007	SKP2	Dn	2V7_vs_BV
0.012021	TTC33	Up	2V7_vs_BV
0.018462	PTGER4	Dn	2V7_vs_BV
0.0319732	CARD6	Up	2V7_vs_BV
0.0431779	CCDC152	Up	2V7_vs_BV
0.0478495	CCL28	Up	2V7_vs_BV
0.0276562	MRPS30	Dn	2V7_vs_BV
0.0468283	NDUFS4	Up	2V7_vs_BV
0.0321467	MTREX	Up	2V7_vs_BV
0.00967181	PDE4D	Dn	2V7_vs_BV
0.0174015	NDUFAF2	Up	2V7_vs_BV
0.0266837	DIMT1	Dn	2V7_vs_BV
0.0104648	SREK1IP1	Up	2V7_vs_BV
0.0241379	PPWD1	Up	2V7_vs_BV
0.0148299	TRIM23	Up	2V7_vs_BV
0.0252779	SHLD3	Up	2V7_vs_BV
0.045791	ERBIN	Up	2V7_vs_BV
0.039998	CDK7	Up	2V7_vs_BV
0.0401626	AK6	Up	2V7_vs_BV
0.0261681	RAD17	Up	2V7_vs_BV
0.0271256	NAIP	Up	2V7_vs_BV
0.0313418	GTF2H2	Up	2V7_vs_BV
0.0422904	UTP15	Up	2V7_vs_BV
0.0372588	HEXB	Dn	2V7_vs_BV
0.0141647	GFM2	Up	2V7_vs_BV
0.0344874	NSA2	Up	2V7_vs_BV
0.011933	FAM169A	Dn	2V7_vs_BV
0.0449151	HMGCR	Up	2V7_vs_BV
0.0490313	TBCA	Up	2V7_vs_BV
0.0118269	ZFYVE16	Up	2V7_vs_BV
0.00790419	ZCCHC9	Up	2V7_vs_BV
0.0103472	XRCC4	Up	2V7_vs_BV
0.017271	VCAN	Up	2V7_vs_BV
0.0221362	COX7C	Up	2V7_vs_BV
0.0128913	TMEM161B-AS1	Up	2V7_vs_BV
0.0209121	MEF2C	Up	2V7_vs_BV
0.00978139	CETN3	Up	2V7_vs_BV
0.00690573	LYSMD3	Up	2V7_vs_BV
0.042762	KIAA0825	Up	2V7_vs_BV
0.0213945	TTC37	Up	2V7_vs_BV
0.0377334	RGMB	Dn	2V7_vs_BV
0.0388564	PPIP5K2	Up	2V7_vs_BV
0.0156815	FBXL17	Dn	2V7_vs_BV
0.0363281	FER	Up	2V7_vs_BV
0.0353324	DCP2	Up	2V7_vs_BV
0.0412807	AP3S1	Dn	2V7_vs_BV
0.0403971	GRAMD2B	Dn	2V7_vs_BV
0.0242426	PHAX	Up	2V7_vs_BV
0.0101918	C5orf63	Up	2V7_vs_BV
0.00874474	LYRM7	Up	2V7_vs_BV
0.0488902	ACSL6	Up	2V7_vs_BV
0.0368231	SLC22A5	Dn	2V7_vs_BV
0.0330307	ZCCHC10	Up	2V7_vs_BV
0.0233342	JADE2	Dn	2V7_vs_BV
0.0314228	SAR1B	Up	2V7_vs_BV
0.010517	KLHL3	Up	2V7_vs_BV
0.0336373	HNRNPA0	Dn	2V7_vs_BV
0.0477975	CDC23	Up	2V7_vs_BV
0.0451665	ETF1	Dn	2V7_vs_BV
0.0363859	PFDN1	Up	2V7_vs_BV
0.0262865	ANKHD1	Dn	2V7_vs_BV
0.0347636	APBB3	Dn	2V7_vs_BV
0.0157648	NDUFA2	Up	2V7_vs_BV
0.0239543	NDFIP1	Dn	2V7_vs_BV
0.0422345	YIPF5	Up	2V7_vs_BV
0.0442952	LARS	Up	2V7_vs_BV
0.0358137	RBM27	Up	2V7_vs_BV
0.00941924	TCERG1	Dn	2V7_vs_BV
0.0314767	TNIP1	Dn	2V7_vs_BV
0.000734115	GM2A	Up	2V7_vs_BV
0.0266883	G3BP1	Up	2V7_vs_BV
0.0336069	MFAP3	Up	2V7_vs_BV
0.027637	CNOT8	Dn	2V7_vs_BV
0.00821617	MED7	Up	2V7_vs_BV
0.0114073	CYFIP2	Dn	2V7_vs_BV
0.0216118	UBLCP1	Up	2V7_vs_BV
0.0306384	TTC1	Up	2V7_vs_BV
0.0132281	MIR3142HG	Up	2V7_vs_BV
0.00762088	SPDL1	Up	2V7_vs_BV
0.0114487	STK10	Dn	2V7_vs_BV
0.0193266	DUSP1	Dn	2V7_vs_BV
0.00442229	ERGIC1	Dn	2V7_vs_BV
0.0251721	BNIP1	Up	2V7_vs_BV
0.00689239	THOC3	Up	2V7_vs_BV
0.0246945	RNF44	Dn	2V7_vs_BV
0.0440645	PRR7	Dn	2V7_vs_BV
0.0121741	FAM193B	Dn	2V7_vs_BV
0.0347073	CLK4	Up	2V7_vs_BV
0.00859542	ZNF354A	Dn	2V7_vs_BV
0.0204021	CNOT6	Up	2V7_vs_BV
0.0110538	TRIM41	Dn	2V7_vs_BV
0.022824	TRIM52	Up	2V7_vs_BV
0.0477836	SERPINB9P1	Up	2V7_vs_BV
0.0350084	PRPF4B	Up	2V7_vs_BV
0.00690709	RREB1	Dn	2V7_vs_BV
0.0266826	EEF1E1	Up	2V7_vs_BV
0.0334086	SLC35B3	Up	2V7_vs_BV
0.0187358	TMEM14C	Dn	2V7_vs_BV
0.00798356	SMIM13	Dn	2V7_vs_BV
0.0294133	NEDD9	Up	2V7_vs_BV
0.0286402	JARID2	Up	2V7_vs_BV
0.00854695	MYLIP	Dn	2V7_vs_BV
0.0309132	MBOAT1	Dn	2V7_vs_BV
0.028998	E2F3	Up	2V7_vs_BV
0.0351458	ACOT13	Up	2V7_vs_BV
0.0358722	RIPOR2	Up	2V7_vs_BV
0.0302452	TRIM38	Up	2V7_vs_BV
0.0111427	HIST1H1C	Up	2V7_vs_BV
0.00739078	HIST1H4C	Up	2V7_vs_BV
0.0167526	HIST1H2AC	Up	2V7_vs_BV
0.0373152	HIST1H4E	Up	2V7_vs_BV
0.0131202	HIST1H1D	Up	2V7_vs_BV
0.017497	HIST1H4F	Up	2V7_vs_BV
0.00615266	BTN2A2	Up	2V7_vs_BV
0.00681707	BTN2A1	Up	2V7_vs_BV
0.000483523	ZNF322	Up	2V7_vs_BV
0.0245785	ZNF184	Up	2V7_vs_BV
0.0335754	HIST1H1B	Up	2V7_vs_BV
0.00681833	ZSCAN16-AS1	Up	2V7_vs_BV
0.0475821	HLA-F	Dn	2V7_vs_BV
0.0230707	ZNRD1	Up	2V7_vs_BV
0.0479465	PPP1R11	Dn	2V7_vs_BV
0.00607344	TRIM26	Dn	2V7_vs_BV
0.0155518	TRIM39	Dn	2V7_vs_BV
0.043606	ABCF1	Up	2V7_vs_BV
0.0466821	PPP1R10	Up	2V7_vs_BV
0.0227745	DHX16	Dn	2V7_vs_BV
0.014029	LINC00243	Up	2V7_vs_BV
0.00782429	TCF19	Dn	2V7_vs_BV
0.0309476	AIF1	Up	2V7_vs_BV
0.0019915	PRRC2A	Dn	2V7_vs_BV
0.0463523	VARS	Dn	2V7_vs_BV
0.0295871	EHMT2	Dn	2V7_vs_BV
0.0164183	SKIV2L	Dn	2V7_vs_BV
0.0469302	AGPAT1	Dn	2V7_vs_BV
0.00593434	PBX2	Dn	2V7_vs_BV
0.0215137	HLA-DQA1	Up	2V7_vs_BV
0.0402229	HLA-DMB	Up	2V7_vs_BV
0.037809	HLA-DMA	Up	2V7_vs_BV
0.014177	BRD2	Dn	2V7_vs_BV
0.041446	HLA-DPB1	Dn	2V7_vs_BV
0.0464895	RXRB	Dn	2V7_vs_BV
0.0249665	SLC39A7	Dn	2V7_vs_BV
0.0481388	VPS52	Dn	2V7_vs_BV
3.66725e-05	ZBTB22	Dn	2V7_vs_BV
0.0249223	SYNGAP1	Dn	2V7_vs_BV
0.00566442	UQCC2	Up	2V7_vs_BV
0.026544	LEMD2	Dn	2V7_vs_BV
0.00962923	TAF11	Up	2V7_vs_BV
0.0233098	FANCE	Dn	2V7_vs_BV
0.046609	MAPK13	Dn	2V7_vs_BV
0.0345531	ETV7	Dn	2V7_vs_BV
0.0136151	STK38	Up	2V7_vs_BV
0.0193827	SRSF3	Up	2V7_vs_BV
0.0450803	MTCH1	Dn	2V7_vs_BV
0.0487466	PIM1	Dn	2V7_vs_BV
0.00988592	CMTR1	Dn	2V7_vs_BV
0.0374607	CCND3	Dn	2V7_vs_BV
0.0244168	MRPS10	Up	2V7_vs_BV
0.0202816	TBCC	Dn	2V7_vs_BV
0.0310691	PPP2R5D	Dn	2V7_vs_BV
0.00677858	SRF	Dn	2V7_vs_BV
0.0352541	TJAP1	Dn	2V7_vs_BV
0.00389445	POLR1C	Up	2V7_vs_BV
0.000259103	MAD2L1BP	Up	2V7_vs_BV
0.0376877	CDC5L	Up	2V7_vs_BV
0.0380733	SUPT3H	Up	2V7_vs_BV
0.0397705	ENPP4	Up	2V7_vs_BV
0.000129408	MUT	Up	2V7_vs_BV
0.00894065	ICK	Up	2V7_vs_BV
0.00771978	KIAA1586	Up	2V7_vs_BV
0.00634548	PTP4A1	Dn	2V7_vs_BV
0.0259572	SDHAF4	Up	2V7_vs_BV
0.0348135	ELOVL4	Dn	2V7_vs_BV
0.0118256	UBE3D	Up	2V7_vs_BV
0.0195029	DOPEY1	Up	2V7_vs_BV
0.0227838	NT5E	Dn	2V7_vs_BV
0.0302419	RARS2	Up	2V7_vs_BV
0.0132584	MANEA-DT	Up	2V7_vs_BV
0.0228122	MANEA	Up	2V7_vs_BV
0.0333067	MMS22L	Up	2V7_vs_BV
0.0178228	AL513550.1	Up	2V7_vs_BV
0.0498924	USP45	Up	2V7_vs_BV
0.0255781	QRSL1	Up	2V7_vs_BV
0.0435014	CD164	Up	2V7_vs_BV
0.0225754	MICAL1	Dn	2V7_vs_BV
0.00258963	TSPYL4	Dn	2V7_vs_BV
0.00141309	TSPYL1	Dn	2V7_vs_BV
0.0386759	ZUP1	Up	2V7_vs_BV
0.017774	TBC1D32	Up	2V7_vs_BV
0.0218898	RNF146	Up	2V7_vs_BV
0.0466355	ECHDC1	Up	2V7_vs_BV
0.044245	SAMD3	Up	2V7_vs_BV
0.00672264	STX7	Up	2V7_vs_BV
0.0177271	SLC18B1	Dn	2V7_vs_BV
0.0485516	HBS1L	Up	2V7_vs_BV
0.00411798	AL357060.1	Dn	2V7_vs_BV
0.000251665	TNFAIP3	Dn	2V7_vs_BV
0.00457799	CITED2	Dn	2V7_vs_BV
0.0096401	ADAT2	Up	2V7_vs_BV
0.0216694	STX11	Dn	2V7_vs_BV
0.030447	PPIL4	Up	2V7_vs_BV
0.000513094	NUP43	Up	2V7_vs_BV
0.0370507	RMND1	Up	2V7_vs_BV
0.0477829	ARMT1	Up	2V7_vs_BV
0.0272579	TFB1M	Up	2V7_vs_BV
0.0180053	SNX9	Dn	2V7_vs_BV
0.0337293	SOD2	Dn	2V7_vs_BV
0.0285927	WTAP	Dn	2V7_vs_BV
0.0461991	RNASET2	Dn	2V7_vs_BV
0.0194617	C6orf120	Dn	2V7_vs_BV
0.00387274	DNAAF5	Dn	2V7_vs_BV
0.0130591	SUN1	Dn	2V7_vs_BV
0.0479011	GET4	Dn	2V7_vs_BV
0.00965346	INTS1	Dn	2V7_vs_BV
0.000939732	MAFK	Dn	2V7_vs_BV
0.0405243	PSMG3	Dn	2V7_vs_BV
0.0118486	EIF3B	Dn	2V7_vs_BV
0.0055622	GNA12	Dn	2V7_vs_BV
0.0237955	CARD11	Dn	2V7_vs_BV
0.00827302	FOXK1	Dn	2V7_vs_BV
0.00259825	TNRC18	Dn	2V7_vs_BV
0.0294208	PMS2	Up	2V7_vs_BV
0.0328798	FAM220A	Dn	2V7_vs_BV
0.0185775	C7orf26	Dn	2V7_vs_BV
0.00651096	ZNF316	Dn	2V7_vs_BV
0.00673785	ZNF12	Up	2V7_vs_BV
0.00489642	CCZ1B	Up	2V7_vs_BV
0.0119143	AHR	Dn	2V7_vs_BV
0.00659182	AC073332.1	Dn	2V7_vs_BV
0.0264832	SNX13	Up	2V7_vs_BV
0.0194499	TOMM7	Up	2V7_vs_BV
0.0326809	NUPL2	Up	2V7_vs_BV
0.00998649	TRA2A	Up	2V7_vs_BV
0.00156173	CCDC126	Up	2V7_vs_BV
0.036771	HNRNPA2B1	Up	2V7_vs_BV
0.0168589	CPVL	Up	2V7_vs_BV
0.0398181	NOD1	Dn	2V7_vs_BV
0.0261633	RP9	Dn	2V7_vs_BV
0.0147052	HERPUD2	Dn	2V7_vs_BV
0.0353416	EEPD1	Dn	2V7_vs_BV
0.026159	TRGC2	Up	2V7_vs_BV
0.030284	TRG-AS1	Up	2V7_vs_BV
0.0030334	TRGV3	Up	2V7_vs_BV
0.00700694	YAE1D1	Up	2V7_vs_BV
0.0262707	MRPL32	Up	2V7_vs_BV
0.0205299	MRPS24	Dn	2V7_vs_BV
0.03636	UBE2D4	Dn	2V7_vs_BV
0.0183312	AC004951.1	Up	2V7_vs_BV
0.0425893	TMED4	Dn	2V7_vs_BV
0.00294763	ZMIZ2	Dn	2V7_vs_BV
0.0205168	HUS1	Up	2V7_vs_BV
0.00836497	IKZF1	Dn	2V7_vs_BV
0.0455285	SEC61G	Up	2V7_vs_BV
0.0201094	VOPP1	Dn	2V7_vs_BV
0.0462292	CCT6A	Dn	2V7_vs_BV
0.036485	ZNF680	Up	2V7_vs_BV
0.0390453	ZNF138	Up	2V7_vs_BV
0.0241719	ZNF92	Up	2V7_vs_BV
0.0398599	CRCP	Up	2V7_vs_BV
0.0274665	TYW1B	Up	2V7_vs_BV
0.0322346	BCL7B	Dn	2V7_vs_BV
0.0308507	EIF4H	Dn	2V7_vs_BV
0.0312253	GTF2IRD2B	Dn	2V7_vs_BV
0.0055028	POM121C	Dn	2V7_vs_BV
0.0330833	RHBDD2	Dn	2V7_vs_BV
0.0166574	DTX2	Dn	2V7_vs_BV
0.0369087	CCDC146	Up	2V7_vs_BV
0.000358545	FGL2	Up	2V7_vs_BV
0.040664	TMEM60	Up	2V7_vs_BV
0.00229146	SLC25A40	Up	2V7_vs_BV
0.0383822	GTPBP10	Up	2V7_vs_BV
0.0112878	AKAP9	Up	2V7_vs_BV
0.0202375	CYP51A1	Dn	2V7_vs_BV
0.0121473	KRIT1	Up	2V7_vs_BV
0.0351848	ANKIB1	Up	2V7_vs_BV
0.0257007	RBM48	Up	2V7_vs_BV
0.013181	FAM133B	Up	2V7_vs_BV
0.0309956	SAMD9	Up	2V7_vs_BV
0.0229489	SEM1	Up	2V7_vs_BV
0.00417053	ATP5MF	Up	2V7_vs_BV
0.0467794	ZKSCAN5	Up	2V7_vs_BV
0.0467609	FAM200A	Up	2V7_vs_BV
0.0387581	C7orf43	Dn	2V7_vs_BV
0.0113983	GPC2	Dn	2V7_vs_BV
0.0326605	MEPCE	Dn	2V7_vs_BV
0.0370856	PPP1R35	Dn	2V7_vs_BV
0.0431462	LRCH4	Dn	2V7_vs_BV
0.00452765	GIGYF1	Dn	2V7_vs_BV
0.0356054	SLC12A9	Dn	2V7_vs_BV
0.0221533	SRRT	Dn	2V7_vs_BV
0.0213491	TRIM56	Up	2V7_vs_BV
0.039191	CUX1	Up	2V7_vs_BV
0.00407831	POLR2J3.1	Up	2V7_vs_BV
0.00266595	NAPEPLD	Up	2V7_vs_BV
0.017233	PSMC2	Up	2V7_vs_BV
0.0375664	CCDC71L	Dn	2V7_vs_BV
0.0359289	DLD	Up	2V7_vs_BV
0.0457093	PNPLA8	Up	2V7_vs_BV
0.00727858	THAP5	Up	2V7_vs_BV
0.00182607	IFRD1	Dn	2V7_vs_BV
0.0175351	ZNF800	Dn	2V7_vs_BV
0.0411225	SND1	Dn	2V7_vs_BV
0.0338055	RBM28	Up	2V7_vs_BV
0.0179509	METTL2B	Up	2V7_vs_BV
0.00817943	ZC3HC1	Up	2V7_vs_BV
0.00380955	AC016831.7	Dn	2V7_vs_BV
0.0326221	AC016831.1	Up	2V7_vs_BV
0.0351318	CNOT4	Up	2V7_vs_BV
0.0188103	TRIM24	Up	2V7_vs_BV
0.0206133	ZC3HAV1	Dn	2V7_vs_BV
0.0259173	FMC1	Up	2V7_vs_BV
0.01776	PARP12	Dn	2V7_vs_BV
0.00785711	SLC37A3	Dn	2V7_vs_BV
0.0221744	MKRN1	Dn	2V7_vs_BV
0.0324184	MRPS33	Up	2V7_vs_BV
0.0114341	TRBV3-1	Dn	2V7_vs_BV
0.0444854	TRBV7-2	Dn	2V7_vs_BV
0.0487208	TRBV11-1	Dn	2V7_vs_BV
0.0319567	TRBV5-5	Dn	2V7_vs_BV
0.0129167	TRBV7-9	Dn	2V7_vs_BV
0.00392404	TRBV12-3	Dn	2V7_vs_BV
0.013477	TRBV18	Dn	2V7_vs_BV
0.0176637	TRBV28	Dn	2V7_vs_BV
0.00456711	EPHA1-AS1	Up	2V7_vs_BV
0.00154208	TCAF2	Dn	2V7_vs_BV
0.0212774	ARHGEF5	Dn	2V7_vs_BV
0.0112864	ZNF282	Dn	2V7_vs_BV
0.0372976	REPIN1	Dn	2V7_vs_BV
0.0164379	AC073111.5	Dn	2V7_vs_BV
0.016076	GIMAP7	Up	2V7_vs_BV
0.0377581	GIMAP4	Up	2V7_vs_BV
0.0151641	GIMAP2	Up	2V7_vs_BV
0.00334777	GIMAP5	Up	2V7_vs_BV
0.0277547	SLC4A2	Dn	2V7_vs_BV
0.00680292	WDR86	Dn	2V7_vs_BV
0.00932234	PAXIP1-AS2	Up	2V7_vs_BV
0.00853106	AC009403.1	Up	2V7_vs_BV
0.0243051	RBM33	Dn	2V7_vs_BV
0.0465287	ESYT2	Dn	2V7_vs_BV
0.0245757	GTPBP6	Dn	2V7_vs_BV
0.0127283	PPP2R3B	Dn	2V7_vs_BV
0.0172384	P2RY8	Dn	2V7_vs_BV
0.00474712	AKAP17A	Dn	2V7_vs_BV
0.0259813	PRKX	Dn	2V7_vs_BV
0.037661	WWC3	Dn	2V7_vs_BV
0.0254608	MSL3	Up	2V7_vs_BV
0.0439004	MOSPD2	Up	2V7_vs_BV
0.0109915	BCLAF3	Up	2V7_vs_BV
0.026524	KLHL15	Dn	2V7_vs_BV
0.0347956	PDK3	Dn	2V7_vs_BV
0.011532	CYBB	Up	2V7_vs_BV
0.000670946	RPGR	Up	2V7_vs_BV
0.0395563	UBA1	Dn	2V7_vs_BV
0.0358513	CDK16	Dn	2V7_vs_BV
0.016448	ELK1	Dn	2V7_vs_BV
0.017993	RBM3	Dn	2V7_vs_BV
0.0481084	HDAC6	Dn	2V7_vs_BV
0.0460306	SLC35A2	Dn	2V7_vs_BV
0.000313506	OTUD5	Dn	2V7_vs_BV
0.0414097	GRIPAP1	Dn	2V7_vs_BV
0.0386783	CCDC120	Dn	2V7_vs_BV
0.00343886	PRAF2	Dn	2V7_vs_BV
0.0337733	PPP1R3F	Dn	2V7_vs_BV
0.0426999	MAGED1	Dn	2V7_vs_BV
0.0012294	TSPYL2	Dn	2V7_vs_BV
0.0287062	KANTR	Up	2V7_vs_BV
0.028747	KDM5C	Dn	2V7_vs_BV
0.0156078	FAM104B	Up	2V7_vs_BV
0.00651734	RRAGB	Up	2V7_vs_BV
0.0479556	AL022157.1	Up	2V7_vs_BV
0.0294834	ARHGEF9	Up	2V7_vs_BV
0.00653953	ZC4H2	Dn	2V7_vs_BV
0.00954065	YIPF6	Up	2V7_vs_BV
0.0302681	PJA1	Dn	2V7_vs_BV
0.0119968	EDA	Dn	2V7_vs_BV
0.0132263	ZMYM3	Dn	2V7_vs_BV
0.0109817	PIN4	Up	2V7_vs_BV
0.0392979	JPX	Up	2V7_vs_BV
0.0157637	FTX	Up	2V7_vs_BV
0.0145285	MAGEE1	Dn	2V7_vs_BV
0.0414141	GPR174	Up	2V7_vs_BV
0.0124085	BRWD3	Up	2V7_vs_BV
0.00562184	HMGN5	Up	2V7_vs_BV
0.0449932	TIMM8A	Up	2V7_vs_BV
0.0272171	TCEAL8	Up	2V7_vs_BV
0.0406249	BEX2	Dn	2V7_vs_BV
0.0415003	TCEAL3	Dn	2V7_vs_BV
0.000982556	TSC22D3	Dn	2V7_vs_BV
0.0496152	ATG4A	Up	2V7_vs_BV
0.0422811	ALG13	Up	2V7_vs_BV
0.039982	WDR44	Up	2V7_vs_BV
0.00674122	NDUFA1	Up	2V7_vs_BV
0.0137562	LAMP2	Up	2V7_vs_BV
0.0328708	MCTS1	Up	2V7_vs_BV
0.0290118	C1GALT1C1	Up	2V7_vs_BV
0.019847	XIAP	Up	2V7_vs_BV
0.018314	STAG2	Up	2V7_vs_BV
0.0406784	SH2D1A	Up	2V7_vs_BV
0.0378301	UTP14A	Up	2V7_vs_BV
0.0100128	ENOX2	Up	2V7_vs_BV
0.00173442	FAM122B	Dn	2V7_vs_BV
0.0228226	FHL1	Dn	2V7_vs_BV
0.00668986	MAP7D3	Up	2V7_vs_BV
0.042404	CD40LG	Up	2V7_vs_BV
0.0266593	IDS	Dn	2V7_vs_BV
0.0349171	TMEM185A	Dn	2V7_vs_BV
0.00891153	PRRG3	Dn	2V7_vs_BV
0.0120588	CCNQ	Dn	2V7_vs_BV
0.0266998	PDZD4	Dn	2V7_vs_BV
0.0144239	HCFC1	Dn	2V7_vs_BV
0.000864058	IRAK1	Dn	2V7_vs_BV
0.00303624	FLNA	Dn	2V7_vs_BV
0.0357159	GDI1	Dn	2V7_vs_BV
0.0453425	SLC10A3	Dn	2V7_vs_BV
0.0488711	IKBKG	Dn	2V7_vs_BV
0.0404167	MPP1	Dn	2V7_vs_BV
0.0420995	VBP1	Up	2V7_vs_BV
0.0490847	VAMP7	Dn	2V7_vs_BV
0.0252469	FBXO25	Up	2V7_vs_BV
0.0136543	MCPH1	Up	2V7_vs_BV
0.014666	AGPAT5	Dn	2V7_vs_BV
0.0432582	CNOT7	Dn	2V7_vs_BV
0.00512573	VPS37A	Up	2V7_vs_BV
0.0427892	PCM1	Up	2V7_vs_BV
0.0263777	INTS10	Dn	2V7_vs_BV
0.00104879	DMTN	Dn	2V7_vs_BV
0.0265007	FAM160B2	Dn	2V7_vs_BV
0.0466261	SORBS3	Dn	2V7_vs_BV
0.0316993	CCAR2	Dn	2V7_vs_BV
0.00479896	TNFRSF10B	Dn	2V7_vs_BV
0.026828	TRIM35	Dn	2V7_vs_BV
0.0371096	CLU	Dn	2V7_vs_BV
0.0373269	NUGGC	Up	2V7_vs_BV
0.0395291	INTS9	Up	2V7_vs_BV
0.0396881	KIF13B	Up	2V7_vs_BV
0.0172367	DUSP4	Dn	2V7_vs_BV
0.0468897	SARAF	Dn	2V7_vs_BV
0.00486867	AC044849.1	Dn	2V7_vs_BV
0.0308811	LEPROTL1	Dn	2V7_vs_BV
0.000754205	AC026979.2	Dn	2V7_vs_BV
0.0362421	DCTN6	Up	2V7_vs_BV
0.044983	FUT10	Up	2V7_vs_BV
0.0164057	TTI2	Up	2V7_vs_BV
0.0088166	NSD3	Dn	2V7_vs_BV
0.000288454	AC087623.3	Dn	2V7_vs_BV
0.0480652	LETM2	Dn	2V7_vs_BV
0.0407234	PLEKHA2	Dn	2V7_vs_BV
0.0379956	TM2D2	Up	2V7_vs_BV
0.0256282	GPAT4	Dn	2V7_vs_BV
0.0394404	AC103724.3	Dn	2V7_vs_BV
0.01964	SMIM19	Dn	2V7_vs_BV
0.0289542	THAP1	Up	2V7_vs_BV
0.0486055	RNF170	Up	2V7_vs_BV
0.0287748	HGSNAT	Dn	2V7_vs_BV
0.0195365	PRKDC	Up	2V7_vs_BV
0.0133982	RB1CC1	Up	2V7_vs_BV
0.0382482	LYPLA1	Dn	2V7_vs_BV
0.0424716	CHCHD7	Up	2V7_vs_BV
0.0115671	NSMAF	Dn	2V7_vs_BV
0.0470253	RRS1	Dn	2V7_vs_BV
0.0216853	C8orf44	Up	2V7_vs_BV
0.0274483	CSPP1	Up	2V7_vs_BV
0.0408074	TRAM1	Dn	2V7_vs_BV
0.0345528	UBE2W	Up	2V7_vs_BV
0.0161687	MRPS28	Up	2V7_vs_BV
0.000164839	ZFAND1	Up	2V7_vs_BV
0.037962	WWP1	Up	2V7_vs_BV
0.0230913	RMDN1	Up	2V7_vs_BV
0.0247339	RIPK2	Dn	2V7_vs_BV
0.0384762	NBN	Up	2V7_vs_BV
0.0239178	TMEM64	Dn	2V7_vs_BV
0.0435529	OTUD6B-AS1	Up	2V7_vs_BV
0.00813768	FSBP	Up	2V7_vs_BV
0.0325102	VIRMA	Up	2V7_vs_BV
0.0478174	PLEKHF2	Dn	2V7_vs_BV
0.0471075	UQCRB	Up	2V7_vs_BV
0.0260234	POP1	Up	2V7_vs_BV
0.0356852	COX6C	Up	2V7_vs_BV
0.0137781	ANKRD46	Up	2V7_vs_BV
0.0480691	PABPC1	Dn	2V7_vs_BV
0.0499506	ZNF706	Dn	2V7_vs_BV
0.0477118	NCALD	Up	2V7_vs_BV
0.0460642	ATP6V1C1	Up	2V7_vs_BV
0.00896663	SLC25A32	Dn	2V7_vs_BV
0.0291597	EMC2	Up	2V7_vs_BV
0.0276828	MTBP	Up	2V7_vs_BV
0.00321362	TBC1D31	Up	2V7_vs_BV
0.0399377	ATAD2	Up	2V7_vs_BV
0.0206115	FBXO32	Dn	2V7_vs_BV
0.0135187	FAM91A1	Up	2V7_vs_BV
0.00125936	RNF139	Dn	2V7_vs_BV
0.0153593	SQLE	Dn	2V7_vs_BV
0.0266477	NSMCE2	Up	2V7_vs_BV
0.00126259	LINC00861	Up	2V7_vs_BV
0.035729	FAM84B	Dn	2V7_vs_BV
0.0179611	PVT1	Dn	2V7_vs_BV
0.0352034	ASAP1	Up	2V7_vs_BV
0.00958029	SLA	Up	2V7_vs_BV
0.0273094	NDRG1	Dn	2V7_vs_BV
0.0451371	ST3GAL1	Dn	2V7_vs_BV
0.0241456	RHPN1	Dn	2V7_vs_BV
0.021577	ZNF623	Dn	2V7_vs_BV
0.0429723	PUF60	Dn	2V7_vs_BV
0.01125	NRBP2	Dn	2V7_vs_BV
0.00144667	PLEC	Dn	2V7_vs_BV
0.0403492	PARP10	Dn	2V7_vs_BV
0.0211477	CPSF1	Dn	2V7_vs_BV
0.0377969	SLC39A4	Dn	2V7_vs_BV
0.0150705	KIFC2	Dn	2V7_vs_BV
0.0277515	C8orf82	Dn	2V7_vs_BV
0.0480652	ZNF250	Up	2V7_vs_BV
0.0463501	PUM3	Up	2V7_vs_BV
0.0314512	RFX3-AS1	Up	2V7_vs_BV
0.0413924	RLN2	Up	2V7_vs_BV
0.0117201	RLN1	Up	2V7_vs_BV
0.0255766	PLGRKT	Dn	2V7_vs_BV
0.0168385	RIC1	Dn	2V7_vs_BV
0.00692631	ZDHHC21	Up	2V7_vs_BV
0.0230577	TTC39B	Up	2V7_vs_BV
0.0474398	MTAP	Up	2V7_vs_BV
0.0153809	DDX58	Up	2V7_vs_BV
0.0079021	APTX	Up	2V7_vs_BV
0.0468201	B4GALT1	Dn	2V7_vs_BV
0.048716	SIGMAR1	Dn	2V7_vs_BV
0.0213417	VCP	Dn	2V7_vs_BV
0.00525869	TESK1	Dn	2V7_vs_BV
0.00955776	EBLN3P	Dn	2V7_vs_BV
0.0355023	POLR1E	Dn	2V7_vs_BV
0.00497213	TRMT10B	Up	2V7_vs_BV
0.0178701	EXOSC3	Up	2V7_vs_BV
0.0361667	PTAR1	Up	2V7_vs_BV
0.00123722	KLF9	Dn	2V7_vs_BV
0.0345907	C9orf85	Up	2V7_vs_BV
0.0235315	ZFAND5	Dn	2V7_vs_BV
0.0442809	GNAQ	Up	2V7_vs_BV
0.0421566	CEP78	Up	2V7_vs_BV
0.0121754	UBQLN1	Dn	2V7_vs_BV
0.0458602	KIF27	Up	2V7_vs_BV
0.0266668	ISCA1	Dn	2V7_vs_BV
0.0488423	TUT7	Up	2V7_vs_BV
0.00919329	IPPK	Dn	2V7_vs_BV
0.000455316	ZNF169	Up	2V7_vs_BV
0.029303	C9orf3	Up	2V7_vs_BV
0.00184972	HABP4	Dn	2V7_vs_BV
0.0116774	ZNF510	Up	2V7_vs_BV
0.0476546	STX17	Up	2V7_vs_BV
0.0421381	RNF20	Up	2V7_vs_BV
0.0300932	SMC2	Up	2V7_vs_BV
0.0408176	NIPSNAP3A	Up	2V7_vs_BV
0.0290649	FAM206A	Dn	2V7_vs_BV
0.0204244	AKAP2	Dn	2V7_vs_BV
0.0109328	GNG10	Dn	2V7_vs_BV
0.0290958	HSDL2	Up	2V7_vs_BV
0.0199648	AKNA	Dn	2V7_vs_BV
0.0295146	PSMD5	Up	2V7_vs_BV
0.0369079	MRRF	Up	2V7_vs_BV
0.017165	ZBTB6	Up	2V7_vs_BV
0.00161048	DENND1A	Dn	2V7_vs_BV
0.02665	SH2D3C	Dn	2V7_vs_BV
0.0302547	CDK9	Dn	2V7_vs_BV
0.00596819	CIZ1	Dn	2V7_vs_BV
0.0103814	SLC27A4	Dn	2V7_vs_BV
0.006191	SET	Up	2V7_vs_BV
0.00102986	TBC1D13	Dn	2V7_vs_BV
0.0010524	LRRC8A	Dn	2V7_vs_BV
0.000157919	SH3GLB2	Dn	2V7_vs_BV
0.0366237	MIGA2	Dn	2V7_vs_BV
0.0136509	PTPA	Dn	2V7_vs_BV
0.0330672	UCK1	Dn	2V7_vs_BV
0.0259535	RAPGEF1	Dn	2V7_vs_BV
0.00433791	RALGDS	Dn	2V7_vs_BV
0.0098331	SURF6	Dn	2V7_vs_BV
0.0272762	SURF4	Dn	2V7_vs_BV
0.027838	BRD3OS	Dn	2V7_vs_BV
0.043456	BRD3	Dn	2V7_vs_BV
0.024274	ENTR1	Dn	2V7_vs_BV
0.0451201	INPP5E	Dn	2V7_vs_BV
0.00411059	SEC16A	Dn	2V7_vs_BV
0.0136954	NOTCH1	Dn	2V7_vs_BV
0.011676	ABCA2	Dn	2V7_vs_BV
0.0483157	NELFB	Dn	2V7_vs_BV
0.00912934	NSMF	Dn	2V7_vs_BV
0.00799304	ZMYND19	Dn	2V7_vs_BV
0.0442005	EHMT1	Dn	2V7_vs_BV
0.0489586	RIC8A	Dn	2V7_vs_BV
0.0404103	NLRP6	Dn	2V7_vs_BV
0.0183136	HRAS	Dn	2V7_vs_BV
0.0379663	PHRF1	Dn	2V7_vs_BV
0.0433735	DEAF1	Dn	2V7_vs_BV
0.0443343	SLC25A22	Dn	2V7_vs_BV
0.0489554	MOB2	Dn	2V7_vs_BV
0.0265802	KCNQ1	Dn	2V7_vs_BV
0.0430159	NUP98	Dn	2V7_vs_BV
0.0390909	STIM1	Dn	2V7_vs_BV
0.0308999	RRM1	Up	2V7_vs_BV
0.0280317	FAM160A2	Dn	2V7_vs_BV
0.010963	TIMM10B	Up	2V7_vs_BV
0.00144416	DNHD1	Dn	2V7_vs_BV
0.0240141	DCHS1	Dn	2V7_vs_BV
0.00872563	MRPL17	Up	2V7_vs_BV
0.00923194	RIC3	Up	2V7_vs_BV
0.0169012	TRIM66	Up	2V7_vs_BV
0.0488999	EIF4G2	Up	2V7_vs_BV
0.0292912	ZBED5	Up	2V7_vs_BV
0.0425557	USP47	Up	2V7_vs_BV
0.0332931	FAR1	Up	2V7_vs_BV
0.0148013	RRAS2	Dn	2V7_vs_BV
0.0193128	NUCB2	Up	2V7_vs_BV
0.0149616	TSG101	Up	2V7_vs_BV
0.035651	UEVLD	Up	2V7_vs_BV
0.0480821	SPTY2D1	Up	2V7_vs_BV
0.0489535	METTL15	Up	2V7_vs_BV
0.036896	IMMP1L	Up	2V7_vs_BV
0.0490446	ELP4	Up	2V7_vs_BV
0.0385307	SLC35C1	Dn	2V7_vs_BV
0.0252829	DGKZ	Dn	2V7_vs_BV
0.000692799	SLC39A13	Dn	2V7_vs_BV
0.0409602	PTPMT1	Dn	2V7_vs_BV
0.0331925	FNBP4	Dn	2V7_vs_BV
0.00449637	TIMM10	Up	2V7_vs_BV
0.0300939	ZFP91	Up	2V7_vs_BV
0.00754969	MPEG1	Up	2V7_vs_BV
0.00266836	PATL1	Dn	2V7_vs_BV
0.0190795	MS4A7	Up	2V7_vs_BV
0.0186078	MS4A1	Up	2V7_vs_BV
0.0360984	PTGDR2	Dn	2V7_vs_BV
0.0449901	CD6	Dn	2V7_vs_BV
0.0174296	CD5	Dn	2V7_vs_BV
0.0199226	TMEM258	Up	2V7_vs_BV
0.0428816	FTH1	Dn	2V7_vs_BV
0.0331158	EEF1G	Dn	2V7_vs_BV
0.0330897	MTA2	Dn	2V7_vs_BV
0.0463356	EML3	Dn	2V7_vs_BV
0.0412817	GANAB	Dn	2V7_vs_BV
0.000409233	CSKMT	Dn	2V7_vs_BV
0.0123584	TTC9C	Up	2V7_vs_BV
0.0266955	ZBTB3	Up	2V7_vs_BV
0.0414003	WDR74	Dn	2V7_vs_BV
0.00734963	SPINDOC	Dn	2V7_vs_BV
0.0303655	MARK2	Dn	2V7_vs_BV
0.0355615	BAD	Dn	2V7_vs_BV
0.0473287	ESRRA	Dn	2V7_vs_BV
0.00468504	SF1	Dn	2V7_vs_BV
0.0355352	EHD1	Dn	2V7_vs_BV
0.0105699	ATG2A	Dn	2V7_vs_BV
0.0421588	NAALADL1	Dn	2V7_vs_BV
0.0256997	FRMD8	Dn	2V7_vs_BV
0.0216963	NEAT1	Up	2V7_vs_BV
0.0337582	MALAT1	Up	2V7_vs_BV
2.49802e-05	LTBP3	Dn	2V7_vs_BV
0.00422813	EHBP1L1	Dn	2V7_vs_BV
0.039435	MAP3K11	Dn	2V7_vs_BV
0.000605219	PCNX3	Dn	2V7_vs_BV
0.0187279	AP5B1	Dn	2V7_vs_BV
0.0426055	SART1	Dn	2V7_vs_BV
0.0209074	BANF1	Up	2V7_vs_BV
0.0232279	SF3B2	Dn	2V7_vs_BV
0.0343762	PACS1	Dn	2V7_vs_BV
0.00644351	B4GAT1	Dn	2V7_vs_BV
0.0344389	SLC29A2	Dn	2V7_vs_BV
0.0250322	RBM4B	Up	2V7_vs_BV
0.013005	GRK2	Dn	2V7_vs_BV
0.00320676	ANKRD13D	Dn	2V7_vs_BV
0.0384678	PTPRCAP	Dn	2V7_vs_BV
0.0430239	DHCR7	Dn	2V7_vs_BV
0.0054923	INPPL1	Dn	2V7_vs_BV
0.0158388	ARAP1	Dn	2V7_vs_BV
0.0133795	STARD10	Dn	2V7_vs_BV
0.00325683	COA4	Up	2V7_vs_BV
0.0329598	PPME1	Up	2V7_vs_BV
0.0118143	ARRB1	Dn	2V7_vs_BV
0.0360066	UVRAG	Dn	2V7_vs_BV
0.0485819	INTS4	Up	2V7_vs_BV
0.0359359	ALG8	Up	2V7_vs_BV
0.0498916	RAB30	Up	2V7_vs_BV
0.00445409	RAB30-AS1	Up	2V7_vs_BV
0.00409913	CCDC90B	Up	2V7_vs_BV
0.00184429	PICALM	Up	2V7_vs_BV
0.0166743	EED	Up	2V7_vs_BV
0.0348201	CHORDC1	Up	2V7_vs_BV
0.0282526	SMCO4	Dn	2V7_vs_BV
0.00315844	C11orf54	Up	2V7_vs_BV
0.0418433	MED17	Dn	2V7_vs_BV
0.0155163	PANX1	Dn	2V7_vs_BV
0.00213518	ANKRD49	Up	2V7_vs_BV
0.0295352	JRKL	Up	2V7_vs_BV
0.0473868	CARD16	Up	2V7_vs_BV
0.0416872	KBTBD3	Up	2V7_vs_BV
0.0215351	CWF19L2	Up	2V7_vs_BV
0.00939984	ALKBH8	Up	2V7_vs_BV
0.0471216	NPAT	Up	2V7_vs_BV
0.0372192	ATM	Up	2V7_vs_BV
0.0189319	SIK2	Dn	2V7_vs_BV
0.0400571	NKAPD1	Up	2V7_vs_BV
0.00362905	TIMM8B	Up	2V7_vs_BV
0.0355516	SDHD	Up	2V7_vs_BV
0.0230391	RBM7	Up	2V7_vs_BV
0.0463323	CD3G	Up	2V7_vs_BV
0.0412188	ATP5MG	Up	2V7_vs_BV
0.0133722	CXCR5	Dn	2V7_vs_BV
0.00747309	BCL9L	Dn	2V7_vs_BV
0.0210145	CCDC84	Up	2V7_vs_BV
0.00373698	TRAPPC4	Up	2V7_vs_BV
0.0162572	HYOU1	Dn	2V7_vs_BV
0.0276305	HINFP	Up	2V7_vs_BV
0.0453139	RNF26	Dn	2V7_vs_BV
0.0431984	SORL1	Dn	2V7_vs_BV
0.0201712	MSANTD2	Up	2V7_vs_BV
0.0215368	HYLS1	Up	2V7_vs_BV
0.0458076	PUS3	Up	2V7_vs_BV
0.0348733	FLI1	Dn	2V7_vs_BV
0.0191748	NFRKB	Dn	2V7_vs_BV
0.0307551	VPS26B	Dn	2V7_vs_BV
0.032476	ACAD8	Dn	2V7_vs_BV
0.00910035	GTPBP4	Up	2V7_vs_BV
0.0132274	KLF6	Dn	2V7_vs_BV
0.0422203	FAM208B	Up	2V7_vs_BV
0.00564852	FBH1	Dn	2V7_vs_BV
0.0269394	RBM17	Dn	2V7_vs_BV
0.0340931	GATA3	Dn	2V7_vs_BV
0.00729971	UPF2	Up	2V7_vs_BV
0.0414806	HSPA14.1	Up	2V7_vs_BV
0.036375	DCLRE1C	Up	2V7_vs_BV
0.0245121	RPP38	Up	2V7_vs_BV
0.0250434	MINDY3	Up	2V7_vs_BV
0.0486672	RSU1	Up	2V7_vs_BV
0.018211	VIM-AS1	Dn	2V7_vs_BV
0.0404188	VIM	Dn	2V7_vs_BV
0.0163388	NSUN6	Up	2V7_vs_BV
0.0480473	COMMD3	Up	2V7_vs_BV
0.00335692	KIF5B	Dn	2V7_vs_BV
0.0163944	CCDC7	Up	2V7_vs_BV
0.00369891	ITGB1	Up	2V7_vs_BV
0.0127527	ZNF33A	Up	2V7_vs_BV
0.0122352	ZNF37A	Up	2V7_vs_BV
0.0186673	AL117339.5	Up	2V7_vs_BV
0.0094089	ZNF33B	Up	2V7_vs_BV
0.0418528	WASHC2C	Dn	2V7_vs_BV
0.0496594	ERCC6	Up	2V7_vs_BV
0.0441733	PARG	Up	2V7_vs_BV
0.0404481	AGAP6	Dn	2V7_vs_BV
0.0324034	CSTF2T	Up	2V7_vs_BV
0.0498611	IPMK	Dn	2V7_vs_BV
0.0443053	CISD1	Up	2V7_vs_BV
0.00779739	TFAM	Up	2V7_vs_BV
0.0199424	REEP3	Dn	2V7_vs_BV
0.0255319	SIRT1	Up	2V7_vs_BV
0.0426259	HNRNPH3	Up	2V7_vs_BV
0.0344362	CCAR1	Up	2V7_vs_BV
0.0438832	HK1	Dn	2V7_vs_BV
0.0487604	FAM241B	Dn	2V7_vs_BV
0.0344314	SAR1A	Up	2V7_vs_BV
0.0452761	VSIR	Dn	2V7_vs_BV
0.0416192	SPOCK2	Dn	2V7_vs_BV
0.0432189	ECD	Up	2V7_vs_BV
0.0373454	MRPS16	Dn	2V7_vs_BV
0.036028	CHCHD1	Up	2V7_vs_BV
0.00165693	ZSWIM8	Dn	2V7_vs_BV
0.04083	CAMK2G	Dn	2V7_vs_BV
0.0139051	VDAC2	Dn	2V7_vs_BV
0.035391	TSPAN14	Dn	2V7_vs_BV
0.0413025	WAPL	Dn	2V7_vs_BV
0.0409928	GLUD1	Dn	2V7_vs_BV
0.0147873	IFIT2	Up	2V7_vs_BV
0.0141762	MARCH5	Dn	2V7_vs_BV
0.0428911	NOC3L	Up	2V7_vs_BV
0.00886937	HELLS	Up	2V7_vs_BV
0.048361	ENTPD1	Up	2V7_vs_BV
0.0276353	ENTPD1-AS1	Up	2V7_vs_BV
0.0494229	ZNF518A	Up	2V7_vs_BV
0.0082273	RRP12	Dn	2V7_vs_BV
0.0277899	SLC25A28	Dn	2V7_vs_BV
0.0118798	CUTC	Up	2V7_vs_BV
0.034112	SFXN3	Dn	2V7_vs_BV
0.0150011	FBXW4	Dn	2V7_vs_BV
0.00857869	LDB1	Dn	2V7_vs_BV
0.0479529	PPRC1	Dn	2V7_vs_BV
0.0239615	SUFU	Dn	2V7_vs_BV
0.0294016	ARL3	Up	2V7_vs_BV
0.0396823	WBP1L	Dn	2V7_vs_BV
0.0207228	ATP5MD	Up	2V7_vs_BV
0.0180966	SFR1	Up	2V7_vs_BV
0.0349705	ITPRIP	Dn	2V7_vs_BV
0.0484147	SMC3	Up	2V7_vs_BV
0.0177467	PDCD4	Dn	2V7_vs_BV
0.0402431	SHOC2	Up	2V7_vs_BV
0.0253134	VTI1A	Up	2V7_vs_BV
0.0337533	NHLRC2	Up	2V7_vs_BV
0.0380118	CCDC186	Up	2V7_vs_BV
0.0324903	FAM204A	Up	2V7_vs_BV
0.0396067	CACUL1	Dn	2V7_vs_BV
0.019251	TIAL1	Up	2V7_vs_BV
0.00390517	BAG3	Dn	2V7_vs_BV
0.0201822	INPP5F	Dn	2V7_vs_BV
0.00297684	SEC23IP	Up	2V7_vs_BV
0.0237981	WDR11	Up	2V7_vs_BV
0.0300449	NSMCE4A	Dn	2V7_vs_BV
0.0200246	BUB3	Up	2V7_vs_BV
0.0100533	BCCIP	Up	2V7_vs_BV
0.00690738	PTPRE	Up	2V7_vs_BV
0.0346505	MKI67	Up	2V7_vs_BV
0.0229557	BNIP3	Dn	2V7_vs_BV
0.0354643	ADAM8	Dn	2V7_vs_BV
0.0100267	KDM5A	Up	2V7_vs_BV
0.0439777	CCDC77	Up	2V7_vs_BV
0.00403347	FBXL14	Dn	2V7_vs_BV
0.0453549	FKBP4	Dn	2V7_vs_BV
0.0449057	C12orf4	Up	2V7_vs_BV
0.0154327	MRPL51	Up	2V7_vs_BV
0.0472564	IFFO1	Dn	2V7_vs_BV
0.0449976	ZNF384	Dn	2V7_vs_BV
0.0343182	C1RL	Up	2V7_vs_BV
0.0136503	FOXJ2	Dn	2V7_vs_BV
0.000207695	PHC1	Dn	2V7_vs_BV
0.0414373	KLRG1	Up	2V7_vs_BV
0.0298427	CLEC2D	Up	2V7_vs_BV
0.0101872	CD69	Dn	2V7_vs_BV
0.010833	GABARAPL1	Dn	2V7_vs_BV
0.0256023	PRH1	Up	2V7_vs_BV
0.0472033	SMIM10L1	Dn	2V7_vs_BV
0.0220935	CREBL2	Dn	2V7_vs_BV
0.0358863	APOLD1	Up	2V7_vs_BV
0.000537627	WBP11	Up	2V7_vs_BV
0.00356704	EPS8	Dn	2V7_vs_BV
0.0149505	STRAP	Dn	2V7_vs_BV
0.0393862	ETFRF1	Up	2V7_vs_BV
0.0314212	AC087239.1	Dn	2V7_vs_BV
0.0493023	MED21	Up	2V7_vs_BV
0.0472348	ERGIC2	Up	2V7_vs_BV
0.0337488	DDX11	Dn	2V7_vs_BV
0.0108504	DNM1L	Up	2V7_vs_BV
0.0482193	ALG10	Up	2V7_vs_BV
0.0378476	ALG10B	Up	2V7_vs_BV
0.0409272	YAF2	Up	2V7_vs_BV
0.0431781	PPHLN1	Up	2V7_vs_BV
0.0339502	IRAK4	Up	2V7_vs_BV
0.0452778	SCAF11	Up	2V7_vs_BV
0.0352352	RPAP3	Up	2V7_vs_BV
0.0140976	SLC48A1	Dn	2V7_vs_BV
0.0296905	HDAC7	Dn	2V7_vs_BV
0.0469146	ASB8	Up	2V7_vs_BV
0.00333582	KMT2D	Dn	2V7_vs_BV
0.00914444	NCKAP5L	Dn	2V7_vs_BV
0.0202411	BCDIN3D	Up	2V7_vs_BV
0.0304155	SMAGP	Dn	2V7_vs_BV
0.0140096	ACVR1B	Dn	2V7_vs_BV
0.0094446	GRASP	Dn	2V7_vs_BV
0.0478595	SPRYD3	Dn	2V7_vs_BV
0.0166986	CSAD	Dn	2V7_vs_BV
0.0315595	ZNF740	Dn	2V7_vs_BV
0.0478741	PCBP2	Dn	2V7_vs_BV
0.0279874	MAP3K12	Dn	2V7_vs_BV
0.0238831	ATF7	Up	2V7_vs_BV
0.0216657	CBX5	Up	2V7_vs_BV
0.0314988	ITGA5	Dn	2V7_vs_BV
0.0315807	DNAJC14	Dn	2V7_vs_BV
0.00941142	PA2G4	Up	2V7_vs_BV
0.0329575	IL23A	Up	2V7_vs_BV
0.0290864	BAZ2A	Dn	2V7_vs_BV
0.0162967	NEMP1	Up	2V7_vs_BV
0.0240002	STAT6	Dn	2V7_vs_BV
0.0276624	R3HDM2	Up	2V7_vs_BV
0.0373487	ARHGAP9	Dn	2V7_vs_BV
0.0483423	MARS	Dn	2V7_vs_BV
0.00661605	DDIT3	Up	2V7_vs_BV
0.0159588	TSPAN31	Up	2V7_vs_BV
0.00222517	CTDSP2	Dn	2V7_vs_BV
0.0301095	XPOT	Dn	2V7_vs_BV
0.000780337	RASSF3	Dn	2V7_vs_BV
0.0440322	IFNG-AS1	Up	2V7_vs_BV
0.0160253	LINC02384	Up	2V7_vs_BV
0.0290284	MDM2	Up	2V7_vs_BV
0.0109675	AC020656.2	Up	2V7_vs_BV
0.015506	LYZ	Up	2V7_vs_BV
0.0388751	AC025159.1	Up	2V7_vs_BV
0.0385208	CNOT2	Up	2V7_vs_BV
0.0375201	TBC1D15	Up	2V7_vs_BV
0.0230525	PHLDA1	Dn	2V7_vs_BV
0.0302387	ZDHHC17	Up	2V7_vs_BV
0.0471633	METTL25	Up	2V7_vs_BV
0.0233808	CEP290	Up	2V7_vs_BV
0.0287109	TMTC3	Up	2V7_vs_BV
0.0301516	ATP2B1-AS1	Dn	2V7_vs_BV
0.034967	BTG1	Dn	2V7_vs_BV
0.0134328	AC025164.1	Up	2V7_vs_BV
0.00406363	EEA1	Up	2V7_vs_BV
0.0386597	UBE2N	Up	2V7_vs_BV
0.0284491	NDUFA12	Up	2V7_vs_BV
0.027355	NR2C1	Up	2V7_vs_BV
0.000596733	METAP2	Up	2V7_vs_BV
0.0127183	SNRPF	Up	2V7_vs_BV
0.0378793	CDK17	Dn	2V7_vs_BV
0.0309457	NEDD1	Up	2V7_vs_BV
0.0395453	TMPO	Dn	2V7_vs_BV
0.0491347	ACTR6	Up	2V7_vs_BV
0.0241041	ARL1	Up	2V7_vs_BV
0.0190299	NUP37	Up	2V7_vs_BV
0.0341374	C12orf42	Up	2V7_vs_BV
0.0144452	C12orf73	Up	2V7_vs_BV
0.0170131	TDG	Up	2V7_vs_BV
0.000329328	CHST11	Dn	2V7_vs_BV
0.0353493	WASHC4	Up	2V7_vs_BV
0.011145	CRY1	Dn	2V7_vs_BV
0.0229468	PWP1	Dn	2V7_vs_BV
0.017861	UNG	Dn	2V7_vs_BV
0.0392018	MVK	Dn	2V7_vs_BV
0.0444524	VPS29	Up	2V7_vs_BV
0.0332014	PPP1CC	Dn	2V7_vs_BV
0.0379828	MAPKAPK5-AS1	Up	2V7_vs_BV
0.00257501	MAPKAPK5	Dn	2V7_vs_BV
0.0116923	TMEM116	Up	2V7_vs_BV
0.027307	OAS3	Dn	2V7_vs_BV
0.00114143	DTX1	Dn	2V7_vs_BV
0.046982	TPCN1	Dn	2V7_vs_BV
0.0289478	PLBD2	Dn	2V7_vs_BV
0.0462936	TAOK3	Up	2V7_vs_BV
0.00664364	PRKAB1	Dn	2V7_vs_BV
0.0230778	BICDL1	Dn	2V7_vs_BV
0.0341678	GCN1	Dn	2V7_vs_BV
0.0453113	PXN	Dn	2V7_vs_BV
0.0495497	RNF10	Dn	2V7_vs_BV
0.0144128	UNC119B	Dn	2V7_vs_BV
0.0205751	KDM2B	Dn	2V7_vs_BV
0.0433493	ORAI1	Dn	2V7_vs_BV
0.00155968	SETD1B	Dn	2V7_vs_BV
0.000247029	MLXIP	Dn	2V7_vs_BV
0.0333912	RSRC2	Up	2V7_vs_BV
0.0135548	DENR	Up	2V7_vs_BV
0.0302829	HIP1R	Dn	2V7_vs_BV
0.0146649	VPS37B	Dn	2V7_vs_BV
0.0483743	MPHOSPH9	Up	2V7_vs_BV
0.0175084	C12orf65	Up	2V7_vs_BV
0.0254766	SNRNP35	Up	2V7_vs_BV
0.0460973	TMED2	Dn	2V7_vs_BV
0.025638	EIF2B1	Dn	2V7_vs_BV
0.00657262	ATP6V0A2	Dn	2V7_vs_BV
0.00875067	NCOR2	Dn	2V7_vs_BV
0.00818894	ULK1	Dn	2V7_vs_BV
0.0208817	DDX51	Dn	2V7_vs_BV
0.00391102	POLE	Dn	2V7_vs_BV
0.0428643	IFT88	Up	2V7_vs_BV
0.0438569	SAP18	Up	2V7_vs_BV
0.0397593	SPATA13	Up	2V7_vs_BV
0.0135991	MTIF3	Up	2V7_vs_BV
0.00577639	SLC7A1	Dn	2V7_vs_BV
0.0390212	UBL3	Dn	2V7_vs_BV
0.0356121	HMGB1	Up	2V7_vs_BV
0.0208536	RFC3	Up	2V7_vs_BV
0.00219218	NHLRC3	Up	2V7_vs_BV
0.0263148	FOXO1	Dn	2V7_vs_BV
0.0256988	WBP4	Up	2V7_vs_BV
0.00810209	MED4	Up	2V7_vs_BV
0.0361788	RCBTB2	Up	2V7_vs_BV
0.0279079	FNDC3A	Up	2V7_vs_BV
0.00358628	DLEU2	Up	2V7_vs_BV
0.00871127	TRIM13	Up	2V7_vs_BV
0.0222958	INTS6-AS1	Dn	2V7_vs_BV
0.0172866	AL162377.1	Dn	2V7_vs_BV
0.0301791	UTP14C	Up	2V7_vs_BV
0.046664	NEK3	Up	2V7_vs_BV
0.0308319	VPS36	Up	2V7_vs_BV
0.0445439	CKAP2	Up	2V7_vs_BV
0.0445552	PIBF1	Up	2V7_vs_BV
0.00966127	COMMD6	Up	2V7_vs_BV
0.00497718	ABCC4	Dn	2V7_vs_BV
0.0158372	GPR18	Up	2V7_vs_BV
0.0318929	CLYBL	Dn	2V7_vs_BV
0.0210806	PCCA	Dn	2V7_vs_BV
0.0101327	ABHD13	Dn	2V7_vs_BV
0.0479549	NAXD	Dn	2V7_vs_BV
0.0463665	LAMP1	Dn	2V7_vs_BV
0.0479205	RASA3	Dn	2V7_vs_BV
0.0476424	RNASE6	Up	2V7_vs_BV
0.0163092	SUPT16H	Up	2V7_vs_BV
0.0470829	CHD8	Up	2V7_vs_BV
0.0463649	RAB2B	Up	2V7_vs_BV
0.0379126	TRAV12-1	Up	2V7_vs_BV
0.0265051	TRAV8-2	Up	2V7_vs_BV
0.019357	TRAV8-3	Up	2V7_vs_BV
0.00233293	TRAV8-4	Up	2V7_vs_BV
0.0163327	TRAV18	Up	2V7_vs_BV
0.0103091	TRAV22	Up	2V7_vs_BV
0.0398288	SLC7A7	Up	2V7_vs_BV
0.0139572	RBM23	Up	2V7_vs_BV
0.000113576	PSMB5	Up	2V7_vs_BV
0.0291276	C14orf119	Up	2V7_vs_BV
0.0340938	PABPN1	Dn	2V7_vs_BV
0.0241867	RNF31	Dn	2V7_vs_BV
0.0454199	CHMP4A	Up	2V7_vs_BV
0.0215702	RABGGTA	Dn	2V7_vs_BV
0.000546371	KHNYN	Dn	2V7_vs_BV
0.0449952	G2E3	Up	2V7_vs_BV
0.0204332	SCFD1	Up	2V7_vs_BV
0.0330678	NUBPL	Up	2V7_vs_BV
0.0400345	ARHGAP5	Up	2V7_vs_BV
0.0303332	SRP54	Up	2V7_vs_BV
0.0434583	FAM177A1	Dn	2V7_vs_BV
0.0379923	NFKBIA	Dn	2V7_vs_BV
0.0443561	RALGAPA1	Dn	2V7_vs_BV
0.0189172	MBIP	Up	2V7_vs_BV
0.00763623	GEMIN2	Up	2V7_vs_BV
0.0218812	TRAPPC6B	Up	2V7_vs_BV
0.0136866	PNN	Up	2V7_vs_BV
0.0255146	MIA2	Up	2V7_vs_BV
0.0308911	DNAAF2	Dn	2V7_vs_BV
0.00124931	ARF6	Dn	2V7_vs_BV
0.036238	SOS2	Up	2V7_vs_BV
0.0331943	ATP5S	Up	2V7_vs_BV
0.032837	GNG2	Up	2V7_vs_BV
0.01244	PTGER2	Dn	2V7_vs_BV
0.0220524	SOCS4	Up	2V7_vs_BV
0.0244131	FBXO34	Dn	2V7_vs_BV
0.0250994	KTN1	Up	2V7_vs_BV
0.0461328	PSMA3	Up	2V7_vs_BV
0.0480987	KIAA0586	Up	2V7_vs_BV
0.0415497	JKAMP	Up	2V7_vs_BV
0.0318365	MNAT1	Up	2V7_vs_BV
0.0269482	SYNE2	Up	2V7_vs_BV
0.0044195	MTHFD1	Up	2V7_vs_BV
0.0499431	FUT8	Up	2V7_vs_BV
0.027958	ATP6V1D	Up	2V7_vs_BV
0.0495165	ZFP36L1	Dn	2V7_vs_BV
0.00651412	SYNJ2BP	Up	2V7_vs_BV
0.00541364	TTC9	Dn	2V7_vs_BV
0.00420618	PSEN1	Up	2V7_vs_BV
0.00160621	ELMSAN1	Dn	2V7_vs_BV
0.0175607	YLPM1	Dn	2V7_vs_BV
0.00106819	DLST	Dn	2V7_vs_BV
0.000472545	NEK9	Dn	2V7_vs_BV
0.0481286	GPATCH2L	Up	2V7_vs_BV
0.0443508	ANGEL1	Dn	2V7_vs_BV
0.00346938	SLIRP	Up	2V7_vs_BV
0.0322758	CEP128	Up	2V7_vs_BV
0.0126702	SEL1L	Up	2V7_vs_BV
0.043263	LINC02328	Up	2V7_vs_BV
0.0234601	GPR65	Up	2V7_vs_BV
0.00965664	PSMC1	Up	2V7_vs_BV
0.00612724	NRDE2	Up	2V7_vs_BV
0.028257	CCDC88C	Dn	2V7_vs_BV
0.0104518	NDUFB1	Up	2V7_vs_BV
0.0365037	MOAP1	Dn	2V7_vs_BV
0.00886355	BTBD7	Up	2V7_vs_BV
0.00614366	SERPINA1	Up	2V7_vs_BV
0.00636737	DICER1	Up	2V7_vs_BV
0.00584975	LINC01550	Up	2V7_vs_BV
0.00303898	YY1	Dn	2V7_vs_BV
0.0167168	DYNC1H1	Dn	2V7_vs_BV
0.00214571	EIF5	Dn	2V7_vs_BV
0.0260947	KLC1	Dn	2V7_vs_BV
0.0162142	ATP5MPL	Up	2V7_vs_BV
0.0351196	INF2	Dn	2V7_vs_BV
0.0111123	AKT1	Dn	2V7_vs_BV
0.0285204	BTBD6	Dn	2V7_vs_BV
0.00311388	PACS2	Dn	2V7_vs_BV
0.00916051	MTA1	Dn	2V7_vs_BV
0.0237569	TEDC1	Dn	2V7_vs_BV
0.0140203	IGHV3-23	Up	2V7_vs_BV
0.00378143	NSMCE3	Dn	2V7_vs_BV
0.00512518	MTMR10	Up	2V7_vs_BV
0.0384617	KLF13	Dn	2V7_vs_BV
0.0420062	SLC12A6	Up	2V7_vs_BV
0.0283117	NOP10	Up	2V7_vs_BV
0.0493565	AQR	Up	2V7_vs_BV
0.00554687	FAM98B	Up	2V7_vs_BV
0.0292904	C15orf53	Up	2V7_vs_BV
0.0415094	EIF2AK4	Dn	2V7_vs_BV
0.023888	SRP14	Up	2V7_vs_BV
0.00675421	PLCB2	Dn	2V7_vs_BV
0.000506725	BAHD1	Dn	2V7_vs_BV
0.0382241	ZFYVE19	Dn	2V7_vs_BV
0.0393121	NUSAP1	Up	2V7_vs_BV
0.012792	RPAP1	Dn	2V7_vs_BV
0.0148192	AC020659.1	Dn	2V7_vs_BV
0.028028	EHD4	Dn	2V7_vs_BV
0.00411137	HAUS2	Up	2V7_vs_BV
0.0294822	CDAN1	Dn	2V7_vs_BV
0.0422848	TMEM62	Dn	2V7_vs_BV
0.0103829	MFAP1	Up	2V7_vs_BV
0.0325548	CTDSPL2	Up	2V7_vs_BV
0.0230406	PATL2	Up	2V7_vs_BV
0.0244206	TRIM69	Up	2V7_vs_BV
0.0204649	BLOC1S6	Up	2V7_vs_BV
0.0272569	SQOR	Dn	2V7_vs_BV
0.0127816	SPPL2A	Dn	2V7_vs_BV
0.00369197	DMXL2	Up	2V7_vs_BV
0.0173328	TMOD3	Up	2V7_vs_BV
0.0440892	LEO1	Up	2V7_vs_BV
0.0253112	ARPP19	Up	2V7_vs_BV
0.0382333	CCPG1	Up	2V7_vs_BV
0.0381426	BNIP2	Dn	2V7_vs_BV
0.0397827	RAB8B	Up	2V7_vs_BV
0.0485736	CSNK1G1	Up	2V7_vs_BV
0.0271213	DIS3L	Dn	2V7_vs_BV
0.00777093	TIPIN	Up	2V7_vs_BV
0.030284	MAP2K1	Dn	2V7_vs_BV
0.0416115	AAGAB	Up	2V7_vs_BV
0.00754263	FEM1B	Dn	2V7_vs_BV
0.0198549	TLE3	Dn	2V7_vs_BV
0.0274198	MYO9A	Up	2V7_vs_BV
0.00715303	PARP6	Dn	2V7_vs_BV
0.0434712	BBS4	Up	2V7_vs_BV
0.0439075	PML	Dn	2V7_vs_BV
0.0170319	ARID3B	Dn	2V7_vs_BV
0.0304721	ULK3	Dn	2V7_vs_BV
0.0166886	COMMD4	Dn	2V7_vs_BV
0.000640797	FBXO22	Up	2V7_vs_BV
0.0475323	PSMA4	Up	2V7_vs_BV
0.000642203	MORF4L1	Up	2V7_vs_BV
4.33856e-05	MESD	Up	2V7_vs_BV
0.0143279	TLNRD1	Dn	2V7_vs_BV
0.00875457	SNHG21	Up	2V7_vs_BV
0.0065768	RAMMET	Up	2V7_vs_BV
0.0427485	C15orf40	Up	2V7_vs_BV
0.0355865	WDR73	Up	2V7_vs_BV
0.0257363	SEC11A	Up	2V7_vs_BV
0.00556767	ZNF592	Dn	2V7_vs_BV
0.0342022	AEN	Dn	2V7_vs_BV
0.0461404	HAPLN3	Dn	2V7_vs_BV
0.0202634	POLG	Dn	2V7_vs_BV
0.0472956	AP3S2	Up	2V7_vs_BV
0.00612379	SEMA4B	Dn	2V7_vs_BV
0.0311281	CRTC3	Dn	2V7_vs_BV
0.00101073	FURIN	Dn	2V7_vs_BV
0.00247815	MAN2A2	Dn	2V7_vs_BV
0.041371	LYSMD4	Dn	2V7_vs_BV
0.0256152	SNRPA1	Dn	2V7_vs_BV
0.0162924	LUC7L	Dn	2V7_vs_BV
0.00103706	AXIN1	Dn	2V7_vs_BV
0.0135796	TMEM8A	Dn	2V7_vs_BV
0.0330943	RAB11FIP3	Dn	2V7_vs_BV
0.000618912	CAPN15	Dn	2V7_vs_BV
0.0031352	JMJD8	Dn	2V7_vs_BV
0.0100606	FBXL16	Dn	2V7_vs_BV
0.00251168	AC009041.2	Dn	2V7_vs_BV
0.0207656	CLCN7	Dn	2V7_vs_BV
0.0328143	MAPK8IP3	Dn	2V7_vs_BV
0.0291313	SNHG9	Dn	2V7_vs_BV
0.000915382	ZNF598	Dn	2V7_vs_BV
0.0206701	PKD1	Dn	2V7_vs_BV
0.0295811	SNHG19	Up	2V7_vs_BV
0.0434007	PGP	Dn	2V7_vs_BV
0.0330839	PDPK1	Dn	2V7_vs_BV
0.0406834	KCTD5	Dn	2V7_vs_BV
0.000327956	SRRM2	Dn	2V7_vs_BV
0.00791549	ZNF213	Dn	2V7_vs_BV
0.0384466	TIGD7	Up	2V7_vs_BV
0.00560168	ZNF75A	Up	2V7_vs_BV
0.0381007	ZSCAN32	Up	2V7_vs_BV
0.0168212	CLUAP1	Up	2V7_vs_BV
0.0128655	CORO7	Dn	2V7_vs_BV
0.0481372	MGRN1	Dn	2V7_vs_BV
0.000538454	GLYR1	Up	2V7_vs_BV
0.0380522	EEF2KMT	Dn	2V7_vs_BV
0.00225298	TMEM186	Up	2V7_vs_BV
0.00625001	PMM2	Up	2V7_vs_BV
0.0099758	DEXI	Dn	2V7_vs_BV
0.0106582	SOCS1	Dn	2V7_vs_BV
0.0259468	PDXDC1	Dn	2V7_vs_BV
0.0356932	NTAN1	Dn	2V7_vs_BV
0.0386303	MARF1	Up	2V7_vs_BV
0.0381104	FOPNL	Up	2V7_vs_BV
0.0152227	ABCC1	Dn	2V7_vs_BV
0.0294746	NOMO2	Dn	2V7_vs_BV
0.0307594	COQ7	Dn	2V7_vs_BV
0.0308402	CCP110	Up	2V7_vs_BV
0.0179617	KNOP1	Up	2V7_vs_BV
0.0109512	IGSF6	Up	2V7_vs_BV
0.0295787	NPIPB4	Dn	2V7_vs_BV
0.0325562	POLR3E	Dn	2V7_vs_BV
0.00981355	DCTN5	Up	2V7_vs_BV
0.00443588	RBBP6	Dn	2V7_vs_BV
0.0175078	TNRC6A	Up	2V7_vs_BV
0.0185861	ARHGAP17	Dn	2V7_vs_BV
0.0433727	IL4R	Dn	2V7_vs_BV
0.00760936	XPO6	Dn	2V7_vs_BV
0.0293366	CLN3	Dn	2V7_vs_BV
0.0206016	ATXN2L	Dn	2V7_vs_BV
0.0322611	SH2B1	Dn	2V7_vs_BV
0.0483157	BOLA2-SMG1P6	Up	2V7_vs_BV
0.0353574	AC009133.3	Dn	2V7_vs_BV
0.00372973	MAZ	Dn	2V7_vs_BV
0.0382475	TAOK2	Dn	2V7_vs_BV
0.0294846	HIRIP3	Dn	2V7_vs_BV
0.0470714	ALDOA	Dn	2V7_vs_BV
0.00527738	MAPK3	Dn	2V7_vs_BV
0.0388852	AC012645.3	Dn	2V7_vs_BV
0.0247691	ZNF48	Dn	2V7_vs_BV
0.0338001	ITGAL	Dn	2V7_vs_BV
0.00289939	FBRS	Dn	2V7_vs_BV
0.0477912	BCL7C	Dn	2V7_vs_BV
0.0339045	SETD1A	Dn	2V7_vs_BV
0.0203422	FUS	Dn	2V7_vs_BV
0.0288994	ZNF720	Up	2V7_vs_BV
0.0319327	C16orf87	Up	2V7_vs_BV
0.000492114	BRD7	Up	2V7_vs_BV
0.0374525	CYLD	Up	2V7_vs_BV
0.044898	GNAO1	Dn	2V7_vs_BV
0.03169	AMFR	Dn	2V7_vs_BV
0.0288265	MT2A	Up	2V7_vs_BV
0.00783052	MT1E	Up	2V7_vs_BV
0.0107435	MT1F	Up	2V7_vs_BV
0.00193274	MT1X	Up	2V7_vs_BV
0.0489673	NLRC5	Dn	2V7_vs_BV
0.0497519	COQ9	Dn	2V7_vs_BV
0.0409903	CMTM3	Dn	2V7_vs_BV
0.0291921	DYNC1LI2	Up	2V7_vs_BV
0.0131335	CBFB	Dn	2V7_vs_BV
0.0017496	B3GNT9	Dn	2V7_vs_BV
0.0273688	TRADD	Dn	2V7_vs_BV
0.0148418	E2F4	Dn	2V7_vs_BV
0.0155228	PLEKHG4	Dn	2V7_vs_BV
0.00146355	AC009061.2	Up	2V7_vs_BV
0.0144447	CARMIL2	Dn	2V7_vs_BV
0.012512	RANBP10	Dn	2V7_vs_BV
0.0332539	THAP11	Dn	2V7_vs_BV
0.0309909	EDC4	Dn	2V7_vs_BV
0.0190547	SLC12A4	Dn	2V7_vs_BV
0.0413135	NIP7	Up	2V7_vs_BV
0.0358302	CYB5B	Up	2V7_vs_BV
0.0316945	EXOSC6	Dn	2V7_vs_BV
0.0434418	IST1	Up	2V7_vs_BV
0.0266828	GLG1	Dn	2V7_vs_BV
0.0110433	CFDP1	Up	2V7_vs_BV
0.00638269	TMEM170A	Dn	2V7_vs_BV
0.0470398	PLCG2	Up	2V7_vs_BV
0.0494669	TAF1C	Dn	2V7_vs_BV
0.0404414	COTL1	Dn	2V7_vs_BV
0.0233142	KLHL36	Dn	2V7_vs_BV
0.0268025	ZDHHC7	Dn	2V7_vs_BV
0.000937219	GSE1	Dn	2V7_vs_BV
0.0468045	FBXO31	Dn	2V7_vs_BV
0.0242861	ZC3H18	Dn	2V7_vs_BV
0.0159439	PIEZO1	Dn	2V7_vs_BV
0.0284224	GALNS	Dn	2V7_vs_BV
0.0112249	ZNF778	Dn	2V7_vs_BV
0.0246627	VPS53	Dn	2V7_vs_BV
0.00250414	YWHAE	Up	2V7_vs_BV
0.0320108	MYO1C	Dn	2V7_vs_BV
0.0435384	INPP5K	Dn	2V7_vs_BV
0.02211	WDR81	Dn	2V7_vs_BV
0.00390486	DPH1	Dn	2V7_vs_BV
0.00197152	SGSM2	Dn	2V7_vs_BV
0.0144582	MNT	Dn	2V7_vs_BV
0.025605	CLUH	Dn	2V7_vs_BV
0.0047264	TAX1BP3	Dn	2V7_vs_BV
0.0356577	NCBP3	Dn	2V7_vs_BV
0.0269503	ATP2A3	Dn	2V7_vs_BV
0.0180963	ZZEF1	Dn	2V7_vs_BV
0.0426994	MYBBP1A	Dn	2V7_vs_BV
0.0229201	MED11	Up	2V7_vs_BV
0.0154497	MINK1	Dn	2V7_vs_BV
0.0108373	CAMTA2	Dn	2V7_vs_BV
0.0135045	ZNF232	Up	2V7_vs_BV
0.00429867	MIS12	Up	2V7_vs_BV
0.0322197	NLRP1	Dn	2V7_vs_BV
0.00916145	KIAA0753	Up	2V7_vs_BV
0.039337	TXNDC17	Up	2V7_vs_BV
0.0121442	MED31	Up	2V7_vs_BV
0.0255281	C17orf49	Dn	2V7_vs_BV
0.0467958	ACADVL	Dn	2V7_vs_BV
0.0398969	GABARAP	Dn	2V7_vs_BV
0.00509007	CTDNEP1	Dn	2V7_vs_BV
0.00569402	TMEM256	Up	2V7_vs_BV
0.00275587	POLR2A	Dn	2V7_vs_BV
0.0454116	EIF4A1	Dn	2V7_vs_BV
0.00185708	FXR2	Dn	2V7_vs_BV
0.00134631	KDM6B	Dn	2V7_vs_BV
0.0184746	PER1	Dn	2V7_vs_BV
0.0280715	NDEL1	Dn	2V7_vs_BV
0.0468914	ELAC2	Dn	2V7_vs_BV
0.0460862	TRIM16	Up	2V7_vs_BV
0.00047798	ZNF287	Dn	2V7_vs_BV
0.047448	PEMT	Dn	2V7_vs_BV
0.0391053	RAI1	Dn	2V7_vs_BV
0.00835756	DRG2	Dn	2V7_vs_BV
0.0325494	LLGL1	Dn	2V7_vs_BV
0.0147961	FAM83G	Dn	2V7_vs_BV
0.0356001	AC007952.4	Dn	2V7_vs_BV
0.00490537	USP22	Dn	2V7_vs_BV
0.0332402	WSB1	Dn	2V7_vs_BV
0.0295087	LGALS9	Dn	2V7_vs_BV
0.0350832	UNC119	Dn	2V7_vs_BV
0.0125326	TRAF4	Dn	2V7_vs_BV
0.0421326	FLOT2	Dn	2V7_vs_BV
0.0238331	PHF12	Dn	2V7_vs_BV
0.0395895	MYO18A	Dn	2V7_vs_BV
0.0181655	TP53I13	Dn	2V7_vs_BV
0.0391659	GIT1	Dn	2V7_vs_BV
0.0236926	NSRP1	Up	2V7_vs_BV
0.0333009	BLMH	Dn	2V7_vs_BV
0.00063406	CPD	Dn	2V7_vs_BV
0.0161728	TEFM	Up	2V7_vs_BV
0.0157315	EVI2B	Up	2V7_vs_BV
0.0479193	EVI2A	Up	2V7_vs_BV
0.029942	UTP6	Up	2V7_vs_BV
0.0369473	SUZ12	Up	2V7_vs_BV
0.0242881	ZNF207	Up	2V7_vs_BV
0.0144654	MYO1D	Dn	2V7_vs_BV
0.0281426	SLFN12	Up	2V7_vs_BV
0.0462437	SLFN12L	Up	2V7_vs_BV
0.0288863	DDX52	Up	2V7_vs_BV
0.00420304	MLLT6	Dn	2V7_vs_BV
0.0386843	PIP4K2B	Dn	2V7_vs_BV
0.0492787	PGAP3	Dn	2V7_vs_BV
0.0460465	IKZF3	Up	2V7_vs_BV
0.0363826	NR1D1	Dn	2V7_vs_BV
0.0222679	CASC3	Dn	2V7_vs_BV
0.0177386	RARA	Dn	2V7_vs_BV
0.0426934	IGFBP4	Dn	2V7_vs_BV
0.0382651	SMARCE1	Up	2V7_vs_BV
0.0443299	EIF1	Dn	2V7_vs_BV
0.0344125	KLHL11	Dn	2V7_vs_BV
0.00576242	KAT2A	Dn	2V7_vs_BV
0.0331582	RAB5C	Dn	2V7_vs_BV
0.00120629	STAT5B	Dn	2V7_vs_BV
0.0123731	STAT3	Dn	2V7_vs_BV
0.0248689	VPS25	Up	2V7_vs_BV
0.0190749	AC060780.1	Up	2V7_vs_BV
0.0266215	DHX8	Up	2V7_vs_BV
0.0283968	HDAC5	Dn	2V7_vs_BV
0.000886522	ATXN7L3	Dn	2V7_vs_BV
0.0480797	AC138150.1	Dn	2V7_vs_BV
0.0301171	AC008105.3	Dn	2V7_vs_BV
0.0107377	FMNL1	Dn	2V7_vs_BV
0.0460413	LINC02210-CRHR1	Up	2V7_vs_BV
0.0273302	NSF	Up	2V7_vs_BV
0.0199161	KPNB1	Dn	2V7_vs_BV
0.0352997	SP2	Dn	2V7_vs_BV
0.0108373	CDK5RAP3	Dn	2V7_vs_BV
0.0385751	HOXB4	Dn	2V7_vs_BV
0.0275723	SPOP	Up	2V7_vs_BV
0.00986199	FAM117A	Dn	2V7_vs_BV
0.0142523	XYLT2	Dn	2V7_vs_BV
0.0390474	MRPL27	Up	2V7_vs_BV
0.0471524	LRRC59	Dn	2V7_vs_BV
0.0317491	LUC7L3	Up	2V7_vs_BV
0.0334633	TOB1	Dn	2V7_vs_BV
0.0209573	NME2	Dn	2V7_vs_BV
0.00054083	MBTD1	Up	2V7_vs_BV
0.0421255	UTP18	Dn	2V7_vs_BV
0.000546328	COIL	Up	2V7_vs_BV
0.0015732	VEZF1	Dn	2V7_vs_BV
0.0154128	RAD51C	Up	2V7_vs_BV
0.0409384	SKA2	Up	2V7_vs_BV
0.0278888	PTRH2	Up	2V7_vs_BV
0.0442443	TUBD1	Up	2V7_vs_BV
0.0361406	PPM1D	Dn	2V7_vs_BV
0.0488068	TLK2	Up	2V7_vs_BV
0.0126365	CYB561	Dn	2V7_vs_BV
0.0133925	ACE	Dn	2V7_vs_BV
0.0233462	MAP3K3	Dn	2V7_vs_BV
0.0158779	STRADA	Up	2V7_vs_BV
0.0454365	SMARCD2	Dn	2V7_vs_BV
0.0421827	POLG2	Up	2V7_vs_BV
0.0031207	AXIN2	Dn	2V7_vs_BV
0.0245342	C17orf80	Up	2V7_vs_BV
0.049046	TTYH2	Dn	2V7_vs_BV
0.03908	TMEM94	Dn	2V7_vs_BV
0.0103965	LLGL2	Dn	2V7_vs_BV
0.0256577	H3F3B	Dn	2V7_vs_BV
0.0490786	WBP2	Dn	2V7_vs_BV
0.0331147	FBF1	Dn	2V7_vs_BV
0.0387664	TEN1	Dn	2V7_vs_BV
0.00961066	UBALD2	Dn	2V7_vs_BV
0.00664295	UBE2O	Dn	2V7_vs_BV
0.025618	SRSF2	Dn	2V7_vs_BV
0.0108471	SEPT9	Dn	2V7_vs_BV
0.0262353	SOCS3	Dn	2V7_vs_BV
0.00119841	CYTH1	Dn	2V7_vs_BV
0.0145586	USP36	Dn	2V7_vs_BV
0.0472995	ENGASE	Dn	2V7_vs_BV
0.0445949	CBX4	Dn	2V7_vs_BV
0.00941989	AC087741.1	Dn	2V7_vs_BV
0.0277611	SLC26A11	Dn	2V7_vs_BV
0.0156322	ENDOV	Dn	2V7_vs_BV
0.0357756	FAAP100	Dn	2V7_vs_BV
0.00641596	NPLOC4	Dn	2V7_vs_BV
0.0354023	HGS	Dn	2V7_vs_BV
0.0317398	ARHGDIA	Dn	2V7_vs_BV
0.0176274	ALYREF	Dn	2V7_vs_BV
0.0438451	PCYT2	Dn	2V7_vs_BV
0.00491214	RFNG	Dn	2V7_vs_BV
0.0031908	DUS1L	Dn	2V7_vs_BV
0.0316227	FASN	Dn	2V7_vs_BV
0.0309159	CSNK1D	Dn	2V7_vs_BV
0.0273263	HEXDC	Dn	2V7_vs_BV
0.0468728	FOXK2	Dn	2V7_vs_BV
0.0493227	METTL4	Up	2V7_vs_BV
0.0458433	SMCHD1	Dn	2V7_vs_BV
0.030024	DLGAP1-AS1	Up	2V7_vs_BV
0.0104132	TWSG1	Dn	2V7_vs_BV
0.00053704	RALBP1	Up	2V7_vs_BV
0.0276705	PSMG2	Up	2V7_vs_BV
0.0230397	PTPN2	Up	2V7_vs_BV
0.047048	SEH1L	Dn	2V7_vs_BV
0.0216826	ZNF519	Up	2V7_vs_BV
0.0115009	ROCK1	Up	2V7_vs_BV
0.0351506	ESCO1	Up	2V7_vs_BV
0.0421869	SNRPD1	Up	2V7_vs_BV
0.0495976	RBBP8	Up	2V7_vs_BV
0.0173429	TTC39C	Dn	2V7_vs_BV
0.0178751	RNF138	Dn	2V7_vs_BV
0.019935	ZNF397	Up	2V7_vs_BV
0.0263567	ZSCAN30	Up	2V7_vs_BV
0.0114319	C18orf21	Up	2V7_vs_BV
0.0254723	ELP2	Up	2V7_vs_BV
0.0441542	TPGS2	Dn	2V7_vs_BV
0.0463673	PSTPIP2	Up	2V7_vs_BV
0.0193481	ATP5F1A	Up	2V7_vs_BV
0.0489392	DYM	Dn	2V7_vs_BV
0.0192414	MBD1	Dn	2V7_vs_BV
0.0373578	ELAC1	Dn	2V7_vs_BV
0.0107508	NARS	Up	2V7_vs_BV
0.0318754	AC104971.3	Up	2V7_vs_BV
0.0360627	PIGN	Up	2V7_vs_BV
0.0203815	VPS4B	Up	2V7_vs_BV
0.032271	CCDC102B	Up	2V7_vs_BV
0.0426364	CD226	Up	2V7_vs_BV
0.0150808	ZNF407	Up	2V7_vs_BV
0.024308	CTDP1	Dn	2V7_vs_BV
0.000613097	PQLC1	Dn	2V7_vs_BV
0.0451721	PSMF1	Dn	2V7_vs_BV
0.0052534	SNPH	Dn	2V7_vs_BV
0.00465016	CENPB	Dn	2V7_vs_BV
0.0290793	CDC25B	Dn	2V7_vs_BV
0.00830541	MAVS	Up	2V7_vs_BV
0.0365829	PRNP	Dn	2V7_vs_BV
0.0413674	SLC23A2	Dn	2V7_vs_BV
0.0382733	PCNA	Up	2V7_vs_BV
0.0302604	MCM8	Up	2V7_vs_BV
0.00445251	TMX4	Dn	2V7_vs_BV
0.0177471	SNRPB2	Up	2V7_vs_BV
0.0364557	MGME1	Up	2V7_vs_BV
0.02849	SMIM26	Up	2V7_vs_BV
0.0409782	DTD1	Dn	2V7_vs_BV
0.0498748	KIZ	Dn	2V7_vs_BV
0.0238216	ACSS1	Dn	2V7_vs_BV
0.046246	ENTPD6	Dn	2V7_vs_BV
0.0305017	BCL2L1	Dn	2V7_vs_BV
0.0475726	POFUT1	Dn	2V7_vs_BV
0.00754372	NOL4L	Dn	2V7_vs_BV
0.0382515	SNTA1	Dn	2V7_vs_BV
0.00411509	CHMP4B	Dn	2V7_vs_BV
0.00350899	EIF2S2	Up	2V7_vs_BV
0.0484712	ITCH	Up	2V7_vs_BV
0.0428415	UQCC1	Up	2V7_vs_BV
0.0206202	FO393401.1	Up	2V7_vs_BV
0.0181895	CNBD2	Dn	2V7_vs_BV
0.044748	AAR2	Dn	2V7_vs_BV
0.0412118	DLGAP4	Dn	2V7_vs_BV
0.0104942	ACTR5	Dn	2V7_vs_BV
0.00833744	PPP1R16B	Dn	2V7_vs_BV
0.0144978	TOP1	Up	2V7_vs_BV
0.00361426	PLCG1	Dn	2V7_vs_BV
0.00514713	ZHX3	Up	2V7_vs_BV
0.0224903	OSER1	Up	2V7_vs_BV
0.0491141	STK4	Up	2V7_vs_BV
0.0199767	PCIF1	Dn	2V7_vs_BV
0.0317502	SULF2	Up	2V7_vs_BV
0.0120712	PREX1	Dn	2V7_vs_BV
0.0411327	RNF114	Dn	2V7_vs_BV
0.0319899	TMEM189	Dn	2V7_vs_BV
0.0424862	PARD6B	Dn	2V7_vs_BV
0.0169449	DPM1	Up	2V7_vs_BV
0.0296629	NFATC2	Dn	2V7_vs_BV
0.0272786	TSHZ2	Up	2V7_vs_BV
0.0302975	PFDN4	Up	2V7_vs_BV
0.0368928	FAM210B	Dn	2V7_vs_BV
0.0284338	RAE1	Up	2V7_vs_BV
0.00188941	RBM38	Dn	2V7_vs_BV
0.000177281	NPEPL1	Dn	2V7_vs_BV
0.00745529	ATP5F1E	Up	2V7_vs_BV
0.011262	FAM217B	Up	2V7_vs_BV
0.0449419	HAR1A	Dn	2V7_vs_BV
0.0212002	HELZ2	Dn	2V7_vs_BV
2.65716e-05	SLC2A4RG	Dn	2V7_vs_BV
0.0342657	TPD52L2	Dn	2V7_vs_BV
0.0204212	DNAJC5	Dn	2V7_vs_BV
0.0298112	ZNF512B	Dn	2V7_vs_BV
0.0222456	SAMD10	Dn	2V7_vs_BV
0.0166663	PCMTD2	Dn	2V7_vs_BV
0.0375016	MIER2	Dn	2V7_vs_BV
0.0407414	PTBP1	Dn	2V7_vs_BV
0.0352517	TMEM259	Dn	2V7_vs_BV
0.0297071	ARHGAP45	Dn	2V7_vs_BV
0.00764472	SBNO2	Dn	2V7_vs_BV
0.000151844	STK11	Dn	2V7_vs_BV
0.0240142	DAZAP1	Dn	2V7_vs_BV
0.00140548	MBD3	Dn	2V7_vs_BV
0.00931341	TCF3	Dn	2V7_vs_BV
0.000920223	REXO1	Dn	2V7_vs_BV
0.0373926	KLF16	Dn	2V7_vs_BV
0.000114098	CSNK1G2	Dn	2V7_vs_BV
0.00957318	BTBD2	Dn	2V7_vs_BV
0.0118916	DOT1L	Dn	2V7_vs_BV
0.0308133	LMNB2	Dn	2V7_vs_BV
0.0231418	GADD45B	Dn	2V7_vs_BV
0.0325803	SGTA	Dn	2V7_vs_BV
0.0156785	AC005944.1	Dn	2V7_vs_BV
0.0254183	AES	Dn	2V7_vs_BV
0.0163075	NFIC	Dn	2V7_vs_BV
0.00873467	MFSD12	Dn	2V7_vs_BV
0.000459928	CACTIN	Dn	2V7_vs_BV
0.00327038	PIP5K1C	Dn	2V7_vs_BV
0.0476009	TJP3	Dn	2V7_vs_BV
0.0296217	DAPK3	Dn	2V7_vs_BV
0.0370307	EEF2	Dn	2V7_vs_BV
0.0249791	SH3GL1	Dn	2V7_vs_BV
0.000881573	CHAF1A	Dn	2V7_vs_BV
0.0388089	DPP9	Dn	2V7_vs_BV
0.0309932	PLIN3	Dn	2V7_vs_BV
0.0152048	KDM4B	Dn	2V7_vs_BV
0.0214484	SAFB2	Dn	2V7_vs_BV
0.0433114	SAFB	Dn	2V7_vs_BV
0.00404288	LONP1	Dn	2V7_vs_BV
0.0287339	DUS3L	Dn	2V7_vs_BV
0.0379921	CAPS	Dn	2V7_vs_BV
0.00938677	MLLT1	Dn	2V7_vs_BV
0.0266177	GTF2F1	Dn	2V7_vs_BV
0.032807	AC119396.1	Up	2V7_vs_BV
0.0458922	ARHGEF18	Dn	2V7_vs_BV
0.0466903	PNPLA6	Dn	2V7_vs_BV
0.00418374	PET100	Up	2V7_vs_BV
0.0411413	TRAPPC5	Dn	2V7_vs_BV
0.0473462	EVI5L	Dn	2V7_vs_BV
0.0136509	MARCH2	Dn	2V7_vs_BV
0.0239717	ZNF414	Dn	2V7_vs_BV
0.0206635	ZNF558	Dn	2V7_vs_BV
0.00886426	ZNF559	Up	2V7_vs_BV
0.0375393	ZNF561	Up	2V7_vs_BV
0.0354411	ZNF562	Up	2V7_vs_BV
0.0103749	UBL5	Up	2V7_vs_BV
0.0117659	KRI1	Dn	2V7_vs_BV
0.0198514	CDKN2D	Dn	2V7_vs_BV
0.0432754	SLC44A2	Dn	2V7_vs_BV
0.0185332	ILF3	Dn	2V7_vs_BV
0.00206589	DNM2	Dn	2V7_vs_BV
0.0179291	CARM1	Dn	2V7_vs_BV
0.020758	SMARCA4	Dn	2V7_vs_BV
0.00318118	PRKCSH	Dn	2V7_vs_BV
0.0446042	ECSIT	Dn	2V7_vs_BV
0.0255472	ZNF700	Up	2V7_vs_BV
0.0442025	ZNF791	Up	2V7_vs_BV
0.0431113	MAN2B1	Dn	2V7_vs_BV
0.0123854	HOOK2	Dn	2V7_vs_BV
2.54412e-05	JUNB	Dn	2V7_vs_BV
0.00523234	NACC1	Dn	2V7_vs_BV
0.0296392	IER2	Dn	2V7_vs_BV
0.0411473	PRKACA	Dn	2V7_vs_BV
0.036793	ADGRE5	Dn	2V7_vs_BV
0.00460548	PKN1	Dn	2V7_vs_BV
0.0272837	GIPC1	Dn	2V7_vs_BV
0.00200993	DNAJB1	Dn	2V7_vs_BV
0.0391706	TECR	Dn	2V7_vs_BV
0.00291419	BRD4	Dn	2V7_vs_BV
0.0332043	AKAP8	Dn	2V7_vs_BV
0.0274126	WIZ	Dn	2V7_vs_BV
0.0362023	C19orf44	Dn	2V7_vs_BV
0.0150539	SMIM7	Up	2V7_vs_BV
0.0337382	SIN3B	Dn	2V7_vs_BV
0.0323	HAUS8	Dn	2V7_vs_BV
0.01429	MYO9B	Dn	2V7_vs_BV
0.0357537	ANO8	Dn	2V7_vs_BV
0.0422432	GTPBP3	Dn	2V7_vs_BV
0.0251538	JAK3	Dn	2V7_vs_BV
0.0491746	ARRDC2	Dn	2V7_vs_BV
0.00515019	MAST3	Dn	2V7_vs_BV
0.0278079	SSBP4	Dn	2V7_vs_BV
0.0459384	KLHL26	Dn	2V7_vs_BV
0.0262401	UPF1	Dn	2V7_vs_BV
0.0405246	SUGP2	Dn	2V7_vs_BV
0.00171148	GATAD2A	Dn	2V7_vs_BV
0.0409748	PBX4	Dn	2V7_vs_BV
0.0122056	ZNF14	Up	2V7_vs_BV
0.0141744	ZNF506	Up	2V7_vs_BV
0.0258966	ZNF626	Up	2V7_vs_BV
0.0289257	ZNF431	Up	2V7_vs_BV
0.0151673	ZNF708	Up	2V7_vs_BV
0.0124346	ZNF738	Up	2V7_vs_BV
0.0329354	ZNF493	Up	2V7_vs_BV
0.0203714	ZNF429	Up	2V7_vs_BV
0.0119638	ZNF100	Up	2V7_vs_BV
0.0473369	ZNF43	Up	2V7_vs_BV
0.0226314	ZNF91	Up	2V7_vs_BV
0.0197925	ZNF675	Up	2V7_vs_BV
0.0324393	ZNF681	Up	2V7_vs_BV
0.0385227	AC092279.1	Up	2V7_vs_BV
9.87998e-05	LINC00662	Up	2V7_vs_BV
0.0403771	C19orf12	Dn	2V7_vs_BV
0.0499379	LSM14A	Dn	2V7_vs_BV
0.036439	PDCD2L	Dn	2V7_vs_BV
0.0349316	UBA2	Dn	2V7_vs_BV
0.0291357	ZNF30	Up	2V7_vs_BV
0.0499745	ZNF792	Dn	2V7_vs_BV
0.0197603	FXYD7	Dn	2V7_vs_BV
0.044304	LSR	Dn	2V7_vs_BV
0.00517632	USF2	Dn	2V7_vs_BV
0.0489402	TMEM147	Dn	2V7_vs_BV
0.0271776	COX6B1	Up	2V7_vs_BV
0.0105663	KMT2B	Dn	2V7_vs_BV
0.0452406	IGFLR1	Dn	2V7_vs_BV
0.00458004	ARHGAP33	Dn	2V7_vs_BV
0.0426018	CAPNS1	Dn	2V7_vs_BV
0.0248791	ZNF565	Up	2V7_vs_BV
0.0172831	ZFP14	Up	2V7_vs_BV
0.0219138	ZFP82	Up	2V7_vs_BV
0.0218362	ZNF566	Up	2V7_vs_BV
0.0258919	ZNF260	Up	2V7_vs_BV
0.0129528	ZNF461	Up	2V7_vs_BV
0.0370458	ZNF790	Up	2V7_vs_BV
0.0472029	ZNF345	Up	2V7_vs_BV
0.0109785	ZNF420	Up	2V7_vs_BV
0.00997531	ZNF383	Up	2V7_vs_BV
0.0113488	AC016590.1	Up	2V7_vs_BV
0.0141022	ZNF569	Up	2V7_vs_BV
0.0119431	ZNF540	Up	2V7_vs_BV
0.00889821	ZFP30	Up	2V7_vs_BV
0.0459357	ZNF573	Up	2V7_vs_BV
0.0400851	PSMD8	Dn	2V7_vs_BV
0.0233425	MAP4K1	Dn	2V7_vs_BV
0.0113323	ACTN4	Dn	2V7_vs_BV
0.0121639	HNRNPL	Dn	2V7_vs_BV
0.0474903	SARS2	Dn	2V7_vs_BV
0.0183449	PAF1	Dn	2V7_vs_BV
0.00398661	PLEKHG2	Dn	2V7_vs_BV
0.0100389	DYRK1B	Dn	2V7_vs_BV
0.0296393	ZNF546	Up	2V7_vs_BV
0.0144202	ZNF780B	Up	2V7_vs_BV
0.0398988	ZNF780A	Up	2V7_vs_BV
0.0458889	AKT2	Dn	2V7_vs_BV
0.0193384	ITPKC	Dn	2V7_vs_BV
0.0313898	EGLN2	Dn	2V7_vs_BV
0.012738	HNRNPUL1	Dn	2V7_vs_BV
0.0148916	TGFB1	Dn	2V7_vs_BV
0.0144557	CCDC97	Dn	2V7_vs_BV
0.0197181	B9D2	Dn	2V7_vs_BV
0.0135479	DMAC2	Dn	2V7_vs_BV
0.0179144	AC243960.1	Up	2V7_vs_BV
0.043157	ARHGEF1	Dn	2V7_vs_BV
0.0443399	DEDD2	Dn	2V7_vs_BV
0.00405435	ERF	Dn	2V7_vs_BV
0.000732557	CIC	Dn	2V7_vs_BV
0.0289317	ZNF283	Up	2V7_vs_BV
0.0175006	AC006213.2	Up	2V7_vs_BV
0.0257506	ZNF230	Up	2V7_vs_BV
0.0394416	ZNF224	Up	2V7_vs_BV
0.0288065	ZNF225	Up	2V7_vs_BV
0.0187178	ZNF234	Up	2V7_vs_BV
0.0378312	ZNF226	Up	2V7_vs_BV
0.0385354	ZNF227	Up	2V7_vs_BV
0.0430972	RELB	Dn	2V7_vs_BV
0.00495884	MARK4	Dn	2V7_vs_BV
0.0337611	PPP1R37	Dn	2V7_vs_BV
0.0406763	ERCC2	Dn	2V7_vs_BV
0.0378292	SNRPD2	Up	2V7_vs_BV
0.0378837	MYPOP	Dn	2V7_vs_BV
0.00720919	CCDC61	Dn	2V7_vs_BV
0.0185331	ZC3H4	Dn	2V7_vs_BV
0.00480903	C5AR1	Up	2V7_vs_BV
0.000854899	BICRA	Dn	2V7_vs_BV
0.0303736	ZSWIM9	Dn	2V7_vs_BV
0.0163061	PPP1R15A	Dn	2V7_vs_BV
0.0440974	NUCB1	Dn	2V7_vs_BV
0.0480827	GYS1	Dn	2V7_vs_BV
0.0464454	RUVBL2	Dn	2V7_vs_BV
0.00672839	PRR12	Dn	2V7_vs_BV
0.0463859	SCAF1	Dn	2V7_vs_BV
0.0299094	MED25	Dn	2V7_vs_BV
0.0430861	AKT1S1	Dn	2V7_vs_BV
0.0463595	NUP62	Dn	2V7_vs_BV
0.0438071	FPR1	Up	2V7_vs_BV
0.0149059	ZNF613	Up	2V7_vs_BV
0.0360492	ZNF615	Up	2V7_vs_BV
0.0429535	ZNF614	Up	2V7_vs_BV
0.0186775	ZNF841	Up	2V7_vs_BV
0.045263	ZNF836	Up	2V7_vs_BV
0.0295041	ZNF766	Up	2V7_vs_BV
0.0272883	ZNF480	Up	2V7_vs_BV
0.0329743	ZNF880	Up	2V7_vs_BV
0.00186168	ZNF528	Up	2V7_vs_BV
0.0146621	ZNF578	Up	2V7_vs_BV
0.00974469	ZNF701	Up	2V7_vs_BV
0.0494456	ZNF83	Up	2V7_vs_BV
0.00482246	ZNF347	Up	2V7_vs_BV
0.0460228	ZNF331	Dn	2V7_vs_BV
0.0447806	TFPT	Dn	2V7_vs_BV
0.0450501	CNOT3	Dn	2V7_vs_BV
0.0493798	MBOAT7	Dn	2V7_vs_BV
0.0240489	LENG8-AS1	Up	2V7_vs_BV
0.00248537	LENG8	Dn	2V7_vs_BV
0.000948544	PPP1R12C	Dn	2V7_vs_BV
0.000319478	PPP6R1	Dn	2V7_vs_BV
0.000404891	ZNF628	Dn	2V7_vs_BV
0.00895521	ZNF865	Dn	2V7_vs_BV
0.0227812	U2AF2	Dn	2V7_vs_BV
0.0229842	ZNF787	Dn	2V7_vs_BV
0.000288056	ZNF264	Dn	2V7_vs_BV
0.0143927	TRAPPC2B	Up	2V7_vs_BV
0.00878963	ZNF549	Up	2V7_vs_BV
0.0218882	ZNF211	Dn	2V7_vs_BV
0.0421775	ZNF256	Dn	2V7_vs_BV
0.0463092	ZSCAN18	Dn	2V7_vs_BV
0.0106526	ZNF544	Up	2V7_vs_BV
0.000820175	TRIM28	Dn	2V7_vs_BV
0.0268628	UBE2M	Dn	2V7_vs_BV
0.0208711	MZF1	Dn	2V7_vs_BV
0.0289136	USP18	Dn	2V7_vs_BV
0.0419166	GNB1L	Dn	2V7_vs_BV
0.000113149	ZDHHC8	Dn	2V7_vs_BV
0.0249046	MED15	Dn	2V7_vs_BV
0.00594396	PI4KA	Dn	2V7_vs_BV
0.0367505	SNAP29	Dn	2V7_vs_BV
0.000691721	CRKL	Dn	2V7_vs_BV
0.0299844	LZTR1	Dn	2V7_vs_BV
0.0019758	HIC2	Dn	2V7_vs_BV
0.0118744	TMEM191C	Dn	2V7_vs_BV
0.0214761	PPM1F	Dn	2V7_vs_BV
0.000919442	AC245060.5	Up	2V7_vs_BV
0.00687847	BCR	Dn	2V7_vs_BV
0.0445845	GUCD1	Dn	2V7_vs_BV
0.0382068	SNRPD3	Up	2V7_vs_BV
0.0120357	Z93930.2	Up	2V7_vs_BV
0.0114785	AP1B1	Dn	2V7_vs_BV
0.00493312	UQCR10	Up	2V7_vs_BV
0.00722155	CASTOR1	Dn	2V7_vs_BV
0.0149501	SF3A1	Dn	2V7_vs_BV
0.030873	SEC14L2	Dn	2V7_vs_BV
0.041095	PIK3IP1	Dn	2V7_vs_BV
0.00691176	PATZ1	Dn	2V7_vs_BV
0.0458886	FBXO7	Dn	2V7_vs_BV
0.0462602	APOL6	Up	2V7_vs_BV
0.0267612	APOL3	Up	2V7_vs_BV
0.00465582	MYH9	Dn	2V7_vs_BV
0.00579129	KCTD17	Dn	2V7_vs_BV
0.0496728	CYTH4	Dn	2V7_vs_BV
0.0286254	SH3BP1	Dn	2V7_vs_BV
0.0233056	PDXP	Dn	2V7_vs_BV
0.0152614	EIF3L	Up	2V7_vs_BV
0.0386199	CSNK1E	Dn	2V7_vs_BV
0.0312646	DDX17	Up	2V7_vs_BV
0.0355899	CBY1	Up	2V7_vs_BV
0.0130671	GTPBP1	Dn	2V7_vs_BV
0.0189248	SUN2	Dn	2V7_vs_BV
0.0149613	CBX7	Dn	2V7_vs_BV
0.0225563	MKL1	Dn	2V7_vs_BV
0.0151212	RANGAP1	Dn	2V7_vs_BV
0.0164291	ZC3H7B	Dn	2V7_vs_BV
0.0379246	TOB2	Dn	2V7_vs_BV
0.0459265	DESI1	Dn	2V7_vs_BV
0.0201387	SREBF2	Dn	2V7_vs_BV
0.0404625	NAGA	Dn	2V7_vs_BV
0.0417667	ARFGAP3	Up	2V7_vs_BV
0.03999	PACSIN2	Dn	2V7_vs_BV
0.0241965	TTLL12	Dn	2V7_vs_BV
0.0346577	RTL6	Dn	2V7_vs_BV
0.0244273	CERK	Dn	2V7_vs_BV
0.0334003	BRD1	Dn	2V7_vs_BV
0.0469141	TRABD	Dn	2V7_vs_BV
0.0166609	AL022328.4	Dn	2V7_vs_BV
0.0250631	MAPK11	Dn	2V7_vs_BV
0.00185209	SBF1	Dn	2V7_vs_BV
0.0300098	SCO2.1	Dn	2V7_vs_BV
0.0479318	ARSA	Dn	2V7_vs_BV
0.0209831	MIR155HG	Up	2V7_vs_BV
0.0462654	ATP5PF	Up	2V7_vs_BV
0.0462016	APP	Dn	2V7_vs_BV
0.0425508	BACH1	Up	2V7_vs_BV
0.0144585	PAXBP1	Up	2V7_vs_BV
0.00147929	IFNAR1	Up	2V7_vs_BV
0.0295578	SON	Up	2V7_vs_BV
0.00828769	LINC00649	Up	2V7_vs_BV
0.0367288	SETD4	Up	2V7_vs_BV
0.0294971	VPS26C	Dn	2V7_vs_BV
0.00818238	BRWD1	Dn	2V7_vs_BV
0.0292953	C2CD2	Up	2V7_vs_BV
0.0321183	SLC37A1	Dn	2V7_vs_BV
0.00388208	AGPAT3	Dn	2V7_vs_BV
0.0417748	SUMO3	Dn	2V7_vs_BV
0.0423162	POFUT2	Dn	2V7_vs_BV
0.0440167	COL18A1	Dn	2V7_vs_BV
0.0474224	COL6A2	Dn	2V7_vs_BV
0.0421178	LSS	Dn	2V7_vs_BV
0.0450692	MCM3AP	Dn	2V7_vs_BV
0.0346794	DIP2A	Dn	2V7_vs_BV
0.000351493	KLHL17	Dn	2V7_vs_BV
0.0353004	TNFRSF4	Dn	2V7_vs_BV
0.00165844	B3GALT6	Dn	2V7_vs_BV
0.0205748	ACAP3	Dn	2V7_vs_BV
0.0416865	CPTP	Dn	2V7_vs_BV
0.00580727	DVL1	Dn	2V7_vs_BV
0.0261845	CCNL2	Dn	2V7_vs_BV
0.0467167	MRPL20	Up	2V7_vs_BV
0.00613214	ATAD3B	Dn	2V7_vs_BV
0.0376216	ATAD3A	Dn	2V7_vs_BV
0.01527	AL645728.1	Up	2V7_vs_BV
0.030014	PRKCZ	Dn	2V7_vs_BV
0.031116	SKI	Dn	2V7_vs_BV
0.0484747	TNFRSF14	Dn	2V7_vs_BV
0.0399412	LRRC47	Dn	2V7_vs_BV
0.00488808	ACOT7	Dn	2V7_vs_BV
0.0213844	NOL9	Dn	2V7_vs_BV
0.0378851	KLHL21	Dn	2V7_vs_BV
0.0119024	PHF13	Dn	2V7_vs_BV
0.0423579	DNAJC11	Up	2V7_vs_BV
0.0291788	CAMTA1	Dn	2V7_vs_BV
0.0349558	VAMP3	Up	2V7_vs_BV
0.0496598	SPSB1	Dn	2V7_vs_BV
0.0190603	SLC25A33	Dn	2V7_vs_BV
0.0165019	PIK3CD	Dn	2V7_vs_BV
0.00435481	CLSTN1	Dn	2V7_vs_BV
0.042939	LZIC	Up	2V7_vs_BV
0.00114564	DFFA	Up	2V7_vs_BV
0.0211869	TARDBP	Up	2V7_vs_BV
0.0255293	MTOR	Dn	2V7_vs_BV
0.048397	FBXO6	Dn	2V7_vs_BV
0.0398853	MTHFR	Up	2V7_vs_BV
0.0275768	KIAA2013	Dn	2V7_vs_BV
0.00159093	MFN2	Dn	2V7_vs_BV
0.0195059	PLEKHM2	Dn	2V7_vs_BV
0.0258531	ZBTB17	Dn	2V7_vs_BV
0.0365326	BX284668.6	Up	2V7_vs_BV
0.0472049	IFFO2	Dn	2V7_vs_BV
0.00254891	HP1BP3	Up	2V7_vs_BV
0.0129718	ECE1	Dn	2V7_vs_BV
0.046031	CDC42	Up	2V7_vs_BV
0.00230307	HNRNPR	Up	2V7_vs_BV
0.0248031	PNRC2	Up	2V7_vs_BV
0.00923411	NIPAL3	Up	2V7_vs_BV
0.046929	MACO1	Dn	2V7_vs_BV
0.0294758	SELENON	Dn	2V7_vs_BV
0.0206447	STMN1	Up	2V7_vs_BV
0.00913094	CEP85	Up	2V7_vs_BV
0.038827	CD52	Up	2V7_vs_BV
0.0152599	ZDHHC18	Dn	2V7_vs_BV
0.0361965	AHDC1	Dn	2V7_vs_BV
0.00813251	AL353622.1	Up	2V7_vs_BV
0.0310081	MED18	Up	2V7_vs_BV
0.00890476	PHACTR4	Up	2V7_vs_BV
0.0224332	SRSF4	Dn	2V7_vs_BV
0.036273	LAPTM5	Dn	2V7_vs_BV
0.0329375	YARS	Dn	2V7_vs_BV
0.0383017	PHC2	Dn	2V7_vs_BV
0.0488474	SMIM12	Dn	2V7_vs_BV
0.00182805	SFPQ	Dn	2V7_vs_BV
0.0433076	PSMB2	Up	2V7_vs_BV
0.0418851	TRAPPC3	Dn	2V7_vs_BV
0.00394944	MAP7D1	Dn	2V7_vs_BV
0.0488451	THRAP3	Up	2V7_vs_BV
0.0439231	LINC01137	Dn	2V7_vs_BV
0.0279152	GNL2	Up	2V7_vs_BV
0.00983785	C1orf122	Dn	2V7_vs_BV
0.0261801	PABPC4	Dn	2V7_vs_BV
0.0246595	AL050341.2	Up	2V7_vs_BV
0.0174755	CITED4	Dn	2V7_vs_BV
0.0218928	FOXJ3	Dn	2V7_vs_BV
0.0342728	YBX1	Dn	2V7_vs_BV
0.0298414	P3H1	Dn	2V7_vs_BV
0.0355657	SVBP	Dn	2V7_vs_BV
0.0276979	ZNF691	Up	2V7_vs_BV
0.0380821	HECTD3	Dn	2V7_vs_BV
0.0248871	CCDC163	Dn	2V7_vs_BV
0.0399067	NSUN4	Up	2V7_vs_BV
0.00918678	MKNK1	Dn	2V7_vs_BV
0.0487084	CMPK1	Dn	2V7_vs_BV
0.0138554	RNF11	Dn	2V7_vs_BV
0.0126297	OSBPL9	Up	2V7_vs_BV
0.0362966	CC2D1B	Dn	2V7_vs_BV
0.0166652	TUT4	Up	2V7_vs_BV
0.0296384	SCP2	Up	2V7_vs_BV
0.0116697	YIPF1	Dn	2V7_vs_BV
0.0358868	HSPB11	Up	2V7_vs_BV
0.0159309	TCEANC2	Up	2V7_vs_BV
0.0108091	MRPL37	Dn	2V7_vs_BV
0.0443542	JUN	Dn	2V7_vs_BV
0.00131661	ALG6	Up	2V7_vs_BV
0.0370513	GADD45A	Dn	2V7_vs_BV
0.0167264	ZRANB2	Up	2V7_vs_BV
0.0414388	FPGT	Up	2V7_vs_BV
0.0373869	TYW3	Up	2V7_vs_BV
0.0151793	ACADM	Up	2V7_vs_BV
0.0460332	USP33	Up	2V7_vs_BV
0.00276832	SSX2IP	Up	2V7_vs_BV
0.00246575	C1orf52	Up	2V7_vs_BV
0.00385065	PKN2	Up	2V7_vs_BV
0.0495871	GBP3	Up	2V7_vs_BV
0.0413135	AC099063.4	Up	2V7_vs_BV
0.0258755	BTBD8	Up	2V7_vs_BV
0.00300214	GLMN	Up	2V7_vs_BV
0.037595	FAM69A	Up	2V7_vs_BV
0.0346489	CCDC18	Up	2V7_vs_BV
0.0350198	ALG14	Up	2V7_vs_BV
0.036954	TRMT13	Up	2V7_vs_BV
0.0182461	STXBP3	Up	2V7_vs_BV
0.038299	TAF13	Up	2V7_vs_BV
0.00702951	KIAA1324	Dn	2V7_vs_BV
0.0304526	PSMA5	Up	2V7_vs_BV
0.023693	ATXN7L2	Dn	2V7_vs_BV
0.040947	GSTM2	Dn	2V7_vs_BV
0.00108833	STRIP1	Dn	2V7_vs_BV
0.0275366	KCNA3	Dn	2V7_vs_BV
0.0479291	CEPT1	Up	2V7_vs_BV
0.0322111	DENND2D	Up	2V7_vs_BV
0.0385886	MOV10	Dn	2V7_vs_BV
0.040135	SLC16A1-AS1	Up	2V7_vs_BV
0.0216821	LRIG2	Up	2V7_vs_BV
0.0405461	MAGI3	Up	2V7_vs_BV
0.0305161	RSBN1	Dn	2V7_vs_BV
0.0255219	DCLRE1B	Up	2V7_vs_BV
0.00532441	TSPAN2	Dn	2V7_vs_BV
0.0435897	ATP1A1	Dn	2V7_vs_BV
0.0490499	CD2	Up	2V7_vs_BV
0.0207748	MAN1A2	Up	2V7_vs_BV
0.0189141	WDR3	Up	2V7_vs_BV
0.0202204	SEC22B	Up	2V7_vs_BV
0.00983095	AC246785.3	Up	2V7_vs_BV
0.020064	PIAS3	Dn	2V7_vs_BV
0.0185064	LIX1L	Dn	2V7_vs_BV
0.025924	NBPF10	Up	2V7_vs_BV
0.0288959	PPIAL4G	Up	2V7_vs_BV
0.0211783	HIST2H2AC	Up	2V7_vs_BV
0.0118758	PLEKHO1	Dn	2V7_vs_BV
0.00202601	MRPS21	Up	2V7_vs_BV
0.047271	PRPF3	Up	2V7_vs_BV
0.00323239	MCL1	Dn	2V7_vs_BV
0.0132608	GOLPH3L	Up	2V7_vs_BV
0.0323761	CTSS	Up	2V7_vs_BV
0.0116185	CERS2	Dn	2V7_vs_BV
0.0167051	C1orf56	Up	2V7_vs_BV
0.00157055	TNFAIP8L2	Up	2V7_vs_BV
0.0490619	VPS72	Dn	2V7_vs_BV
0.0251836	RFX5	Dn	2V7_vs_BV
0.00736908	SNX27	Dn	2V7_vs_BV
0.0282598	TDRKH	Dn	2V7_vs_BV
0.037199	S100A8	Up	2V7_vs_BV
0.00660742	INTS3	Dn	2V7_vs_BV
0.0293391	GATAD2B	Dn	2V7_vs_BV
0.0176677	DENND4B	Dn	2V7_vs_BV
0.028073	CRTC2	Dn	2V7_vs_BV
0.0145899	ADAR	Dn	2V7_vs_BV
0.0267443	PBXIP1	Dn	2V7_vs_BV
0.0345384	ZBTB7B	Dn	2V7_vs_BV
0.0481705	MTX1	Dn	2V7_vs_BV
0.0367531	CLK2	Dn	2V7_vs_BV
0.028857	FDPS	Up	2V7_vs_BV
0.0459042	YY1AP1	Dn	2V7_vs_BV
0.0110028	LMNA	Dn	2V7_vs_BV
0.0445063	MEF2D	Dn	2V7_vs_BV
0.00917383	ISG20L2	Dn	2V7_vs_BV
0.0301115	ETV3	Up	2V7_vs_BV
0.0156915	MNDA	Up	2V7_vs_BV
0.0469801	PYHIN1	Up	2V7_vs_BV
0.0011252	TAGLN2	Dn	2V7_vs_BV
0.00703049	PIGM	Up	2V7_vs_BV
0.0489618	PEA15	Dn	2V7_vs_BV
0.0098416	SLAMF7	Up	2V7_vs_BV
0.0199306	USP21	Dn	2V7_vs_BV
0.00903789	UHMK1	Dn	2V7_vs_BV
0.0395181	HSD17B7	Up	2V7_vs_BV
0.0435078	ALDH9A1	Dn	2V7_vs_BV
0.017833	TMCO1	Up	2V7_vs_BV
0.0222107	TADA1	Up	2V7_vs_BV
0.0220846	MPC2	Dn	2V7_vs_BV
0.0139099	SFT2D2	Up	2V7_vs_BV
0.0380976	METTL18	Up	2V7_vs_BV
0.044076	PRDX6	Up	2V7_vs_BV
0.0252593	DARS2	Up	2V7_vs_BV
0.0428752	ZBTB37	Up	2V7_vs_BV
0.0146561	MRPS14	Up	2V7_vs_BV
0.0253101	SOAT1	Up	2V7_vs_BV
0.0314227	TOR1AIP2	Up	2V7_vs_BV
0.0193665	CEP350	Up	2V7_vs_BV
0.0190167	DHX9	Up	2V7_vs_BV
0.0301479	NCF2	Up	2V7_vs_BV
0.0329112	TSEN15	Dn	2V7_vs_BV
0.042152	RNF2	Dn	2V7_vs_BV
0.0409541	SWT1	Up	2V7_vs_BV
0.0333318	ERVMER61-1	Up	2V7_vs_BV
0.0433754	B3GALT2	Up	2V7_vs_BV
0.0180563	ZBTB41	Up	2V7_vs_BV
0.0286124	NEK7	Dn	2V7_vs_BV
0.0391424	PTPRC	Up	2V7_vs_BV
0.0451401	MIR181A1HG	Up	2V7_vs_BV
0.0300046	TIMM17A	Up	2V7_vs_BV
0.02628	UBE2T	Up	2V7_vs_BV
0.0346297	LAX1	Up	2V7_vs_BV
0.0495041	SNRPE	Up	2V7_vs_BV
0.0465187	RASSF5	Dn	2V7_vs_BV
0.0372453	EIF2D	Dn	2V7_vs_BV
0.0164271	MAPKAPK2	Dn	2V7_vs_BV
0.00658354	CD55	Dn	2V7_vs_BV
0.029858	MIR29B2CHG	Up	2V7_vs_BV
0.0051318	TRAF3IP3	Up	2V7_vs_BV
0.0256179	UTP25	Up	2V7_vs_BV
0.0227656	NENF	Dn	2V7_vs_BV
0.0490899	NSL1	Up	2V7_vs_BV
0.00336934	FLVCR1	Up	2V7_vs_BV
0.0404389	SMYD2	Dn	2V7_vs_BV
0.00669624	CENPF	Up	2V7_vs_BV
0.0188613	RRP15	Up	2V7_vs_BV
0.0193473	LYPLAL1	Up	2V7_vs_BV
0.0324062	RAB3GAP2	Up	2V7_vs_BV
0.0470751	MIA3	Up	2V7_vs_BV
0.0247362	BROX	Up	2V7_vs_BV
0.0383454	CAPN2	Dn	2V7_vs_BV
0.0203837	LBR	Up	2V7_vs_BV
0.0126023	LIN9	Up	2V7_vs_BV
0.0370952	ITPKB	Dn	2V7_vs_BV
0.0194856	HIST3H2A	Dn	2V7_vs_BV
0.045159	C1orf131	Up	2V7_vs_BV
0.00718163	GNPAT	Dn	2V7_vs_BV
0.0193662	EXOC8	Dn	2V7_vs_BV
0.00503815	EGLN1	Dn	2V7_vs_BV
0.0408025	AL445524.1	Up	2V7_vs_BV
0.0312638	COA6	Up	2V7_vs_BV
0.0252004	IRF2BP2	Dn	2V7_vs_BV
0.0214464	LYST	Up	2V7_vs_BV
0.0312381	CHRM3-AS2	Up	2V7_vs_BV
0.00755666	FH	Up	2V7_vs_BV
0.0117967	CHML	Up	2V7_vs_BV
0.0196879	SDCCAG8	Up	2V7_vs_BV
0.0392891	COX20	Up	2V7_vs_BV
0.00966315	HNRNPU	Dn	2V7_vs_BV
0.0181011	EFCAB2	Dn	2V7_vs_BV
0.0392723	ZNF669	Up	2V7_vs_BV
0.0308728	ZNF124	Up	2V7_vs_BV
0.0301753	PQLC3	Dn	2V7_vs_BV
0.0238594	ROCK2	Up	2V7_vs_BV
0.0441387	TRIB2	Dn	2V7_vs_BV
0.0205895	LDAH	Up	2V7_vs_BV
0.0432381	WDCP	Up	2V7_vs_BV
0.00953725	DNMT3A	Dn	2V7_vs_BV
0.0309137	HADHA	Up	2V7_vs_BV
0.0356503	HADHB	Up	2V7_vs_BV
0.030396	TMEM214	Dn	2V7_vs_BV
0.0302266	AGBL5	Dn	2V7_vs_BV
0.0290046	OST4	Up	2V7_vs_BV
0.0373222	ATRAID	Dn	2V7_vs_BV
0.00218377	CAD	Dn	2V7_vs_BV
0.0498829	GTF3C2	Dn	2V7_vs_BV
0.00130552	ZNF513	Dn	2V7_vs_BV
0.0232045	ZNF512	Up	2V7_vs_BV
0.0206855	GPN1	Dn	2V7_vs_BV
0.0491343	SUPT7L	Dn	2V7_vs_BV
0.0101251	SLC4A1AP	Dn	2V7_vs_BV
0.0499249	MRPL33	Up	2V7_vs_BV
0.0118514	BABAM2	Up	2V7_vs_BV
0.0342868	PPP1CB	Dn	2V7_vs_BV
0.0495505	STRN	Up	2V7_vs_BV
0.0211012	GPATCH11	Up	2V7_vs_BV
0.0173219	CEBPZOS	Up	2V7_vs_BV
0.00926536	CEBPZ	Up	2V7_vs_BV
0.0364564	NDUFAF7	Up	2V7_vs_BV
0.0231112	PRKD3	Up	2V7_vs_BV
0.0427121	AC006369.1	Up	2V7_vs_BV
0.0171051	HNRNPLL	Dn	2V7_vs_BV
0.0369645	DHX57	Up	2V7_vs_BV
0.00761556	AC007388.1	Up	2V7_vs_BV
0.0126388	THUMPD2	Up	2V7_vs_BV
0.0391425	MTA3	Up	2V7_vs_BV
0.0194946	ZFP36L2	Dn	2V7_vs_BV
0.00349945	PRKCE	Dn	2V7_vs_BV
0.0392897	PIGF	Up	2V7_vs_BV
0.0474765	CRIPT	Up	2V7_vs_BV
0.0392023	MSH6	Dn	2V7_vs_BV
0.0420417	MTIF2	Up	2V7_vs_BV
0.0198086	CCDC88A	Up	2V7_vs_BV
0.0318777	AC015982.1	Up	2V7_vs_BV
0.0419479	VPS54	Up	2V7_vs_BV
0.0172826	AC012368.1	Up	2V7_vs_BV
0.0482552	RAB1A	Dn	2V7_vs_BV
0.0405011	ACTR2	Up	2V7_vs_BV
0.0479745	C1D	Up	2V7_vs_BV
0.0422734	PLEK	Up	2V7_vs_BV
0.0229979	SNRNP27	Up	2V7_vs_BV
0.00987521	MXD1	Dn	2V7_vs_BV
0.0160764	SNRPG	Up	2V7_vs_BV
0.00957026	MPHOSPH10	Up	2V7_vs_BV
0.00785227	RAB11FIP5	Dn	2V7_vs_BV
0.0413106	DUSP11	Up	2V7_vs_BV
0.026337	STAMBP	Up	2V7_vs_BV
0.0227715	DCTN1	Dn	2V7_vs_BV
0.0469699	WBP1	Dn	2V7_vs_BV
0.0322209	MOGS	Dn	2V7_vs_BV
0.00476121	PCGF1	Up	2V7_vs_BV
0.0287989	SUCLG1	Up	2V7_vs_BV
0.0104663	DNAH6	Up	2V7_vs_BV
0.0141222	TMSB10	Up	2V7_vs_BV
0.0195312	CAPG	Dn	2V7_vs_BV
0.027943	MAT2A	Up	2V7_vs_BV
0.018898	RNF181	Up	2V7_vs_BV
0.0138403	TMEM150A	Dn	2V7_vs_BV
0.0192843	IMMT	Up	2V7_vs_BV
0.0181429	MRPL35	Up	2V7_vs_BV
0.0144892	STARD7	Dn	2V7_vs_BV
0.0215055	CNNM3	Dn	2V7_vs_BV
0.0163814	SEMA4C	Dn	2V7_vs_BV
0.0212983	AC092683.1	Up	2V7_vs_BV
0.0412388	ACTR1B	Dn	2V7_vs_BV
0.00159491	AC109826.1	Up	2V7_vs_BV
0.0206696	MITD1	Up	2V7_vs_BV
0.0076249	EIF5B	Up	2V7_vs_BV
0.0320053	AFF3	Up	2V7_vs_BV
0.0375021	TMEM182	Up	2V7_vs_BV
0.0471236	MRPS9	Up	2V7_vs_BV
0.0147506	TGFBRAP1	Dn	2V7_vs_BV
0.0143307	AC012360.3	Up	2V7_vs_BV
0.00226081	C2orf49	Up	2V7_vs_BV
0.0431474	NCK2	Dn	2V7_vs_BV
0.00997816	PSD4	Dn	2V7_vs_BV
0.0254019	DDX18	Up	2V7_vs_BV
0.0326713	CCDC93	Up	2V7_vs_BV
0.0280913	INSIG2	Up	2V7_vs_BV
0.00915401	PTPN4	Up	2V7_vs_BV
0.00796439	TMEM185B	Dn	2V7_vs_BV
0.00165383	NIFK-AS1	Up	2V7_vs_BV
0.0277684	NIFK	Up	2V7_vs_BV
0.0249968	WDR33	Up	2V7_vs_BV
0.0317968	POLR2D	Dn	2V7_vs_BV
0.0369826	SAP130	Dn	2V7_vs_BV
0.049813	MZT2B	Dn	2V7_vs_BV
0.028876	MCM6	Dn	2V7_vs_BV
0.0234463	ZEB2	Up	2V7_vs_BV
0.036817	RBM43	Up	2V7_vs_BV
0.0295118	PRPF40A	Up	2V7_vs_BV
0.0389955	LINC01876	Up	2V7_vs_BV
0.0255364	NR4A2	Dn	2V7_vs_BV
0.0287723	LINC01806	Dn	2V7_vs_BV
0.017179	GALNT3	Up	2V7_vs_BV
0.040559	FASTKD1	Up	2V7_vs_BV
0.0445862	SSB	Up	2V7_vs_BV
0.017849	DYNC1I2	Up	2V7_vs_BV
0.00544608	METAP1D	Up	2V7_vs_BV
0.015364	OLA1	Up	2V7_vs_BV
0.034921	CIR1	Up	2V7_vs_BV
0.0417474	MTX2	Dn	2V7_vs_BV
0.0165136	NFE2L2	Up	2V7_vs_BV
0.00494507	AGPS	Dn	2V7_vs_BV
0.0393791	PRKRA	Dn	2V7_vs_BV
0.0408047	UBE2E3	Dn	2V7_vs_BV
0.0422376	LINC01934	Up	2V7_vs_BV
0.040217	ASNSD1	Up	2V7_vs_BV
0.0260604	PMS1	Up	2V7_vs_BV
0.0285306	HIBCH	Up	2V7_vs_BV
0.00446819	STAT1	Dn	2V7_vs_BV
0.00825943	NABP1	Up	2V7_vs_BV
0.0169728	SLC39A10	Up	2V7_vs_BV
0.0421665	AC013264.1	Up	2V7_vs_BV
0.032325	COQ10B	Dn	2V7_vs_BV
0.0114821	HSPD1	Up	2V7_vs_BV
0.0239248	PLCL1	Dn	2V7_vs_BV
0.0326033	TYW5	Up	2V7_vs_BV
0.0241457	KCTD18	Dn	2V7_vs_BV
0.0138962	CLK1	Up	2V7_vs_BV
0.0297141	NIF3L1	Up	2V7_vs_BV
0.0472939	ORC2	Up	2V7_vs_BV
0.0318852	NDUFB3	Up	2V7_vs_BV
0.0427334	NOP58	Up	2V7_vs_BV
0.0465585	BMPR2	Up	2V7_vs_BV
0.0346323	CARF	Up	2V7_vs_BV
0.00762999	CYP20A1	Up	2V7_vs_BV
0.0375445	CD28	Up	2V7_vs_BV
0.00184578	AC007383.2	Up	2V7_vs_BV
0.0444741	NDUFS1	Up	2V7_vs_BV
0.0417004	FASTKD2	Up	2V7_vs_BV
0.0169826	IDH1	Up	2V7_vs_BV
0.030982	RPE	Up	2V7_vs_BV
0.0405626	LANCL1	Up	2V7_vs_BV
0.0321426	BARD1	Up	2V7_vs_BV
0.0443972	PNKD	Dn	2V7_vs_BV
0.0339445	TMBIM1	Dn	2V7_vs_BV
0.0373337	ZNF142	Dn	2V7_vs_BV
0.0217643	BCS1L	Dn	2V7_vs_BV
0.0155945	NHEJ1	Dn	2V7_vs_BV
0.000782538	RETREG2	Dn	2V7_vs_BV
0.034146	DNAJB2	Dn	2V7_vs_BV
0.0424739	DNPEP	Dn	2V7_vs_BV
0.0282267	GMPPA	Dn	2V7_vs_BV
0.0262792	WDFY1	Up	2V7_vs_BV
0.04252	MRPL44	Up	2V7_vs_BV
0.0131287	RHBDD1	Up	2V7_vs_BV
0.0119476	TRIP12	Up	2V7_vs_BV
0.00156145	SP100	Dn	2V7_vs_BV
0.0328784	PTMA	Up	2V7_vs_BV
0.0266904	EIF4E2	Up	2V7_vs_BV
0.0332373	INPP5D	Dn	2V7_vs_BV
0.0282962	COL6A3	Dn	2V7_vs_BV
0.00163431	ASB1	Dn	2V7_vs_BV
0.0139696	RNPEPL1	Dn	2V7_vs_BV
0.0370859	MTERF4	Up	2V7_vs_BV
0.0425754	SEPT2	Up	2V7_vs_BV
0.00694783	TRNT1	Up	2V7_vs_BV
0.00304377	AC018816.1	Up	2V7_vs_BV
0.00162954	THUMPD3-AS1	Up	2V7_vs_BV
0.0322587	SETD5	Dn	2V7_vs_BV
0.0226583	FANCD2	Up	2V7_vs_BV
0.023817	VHL	Dn	2V7_vs_BV
0.0178835	RAF1	Dn	2V7_vs_BV
0.00847781	NUP210	Dn	2V7_vs_BV
0.0297892	WNT7A	Dn	2V7_vs_BV
0.0158324	CCDC174	Up	2V7_vs_BV
0.0480052	METTL6	Up	2V7_vs_BV
0.0249939	OXNAD1	Up	2V7_vs_BV
0.00653674	TOP2B	Up	2V7_vs_BV
0.000649343	OSBPL10	Dn	2V7_vs_BV
0.0427653	CMTM7	Dn	2V7_vs_BV
0.0344812	CMTM6	Dn	2V7_vs_BV
0.04023	DYNC1LI1	Up	2V7_vs_BV
0.0417145	CCR4	Up	2V7_vs_BV
0.0363955	MLH1	Up	2V7_vs_BV
0.0119672	OXSR1	Dn	2V7_vs_BV
0.041394	CSRNP1	Dn	2V7_vs_BV
0.0268186	CX3CR1	Up	2V7_vs_BV
0.0310108	EIF1B	Up	2V7_vs_BV
0.0128048	ENTPD3-AS1	Up	2V7_vs_BV
0.0203669	ZNF621	Up	2V7_vs_BV
0.0486122	CTNNB1	Dn	2V7_vs_BV
0.0396578	SS18L2	Up	2V7_vs_BV
0.0294465	POMGNT2	Dn	2V7_vs_BV
0.0469561	TCAIM	Up	2V7_vs_BV
0.0114352	KIAA1143	Up	2V7_vs_BV
0.0404968	SACM1L	Up	2V7_vs_BV
0.0145806	CXCR6	Up	2V7_vs_BV
0.0385276	CCR2	Up	2V7_vs_BV
0.0449874	ALS2CL	Dn	2V7_vs_BV
0.00704544	NBEAL2	Dn	2V7_vs_BV
0.005003	PTPN23	Dn	2V7_vs_BV
0.00866961	TMA7	Up	2V7_vs_BV
0.0498728	PRKAR2A	Dn	2V7_vs_BV
0.0476406	WDR6	Dn	2V7_vs_BV
0.0282503	QRICH1	Dn	2V7_vs_BV
0.0242189	USP19	Dn	2V7_vs_BV
0.0343902	DAG1	Dn	2V7_vs_BV
0.0185943	UBA7	Dn	2V7_vs_BV
0.0420596	GNAI2	Dn	2V7_vs_BV
0.00149803	RBM15B	Dn	2V7_vs_BV
0.0345283	PCBP4	Dn	2V7_vs_BV
0.0120723	BAP1	Dn	2V7_vs_BV
0.0134203	NISCH	Dn	2V7_vs_BV
0.0343348	NEK4	Dn	2V7_vs_BV
0.0312489	SFMBT1	Dn	2V7_vs_BV
0.0388055	PRKCD	Dn	2V7_vs_BV
0.0334942	DCP1A	Up	2V7_vs_BV
0.0122255	DENND6A	Dn	2V7_vs_BV
0.0395677	LRIG1	Dn	2V7_vs_BV
0.0159139	SUCLG2-AS1	Up	2V7_vs_BV
0.0109855	C3orf38	Up	2V7_vs_BV
0.0227438	DHFR2	Up	2V7_vs_BV
0.0466539	NSUN3	Up	2V7_vs_BV
0.0475728	ARL6	Up	2V7_vs_BV
0.0420344	CLDND1	Up	2V7_vs_BV
0.0436202	TFG	Dn	2V7_vs_BV
0.0175636	TRMT10C	Up	2V7_vs_BV
0.00214559	NFKBIZ	Dn	2V7_vs_BV
0.0441999	CD47	Dn	2V7_vs_BV
0.00797529	LINC01215	Up	2V7_vs_BV
0.0305098	TRAT1	Up	2V7_vs_BV
0.0442249	GCSAM	Up	2V7_vs_BV
0.0201588	BTLA	Up	2V7_vs_BV
0.0114206	GTPBP8	Up	2V7_vs_BV
0.00724168	NEPRO	Up	2V7_vs_BV
0.025287	SPICE1	Up	2V7_vs_BV
0.0308313	USF3	Up	2V7_vs_BV
0.0380362	AC093010.2	Up	2V7_vs_BV
0.0416839	ARHGAP31	Dn	2V7_vs_BV
0.0269351	COX17	Up	2V7_vs_BV
0.0165243	NDUFB4	Up	2V7_vs_BV
0.0345115	RABL3	Up	2V7_vs_BV
0.0340099	PARP14	Up	2V7_vs_BV
0.0225643	KALRN	Dn	2V7_vs_BV
0.0385647	ZNF148	Up	2V7_vs_BV
0.0245613	ZXDC	Dn	2V7_vs_BV
0.0471296	ACAD9	Dn	2V7_vs_BV
0.0018793	RAB43	Dn	2V7_vs_BV
0.0418316	CNBP	Dn	2V7_vs_BV
0.00764814	CEP63	Up	2V7_vs_BV
0.0214042	NCK1-DT	Up	2V7_vs_BV
0.00491071	CEP70	Up	2V7_vs_BV
0.0166451	MRPS22	Up	2V7_vs_BV
0.0229627	COPB2	Up	2V7_vs_BV
0.0270764	HLTF	Up	2V7_vs_BV
0.0259913	COMMD2	Up	2V7_vs_BV
0.0234323	TSC22D2	Dn	2V7_vs_BV
0.00512917	SIAH2	Dn	2V7_vs_BV
0.0467441	RAP2B	Dn	2V7_vs_BV
0.00149287	DHX36	Up	2V7_vs_BV
0.00394191	SLC33A1	Up	2V7_vs_BV
0.0056706	GMPS	Dn	2V7_vs_BV
0.0495162	SSR3	Up	2V7_vs_BV
0.0321113	TRIM59	Up	2V7_vs_BV
0.00782905	SEC62	Up	2V7_vs_BV
0.0102648	SKIL	Up	2V7_vs_BV
0.0212486	FNDC3B	Dn	2V7_vs_BV
0.0469815	ECT2	Up	2V7_vs_BV
0.0291679	ZMAT3	Dn	2V7_vs_BV
0.0342152	ZNF639	Dn	2V7_vs_BV
0.0399677	MRPL47	Up	2V7_vs_BV
0.00319378	TTC14	Up	2V7_vs_BV
0.0398161	FXR1	Up	2V7_vs_BV
0.0191049	KLHL6	Up	2V7_vs_BV
0.00421885	EIF4G1	Dn	2V7_vs_BV
0.0483394	VPS8	Up	2V7_vs_BV
0.0247479	SENP2	Up	2V7_vs_BV
0.0395832	DNAJB11	Dn	2V7_vs_BV
0.0493756	ST6GAL1	Dn	2V7_vs_BV
0.023093	RTP4	Up	2V7_vs_BV
0.0482169	XXYLT1	Dn	2V7_vs_BV
0.0303612	PPP1R2	Dn	2V7_vs_BV
0.00493491	TNK2	Dn	2V7_vs_BV
0.0495817	RNF168	Up	2V7_vs_BV
0.046418	BDH1	Dn	2V7_vs_BV
0.00175674	RUBCN	Dn	2V7_vs_BV
0.0191726	FYTTD1	Up	2V7_vs_BV
0.0344502	LRCH3	Up	2V7_vs_BV
0.0287051	IQCG	Up	2V7_vs_BV
0.036884	ZNF595	Up	2V7_vs_BV
0.0318316	ZNF141	Up	2V7_vs_BV
0.0259735	ZNF721	Up	2V7_vs_BV
0.0246491	ATP5ME	Up	2V7_vs_BV
0.00339016	AC139887.2	Up	2V7_vs_BV
0.00487296	DGKQ	Dn	2V7_vs_BV
0.00835891	IDUA	Dn	2V7_vs_BV
0.00201907	CTBP1	Dn	2V7_vs_BV
0.0407938	UVSSA	Dn	2V7_vs_BV
0.0216175	TMEM129	Dn	2V7_vs_BV
0.0497712	TACC3	Dn	2V7_vs_BV
0.0353624	LETM1	Dn	2V7_vs_BV
0.00796546	NSD2	Dn	2V7_vs_BV
0.0437729	HAUS3	Dn	2V7_vs_BV
0.0398247	MXD4	Dn	2V7_vs_BV
0.0348194	ZFYVE28	Dn	2V7_vs_BV
0.0261194	FAM193A	Dn	2V7_vs_BV
0.0392228	TNIP2	Dn	2V7_vs_BV
0.000161228	ADD1	Dn	2V7_vs_BV
0.0101831	STX18-AS1	Up	2V7_vs_BV
0.00787839	TRMT44	Dn	2V7_vs_BV
0.000520038	MED28	Up	2V7_vs_BV
0.0305567	SEL1L3	Dn	2V7_vs_BV
0.0236745	RBPJ	Up	2V7_vs_BV
0.0136256	KLF3	Dn	2V7_vs_BV
0.0155637	TLR1	Up	2V7_vs_BV
0.0102716	LIAS	Up	2V7_vs_BV
0.0176178	UGDH	Dn	2V7_vs_BV
0.0110625	SMIM14	Up	2V7_vs_BV
0.0189874	N4BP2	Up	2V7_vs_BV
0.0348475	COMMD8	Up	2V7_vs_BV
0.0240758	TXK	Up	2V7_vs_BV
0.046032	OCIAD1	Up	2V7_vs_BV
0.0372451	TMEM165	Dn	2V7_vs_BV
0.00981598	EXOC1	Up	2V7_vs_BV
0.0155512	CEP135	Up	2V7_vs_BV
0.0219344	AASDH	Up	2V7_vs_BV
0.0360555	PPAT	Up	2V7_vs_BV
0.049512	CENPC	Up	2V7_vs_BV
0.0306227	UBA6-AS1	Up	2V7_vs_BV
0.0331629	DCK	Dn	2V7_vs_BV
0.0393466	COX18	Up	2V7_vs_BV
0.00866247	AREG	Dn	2V7_vs_BV
0.0424205	THAP6	Up	2V7_vs_BV
0.00812515	USO1	Up	2V7_vs_BV
0.0399738	HNRNPDL	Dn	2V7_vs_BV
0.0447151	LIN54	Up	2V7_vs_BV
0.0416829	COPS4	Up	2V7_vs_BV
0.0199752	PLAC8	Up	2V7_vs_BV
0.0465057	HELQ	Up	2V7_vs_BV
0.0254329	MRPS18C	Up	2V7_vs_BV
0.0228907	ABRAXAS1	Up	2V7_vs_BV
0.0256009	HERC5	Dn	2V7_vs_BV
0.00933545	SMARCAD1	Up	2V7_vs_BV
0.0254991	LAMTOR3	Up	2V7_vs_BV
0.0462419	SLC39A8	Dn	2V7_vs_BV
0.0459691	UBE2D3	Dn	2V7_vs_BV
0.0353448	PLA2G12A	Dn	2V7_vs_BV
0.0243738	ALPK1	Up	2V7_vs_BV
0.0375488	LARP7	Up	2V7_vs_BV
0.0440772	USP53	Up	2V7_vs_BV
0.0465226	EXOSC9	Up	2V7_vs_BV
0.0242798	LARP1B	Up	2V7_vs_BV
0.0436476	C4orf33	Up	2V7_vs_BV
0.0179153	ELF2	Up	2V7_vs_BV
0.00528363	NDUFC1	Up	2V7_vs_BV
0.022722	SCOC-AS1	Up	2V7_vs_BV
0.0229964	ELMOD2	Up	2V7_vs_BV
0.048291	ZNF330	Up	2V7_vs_BV
0.0457441	AC139720.1	Up	2V7_vs_BV
0.0169151	AC104596.1	Up	2V7_vs_BV
0.0140125	USP38	Dn	2V7_vs_BV
0.0262467	MMAA	Up	2V7_vs_BV
0.0417174	ZNF827	Up	2V7_vs_BV
0.00899248	LSM6	Up	2V7_vs_BV
0.0481425	SLC10A7	Up	2V7_vs_BV
0.0243603	TMEM184C	Up	2V7_vs_BV
0.00195163	ARHGAP10	Dn	2V7_vs_BV
0.0286781	LINC02273	Up	2V7_vs_BV
0.0126043	TMEM154	Up	2V7_vs_BV
0.0158107	CTSO	Dn	2V7_vs_BV
0.0195762	PPID	Up	2V7_vs_BV
0.0144835	TMA16	Up	2V7_vs_BV
0.0435331	CBR4	Up	2V7_vs_BV
0.0174437	FBXO8	Up	2V7_vs_BV
0.0216755	CEP44	Up	2V7_vs_BV
0.00710635	CASP3	Up	2V7_vs_BV
0.00134645	ACSL1	Dn	2V7_vs_BV
0.00308036	ANKRD37	Dn	2V7_vs_BV
0.0122055	UFSP2	Up	2V7_vs_BV
0.0199474	FRG1	Up	2V7_vs_BV
0.0103806	CCDC127	Up	2V7_vs_BV
0.0054987	SLC12A7	Dn	2V7_vs_BV
0.00362387	ICE1	Up	2V7_vs_BV
0.0295015	NSUN2	Dn	2V7_vs_BV
0.043165	C5orf22	Up	2V7_vs_BV
0.0236669	GOLPH3	Dn	2V7_vs_BV
0.0333049	MTMR12	Up	2V7_vs_BV
0.0328392	ZFR	Up	2V7_vs_BV
0.025677	RAD1	Up	2V7_vs_BV
0.0117986	SPEF2	Up	2V7_vs_BV
0.0149007	SKP2	Dn	2V7_vs_BV
0.012021	TTC33	Up	2V7_vs_BV
0.018462	PTGER4	Dn	2V7_vs_BV
0.0319732	CARD6	Up	2V7_vs_BV
0.0431779	CCDC152	Up	2V7_vs_BV
0.0478495	CCL28	Up	2V7_vs_BV
0.0276562	MRPS30	Dn	2V7_vs_BV
0.0468283	NDUFS4	Up	2V7_vs_BV
0.0321467	MTREX	Up	2V7_vs_BV
0.00967181	PDE4D	Dn	2V7_vs_BV
0.0174015	NDUFAF2	Up	2V7_vs_BV
0.0266837	DIMT1	Dn	2V7_vs_BV
0.0104648	SREK1IP1	Up	2V7_vs_BV
0.0241379	PPWD1	Up	2V7_vs_BV
0.0148299	TRIM23	Up	2V7_vs_BV
0.0252779	SHLD3	Up	2V7_vs_BV
0.045791	ERBIN	Up	2V7_vs_BV
0.039998	CDK7	Up	2V7_vs_BV
0.0401626	AK6	Up	2V7_vs_BV
0.0261681	RAD17	Up	2V7_vs_BV
0.0271256	NAIP	Up	2V7_vs_BV
0.0313418	GTF2H2	Up	2V7_vs_BV
0.0422904	UTP15	Up	2V7_vs_BV
0.0372588	HEXB	Dn	2V7_vs_BV
0.0141647	GFM2	Up	2V7_vs_BV
0.0344874	NSA2	Up	2V7_vs_BV
0.011933	FAM169A	Dn	2V7_vs_BV
0.0449151	HMGCR	Up	2V7_vs_BV
0.0490313	TBCA	Up	2V7_vs_BV
0.0118269	ZFYVE16	Up	2V7_vs_BV
0.00790419	ZCCHC9	Up	2V7_vs_BV
0.0103472	XRCC4	Up	2V7_vs_BV
0.017271	VCAN	Up	2V7_vs_BV
0.0221362	COX7C	Up	2V7_vs_BV
0.0128913	TMEM161B-AS1	Up	2V7_vs_BV
0.0209121	MEF2C	Up	2V7_vs_BV
0.00978139	CETN3	Up	2V7_vs_BV
0.00690573	LYSMD3	Up	2V7_vs_BV
0.042762	KIAA0825	Up	2V7_vs_BV
0.0213945	TTC37	Up	2V7_vs_BV
0.0377334	RGMB	Dn	2V7_vs_BV
0.0388564	PPIP5K2	Up	2V7_vs_BV
0.0156815	FBXL17	Dn	2V7_vs_BV
0.0363281	FER	Up	2V7_vs_BV
0.0353324	DCP2	Up	2V7_vs_BV
0.0412807	AP3S1	Dn	2V7_vs_BV
0.0403971	GRAMD2B	Dn	2V7_vs_BV
0.0242426	PHAX	Up	2V7_vs_BV
0.0101918	C5orf63	Up	2V7_vs_BV
0.00874474	LYRM7	Up	2V7_vs_BV
0.0488902	ACSL6	Up	2V7_vs_BV
0.0368231	SLC22A5	Dn	2V7_vs_BV
0.0330307	ZCCHC10	Up	2V7_vs_BV
0.0233342	JADE2	Dn	2V7_vs_BV
0.0314228	SAR1B	Up	2V7_vs_BV
0.010517	KLHL3	Up	2V7_vs_BV
0.0336373	HNRNPA0	Dn	2V7_vs_BV
0.0477975	CDC23	Up	2V7_vs_BV
0.0451665	ETF1	Dn	2V7_vs_BV
0.0363859	PFDN1	Up	2V7_vs_BV
0.0262865	ANKHD1	Dn	2V7_vs_BV
0.0347636	APBB3	Dn	2V7_vs_BV
0.0157648	NDUFA2	Up	2V7_vs_BV
0.0239543	NDFIP1	Dn	2V7_vs_BV
0.0422345	YIPF5	Up	2V7_vs_BV
0.0442952	LARS	Up	2V7_vs_BV
0.0358137	RBM27	Up	2V7_vs_BV
0.00941924	TCERG1	Dn	2V7_vs_BV
0.0314767	TNIP1	Dn	2V7_vs_BV
0.000734115	GM2A	Up	2V7_vs_BV
0.0266883	G3BP1	Up	2V7_vs_BV
0.0336069	MFAP3	Up	2V7_vs_BV
0.027637	CNOT8	Dn	2V7_vs_BV
0.00821617	MED7	Up	2V7_vs_BV
0.0114073	CYFIP2	Dn	2V7_vs_BV
0.0216118	UBLCP1	Up	2V7_vs_BV
0.0306384	TTC1	Up	2V7_vs_BV
0.0132281	MIR3142HG	Up	2V7_vs_BV
0.00762088	SPDL1	Up	2V7_vs_BV
0.0114487	STK10	Dn	2V7_vs_BV
0.0193266	DUSP1	Dn	2V7_vs_BV
0.00442229	ERGIC1	Dn	2V7_vs_BV
0.0251721	BNIP1	Up	2V7_vs_BV
0.00689239	THOC3	Up	2V7_vs_BV
0.0246945	RNF44	Dn	2V7_vs_BV
0.0440645	PRR7	Dn	2V7_vs_BV
0.0121741	FAM193B	Dn	2V7_vs_BV
0.0347073	CLK4	Up	2V7_vs_BV
0.00859542	ZNF354A	Dn	2V7_vs_BV
0.0204021	CNOT6	Up	2V7_vs_BV
0.0110538	TRIM41	Dn	2V7_vs_BV
0.022824	TRIM52	Up	2V7_vs_BV
0.0477836	SERPINB9P1	Up	2V7_vs_BV
0.0350084	PRPF4B	Up	2V7_vs_BV
0.00690709	RREB1	Dn	2V7_vs_BV
0.0266826	EEF1E1	Up	2V7_vs_BV
0.0334086	SLC35B3	Up	2V7_vs_BV
0.0187358	TMEM14C	Dn	2V7_vs_BV
0.00798356	SMIM13	Dn	2V7_vs_BV
0.0294133	NEDD9	Up	2V7_vs_BV
0.0286402	JARID2	Up	2V7_vs_BV
0.00854695	MYLIP	Dn	2V7_vs_BV
0.0309132	MBOAT1	Dn	2V7_vs_BV
0.028998	E2F3	Up	2V7_vs_BV
0.0351458	ACOT13	Up	2V7_vs_BV
0.0358722	RIPOR2	Up	2V7_vs_BV
0.0302452	TRIM38	Up	2V7_vs_BV
0.0111427	HIST1H1C	Up	2V7_vs_BV
0.00739078	HIST1H4C	Up	2V7_vs_BV
0.0167526	HIST1H2AC	Up	2V7_vs_BV
0.0373152	HIST1H4E	Up	2V7_vs_BV
0.0131202	HIST1H1D	Up	2V7_vs_BV
0.017497	HIST1H4F	Up	2V7_vs_BV
0.00615266	BTN2A2	Up	2V7_vs_BV
0.00681707	BTN2A1	Up	2V7_vs_BV
0.000483523	ZNF322	Up	2V7_vs_BV
0.0245785	ZNF184	Up	2V7_vs_BV
0.0335754	HIST1H1B	Up	2V7_vs_BV
0.00681833	ZSCAN16-AS1	Up	2V7_vs_BV
0.0475821	HLA-F	Dn	2V7_vs_BV
0.0230707	ZNRD1	Up	2V7_vs_BV
0.0479465	PPP1R11	Dn	2V7_vs_BV
0.00607344	TRIM26	Dn	2V7_vs_BV
0.0155518	TRIM39	Dn	2V7_vs_BV
0.043606	ABCF1	Up	2V7_vs_BV
0.0466821	PPP1R10	Up	2V7_vs_BV
0.0227745	DHX16	Dn	2V7_vs_BV
0.014029	LINC00243	Up	2V7_vs_BV
0.00782429	TCF19	Dn	2V7_vs_BV
0.0309476	AIF1	Up	2V7_vs_BV
0.0019915	PRRC2A	Dn	2V7_vs_BV
0.0463523	VARS	Dn	2V7_vs_BV
0.0295871	EHMT2	Dn	2V7_vs_BV
0.0164183	SKIV2L	Dn	2V7_vs_BV
0.0469302	AGPAT1	Dn	2V7_vs_BV
0.00593434	PBX2	Dn	2V7_vs_BV
0.0215137	HLA-DQA1	Up	2V7_vs_BV
0.0402229	HLA-DMB	Up	2V7_vs_BV
0.037809	HLA-DMA	Up	2V7_vs_BV
0.014177	BRD2	Dn	2V7_vs_BV
0.041446	HLA-DPB1	Dn	2V7_vs_BV
0.0464895	RXRB	Dn	2V7_vs_BV
0.0249665	SLC39A7	Dn	2V7_vs_BV
0.0481388	VPS52	Dn	2V7_vs_BV
3.66725e-05	ZBTB22	Dn	2V7_vs_BV
0.0249223	SYNGAP1	Dn	2V7_vs_BV
0.00566442	UQCC2	Up	2V7_vs_BV
0.026544	LEMD2	Dn	2V7_vs_BV
0.00962923	TAF11	Up	2V7_vs_BV
0.0233098	FANCE	Dn	2V7_vs_BV
0.046609	MAPK13	Dn	2V7_vs_BV
0.0345531	ETV7	Dn	2V7_vs_BV
0.0136151	STK38	Up	2V7_vs_BV
0.0193827	SRSF3	Up	2V7_vs_BV
0.0450803	MTCH1	Dn	2V7_vs_BV
0.0487466	PIM1	Dn	2V7_vs_BV
0.00988592	CMTR1	Dn	2V7_vs_BV
0.0374607	CCND3	Dn	2V7_vs_BV
0.0244168	MRPS10	Up	2V7_vs_BV
0.0202816	TBCC	Dn	2V7_vs_BV
0.0310691	PPP2R5D	Dn	2V7_vs_BV
0.00677858	SRF	Dn	2V7_vs_BV
0.0352541	TJAP1	Dn	2V7_vs_BV
0.00389445	POLR1C	Up	2V7_vs_BV
0.000259103	MAD2L1BP	Up	2V7_vs_BV
0.0376877	CDC5L	Up	2V7_vs_BV
0.0380733	SUPT3H	Up	2V7_vs_BV
0.0397705	ENPP4	Up	2V7_vs_BV
0.000129408	MUT	Up	2V7_vs_BV
0.00894065	ICK	Up	2V7_vs_BV
0.00771978	KIAA1586	Up	2V7_vs_BV
0.00634548	PTP4A1	Dn	2V7_vs_BV
0.0259572	SDHAF4	Up	2V7_vs_BV
0.0348135	ELOVL4	Dn	2V7_vs_BV
0.0118256	UBE3D	Up	2V7_vs_BV
0.0195029	DOPEY1	Up	2V7_vs_BV
0.0227838	NT5E	Dn	2V7_vs_BV
0.0302419	RARS2	Up	2V7_vs_BV
0.0132584	MANEA-DT	Up	2V7_vs_BV
0.0228122	MANEA	Up	2V7_vs_BV
0.0333067	MMS22L	Up	2V7_vs_BV
0.0178228	AL513550.1	Up	2V7_vs_BV
0.0498924	USP45	Up	2V7_vs_BV
0.0255781	QRSL1	Up	2V7_vs_BV
0.0435014	CD164	Up	2V7_vs_BV
0.0225754	MICAL1	Dn	2V7_vs_BV
0.00258963	TSPYL4	Dn	2V7_vs_BV
0.00141309	TSPYL1	Dn	2V7_vs_BV
0.0386759	ZUP1	Up	2V7_vs_BV
0.017774	TBC1D32	Up	2V7_vs_BV
0.0218898	RNF146	Up	2V7_vs_BV
0.0466355	ECHDC1	Up	2V7_vs_BV
0.044245	SAMD3	Up	2V7_vs_BV
0.00672264	STX7	Up	2V7_vs_BV
0.0177271	SLC18B1	Dn	2V7_vs_BV
0.0485516	HBS1L	Up	2V7_vs_BV
0.00411798	AL357060.1	Dn	2V7_vs_BV
0.000251665	TNFAIP3	Dn	2V7_vs_BV
0.00457799	CITED2	Dn	2V7_vs_BV
0.0096401	ADAT2	Up	2V7_vs_BV
0.0216694	STX11	Dn	2V7_vs_BV
0.030447	PPIL4	Up	2V7_vs_BV
0.000513094	NUP43	Up	2V7_vs_BV
0.0370507	RMND1	Up	2V7_vs_BV
0.0477829	ARMT1	Up	2V7_vs_BV
0.0272579	TFB1M	Up	2V7_vs_BV
0.0180053	SNX9	Dn	2V7_vs_BV
0.0337293	SOD2	Dn	2V7_vs_BV
0.0285927	WTAP	Dn	2V7_vs_BV
0.0461991	RNASET2	Dn	2V7_vs_BV
0.0194617	C6orf120	Dn	2V7_vs_BV
0.00387274	DNAAF5	Dn	2V7_vs_BV
0.0130591	SUN1	Dn	2V7_vs_BV
0.0479011	GET4	Dn	2V7_vs_BV
0.00965346	INTS1	Dn	2V7_vs_BV
0.000939732	MAFK	Dn	2V7_vs_BV
0.0405243	PSMG3	Dn	2V7_vs_BV
0.0118486	EIF3B	Dn	2V7_vs_BV
0.0055622	GNA12	Dn	2V7_vs_BV
0.0237955	CARD11	Dn	2V7_vs_BV
0.00827302	FOXK1	Dn	2V7_vs_BV
0.00259825	TNRC18	Dn	2V7_vs_BV
0.0294208	PMS2	Up	2V7_vs_BV
0.0328798	FAM220A	Dn	2V7_vs_BV
0.0185775	C7orf26	Dn	2V7_vs_BV
0.00651096	ZNF316	Dn	2V7_vs_BV
0.00673785	ZNF12	Up	2V7_vs_BV
0.00489642	CCZ1B	Up	2V7_vs_BV
0.0119143	AHR	Dn	2V7_vs_BV
0.00659182	AC073332.1	Dn	2V7_vs_BV
0.0264832	SNX13	Up	2V7_vs_BV
0.0194499	TOMM7	Up	2V7_vs_BV
0.0326809	NUPL2	Up	2V7_vs_BV
0.00998649	TRA2A	Up	2V7_vs_BV
0.00156173	CCDC126	Up	2V7_vs_BV
0.036771	HNRNPA2B1	Up	2V7_vs_BV
0.0168589	CPVL	Up	2V7_vs_BV
0.0398181	NOD1	Dn	2V7_vs_BV
0.0261633	RP9	Dn	2V7_vs_BV
0.0147052	HERPUD2	Dn	2V7_vs_BV
0.0353416	EEPD1	Dn	2V7_vs_BV
0.026159	TRGC2	Up	2V7_vs_BV
0.030284	TRG-AS1	Up	2V7_vs_BV
0.0030334	TRGV3	Up	2V7_vs_BV
0.00700694	YAE1D1	Up	2V7_vs_BV
0.0262707	MRPL32	Up	2V7_vs_BV
0.0205299	MRPS24	Dn	2V7_vs_BV
0.03636	UBE2D4	Dn	2V7_vs_BV
0.0183312	AC004951.1	Up	2V7_vs_BV
0.0425893	TMED4	Dn	2V7_vs_BV
0.00294763	ZMIZ2	Dn	2V7_vs_BV
0.0205168	HUS1	Up	2V7_vs_BV
0.00836497	IKZF1	Dn	2V7_vs_BV
0.0455285	SEC61G	Up	2V7_vs_BV
0.0201094	VOPP1	Dn	2V7_vs_BV
0.0462292	CCT6A	Dn	2V7_vs_BV
0.036485	ZNF680	Up	2V7_vs_BV
0.0390453	ZNF138	Up	2V7_vs_BV
0.0241719	ZNF92	Up	2V7_vs_BV
0.0398599	CRCP	Up	2V7_vs_BV
0.0274665	TYW1B	Up	2V7_vs_BV
0.0322346	BCL7B	Dn	2V7_vs_BV
0.0308507	EIF4H	Dn	2V7_vs_BV
0.0312253	GTF2IRD2B	Dn	2V7_vs_BV
0.0055028	POM121C	Dn	2V7_vs_BV
0.0330833	RHBDD2	Dn	2V7_vs_BV
0.0166574	DTX2	Dn	2V7_vs_BV
0.0369087	CCDC146	Up	2V7_vs_BV
0.000358545	FGL2	Up	2V7_vs_BV
0.040664	TMEM60	Up	2V7_vs_BV
0.00229146	SLC25A40	Up	2V7_vs_BV
0.0383822	GTPBP10	Up	2V7_vs_BV
0.0112878	AKAP9	Up	2V7_vs_BV
0.0202375	CYP51A1	Dn	2V7_vs_BV
0.0121473	KRIT1	Up	2V7_vs_BV
0.0351848	ANKIB1	Up	2V7_vs_BV
0.0257007	RBM48	Up	2V7_vs_BV
0.013181	FAM133B	Up	2V7_vs_BV
0.0309956	SAMD9	Up	2V7_vs_BV
0.0229489	SEM1	Up	2V7_vs_BV
0.00417053	ATP5MF	Up	2V7_vs_BV
0.0467794	ZKSCAN5	Up	2V7_vs_BV
0.0467609	FAM200A	Up	2V7_vs_BV
0.0387581	C7orf43	Dn	2V7_vs_BV
0.0113983	GPC2	Dn	2V7_vs_BV
0.0326605	MEPCE	Dn	2V7_vs_BV
0.0370856	PPP1R35	Dn	2V7_vs_BV
0.0431462	LRCH4	Dn	2V7_vs_BV
0.00452765	GIGYF1	Dn	2V7_vs_BV
0.0356054	SLC12A9	Dn	2V7_vs_BV
0.0221533	SRRT	Dn	2V7_vs_BV
0.0213491	TRIM56	Up	2V7_vs_BV
0.039191	CUX1	Up	2V7_vs_BV
0.00407831	POLR2J3.1	Up	2V7_vs_BV
0.00266595	NAPEPLD	Up	2V7_vs_BV
0.017233	PSMC2	Up	2V7_vs_BV
0.0375664	CCDC71L	Dn	2V7_vs_BV
0.0359289	DLD	Up	2V7_vs_BV
0.0457093	PNPLA8	Up	2V7_vs_BV
0.00727858	THAP5	Up	2V7_vs_BV
0.00182607	IFRD1	Dn	2V7_vs_BV
0.0175351	ZNF800	Dn	2V7_vs_BV
0.0411225	SND1	Dn	2V7_vs_BV
0.0338055	RBM28	Up	2V7_vs_BV
0.0179509	METTL2B	Up	2V7_vs_BV
0.00817943	ZC3HC1	Up	2V7_vs_BV
0.00380955	AC016831.7	Dn	2V7_vs_BV
0.0326221	AC016831.1	Up	2V7_vs_BV
0.0351318	CNOT4	Up	2V7_vs_BV
0.0188103	TRIM24	Up	2V7_vs_BV
0.0206133	ZC3HAV1	Dn	2V7_vs_BV
0.0259173	FMC1	Up	2V7_vs_BV
0.01776	PARP12	Dn	2V7_vs_BV
0.00785711	SLC37A3	Dn	2V7_vs_BV
0.0221744	MKRN1	Dn	2V7_vs_BV
0.0324184	MRPS33	Up	2V7_vs_BV
0.0114341	TRBV3-1	Dn	2V7_vs_BV
0.0444854	TRBV7-2	Dn	2V7_vs_BV
0.0487208	TRBV11-1	Dn	2V7_vs_BV
0.0319567	TRBV5-5	Dn	2V7_vs_BV
0.0129167	TRBV7-9	Dn	2V7_vs_BV
0.00392404	TRBV12-3	Dn	2V7_vs_BV
0.013477	TRBV18	Dn	2V7_vs_BV
0.0176637	TRBV28	Dn	2V7_vs_BV
0.00456711	EPHA1-AS1	Up	2V7_vs_BV
0.00154208	TCAF2	Dn	2V7_vs_BV
0.0212774	ARHGEF5	Dn	2V7_vs_BV
0.0112864	ZNF282	Dn	2V7_vs_BV
0.0372976	REPIN1	Dn	2V7_vs_BV
0.0164379	AC073111.5	Dn	2V7_vs_BV
0.016076	GIMAP7	Up	2V7_vs_BV
0.0377581	GIMAP4	Up	2V7_vs_BV
0.0151641	GIMAP2	Up	2V7_vs_BV
0.00334777	GIMAP5	Up	2V7_vs_BV
0.0277547	SLC4A2	Dn	2V7_vs_BV
0.00680292	WDR86	Dn	2V7_vs_BV
0.00932234	PAXIP1-AS2	Up	2V7_vs_BV
0.00853106	AC009403.1	Up	2V7_vs_BV
0.0243051	RBM33	Dn	2V7_vs_BV
0.0465287	ESYT2	Dn	2V7_vs_BV
0.0245757	GTPBP6	Dn	2V7_vs_BV
0.0127283	PPP2R3B	Dn	2V7_vs_BV
0.0172384	P2RY8	Dn	2V7_vs_BV
0.00474712	AKAP17A	Dn	2V7_vs_BV
0.0259813	PRKX	Dn	2V7_vs_BV
0.037661	WWC3	Dn	2V7_vs_BV
0.0254608	MSL3	Up	2V7_vs_BV
0.0439004	MOSPD2	Up	2V7_vs_BV
0.0109915	BCLAF3	Up	2V7_vs_BV
0.026524	KLHL15	Dn	2V7_vs_BV
0.0347956	PDK3	Dn	2V7_vs_BV
0.011532	CYBB	Up	2V7_vs_BV
0.000670946	RPGR	Up	2V7_vs_BV
0.0395563	UBA1	Dn	2V7_vs_BV
0.0358513	CDK16	Dn	2V7_vs_BV
0.016448	ELK1	Dn	2V7_vs_BV
0.017993	RBM3	Dn	2V7_vs_BV
0.0481084	HDAC6	Dn	2V7_vs_BV
0.0460306	SLC35A2	Dn	2V7_vs_BV
0.000313506	OTUD5	Dn	2V7_vs_BV
0.0414097	GRIPAP1	Dn	2V7_vs_BV
0.0386783	CCDC120	Dn	2V7_vs_BV
0.00343886	PRAF2	Dn	2V7_vs_BV
0.0337733	PPP1R3F	Dn	2V7_vs_BV
0.0426999	MAGED1	Dn	2V7_vs_BV
0.0012294	TSPYL2	Dn	2V7_vs_BV
0.0287062	KANTR	Up	2V7_vs_BV
0.028747	KDM5C	Dn	2V7_vs_BV
0.0156078	FAM104B	Up	2V7_vs_BV
0.00651734	RRAGB	Up	2V7_vs_BV
0.0479556	AL022157.1	Up	2V7_vs_BV
0.0294834	ARHGEF9	Up	2V7_vs_BV
0.00653953	ZC4H2	Dn	2V7_vs_BV
0.00954065	YIPF6	Up	2V7_vs_BV
0.0302681	PJA1	Dn	2V7_vs_BV
0.0119968	EDA	Dn	2V7_vs_BV
0.0132263	ZMYM3	Dn	2V7_vs_BV
0.0109817	PIN4	Up	2V7_vs_BV
0.0392979	JPX	Up	2V7_vs_BV
0.0157637	FTX	Up	2V7_vs_BV
0.0145285	MAGEE1	Dn	2V7_vs_BV
0.0414141	GPR174	Up	2V7_vs_BV
0.0124085	BRWD3	Up	2V7_vs_BV
0.00562184	HMGN5	Up	2V7_vs_BV
0.0449932	TIMM8A	Up	2V7_vs_BV
0.0272171	TCEAL8	Up	2V7_vs_BV
0.0406249	BEX2	Dn	2V7_vs_BV
0.0415003	TCEAL3	Dn	2V7_vs_BV
0.000982556	TSC22D3	Dn	2V7_vs_BV
0.0496152	ATG4A	Up	2V7_vs_BV
0.0422811	ALG13	Up	2V7_vs_BV
0.039982	WDR44	Up	2V7_vs_BV
0.00674122	NDUFA1	Up	2V7_vs_BV
0.0137562	LAMP2	Up	2V7_vs_BV
0.0328708	MCTS1	Up	2V7_vs_BV
0.0290118	C1GALT1C1	Up	2V7_vs_BV
0.019847	XIAP	Up	2V7_vs_BV
0.018314	STAG2	Up	2V7_vs_BV
0.0406784	SH2D1A	Up	2V7_vs_BV
0.0378301	UTP14A	Up	2V7_vs_BV
0.0100128	ENOX2	Up	2V7_vs_BV
0.00173442	FAM122B	Dn	2V7_vs_BV
0.0228226	FHL1	Dn	2V7_vs_BV
0.00668986	MAP7D3	Up	2V7_vs_BV
0.042404	CD40LG	Up	2V7_vs_BV
0.0266593	IDS	Dn	2V7_vs_BV
0.0349171	TMEM185A	Dn	2V7_vs_BV
0.00891153	PRRG3	Dn	2V7_vs_BV
0.0120588	CCNQ	Dn	2V7_vs_BV
0.0266998	PDZD4	Dn	2V7_vs_BV
0.0144239	HCFC1	Dn	2V7_vs_BV
0.000864058	IRAK1	Dn	2V7_vs_BV
0.00303624	FLNA	Dn	2V7_vs_BV
0.0357159	GDI1	Dn	2V7_vs_BV
0.0453425	SLC10A3	Dn	2V7_vs_BV
0.0488711	IKBKG	Dn	2V7_vs_BV
0.0404167	MPP1	Dn	2V7_vs_BV
0.0420995	VBP1	Up	2V7_vs_BV
0.0490847	VAMP7	Dn	2V7_vs_BV
0.0252469	FBXO25	Up	2V7_vs_BV
0.0136543	MCPH1	Up	2V7_vs_BV
0.014666	AGPAT5	Dn	2V7_vs_BV
0.0432582	CNOT7	Dn	2V7_vs_BV
0.00512573	VPS37A	Up	2V7_vs_BV
0.0427892	PCM1	Up	2V7_vs_BV
0.0263777	INTS10	Dn	2V7_vs_BV
0.00104879	DMTN	Dn	2V7_vs_BV
0.0265007	FAM160B2	Dn	2V7_vs_BV
0.0466261	SORBS3	Dn	2V7_vs_BV
0.0316993	CCAR2	Dn	2V7_vs_BV
0.00479896	TNFRSF10B	Dn	2V7_vs_BV
0.026828	TRIM35	Dn	2V7_vs_BV
0.0371096	CLU	Dn	2V7_vs_BV
0.0373269	NUGGC	Up	2V7_vs_BV
0.0395291	INTS9	Up	2V7_vs_BV
0.0396881	KIF13B	Up	2V7_vs_BV
0.0172367	DUSP4	Dn	2V7_vs_BV
0.0468897	SARAF	Dn	2V7_vs_BV
0.00486867	AC044849.1	Dn	2V7_vs_BV
0.0308811	LEPROTL1	Dn	2V7_vs_BV
0.000754205	AC026979.2	Dn	2V7_vs_BV
0.0362421	DCTN6	Up	2V7_vs_BV
0.044983	FUT10	Up	2V7_vs_BV
0.0164057	TTI2	Up	2V7_vs_BV
0.0088166	NSD3	Dn	2V7_vs_BV
0.000288454	AC087623.3	Dn	2V7_vs_BV
0.0480652	LETM2	Dn	2V7_vs_BV
0.0407234	PLEKHA2	Dn	2V7_vs_BV
0.0379956	TM2D2	Up	2V7_vs_BV
0.0256282	GPAT4	Dn	2V7_vs_BV
0.0394404	AC103724.3	Dn	2V7_vs_BV
0.01964	SMIM19	Dn	2V7_vs_BV
0.0289542	THAP1	Up	2V7_vs_BV
0.0486055	RNF170	Up	2V7_vs_BV
0.0287748	HGSNAT	Dn	2V7_vs_BV
0.0195365	PRKDC	Up	2V7_vs_BV
0.0133982	RB1CC1	Up	2V7_vs_BV
0.0382482	LYPLA1	Dn	2V7_vs_BV
0.0424716	CHCHD7	Up	2V7_vs_BV
0.0115671	NSMAF	Dn	2V7_vs_BV
0.0470253	RRS1	Dn	2V7_vs_BV
0.0216853	C8orf44	Up	2V7_vs_BV
0.0274483	CSPP1	Up	2V7_vs_BV
0.0408074	TRAM1	Dn	2V7_vs_BV
0.0345528	UBE2W	Up	2V7_vs_BV
0.0161687	MRPS28	Up	2V7_vs_BV
0.000164839	ZFAND1	Up	2V7_vs_BV
0.037962	WWP1	Up	2V7_vs_BV
0.0230913	RMDN1	Up	2V7_vs_BV
0.0247339	RIPK2	Dn	2V7_vs_BV
0.0384762	NBN	Up	2V7_vs_BV
0.0239178	TMEM64	Dn	2V7_vs_BV
0.0435529	OTUD6B-AS1	Up	2V7_vs_BV
0.00813768	FSBP	Up	2V7_vs_BV
0.0325102	VIRMA	Up	2V7_vs_BV
0.0478174	PLEKHF2	Dn	2V7_vs_BV
0.0471075	UQCRB	Up	2V7_vs_BV
0.0260234	POP1	Up	2V7_vs_BV
0.0356852	COX6C	Up	2V7_vs_BV
0.0137781	ANKRD46	Up	2V7_vs_BV
0.0480691	PABPC1	Dn	2V7_vs_BV
0.0499506	ZNF706	Dn	2V7_vs_BV
0.0477118	NCALD	Up	2V7_vs_BV
0.0460642	ATP6V1C1	Up	2V7_vs_BV
0.00896663	SLC25A32	Dn	2V7_vs_BV
0.0291597	EMC2	Up	2V7_vs_BV
0.0276828	MTBP	Up	2V7_vs_BV
0.00321362	TBC1D31	Up	2V7_vs_BV
0.0399377	ATAD2	Up	2V7_vs_BV
0.0206115	FBXO32	Dn	2V7_vs_BV
0.0135187	FAM91A1	Up	2V7_vs_BV
0.00125936	RNF139	Dn	2V7_vs_BV
0.0153593	SQLE	Dn	2V7_vs_BV
0.0266477	NSMCE2	Up	2V7_vs_BV
0.00126259	LINC00861	Up	2V7_vs_BV
0.035729	FAM84B	Dn	2V7_vs_BV
0.0179611	PVT1	Dn	2V7_vs_BV
0.0352034	ASAP1	Up	2V7_vs_BV
0.00958029	SLA	Up	2V7_vs_BV
0.0273094	NDRG1	Dn	2V7_vs_BV
0.0451371	ST3GAL1	Dn	2V7_vs_BV
0.0241456	RHPN1	Dn	2V7_vs_BV
0.021577	ZNF623	Dn	2V7_vs_BV
0.0429723	PUF60	Dn	2V7_vs_BV
0.01125	NRBP2	Dn	2V7_vs_BV
0.00144667	PLEC	Dn	2V7_vs_BV
0.0403492	PARP10	Dn	2V7_vs_BV
0.0211477	CPSF1	Dn	2V7_vs_BV
0.0377969	SLC39A4	Dn	2V7_vs_BV
0.0150705	KIFC2	Dn	2V7_vs_BV
0.0277515	C8orf82	Dn	2V7_vs_BV
0.0480652	ZNF250	Up	2V7_vs_BV
0.0463501	PUM3	Up	2V7_vs_BV
0.0314512	RFX3-AS1	Up	2V7_vs_BV
0.0413924	RLN2	Up	2V7_vs_BV
0.0117201	RLN1	Up	2V7_vs_BV
0.0255766	PLGRKT	Dn	2V7_vs_BV
0.0168385	RIC1	Dn	2V7_vs_BV
0.00692631	ZDHHC21	Up	2V7_vs_BV
0.0230577	TTC39B	Up	2V7_vs_BV
0.0474398	MTAP	Up	2V7_vs_BV
0.0153809	DDX58	Up	2V7_vs_BV
0.0079021	APTX	Up	2V7_vs_BV
0.0468201	B4GALT1	Dn	2V7_vs_BV
0.048716	SIGMAR1	Dn	2V7_vs_BV
0.0213417	VCP	Dn	2V7_vs_BV
0.00525869	TESK1	Dn	2V7_vs_BV
0.00955776	EBLN3P	Dn	2V7_vs_BV
0.0355023	POLR1E	Dn	2V7_vs_BV
0.00497213	TRMT10B	Up	2V7_vs_BV
0.0178701	EXOSC3	Up	2V7_vs_BV
0.0361667	PTAR1	Up	2V7_vs_BV
0.00123722	KLF9	Dn	2V7_vs_BV
0.0345907	C9orf85	Up	2V7_vs_BV
0.0235315	ZFAND5	Dn	2V7_vs_BV
0.0442809	GNAQ	Up	2V7_vs_BV
0.0421566	CEP78	Up	2V7_vs_BV
0.0121754	UBQLN1	Dn	2V7_vs_BV
0.0458602	KIF27	Up	2V7_vs_BV
0.0266668	ISCA1	Dn	2V7_vs_BV
0.0488423	TUT7	Up	2V7_vs_BV
0.00919329	IPPK	Dn	2V7_vs_BV
0.000455316	ZNF169	Up	2V7_vs_BV
0.029303	C9orf3	Up	2V7_vs_BV
0.00184972	HABP4	Dn	2V7_vs_BV
0.0116774	ZNF510	Up	2V7_vs_BV
0.0476546	STX17	Up	2V7_vs_BV
0.0421381	RNF20	Up	2V7_vs_BV
0.0300932	SMC2	Up	2V7_vs_BV
0.0408176	NIPSNAP3A	Up	2V7_vs_BV
0.0290649	FAM206A	Dn	2V7_vs_BV
0.0204244	AKAP2	Dn	2V7_vs_BV
0.0109328	GNG10	Dn	2V7_vs_BV
0.0290958	HSDL2	Up	2V7_vs_BV
0.0199648	AKNA	Dn	2V7_vs_BV
0.0295146	PSMD5	Up	2V7_vs_BV
0.0369079	MRRF	Up	2V7_vs_BV
0.017165	ZBTB6	Up	2V7_vs_BV
0.00161048	DENND1A	Dn	2V7_vs_BV
0.02665	SH2D3C	Dn	2V7_vs_BV
0.0302547	CDK9	Dn	2V7_vs_BV
0.00596819	CIZ1	Dn	2V7_vs_BV
0.0103814	SLC27A4	Dn	2V7_vs_BV
0.006191	SET	Up	2V7_vs_BV
0.00102986	TBC1D13	Dn	2V7_vs_BV
0.0010524	LRRC8A	Dn	2V7_vs_BV
0.000157919	SH3GLB2	Dn	2V7_vs_BV
0.0366237	MIGA2	Dn	2V7_vs_BV
0.0136509	PTPA	Dn	2V7_vs_BV
0.0330672	UCK1	Dn	2V7_vs_BV
0.0259535	RAPGEF1	Dn	2V7_vs_BV
0.00433791	RALGDS	Dn	2V7_vs_BV
0.0098331	SURF6	Dn	2V7_vs_BV
0.0272762	SURF4	Dn	2V7_vs_BV
0.027838	BRD3OS	Dn	2V7_vs_BV
0.043456	BRD3	Dn	2V7_vs_BV
0.024274	ENTR1	Dn	2V7_vs_BV
0.0451201	INPP5E	Dn	2V7_vs_BV
0.00411059	SEC16A	Dn	2V7_vs_BV
0.0136954	NOTCH1	Dn	2V7_vs_BV
0.011676	ABCA2	Dn	2V7_vs_BV
0.0483157	NELFB	Dn	2V7_vs_BV
0.00912934	NSMF	Dn	2V7_vs_BV
0.00799304	ZMYND19	Dn	2V7_vs_BV
0.0442005	EHMT1	Dn	2V7_vs_BV
0.0489586	RIC8A	Dn	2V7_vs_BV
0.0404103	NLRP6	Dn	2V7_vs_BV
0.0183136	HRAS	Dn	2V7_vs_BV
0.0379663	PHRF1	Dn	2V7_vs_BV
0.0433735	DEAF1	Dn	2V7_vs_BV
0.0443343	SLC25A22	Dn	2V7_vs_BV
0.0489554	MOB2	Dn	2V7_vs_BV
0.0265802	KCNQ1	Dn	2V7_vs_BV
0.0430159	NUP98	Dn	2V7_vs_BV
0.0390909	STIM1	Dn	2V7_vs_BV
0.0308999	RRM1	Up	2V7_vs_BV
0.0280317	FAM160A2	Dn	2V7_vs_BV
0.010963	TIMM10B	Up	2V7_vs_BV
0.00144416	DNHD1	Dn	2V7_vs_BV
0.0240141	DCHS1	Dn	2V7_vs_BV
0.00872563	MRPL17	Up	2V7_vs_BV
0.00923194	RIC3	Up	2V7_vs_BV
0.0169012	TRIM66	Up	2V7_vs_BV
0.0488999	EIF4G2	Up	2V7_vs_BV
0.0292912	ZBED5	Up	2V7_vs_BV
0.0425557	USP47	Up	2V7_vs_BV
0.0332931	FAR1	Up	2V7_vs_BV
0.0148013	RRAS2	Dn	2V7_vs_BV
0.0193128	NUCB2	Up	2V7_vs_BV
0.0149616	TSG101	Up	2V7_vs_BV
0.035651	UEVLD	Up	2V7_vs_BV
0.0480821	SPTY2D1	Up	2V7_vs_BV
0.0489535	METTL15	Up	2V7_vs_BV
0.036896	IMMP1L	Up	2V7_vs_BV
0.0490446	ELP4	Up	2V7_vs_BV
0.0385307	SLC35C1	Dn	2V7_vs_BV
0.0252829	DGKZ	Dn	2V7_vs_BV
0.000692799	SLC39A13	Dn	2V7_vs_BV
0.0409602	PTPMT1	Dn	2V7_vs_BV
0.0331925	FNBP4	Dn	2V7_vs_BV
0.00449637	TIMM10	Up	2V7_vs_BV
0.0300939	ZFP91	Up	2V7_vs_BV
0.00754969	MPEG1	Up	2V7_vs_BV
0.00266836	PATL1	Dn	2V7_vs_BV
0.0190795	MS4A7	Up	2V7_vs_BV
0.0186078	MS4A1	Up	2V7_vs_BV
0.0360984	PTGDR2	Dn	2V7_vs_BV
0.0449901	CD6	Dn	2V7_vs_BV
0.0174296	CD5	Dn	2V7_vs_BV
0.0199226	TMEM258	Up	2V7_vs_BV
0.0428816	FTH1	Dn	2V7_vs_BV
0.0331158	EEF1G	Dn	2V7_vs_BV
0.0330897	MTA2	Dn	2V7_vs_BV
0.0463356	EML3	Dn	2V7_vs_BV
0.0412817	GANAB	Dn	2V7_vs_BV
0.000409233	CSKMT	Dn	2V7_vs_BV
0.0123584	TTC9C	Up	2V7_vs_BV
0.0266955	ZBTB3	Up	2V7_vs_BV
0.0414003	WDR74	Dn	2V7_vs_BV
0.00734963	SPINDOC	Dn	2V7_vs_BV
0.0303655	MARK2	Dn	2V7_vs_BV
0.0355615	BAD	Dn	2V7_vs_BV
0.0473287	ESRRA	Dn	2V7_vs_BV
0.00468504	SF1	Dn	2V7_vs_BV
0.0355352	EHD1	Dn	2V7_vs_BV
0.0105699	ATG2A	Dn	2V7_vs_BV
0.0421588	NAALADL1	Dn	2V7_vs_BV
0.0256997	FRMD8	Dn	2V7_vs_BV
0.0216963	NEAT1	Up	2V7_vs_BV
0.0337582	MALAT1	Up	2V7_vs_BV
2.49802e-05	LTBP3	Dn	2V7_vs_BV
0.00422813	EHBP1L1	Dn	2V7_vs_BV
0.039435	MAP3K11	Dn	2V7_vs_BV
0.000605219	PCNX3	Dn	2V7_vs_BV
0.0187279	AP5B1	Dn	2V7_vs_BV
0.0426055	SART1	Dn	2V7_vs_BV
0.0209074	BANF1	Up	2V7_vs_BV
0.0232279	SF3B2	Dn	2V7_vs_BV
0.0343762	PACS1	Dn	2V7_vs_BV
0.00644351	B4GAT1	Dn	2V7_vs_BV
0.0344389	SLC29A2	Dn	2V7_vs_BV
0.0250322	RBM4B	Up	2V7_vs_BV
0.013005	GRK2	Dn	2V7_vs_BV
0.00320676	ANKRD13D	Dn	2V7_vs_BV
0.0384678	PTPRCAP	Dn	2V7_vs_BV
0.0430239	DHCR7	Dn	2V7_vs_BV
0.0054923	INPPL1	Dn	2V7_vs_BV
0.0158388	ARAP1	Dn	2V7_vs_BV
0.0133795	STARD10	Dn	2V7_vs_BV
0.00325683	COA4	Up	2V7_vs_BV
0.0329598	PPME1	Up	2V7_vs_BV
0.0118143	ARRB1	Dn	2V7_vs_BV
0.0360066	UVRAG	Dn	2V7_vs_BV
0.0485819	INTS4	Up	2V7_vs_BV
0.0359359	ALG8	Up	2V7_vs_BV
0.0498916	RAB30	Up	2V7_vs_BV
0.00445409	RAB30-AS1	Up	2V7_vs_BV
0.00409913	CCDC90B	Up	2V7_vs_BV
0.00184429	PICALM	Up	2V7_vs_BV
0.0166743	EED	Up	2V7_vs_BV
0.0348201	CHORDC1	Up	2V7_vs_BV
0.0282526	SMCO4	Dn	2V7_vs_BV
0.00315844	C11orf54	Up	2V7_vs_BV
0.0418433	MED17	Dn	2V7_vs_BV
0.0155163	PANX1	Dn	2V7_vs_BV
0.00213518	ANKRD49	Up	2V7_vs_BV
0.0295352	JRKL	Up	2V7_vs_BV
0.0473868	CARD16	Up	2V7_vs_BV
0.0416872	KBTBD3	Up	2V7_vs_BV
0.0215351	CWF19L2	Up	2V7_vs_BV
0.00939984	ALKBH8	Up	2V7_vs_BV
0.0471216	NPAT	Up	2V7_vs_BV
0.0372192	ATM	Up	2V7_vs_BV
0.0189319	SIK2	Dn	2V7_vs_BV
0.0400571	NKAPD1	Up	2V7_vs_BV
0.00362905	TIMM8B	Up	2V7_vs_BV
0.0355516	SDHD	Up	2V7_vs_BV
0.0230391	RBM7	Up	2V7_vs_BV
0.0463323	CD3G	Up	2V7_vs_BV
0.0412188	ATP5MG	Up	2V7_vs_BV
0.0133722	CXCR5	Dn	2V7_vs_BV
0.00747309	BCL9L	Dn	2V7_vs_BV
0.0210145	CCDC84	Up	2V7_vs_BV
0.00373698	TRAPPC4	Up	2V7_vs_BV
0.0162572	HYOU1	Dn	2V7_vs_BV
0.0276305	HINFP	Up	2V7_vs_BV
0.0453139	RNF26	Dn	2V7_vs_BV
0.0431984	SORL1	Dn	2V7_vs_BV
0.0201712	MSANTD2	Up	2V7_vs_BV
0.0215368	HYLS1	Up	2V7_vs_BV
0.0458076	PUS3	Up	2V7_vs_BV
0.0348733	FLI1	Dn	2V7_vs_BV
0.0191748	NFRKB	Dn	2V7_vs_BV
0.0307551	VPS26B	Dn	2V7_vs_BV
0.032476	ACAD8	Dn	2V7_vs_BV
0.00910035	GTPBP4	Up	2V7_vs_BV
0.0132274	KLF6	Dn	2V7_vs_BV
0.0422203	FAM208B	Up	2V7_vs_BV
0.00564852	FBH1	Dn	2V7_vs_BV
0.0269394	RBM17	Dn	2V7_vs_BV
0.0340931	GATA3	Dn	2V7_vs_BV
0.00729971	UPF2	Up	2V7_vs_BV
0.0414806	HSPA14.1	Up	2V7_vs_BV
0.036375	DCLRE1C	Up	2V7_vs_BV
0.0245121	RPP38	Up	2V7_vs_BV
0.0250434	MINDY3	Up	2V7_vs_BV
0.0486672	RSU1	Up	2V7_vs_BV
0.018211	VIM-AS1	Dn	2V7_vs_BV
0.0404188	VIM	Dn	2V7_vs_BV
0.0163388	NSUN6	Up	2V7_vs_BV
0.0480473	COMMD3	Up	2V7_vs_BV
0.00335692	KIF5B	Dn	2V7_vs_BV
0.0163944	CCDC7	Up	2V7_vs_BV
0.00369891	ITGB1	Up	2V7_vs_BV
0.0127527	ZNF33A	Up	2V7_vs_BV
0.0122352	ZNF37A	Up	2V7_vs_BV
0.0186673	AL117339.5	Up	2V7_vs_BV
0.0094089	ZNF33B	Up	2V7_vs_BV
0.0418528	WASHC2C	Dn	2V7_vs_BV
0.0496594	ERCC6	Up	2V7_vs_BV
0.0441733	PARG	Up	2V7_vs_BV
0.0404481	AGAP6	Dn	2V7_vs_BV
0.0324034	CSTF2T	Up	2V7_vs_BV
0.0498611	IPMK	Dn	2V7_vs_BV
0.0443053	CISD1	Up	2V7_vs_BV
0.00779739	TFAM	Up	2V7_vs_BV
0.0199424	REEP3	Dn	2V7_vs_BV
0.0255319	SIRT1	Up	2V7_vs_BV
0.0426259	HNRNPH3	Up	2V7_vs_BV
0.0344362	CCAR1	Up	2V7_vs_BV
0.0438832	HK1	Dn	2V7_vs_BV
0.0487604	FAM241B	Dn	2V7_vs_BV
0.0344314	SAR1A	Up	2V7_vs_BV
0.0452761	VSIR	Dn	2V7_vs_BV
0.0416192	SPOCK2	Dn	2V7_vs_BV
0.0432189	ECD	Up	2V7_vs_BV
0.0373454	MRPS16	Dn	2V7_vs_BV
0.036028	CHCHD1	Up	2V7_vs_BV
0.00165693	ZSWIM8	Dn	2V7_vs_BV
0.04083	CAMK2G	Dn	2V7_vs_BV
0.0139051	VDAC2	Dn	2V7_vs_BV
0.035391	TSPAN14	Dn	2V7_vs_BV
0.0413025	WAPL	Dn	2V7_vs_BV
0.0409928	GLUD1	Dn	2V7_vs_BV
0.0147873	IFIT2	Up	2V7_vs_BV
0.0141762	MARCH5	Dn	2V7_vs_BV
0.0428911	NOC3L	Up	2V7_vs_BV
0.00886937	HELLS	Up	2V7_vs_BV
0.048361	ENTPD1	Up	2V7_vs_BV
0.0276353	ENTPD1-AS1	Up	2V7_vs_BV
0.0494229	ZNF518A	Up	2V7_vs_BV
0.0082273	RRP12	Dn	2V7_vs_BV
0.0277899	SLC25A28	Dn	2V7_vs_BV
0.0118798	CUTC	Up	2V7_vs_BV
0.034112	SFXN3	Dn	2V7_vs_BV
0.0150011	FBXW4	Dn	2V7_vs_BV
0.00857869	LDB1	Dn	2V7_vs_BV
0.0479529	PPRC1	Dn	2V7_vs_BV
0.0239615	SUFU	Dn	2V7_vs_BV
0.0294016	ARL3	Up	2V7_vs_BV
0.0396823	WBP1L	Dn	2V7_vs_BV
0.0207228	ATP5MD	Up	2V7_vs_BV
0.0180966	SFR1	Up	2V7_vs_BV
0.0349705	ITPRIP	Dn	2V7_vs_BV
0.0484147	SMC3	Up	2V7_vs_BV
0.0177467	PDCD4	Dn	2V7_vs_BV
0.0402431	SHOC2	Up	2V7_vs_BV
0.0253134	VTI1A	Up	2V7_vs_BV
0.0337533	NHLRC2	Up	2V7_vs_BV
0.0380118	CCDC186	Up	2V7_vs_BV
0.0324903	FAM204A	Up	2V7_vs_BV
0.0396067	CACUL1	Dn	2V7_vs_BV
0.019251	TIAL1	Up	2V7_vs_BV
0.00390517	BAG3	Dn	2V7_vs_BV
0.0201822	INPP5F	Dn	2V7_vs_BV
0.00297684	SEC23IP	Up	2V7_vs_BV
0.0237981	WDR11	Up	2V7_vs_BV
0.0300449	NSMCE4A	Dn	2V7_vs_BV
0.0200246	BUB3	Up	2V7_vs_BV
0.0100533	BCCIP	Up	2V7_vs_BV
0.00690738	PTPRE	Up	2V7_vs_BV
0.0346505	MKI67	Up	2V7_vs_BV
0.0229557	BNIP3	Dn	2V7_vs_BV
0.0354643	ADAM8	Dn	2V7_vs_BV
0.0100267	KDM5A	Up	2V7_vs_BV
0.0439777	CCDC77	Up	2V7_vs_BV
0.00403347	FBXL14	Dn	2V7_vs_BV
0.0453549	FKBP4	Dn	2V7_vs_BV
0.0449057	C12orf4	Up	2V7_vs_BV
0.0154327	MRPL51	Up	2V7_vs_BV
0.0472564	IFFO1	Dn	2V7_vs_BV
0.0449976	ZNF384	Dn	2V7_vs_BV
0.0343182	C1RL	Up	2V7_vs_BV
0.0136503	FOXJ2	Dn	2V7_vs_BV
0.000207695	PHC1	Dn	2V7_vs_BV
0.0414373	KLRG1	Up	2V7_vs_BV
0.0298427	CLEC2D	Up	2V7_vs_BV
0.0101872	CD69	Dn	2V7_vs_BV
0.010833	GABARAPL1	Dn	2V7_vs_BV
0.0256023	PRH1	Up	2V7_vs_BV
0.0472033	SMIM10L1	Dn	2V7_vs_BV
0.0220935	CREBL2	Dn	2V7_vs_BV
0.0358863	APOLD1	Up	2V7_vs_BV
0.000537627	WBP11	Up	2V7_vs_BV
0.00356704	EPS8	Dn	2V7_vs_BV
0.0149505	STRAP	Dn	2V7_vs_BV
0.0393862	ETFRF1	Up	2V7_vs_BV
0.0314212	AC087239.1	Dn	2V7_vs_BV
0.0493023	MED21	Up	2V7_vs_BV
0.0472348	ERGIC2	Up	2V7_vs_BV
0.0337488	DDX11	Dn	2V7_vs_BV
0.0108504	DNM1L	Up	2V7_vs_BV
0.0482193	ALG10	Up	2V7_vs_BV
0.0378476	ALG10B	Up	2V7_vs_BV
0.0409272	YAF2	Up	2V7_vs_BV
0.0431781	PPHLN1	Up	2V7_vs_BV
0.0339502	IRAK4	Up	2V7_vs_BV
0.0452778	SCAF11	Up	2V7_vs_BV
0.0352352	RPAP3	Up	2V7_vs_BV
0.0140976	SLC48A1	Dn	2V7_vs_BV
0.0296905	HDAC7	Dn	2V7_vs_BV
0.0469146	ASB8	Up	2V7_vs_BV
0.00333582	KMT2D	Dn	2V7_vs_BV
0.00914444	NCKAP5L	Dn	2V7_vs_BV
0.0202411	BCDIN3D	Up	2V7_vs_BV
0.0304155	SMAGP	Dn	2V7_vs_BV
0.0140096	ACVR1B	Dn	2V7_vs_BV
0.0094446	GRASP	Dn	2V7_vs_BV
0.0478595	SPRYD3	Dn	2V7_vs_BV
0.0166986	CSAD	Dn	2V7_vs_BV
0.0315595	ZNF740	Dn	2V7_vs_BV
0.0478741	PCBP2	Dn	2V7_vs_BV
0.0279874	MAP3K12	Dn	2V7_vs_BV
0.0238831	ATF7	Up	2V7_vs_BV
0.0216657	CBX5	Up	2V7_vs_BV
0.0314988	ITGA5	Dn	2V7_vs_BV
0.0315807	DNAJC14	Dn	2V7_vs_BV
0.00941142	PA2G4	Up	2V7_vs_BV
0.0329575	IL23A	Up	2V7_vs_BV
0.0290864	BAZ2A	Dn	2V7_vs_BV
0.0162967	NEMP1	Up	2V7_vs_BV
0.0240002	STAT6	Dn	2V7_vs_BV
0.0276624	R3HDM2	Up	2V7_vs_BV
0.0373487	ARHGAP9	Dn	2V7_vs_BV
0.0483423	MARS	Dn	2V7_vs_BV
0.00661605	DDIT3	Up	2V7_vs_BV
0.0159588	TSPAN31	Up	2V7_vs_BV
0.00222517	CTDSP2	Dn	2V7_vs_BV
0.0301095	XPOT	Dn	2V7_vs_BV
0.000780337	RASSF3	Dn	2V7_vs_BV
0.0440322	IFNG-AS1	Up	2V7_vs_BV
0.0160253	LINC02384	Up	2V7_vs_BV
0.0290284	MDM2	Up	2V7_vs_BV
0.0109675	AC020656.2	Up	2V7_vs_BV
0.015506	LYZ	Up	2V7_vs_BV
0.0388751	AC025159.1	Up	2V7_vs_BV
0.0385208	CNOT2	Up	2V7_vs_BV
0.0375201	TBC1D15	Up	2V7_vs_BV
0.0230525	PHLDA1	Dn	2V7_vs_BV
0.0302387	ZDHHC17	Up	2V7_vs_BV
0.0471633	METTL25	Up	2V7_vs_BV
0.0233808	CEP290	Up	2V7_vs_BV
0.0287109	TMTC3	Up	2V7_vs_BV
0.0301516	ATP2B1-AS1	Dn	2V7_vs_BV
0.034967	BTG1	Dn	2V7_vs_BV
0.0134328	AC025164.1	Up	2V7_vs_BV
0.00406363	EEA1	Up	2V7_vs_BV
0.0386597	UBE2N	Up	2V7_vs_BV
0.0284491	NDUFA12	Up	2V7_vs_BV
0.027355	NR2C1	Up	2V7_vs_BV
0.000596733	METAP2	Up	2V7_vs_BV
0.0127183	SNRPF	Up	2V7_vs_BV
0.0378793	CDK17	Dn	2V7_vs_BV
0.0309457	NEDD1	Up	2V7_vs_BV
0.0395453	TMPO	Dn	2V7_vs_BV
0.0491347	ACTR6	Up	2V7_vs_BV
0.0241041	ARL1	Up	2V7_vs_BV
0.0190299	NUP37	Up	2V7_vs_BV
0.0341374	C12orf42	Up	2V7_vs_BV
0.0144452	C12orf73	Up	2V7_vs_BV
0.0170131	TDG	Up	2V7_vs_BV
0.000329328	CHST11	Dn	2V7_vs_BV
0.0353493	WASHC4	Up	2V7_vs_BV
0.011145	CRY1	Dn	2V7_vs_BV
0.0229468	PWP1	Dn	2V7_vs_BV
0.017861	UNG	Dn	2V7_vs_BV
0.0392018	MVK	Dn	2V7_vs_BV
0.0444524	VPS29	Up	2V7_vs_BV
0.0332014	PPP1CC	Dn	2V7_vs_BV
0.0379828	MAPKAPK5-AS1	Up	2V7_vs_BV
0.00257501	MAPKAPK5	Dn	2V7_vs_BV
0.0116923	TMEM116	Up	2V7_vs_BV
0.027307	OAS3	Dn	2V7_vs_BV
0.00114143	DTX1	Dn	2V7_vs_BV
0.046982	TPCN1	Dn	2V7_vs_BV
0.0289478	PLBD2	Dn	2V7_vs_BV
0.0462936	TAOK3	Up	2V7_vs_BV
0.00664364	PRKAB1	Dn	2V7_vs_BV
0.0230778	BICDL1	Dn	2V7_vs_BV
0.0341678	GCN1	Dn	2V7_vs_BV
0.0453113	PXN	Dn	2V7_vs_BV
0.0495497	RNF10	Dn	2V7_vs_BV
0.0144128	UNC119B	Dn	2V7_vs_BV
0.0205751	KDM2B	Dn	2V7_vs_BV
0.0433493	ORAI1	Dn	2V7_vs_BV
0.00155968	SETD1B	Dn	2V7_vs_BV
0.000247029	MLXIP	Dn	2V7_vs_BV
0.0333912	RSRC2	Up	2V7_vs_BV
0.0135548	DENR	Up	2V7_vs_BV
0.0302829	HIP1R	Dn	2V7_vs_BV
0.0146649	VPS37B	Dn	2V7_vs_BV
0.0483743	MPHOSPH9	Up	2V7_vs_BV
0.0175084	C12orf65	Up	2V7_vs_BV
0.0254766	SNRNP35	Up	2V7_vs_BV
0.0460973	TMED2	Dn	2V7_vs_BV
0.025638	EIF2B1	Dn	2V7_vs_BV
0.00657262	ATP6V0A2	Dn	2V7_vs_BV
0.00875067	NCOR2	Dn	2V7_vs_BV
0.00818894	ULK1	Dn	2V7_vs_BV
0.0208817	DDX51	Dn	2V7_vs_BV
0.00391102	POLE	Dn	2V7_vs_BV
0.0428643	IFT88	Up	2V7_vs_BV
0.0438569	SAP18	Up	2V7_vs_BV
0.0397593	SPATA13	Up	2V7_vs_BV
0.0135991	MTIF3	Up	2V7_vs_BV
0.00577639	SLC7A1	Dn	2V7_vs_BV
0.0390212	UBL3	Dn	2V7_vs_BV
0.0356121	HMGB1	Up	2V7_vs_BV
0.0208536	RFC3	Up	2V7_vs_BV
0.00219218	NHLRC3	Up	2V7_vs_BV
0.0263148	FOXO1	Dn	2V7_vs_BV
0.0256988	WBP4	Up	2V7_vs_BV
0.00810209	MED4	Up	2V7_vs_BV
0.0361788	RCBTB2	Up	2V7_vs_BV
0.0279079	FNDC3A	Up	2V7_vs_BV
0.00358628	DLEU2	Up	2V7_vs_BV
0.00871127	TRIM13	Up	2V7_vs_BV
0.0222958	INTS6-AS1	Dn	2V7_vs_BV
0.0172866	AL162377.1	Dn	2V7_vs_BV
0.0301791	UTP14C	Up	2V7_vs_BV
0.046664	NEK3	Up	2V7_vs_BV
0.0308319	VPS36	Up	2V7_vs_BV
0.0445439	CKAP2	Up	2V7_vs_BV
0.0445552	PIBF1	Up	2V7_vs_BV
0.00966127	COMMD6	Up	2V7_vs_BV
0.00497718	ABCC4	Dn	2V7_vs_BV
0.0158372	GPR18	Up	2V7_vs_BV
0.0318929	CLYBL	Dn	2V7_vs_BV
0.0210806	PCCA	Dn	2V7_vs_BV
0.0101327	ABHD13	Dn	2V7_vs_BV
0.0479549	NAXD	Dn	2V7_vs_BV
0.0463665	LAMP1	Dn	2V7_vs_BV
0.0479205	RASA3	Dn	2V7_vs_BV
0.0476424	RNASE6	Up	2V7_vs_BV
0.0163092	SUPT16H	Up	2V7_vs_BV
0.0470829	CHD8	Up	2V7_vs_BV
0.0463649	RAB2B	Up	2V7_vs_BV
0.0379126	TRAV12-1	Up	2V7_vs_BV
0.0265051	TRAV8-2	Up	2V7_vs_BV
0.019357	TRAV8-3	Up	2V7_vs_BV
0.00233293	TRAV8-4	Up	2V7_vs_BV
0.0163327	TRAV18	Up	2V7_vs_BV
0.0103091	TRAV22	Up	2V7_vs_BV
0.0398288	SLC7A7	Up	2V7_vs_BV
0.0139572	RBM23	Up	2V7_vs_BV
0.000113576	PSMB5	Up	2V7_vs_BV
0.0291276	C14orf119	Up	2V7_vs_BV
0.0340938	PABPN1	Dn	2V7_vs_BV
0.0241867	RNF31	Dn	2V7_vs_BV
0.0454199	CHMP4A	Up	2V7_vs_BV
0.0215702	RABGGTA	Dn	2V7_vs_BV
0.000546371	KHNYN	Dn	2V7_vs_BV
0.0449952	G2E3	Up	2V7_vs_BV
0.0204332	SCFD1	Up	2V7_vs_BV
0.0330678	NUBPL	Up	2V7_vs_BV
0.0400345	ARHGAP5	Up	2V7_vs_BV
0.0303332	SRP54	Up	2V7_vs_BV
0.0434583	FAM177A1	Dn	2V7_vs_BV
0.0379923	NFKBIA	Dn	2V7_vs_BV
0.0443561	RALGAPA1	Dn	2V7_vs_BV
0.0189172	MBIP	Up	2V7_vs_BV
0.00763623	GEMIN2	Up	2V7_vs_BV
0.0218812	TRAPPC6B	Up	2V7_vs_BV
0.0136866	PNN	Up	2V7_vs_BV
0.0255146	MIA2	Up	2V7_vs_BV
0.0308911	DNAAF2	Dn	2V7_vs_BV
0.00124931	ARF6	Dn	2V7_vs_BV
0.036238	SOS2	Up	2V7_vs_BV
0.0331943	ATP5S	Up	2V7_vs_BV
0.032837	GNG2	Up	2V7_vs_BV
0.01244	PTGER2	Dn	2V7_vs_BV
0.0220524	SOCS4	Up	2V7_vs_BV
0.0244131	FBXO34	Dn	2V7_vs_BV
0.0250994	KTN1	Up	2V7_vs_BV
0.0461328	PSMA3	Up	2V7_vs_BV
0.0480987	KIAA0586	Up	2V7_vs_BV
0.0415497	JKAMP	Up	2V7_vs_BV
0.0318365	MNAT1	Up	2V7_vs_BV
0.0269482	SYNE2	Up	2V7_vs_BV
0.0044195	MTHFD1	Up	2V7_vs_BV
0.0499431	FUT8	Up	2V7_vs_BV
0.027958	ATP6V1D	Up	2V7_vs_BV
0.0495165	ZFP36L1	Dn	2V7_vs_BV
0.00651412	SYNJ2BP	Up	2V7_vs_BV
0.00541364	TTC9	Dn	2V7_vs_BV
0.00420618	PSEN1	Up	2V7_vs_BV
0.00160621	ELMSAN1	Dn	2V7_vs_BV
0.0175607	YLPM1	Dn	2V7_vs_BV
0.00106819	DLST	Dn	2V7_vs_BV
0.000472545	NEK9	Dn	2V7_vs_BV
0.0481286	GPATCH2L	Up	2V7_vs_BV
0.0443508	ANGEL1	Dn	2V7_vs_BV
0.00346938	SLIRP	Up	2V7_vs_BV
0.0322758	CEP128	Up	2V7_vs_BV
0.0126702	SEL1L	Up	2V7_vs_BV
0.043263	LINC02328	Up	2V7_vs_BV
0.0234601	GPR65	Up	2V7_vs_BV
0.00965664	PSMC1	Up	2V7_vs_BV
0.00612724	NRDE2	Up	2V7_vs_BV
0.028257	CCDC88C	Dn	2V7_vs_BV
0.0104518	NDUFB1	Up	2V7_vs_BV
0.0365037	MOAP1	Dn	2V7_vs_BV
0.00886355	BTBD7	Up	2V7_vs_BV
0.00614366	SERPINA1	Up	2V7_vs_BV
0.00636737	DICER1	Up	2V7_vs_BV
0.00584975	LINC01550	Up	2V7_vs_BV
0.00303898	YY1	Dn	2V7_vs_BV
0.0167168	DYNC1H1	Dn	2V7_vs_BV
0.00214571	EIF5	Dn	2V7_vs_BV
0.0260947	KLC1	Dn	2V7_vs_BV
0.0162142	ATP5MPL	Up	2V7_vs_BV
0.0351196	INF2	Dn	2V7_vs_BV
0.0111123	AKT1	Dn	2V7_vs_BV
0.0285204	BTBD6	Dn	2V7_vs_BV
0.00311388	PACS2	Dn	2V7_vs_BV
0.00916051	MTA1	Dn	2V7_vs_BV
0.0237569	TEDC1	Dn	2V7_vs_BV
0.0140203	IGHV3-23	Up	2V7_vs_BV
0.00378143	NSMCE3	Dn	2V7_vs_BV
0.00512518	MTMR10	Up	2V7_vs_BV
0.0384617	KLF13	Dn	2V7_vs_BV
0.0420062	SLC12A6	Up	2V7_vs_BV
0.0283117	NOP10	Up	2V7_vs_BV
0.0493565	AQR	Up	2V7_vs_BV
0.00554687	FAM98B	Up	2V7_vs_BV
0.0292904	C15orf53	Up	2V7_vs_BV
0.0415094	EIF2AK4	Dn	2V7_vs_BV
0.023888	SRP14	Up	2V7_vs_BV
0.00675421	PLCB2	Dn	2V7_vs_BV
0.000506725	BAHD1	Dn	2V7_vs_BV
0.0382241	ZFYVE19	Dn	2V7_vs_BV
0.0393121	NUSAP1	Up	2V7_vs_BV
0.012792	RPAP1	Dn	2V7_vs_BV
0.0148192	AC020659.1	Dn	2V7_vs_BV
0.028028	EHD4	Dn	2V7_vs_BV
0.00411137	HAUS2	Up	2V7_vs_BV
0.0294822	CDAN1	Dn	2V7_vs_BV
0.0422848	TMEM62	Dn	2V7_vs_BV
0.0103829	MFAP1	Up	2V7_vs_BV
0.0325548	CTDSPL2	Up	2V7_vs_BV
0.0230406	PATL2	Up	2V7_vs_BV
0.0244206	TRIM69	Up	2V7_vs_BV
0.0204649	BLOC1S6	Up	2V7_vs_BV
0.0272569	SQOR	Dn	2V7_vs_BV
0.0127816	SPPL2A	Dn	2V7_vs_BV
0.00369197	DMXL2	Up	2V7_vs_BV
0.0173328	TMOD3	Up	2V7_vs_BV
0.0440892	LEO1	Up	2V7_vs_BV
0.0253112	ARPP19	Up	2V7_vs_BV
0.0382333	CCPG1	Up	2V7_vs_BV
0.0381426	BNIP2	Dn	2V7_vs_BV
0.0397827	RAB8B	Up	2V7_vs_BV
0.0485736	CSNK1G1	Up	2V7_vs_BV
0.0271213	DIS3L	Dn	2V7_vs_BV
0.00777093	TIPIN	Up	2V7_vs_BV
0.030284	MAP2K1	Dn	2V7_vs_BV
0.0416115	AAGAB	Up	2V7_vs_BV
0.00754263	FEM1B	Dn	2V7_vs_BV
0.0198549	TLE3	Dn	2V7_vs_BV
0.0274198	MYO9A	Up	2V7_vs_BV
0.00715303	PARP6	Dn	2V7_vs_BV
0.0434712	BBS4	Up	2V7_vs_BV
0.0439075	PML	Dn	2V7_vs_BV
0.0170319	ARID3B	Dn	2V7_vs_BV
0.0304721	ULK3	Dn	2V7_vs_BV
0.0166886	COMMD4	Dn	2V7_vs_BV
0.000640797	FBXO22	Up	2V7_vs_BV
0.0475323	PSMA4	Up	2V7_vs_BV
0.000642203	MORF4L1	Up	2V7_vs_BV
4.33856e-05	MESD	Up	2V7_vs_BV
0.0143279	TLNRD1	Dn	2V7_vs_BV
0.00875457	SNHG21	Up	2V7_vs_BV
0.0065768	RAMMET	Up	2V7_vs_BV
0.0427485	C15orf40	Up	2V7_vs_BV
0.0355865	WDR73	Up	2V7_vs_BV
0.0257363	SEC11A	Up	2V7_vs_BV
0.00556767	ZNF592	Dn	2V7_vs_BV
0.0342022	AEN	Dn	2V7_vs_BV
0.0461404	HAPLN3	Dn	2V7_vs_BV
0.0202634	POLG	Dn	2V7_vs_BV
0.0472956	AP3S2	Up	2V7_vs_BV
0.00612379	SEMA4B	Dn	2V7_vs_BV
0.0311281	CRTC3	Dn	2V7_vs_BV
0.00101073	FURIN	Dn	2V7_vs_BV
0.00247815	MAN2A2	Dn	2V7_vs_BV
0.041371	LYSMD4	Dn	2V7_vs_BV
0.0256152	SNRPA1	Dn	2V7_vs_BV
0.0162924	LUC7L	Dn	2V7_vs_BV
0.00103706	AXIN1	Dn	2V7_vs_BV
0.0135796	TMEM8A	Dn	2V7_vs_BV
0.0330943	RAB11FIP3	Dn	2V7_vs_BV
0.000618912	CAPN15	Dn	2V7_vs_BV
0.0031352	JMJD8	Dn	2V7_vs_BV
0.0100606	FBXL16	Dn	2V7_vs_BV
0.00251168	AC009041.2	Dn	2V7_vs_BV
0.0207656	CLCN7	Dn	2V7_vs_BV
0.0328143	MAPK8IP3	Dn	2V7_vs_BV
0.0291313	SNHG9	Dn	2V7_vs_BV
0.000915382	ZNF598	Dn	2V7_vs_BV
0.0206701	PKD1	Dn	2V7_vs_BV
0.0295811	SNHG19	Up	2V7_vs_BV
0.0434007	PGP	Dn	2V7_vs_BV
0.0330839	PDPK1	Dn	2V7_vs_BV
0.0406834	KCTD5	Dn	2V7_vs_BV
0.000327956	SRRM2	Dn	2V7_vs_BV
0.00791549	ZNF213	Dn	2V7_vs_BV
0.0384466	TIGD7	Up	2V7_vs_BV
0.00560168	ZNF75A	Up	2V7_vs_BV
0.0381007	ZSCAN32	Up	2V7_vs_BV
0.0168212	CLUAP1	Up	2V7_vs_BV
0.0128655	CORO7	Dn	2V7_vs_BV
0.0481372	MGRN1	Dn	2V7_vs_BV
0.000538454	GLYR1	Up	2V7_vs_BV
0.0380522	EEF2KMT	Dn	2V7_vs_BV
0.00225298	TMEM186	Up	2V7_vs_BV
0.00625001	PMM2	Up	2V7_vs_BV
0.0099758	DEXI	Dn	2V7_vs_BV
0.0106582	SOCS1	Dn	2V7_vs_BV
0.0259468	PDXDC1	Dn	2V7_vs_BV
0.0356932	NTAN1	Dn	2V7_vs_BV
0.0386303	MARF1	Up	2V7_vs_BV
0.0381104	FOPNL	Up	2V7_vs_BV
0.0152227	ABCC1	Dn	2V7_vs_BV
0.0294746	NOMO2	Dn	2V7_vs_BV
0.0307594	COQ7	Dn	2V7_vs_BV
0.0308402	CCP110	Up	2V7_vs_BV
0.0179617	KNOP1	Up	2V7_vs_BV
0.0109512	IGSF6	Up	2V7_vs_BV
0.0295787	NPIPB4	Dn	2V7_vs_BV
0.0325562	POLR3E	Dn	2V7_vs_BV
0.00981355	DCTN5	Up	2V7_vs_BV
0.00443588	RBBP6	Dn	2V7_vs_BV
0.0175078	TNRC6A	Up	2V7_vs_BV
0.0185861	ARHGAP17	Dn	2V7_vs_BV
0.0433727	IL4R	Dn	2V7_vs_BV
0.00760936	XPO6	Dn	2V7_vs_BV
0.0293366	CLN3	Dn	2V7_vs_BV
0.0206016	ATXN2L	Dn	2V7_vs_BV
0.0322611	SH2B1	Dn	2V7_vs_BV
0.0483157	BOLA2-SMG1P6	Up	2V7_vs_BV
0.0353574	AC009133.3	Dn	2V7_vs_BV
0.00372973	MAZ	Dn	2V7_vs_BV
0.0382475	TAOK2	Dn	2V7_vs_BV
0.0294846	HIRIP3	Dn	2V7_vs_BV
0.0470714	ALDOA	Dn	2V7_vs_BV
0.00527738	MAPK3	Dn	2V7_vs_BV
0.0388852	AC012645.3	Dn	2V7_vs_BV
0.0247691	ZNF48	Dn	2V7_vs_BV
0.0338001	ITGAL	Dn	2V7_vs_BV
0.00289939	FBRS	Dn	2V7_vs_BV
0.0477912	BCL7C	Dn	2V7_vs_BV
0.0339045	SETD1A	Dn	2V7_vs_BV
0.0203422	FUS	Dn	2V7_vs_BV
0.0288994	ZNF720	Up	2V7_vs_BV
0.0319327	C16orf87	Up	2V7_vs_BV
0.000492114	BRD7	Up	2V7_vs_BV
0.0374525	CYLD	Up	2V7_vs_BV
0.044898	GNAO1	Dn	2V7_vs_BV
0.03169	AMFR	Dn	2V7_vs_BV
0.0288265	MT2A	Up	2V7_vs_BV
0.00783052	MT1E	Up	2V7_vs_BV
0.0107435	MT1F	Up	2V7_vs_BV
0.00193274	MT1X	Up	2V7_vs_BV
0.0489673	NLRC5	Dn	2V7_vs_BV
0.0497519	COQ9	Dn	2V7_vs_BV
0.0409903	CMTM3	Dn	2V7_vs_BV
0.0291921	DYNC1LI2	Up	2V7_vs_BV
0.0131335	CBFB	Dn	2V7_vs_BV
0.0017496	B3GNT9	Dn	2V7_vs_BV
0.0273688	TRADD	Dn	2V7_vs_BV
0.0148418	E2F4	Dn	2V7_vs_BV
0.0155228	PLEKHG4	Dn	2V7_vs_BV
0.00146355	AC009061.2	Up	2V7_vs_BV
0.0144447	CARMIL2	Dn	2V7_vs_BV
0.012512	RANBP10	Dn	2V7_vs_BV
0.0332539	THAP11	Dn	2V7_vs_BV
0.0309909	EDC4	Dn	2V7_vs_BV
0.0190547	SLC12A4	Dn	2V7_vs_BV
0.0413135	NIP7	Up	2V7_vs_BV
0.0358302	CYB5B	Up	2V7_vs_BV
0.0316945	EXOSC6	Dn	2V7_vs_BV
0.0434418	IST1	Up	2V7_vs_BV
0.0266828	GLG1	Dn	2V7_vs_BV
0.0110433	CFDP1	Up	2V7_vs_BV
0.00638269	TMEM170A	Dn	2V7_vs_BV
0.0470398	PLCG2	Up	2V7_vs_BV
0.0494669	TAF1C	Dn	2V7_vs_BV
0.0404414	COTL1	Dn	2V7_vs_BV
0.0233142	KLHL36	Dn	2V7_vs_BV
0.0268025	ZDHHC7	Dn	2V7_vs_BV
0.000937219	GSE1	Dn	2V7_vs_BV
0.0468045	FBXO31	Dn	2V7_vs_BV
0.0242861	ZC3H18	Dn	2V7_vs_BV
0.0159439	PIEZO1	Dn	2V7_vs_BV
0.0284224	GALNS	Dn	2V7_vs_BV
0.0112249	ZNF778	Dn	2V7_vs_BV
0.0246627	VPS53	Dn	2V7_vs_BV
0.00250414	YWHAE	Up	2V7_vs_BV
0.0320108	MYO1C	Dn	2V7_vs_BV
0.0435384	INPP5K	Dn	2V7_vs_BV
0.02211	WDR81	Dn	2V7_vs_BV
0.00390486	DPH1	Dn	2V7_vs_BV
0.00197152	SGSM2	Dn	2V7_vs_BV
0.0144582	MNT	Dn	2V7_vs_BV
0.025605	CLUH	Dn	2V7_vs_BV
0.0047264	TAX1BP3	Dn	2V7_vs_BV
0.0356577	NCBP3	Dn	2V7_vs_BV
0.0269503	ATP2A3	Dn	2V7_vs_BV
0.0180963	ZZEF1	Dn	2V7_vs_BV
0.0426994	MYBBP1A	Dn	2V7_vs_BV
0.0229201	MED11	Up	2V7_vs_BV
0.0154497	MINK1	Dn	2V7_vs_BV
0.0108373	CAMTA2	Dn	2V7_vs_BV
0.0135045	ZNF232	Up	2V7_vs_BV
0.00429867	MIS12	Up	2V7_vs_BV
0.0322197	NLRP1	Dn	2V7_vs_BV
0.00916145	KIAA0753	Up	2V7_vs_BV
0.039337	TXNDC17	Up	2V7_vs_BV
0.0121442	MED31	Up	2V7_vs_BV
0.0255281	C17orf49	Dn	2V7_vs_BV
0.0467958	ACADVL	Dn	2V7_vs_BV
0.0398969	GABARAP	Dn	2V7_vs_BV
0.00509007	CTDNEP1	Dn	2V7_vs_BV
0.00569402	TMEM256	Up	2V7_vs_BV
0.00275587	POLR2A	Dn	2V7_vs_BV
0.0454116	EIF4A1	Dn	2V7_vs_BV
0.00185708	FXR2	Dn	2V7_vs_BV
0.00134631	KDM6B	Dn	2V7_vs_BV
0.0184746	PER1	Dn	2V7_vs_BV
0.0280715	NDEL1	Dn	2V7_vs_BV
0.0468914	ELAC2	Dn	2V7_vs_BV
0.0460862	TRIM16	Up	2V7_vs_BV
0.00047798	ZNF287	Dn	2V7_vs_BV
0.047448	PEMT	Dn	2V7_vs_BV
0.0391053	RAI1	Dn	2V7_vs_BV
0.00835756	DRG2	Dn	2V7_vs_BV
0.0325494	LLGL1	Dn	2V7_vs_BV
0.0147961	FAM83G	Dn	2V7_vs_BV
0.0356001	AC007952.4	Dn	2V7_vs_BV
0.00490537	USP22	Dn	2V7_vs_BV
0.0332402	WSB1	Dn	2V7_vs_BV
0.0295087	LGALS9	Dn	2V7_vs_BV
0.0350832	UNC119	Dn	2V7_vs_BV
0.0125326	TRAF4	Dn	2V7_vs_BV
0.0421326	FLOT2	Dn	2V7_vs_BV
0.0238331	PHF12	Dn	2V7_vs_BV
0.0395895	MYO18A	Dn	2V7_vs_BV
0.0181655	TP53I13	Dn	2V7_vs_BV
0.0391659	GIT1	Dn	2V7_vs_BV
0.0236926	NSRP1	Up	2V7_vs_BV
0.0333009	BLMH	Dn	2V7_vs_BV
0.00063406	CPD	Dn	2V7_vs_BV
0.0161728	TEFM	Up	2V7_vs_BV
0.0157315	EVI2B	Up	2V7_vs_BV
0.0479193	EVI2A	Up	2V7_vs_BV
0.029942	UTP6	Up	2V7_vs_BV
0.0369473	SUZ12	Up	2V7_vs_BV
0.0242881	ZNF207	Up	2V7_vs_BV
0.0144654	MYO1D	Dn	2V7_vs_BV
0.0281426	SLFN12	Up	2V7_vs_BV
0.0462437	SLFN12L	Up	2V7_vs_BV
0.0288863	DDX52	Up	2V7_vs_BV
0.00420304	MLLT6	Dn	2V7_vs_BV
0.0386843	PIP4K2B	Dn	2V7_vs_BV
0.0492787	PGAP3	Dn	2V7_vs_BV
0.0460465	IKZF3	Up	2V7_vs_BV
0.0363826	NR1D1	Dn	2V7_vs_BV
0.0222679	CASC3	Dn	2V7_vs_BV
0.0177386	RARA	Dn	2V7_vs_BV
0.0426934	IGFBP4	Dn	2V7_vs_BV
0.0382651	SMARCE1	Up	2V7_vs_BV
0.0443299	EIF1	Dn	2V7_vs_BV
0.0344125	KLHL11	Dn	2V7_vs_BV
0.00576242	KAT2A	Dn	2V7_vs_BV
0.0331582	RAB5C	Dn	2V7_vs_BV
0.00120629	STAT5B	Dn	2V7_vs_BV
0.0123731	STAT3	Dn	2V7_vs_BV
0.0248689	VPS25	Up	2V7_vs_BV
0.0190749	AC060780.1	Up	2V7_vs_BV
0.0266215	DHX8	Up	2V7_vs_BV
0.0283968	HDAC5	Dn	2V7_vs_BV
0.000886522	ATXN7L3	Dn	2V7_vs_BV
0.0480797	AC138150.1	Dn	2V7_vs_BV
0.0301171	AC008105.3	Dn	2V7_vs_BV
0.0107377	FMNL1	Dn	2V7_vs_BV
0.0460413	LINC02210-CRHR1	Up	2V7_vs_BV
0.0273302	NSF	Up	2V7_vs_BV
0.0199161	KPNB1	Dn	2V7_vs_BV
0.0352997	SP2	Dn	2V7_vs_BV
0.0108373	CDK5RAP3	Dn	2V7_vs_BV
0.0385751	HOXB4	Dn	2V7_vs_BV
0.0275723	SPOP	Up	2V7_vs_BV
0.00986199	FAM117A	Dn	2V7_vs_BV
0.0142523	XYLT2	Dn	2V7_vs_BV
0.0390474	MRPL27	Up	2V7_vs_BV
0.0471524	LRRC59	Dn	2V7_vs_BV
0.0317491	LUC7L3	Up	2V7_vs_BV
0.0334633	TOB1	Dn	2V7_vs_BV
0.0209573	NME2	Dn	2V7_vs_BV
0.00054083	MBTD1	Up	2V7_vs_BV
0.0421255	UTP18	Dn	2V7_vs_BV
0.000546328	COIL	Up	2V7_vs_BV
0.0015732	VEZF1	Dn	2V7_vs_BV
0.0154128	RAD51C	Up	2V7_vs_BV
0.0409384	SKA2	Up	2V7_vs_BV
0.0278888	PTRH2	Up	2V7_vs_BV
0.0442443	TUBD1	Up	2V7_vs_BV
0.0361406	PPM1D	Dn	2V7_vs_BV
0.0488068	TLK2	Up	2V7_vs_BV
0.0126365	CYB561	Dn	2V7_vs_BV
0.0133925	ACE	Dn	2V7_vs_BV
0.0233462	MAP3K3	Dn	2V7_vs_BV
0.0158779	STRADA	Up	2V7_vs_BV
0.0454365	SMARCD2	Dn	2V7_vs_BV
0.0421827	POLG2	Up	2V7_vs_BV
0.0031207	AXIN2	Dn	2V7_vs_BV
0.0245342	C17orf80	Up	2V7_vs_BV
0.049046	TTYH2	Dn	2V7_vs_BV
0.03908	TMEM94	Dn	2V7_vs_BV
0.0103965	LLGL2	Dn	2V7_vs_BV
0.0256577	H3F3B	Dn	2V7_vs_BV
0.0490786	WBP2	Dn	2V7_vs_BV
0.0331147	FBF1	Dn	2V7_vs_BV
0.0387664	TEN1	Dn	2V7_vs_BV
0.00961066	UBALD2	Dn	2V7_vs_BV
0.00664295	UBE2O	Dn	2V7_vs_BV
0.025618	SRSF2	Dn	2V7_vs_BV
0.0108471	SEPT9	Dn	2V7_vs_BV
0.0262353	SOCS3	Dn	2V7_vs_BV
0.00119841	CYTH1	Dn	2V7_vs_BV
0.0145586	USP36	Dn	2V7_vs_BV
0.0472995	ENGASE	Dn	2V7_vs_BV
0.0445949	CBX4	Dn	2V7_vs_BV
0.00941989	AC087741.1	Dn	2V7_vs_BV
0.0277611	SLC26A11	Dn	2V7_vs_BV
0.0156322	ENDOV	Dn	2V7_vs_BV
0.0357756	FAAP100	Dn	2V7_vs_BV
0.00641596	NPLOC4	Dn	2V7_vs_BV
0.0354023	HGS	Dn	2V7_vs_BV
0.0317398	ARHGDIA	Dn	2V7_vs_BV
0.0176274	ALYREF	Dn	2V7_vs_BV
0.0438451	PCYT2	Dn	2V7_vs_BV
0.00491214	RFNG	Dn	2V7_vs_BV
0.0031908	DUS1L	Dn	2V7_vs_BV
0.0316227	FASN	Dn	2V7_vs_BV
0.0309159	CSNK1D	Dn	2V7_vs_BV
0.0273263	HEXDC	Dn	2V7_vs_BV
0.0468728	FOXK2	Dn	2V7_vs_BV
0.0493227	METTL4	Up	2V7_vs_BV
0.0458433	SMCHD1	Dn	2V7_vs_BV
0.030024	DLGAP1-AS1	Up	2V7_vs_BV
0.0104132	TWSG1	Dn	2V7_vs_BV
0.00053704	RALBP1	Up	2V7_vs_BV
0.0276705	PSMG2	Up	2V7_vs_BV
0.0230397	PTPN2	Up	2V7_vs_BV
0.047048	SEH1L	Dn	2V7_vs_BV
0.0216826	ZNF519	Up	2V7_vs_BV
0.0115009	ROCK1	Up	2V7_vs_BV
0.0351506	ESCO1	Up	2V7_vs_BV
0.0421869	SNRPD1	Up	2V7_vs_BV
0.0495976	RBBP8	Up	2V7_vs_BV
0.0173429	TTC39C	Dn	2V7_vs_BV
0.0178751	RNF138	Dn	2V7_vs_BV
0.019935	ZNF397	Up	2V7_vs_BV
0.0263567	ZSCAN30	Up	2V7_vs_BV
0.0114319	C18orf21	Up	2V7_vs_BV
0.0254723	ELP2	Up	2V7_vs_BV
0.0441542	TPGS2	Dn	2V7_vs_BV
0.0463673	PSTPIP2	Up	2V7_vs_BV
0.0193481	ATP5F1A	Up	2V7_vs_BV
0.0489392	DYM	Dn	2V7_vs_BV
0.0192414	MBD1	Dn	2V7_vs_BV
0.0373578	ELAC1	Dn	2V7_vs_BV
0.0107508	NARS	Up	2V7_vs_BV
0.0318754	AC104971.3	Up	2V7_vs_BV
0.0360627	PIGN	Up	2V7_vs_BV
0.0203815	VPS4B	Up	2V7_vs_BV
0.032271	CCDC102B	Up	2V7_vs_BV
0.0426364	CD226	Up	2V7_vs_BV
0.0150808	ZNF407	Up	2V7_vs_BV
0.024308	CTDP1	Dn	2V7_vs_BV
0.000613097	PQLC1	Dn	2V7_vs_BV
0.0451721	PSMF1	Dn	2V7_vs_BV
0.0052534	SNPH	Dn	2V7_vs_BV
0.00465016	CENPB	Dn	2V7_vs_BV
0.0290793	CDC25B	Dn	2V7_vs_BV
0.00830541	MAVS	Up	2V7_vs_BV
0.0365829	PRNP	Dn	2V7_vs_BV
0.0413674	SLC23A2	Dn	2V7_vs_BV
0.0382733	PCNA	Up	2V7_vs_BV
0.0302604	MCM8	Up	2V7_vs_BV
0.00445251	TMX4	Dn	2V7_vs_BV
0.0177471	SNRPB2	Up	2V7_vs_BV
0.0364557	MGME1	Up	2V7_vs_BV
0.02849	SMIM26	Up	2V7_vs_BV
0.0409782	DTD1	Dn	2V7_vs_BV
0.0498748	KIZ	Dn	2V7_vs_BV
0.0238216	ACSS1	Dn	2V7_vs_BV
0.046246	ENTPD6	Dn	2V7_vs_BV
0.0305017	BCL2L1	Dn	2V7_vs_BV
0.0475726	POFUT1	Dn	2V7_vs_BV
0.00754372	NOL4L	Dn	2V7_vs_BV
0.0382515	SNTA1	Dn	2V7_vs_BV
0.00411509	CHMP4B	Dn	2V7_vs_BV
0.00350899	EIF2S2	Up	2V7_vs_BV
0.0484712	ITCH	Up	2V7_vs_BV
0.0428415	UQCC1	Up	2V7_vs_BV
0.0206202	FO393401.1	Up	2V7_vs_BV
0.0181895	CNBD2	Dn	2V7_vs_BV
0.044748	AAR2	Dn	2V7_vs_BV
0.0412118	DLGAP4	Dn	2V7_vs_BV
0.0104942	ACTR5	Dn	2V7_vs_BV
0.00833744	PPP1R16B	Dn	2V7_vs_BV
0.0144978	TOP1	Up	2V7_vs_BV
0.00361426	PLCG1	Dn	2V7_vs_BV
0.00514713	ZHX3	Up	2V7_vs_BV
0.0224903	OSER1	Up	2V7_vs_BV
0.0491141	STK4	Up	2V7_vs_BV
0.0199767	PCIF1	Dn	2V7_vs_BV
0.0317502	SULF2	Up	2V7_vs_BV
0.0120712	PREX1	Dn	2V7_vs_BV
0.0411327	RNF114	Dn	2V7_vs_BV
0.0319899	TMEM189	Dn	2V7_vs_BV
0.0424862	PARD6B	Dn	2V7_vs_BV
0.0169449	DPM1	Up	2V7_vs_BV
0.0296629	NFATC2	Dn	2V7_vs_BV
0.0272786	TSHZ2	Up	2V7_vs_BV
0.0302975	PFDN4	Up	2V7_vs_BV
0.0368928	FAM210B	Dn	2V7_vs_BV
0.0284338	RAE1	Up	2V7_vs_BV
0.00188941	RBM38	Dn	2V7_vs_BV
0.000177281	NPEPL1	Dn	2V7_vs_BV
0.00745529	ATP5F1E	Up	2V7_vs_BV
0.011262	FAM217B	Up	2V7_vs_BV
0.0449419	HAR1A	Dn	2V7_vs_BV
0.0212002	HELZ2	Dn	2V7_vs_BV
2.65716e-05	SLC2A4RG	Dn	2V7_vs_BV
0.0342657	TPD52L2	Dn	2V7_vs_BV
0.0204212	DNAJC5	Dn	2V7_vs_BV
0.0298112	ZNF512B	Dn	2V7_vs_BV
0.0222456	SAMD10	Dn	2V7_vs_BV
0.0166663	PCMTD2	Dn	2V7_vs_BV
0.0375016	MIER2	Dn	2V7_vs_BV
0.0407414	PTBP1	Dn	2V7_vs_BV
0.0352517	TMEM259	Dn	2V7_vs_BV
0.0297071	ARHGAP45	Dn	2V7_vs_BV
0.00764472	SBNO2	Dn	2V7_vs_BV
0.000151844	STK11	Dn	2V7_vs_BV
0.0240142	DAZAP1	Dn	2V7_vs_BV
0.00140548	MBD3	Dn	2V7_vs_BV
0.00931341	TCF3	Dn	2V7_vs_BV
0.000920223	REXO1	Dn	2V7_vs_BV
0.0373926	KLF16	Dn	2V7_vs_BV
0.000114098	CSNK1G2	Dn	2V7_vs_BV
0.00957318	BTBD2	Dn	2V7_vs_BV
0.0118916	DOT1L	Dn	2V7_vs_BV
0.0308133	LMNB2	Dn	2V7_vs_BV
0.0231418	GADD45B	Dn	2V7_vs_BV
0.0325803	SGTA	Dn	2V7_vs_BV
0.0156785	AC005944.1	Dn	2V7_vs_BV
0.0254183	AES	Dn	2V7_vs_BV
0.0163075	NFIC	Dn	2V7_vs_BV
0.00873467	MFSD12	Dn	2V7_vs_BV
0.000459928	CACTIN	Dn	2V7_vs_BV
0.00327038	PIP5K1C	Dn	2V7_vs_BV
0.0476009	TJP3	Dn	2V7_vs_BV
0.0296217	DAPK3	Dn	2V7_vs_BV
0.0370307	EEF2	Dn	2V7_vs_BV
0.0249791	SH3GL1	Dn	2V7_vs_BV
0.000881573	CHAF1A	Dn	2V7_vs_BV
0.0388089	DPP9	Dn	2V7_vs_BV
0.0309932	PLIN3	Dn	2V7_vs_BV
0.0152048	KDM4B	Dn	2V7_vs_BV
0.0214484	SAFB2	Dn	2V7_vs_BV
0.0433114	SAFB	Dn	2V7_vs_BV
0.00404288	LONP1	Dn	2V7_vs_BV
0.0287339	DUS3L	Dn	2V7_vs_BV
0.0379921	CAPS	Dn	2V7_vs_BV
0.00938677	MLLT1	Dn	2V7_vs_BV
0.0266177	GTF2F1	Dn	2V7_vs_BV
0.032807	AC119396.1	Up	2V7_vs_BV
0.0458922	ARHGEF18	Dn	2V7_vs_BV
0.0466903	PNPLA6	Dn	2V7_vs_BV
0.00418374	PET100	Up	2V7_vs_BV
0.0411413	TRAPPC5	Dn	2V7_vs_BV
0.0473462	EVI5L	Dn	2V7_vs_BV
0.0136509	MARCH2	Dn	2V7_vs_BV
0.0239717	ZNF414	Dn	2V7_vs_BV
0.0206635	ZNF558	Dn	2V7_vs_BV
0.00886426	ZNF559	Up	2V7_vs_BV
0.0375393	ZNF561	Up	2V7_vs_BV
0.0354411	ZNF562	Up	2V7_vs_BV
0.0103749	UBL5	Up	2V7_vs_BV
0.0117659	KRI1	Dn	2V7_vs_BV
0.0198514	CDKN2D	Dn	2V7_vs_BV
0.0432754	SLC44A2	Dn	2V7_vs_BV
0.0185332	ILF3	Dn	2V7_vs_BV
0.00206589	DNM2	Dn	2V7_vs_BV
0.0179291	CARM1	Dn	2V7_vs_BV
0.020758	SMARCA4	Dn	2V7_vs_BV
0.00318118	PRKCSH	Dn	2V7_vs_BV
0.0446042	ECSIT	Dn	2V7_vs_BV
0.0255472	ZNF700	Up	2V7_vs_BV
0.0442025	ZNF791	Up	2V7_vs_BV
0.0431113	MAN2B1	Dn	2V7_vs_BV
0.0123854	HOOK2	Dn	2V7_vs_BV
2.54412e-05	JUNB	Dn	2V7_vs_BV
0.00523234	NACC1	Dn	2V7_vs_BV
0.0296392	IER2	Dn	2V7_vs_BV
0.0411473	PRKACA	Dn	2V7_vs_BV
0.036793	ADGRE5	Dn	2V7_vs_BV
0.00460548	PKN1	Dn	2V7_vs_BV
0.0272837	GIPC1	Dn	2V7_vs_BV
0.00200993	DNAJB1	Dn	2V7_vs_BV
0.0391706	TECR	Dn	2V7_vs_BV
0.00291419	BRD4	Dn	2V7_vs_BV
0.0332043	AKAP8	Dn	2V7_vs_BV
0.0274126	WIZ	Dn	2V7_vs_BV
0.0362023	C19orf44	Dn	2V7_vs_BV
0.0150539	SMIM7	Up	2V7_vs_BV
0.0337382	SIN3B	Dn	2V7_vs_BV
0.0323	HAUS8	Dn	2V7_vs_BV
0.01429	MYO9B	Dn	2V7_vs_BV
0.0357537	ANO8	Dn	2V7_vs_BV
0.0422432	GTPBP3	Dn	2V7_vs_BV
0.0251538	JAK3	Dn	2V7_vs_BV
0.0491746	ARRDC2	Dn	2V7_vs_BV
0.00515019	MAST3	Dn	2V7_vs_BV
0.0278079	SSBP4	Dn	2V7_vs_BV
0.0459384	KLHL26	Dn	2V7_vs_BV
0.0262401	UPF1	Dn	2V7_vs_BV
0.0405246	SUGP2	Dn	2V7_vs_BV
0.00171148	GATAD2A	Dn	2V7_vs_BV
0.0409748	PBX4	Dn	2V7_vs_BV
0.0122056	ZNF14	Up	2V7_vs_BV
0.0141744	ZNF506	Up	2V7_vs_BV
0.0258966	ZNF626	Up	2V7_vs_BV
0.0289257	ZNF431	Up	2V7_vs_BV
0.0151673	ZNF708	Up	2V7_vs_BV
0.0124346	ZNF738	Up	2V7_vs_BV
0.0329354	ZNF493	Up	2V7_vs_BV
0.0203714	ZNF429	Up	2V7_vs_BV
0.0119638	ZNF100	Up	2V7_vs_BV
0.0473369	ZNF43	Up	2V7_vs_BV
0.0226314	ZNF91	Up	2V7_vs_BV
0.0197925	ZNF675	Up	2V7_vs_BV
0.0324393	ZNF681	Up	2V7_vs_BV
0.0385227	AC092279.1	Up	2V7_vs_BV
9.87998e-05	LINC00662	Up	2V7_vs_BV
0.0403771	C19orf12	Dn	2V7_vs_BV
0.0499379	LSM14A	Dn	2V7_vs_BV
0.036439	PDCD2L	Dn	2V7_vs_BV
0.0349316	UBA2	Dn	2V7_vs_BV
0.0291357	ZNF30	Up	2V7_vs_BV
0.0499745	ZNF792	Dn	2V7_vs_BV
0.0197603	FXYD7	Dn	2V7_vs_BV
0.044304	LSR	Dn	2V7_vs_BV
0.00517632	USF2	Dn	2V7_vs_BV
0.0489402	TMEM147	Dn	2V7_vs_BV
0.0271776	COX6B1	Up	2V7_vs_BV
0.0105663	KMT2B	Dn	2V7_vs_BV
0.0452406	IGFLR1	Dn	2V7_vs_BV
0.00458004	ARHGAP33	Dn	2V7_vs_BV
0.0426018	CAPNS1	Dn	2V7_vs_BV
0.0248791	ZNF565	Up	2V7_vs_BV
0.0172831	ZFP14	Up	2V7_vs_BV
0.0219138	ZFP82	Up	2V7_vs_BV
0.0218362	ZNF566	Up	2V7_vs_BV
0.0258919	ZNF260	Up	2V7_vs_BV
0.0129528	ZNF461	Up	2V7_vs_BV
0.0370458	ZNF790	Up	2V7_vs_BV
0.0472029	ZNF345	Up	2V7_vs_BV
0.0109785	ZNF420	Up	2V7_vs_BV
0.00997531	ZNF383	Up	2V7_vs_BV
0.0113488	AC016590.1	Up	2V7_vs_BV
0.0141022	ZNF569	Up	2V7_vs_BV
0.0119431	ZNF540	Up	2V7_vs_BV
0.00889821	ZFP30	Up	2V7_vs_BV
0.0459357	ZNF573	Up	2V7_vs_BV
0.0400851	PSMD8	Dn	2V7_vs_BV
0.0233425	MAP4K1	Dn	2V7_vs_BV
0.0113323	ACTN4	Dn	2V7_vs_BV
0.0121639	HNRNPL	Dn	2V7_vs_BV
0.0474903	SARS2	Dn	2V7_vs_BV
0.0183449	PAF1	Dn	2V7_vs_BV
0.00398661	PLEKHG2	Dn	2V7_vs_BV
0.0100389	DYRK1B	Dn	2V7_vs_BV
0.0296393	ZNF546	Up	2V7_vs_BV
0.0144202	ZNF780B	Up	2V7_vs_BV
0.0398988	ZNF780A	Up	2V7_vs_BV
0.0458889	AKT2	Dn	2V7_vs_BV
0.0193384	ITPKC	Dn	2V7_vs_BV
0.0313898	EGLN2	Dn	2V7_vs_BV
0.012738	HNRNPUL1	Dn	2V7_vs_BV
0.0148916	TGFB1	Dn	2V7_vs_BV
0.0144557	CCDC97	Dn	2V7_vs_BV
0.0197181	B9D2	Dn	2V7_vs_BV
0.0135479	DMAC2	Dn	2V7_vs_BV
0.0179144	AC243960.1	Up	2V7_vs_BV
0.043157	ARHGEF1	Dn	2V7_vs_BV
0.0443399	DEDD2	Dn	2V7_vs_BV
0.00405435	ERF	Dn	2V7_vs_BV
0.000732557	CIC	Dn	2V7_vs_BV
0.0289317	ZNF283	Up	2V7_vs_BV
0.0175006	AC006213.2	Up	2V7_vs_BV
0.0257506	ZNF230	Up	2V7_vs_BV
0.0394416	ZNF224	Up	2V7_vs_BV
0.0288065	ZNF225	Up	2V7_vs_BV
0.0187178	ZNF234	Up	2V7_vs_BV
0.0378312	ZNF226	Up	2V7_vs_BV
0.0385354	ZNF227	Up	2V7_vs_BV
0.0430972	RELB	Dn	2V7_vs_BV
0.00495884	MARK4	Dn	2V7_vs_BV
0.0337611	PPP1R37	Dn	2V7_vs_BV
0.0406763	ERCC2	Dn	2V7_vs_BV
0.0378292	SNRPD2	Up	2V7_vs_BV
0.0378837	MYPOP	Dn	2V7_vs_BV
0.00720919	CCDC61	Dn	2V7_vs_BV
0.0185331	ZC3H4	Dn	2V7_vs_BV
0.00480903	C5AR1	Up	2V7_vs_BV
0.000854899	BICRA	Dn	2V7_vs_BV
0.0303736	ZSWIM9	Dn	2V7_vs_BV
0.0163061	PPP1R15A	Dn	2V7_vs_BV
0.0440974	NUCB1	Dn	2V7_vs_BV
0.0480827	GYS1	Dn	2V7_vs_BV
0.0464454	RUVBL2	Dn	2V7_vs_BV
0.00672839	PRR12	Dn	2V7_vs_BV
0.0463859	SCAF1	Dn	2V7_vs_BV
0.0299094	MED25	Dn	2V7_vs_BV
0.0430861	AKT1S1	Dn	2V7_vs_BV
0.0463595	NUP62	Dn	2V7_vs_BV
0.0438071	FPR1	Up	2V7_vs_BV
0.0149059	ZNF613	Up	2V7_vs_BV
0.0360492	ZNF615	Up	2V7_vs_BV
0.0429535	ZNF614	Up	2V7_vs_BV
0.0186775	ZNF841	Up	2V7_vs_BV
0.045263	ZNF836	Up	2V7_vs_BV
0.0295041	ZNF766	Up	2V7_vs_BV
0.0272883	ZNF480	Up	2V7_vs_BV
0.0329743	ZNF880	Up	2V7_vs_BV
0.00186168	ZNF528	Up	2V7_vs_BV
0.0146621	ZNF578	Up	2V7_vs_BV
0.00974469	ZNF701	Up	2V7_vs_BV
0.0494456	ZNF83	Up	2V7_vs_BV
0.00482246	ZNF347	Up	2V7_vs_BV
0.0460228	ZNF331	Dn	2V7_vs_BV
0.0447806	TFPT	Dn	2V7_vs_BV
0.0450501	CNOT3	Dn	2V7_vs_BV
0.0493798	MBOAT7	Dn	2V7_vs_BV
0.0240489	LENG8-AS1	Up	2V7_vs_BV
0.00248537	LENG8	Dn	2V7_vs_BV
0.000948544	PPP1R12C	Dn	2V7_vs_BV
0.000319478	PPP6R1	Dn	2V7_vs_BV
0.000404891	ZNF628	Dn	2V7_vs_BV
0.00895521	ZNF865	Dn	2V7_vs_BV
0.0227812	U2AF2	Dn	2V7_vs_BV
0.0229842	ZNF787	Dn	2V7_vs_BV
0.000288056	ZNF264	Dn	2V7_vs_BV
0.0143927	TRAPPC2B	Up	2V7_vs_BV
0.00878963	ZNF549	Up	2V7_vs_BV
0.0218882	ZNF211	Dn	2V7_vs_BV
0.0421775	ZNF256	Dn	2V7_vs_BV
0.0463092	ZSCAN18	Dn	2V7_vs_BV
0.0106526	ZNF544	Up	2V7_vs_BV
0.000820175	TRIM28	Dn	2V7_vs_BV
0.0268628	UBE2M	Dn	2V7_vs_BV
0.0208711	MZF1	Dn	2V7_vs_BV
0.0289136	USP18	Dn	2V7_vs_BV
0.0419166	GNB1L	Dn	2V7_vs_BV
0.000113149	ZDHHC8	Dn	2V7_vs_BV
0.0249046	MED15	Dn	2V7_vs_BV
0.00594396	PI4KA	Dn	2V7_vs_BV
0.0367505	SNAP29	Dn	2V7_vs_BV
0.000691721	CRKL	Dn	2V7_vs_BV
0.0299844	LZTR1	Dn	2V7_vs_BV
0.0019758	HIC2	Dn	2V7_vs_BV
0.0118744	TMEM191C	Dn	2V7_vs_BV
0.0214761	PPM1F	Dn	2V7_vs_BV
0.000919442	AC245060.5	Up	2V7_vs_BV
0.00687847	BCR	Dn	2V7_vs_BV
0.0445845	GUCD1	Dn	2V7_vs_BV
0.0382068	SNRPD3	Up	2V7_vs_BV
0.0120357	Z93930.2	Up	2V7_vs_BV
0.0114785	AP1B1	Dn	2V7_vs_BV
0.00493312	UQCR10	Up	2V7_vs_BV
0.00722155	CASTOR1	Dn	2V7_vs_BV
0.0149501	SF3A1	Dn	2V7_vs_BV
0.030873	SEC14L2	Dn	2V7_vs_BV
0.041095	PIK3IP1	Dn	2V7_vs_BV
0.00691176	PATZ1	Dn	2V7_vs_BV
0.0458886	FBXO7	Dn	2V7_vs_BV
0.0462602	APOL6	Up	2V7_vs_BV
0.0267612	APOL3	Up	2V7_vs_BV
0.00465582	MYH9	Dn	2V7_vs_BV
0.00579129	KCTD17	Dn	2V7_vs_BV
0.0496728	CYTH4	Dn	2V7_vs_BV
0.0286254	SH3BP1	Dn	2V7_vs_BV
0.0233056	PDXP	Dn	2V7_vs_BV
0.0152614	EIF3L	Up	2V7_vs_BV
0.0386199	CSNK1E	Dn	2V7_vs_BV
0.0312646	DDX17	Up	2V7_vs_BV
0.0355899	CBY1	Up	2V7_vs_BV
0.0130671	GTPBP1	Dn	2V7_vs_BV
0.0189248	SUN2	Dn	2V7_vs_BV
0.0149613	CBX7	Dn	2V7_vs_BV
0.0225563	MKL1	Dn	2V7_vs_BV
0.0151212	RANGAP1	Dn	2V7_vs_BV
0.0164291	ZC3H7B	Dn	2V7_vs_BV
0.0379246	TOB2	Dn	2V7_vs_BV
0.0459265	DESI1	Dn	2V7_vs_BV
0.0201387	SREBF2	Dn	2V7_vs_BV
0.0404625	NAGA	Dn	2V7_vs_BV
0.0417667	ARFGAP3	Up	2V7_vs_BV
0.03999	PACSIN2	Dn	2V7_vs_BV
0.0241965	TTLL12	Dn	2V7_vs_BV
0.0346577	RTL6	Dn	2V7_vs_BV
0.0244273	CERK	Dn	2V7_vs_BV
0.0334003	BRD1	Dn	2V7_vs_BV
0.0469141	TRABD	Dn	2V7_vs_BV
0.0166609	AL022328.4	Dn	2V7_vs_BV
0.0250631	MAPK11	Dn	2V7_vs_BV
0.00185209	SBF1	Dn	2V7_vs_BV
0.0300098	SCO2.1	Dn	2V7_vs_BV
0.0479318	ARSA	Dn	2V7_vs_BV
0.0209831	MIR155HG	Up	2V7_vs_BV
0.0462654	ATP5PF	Up	2V7_vs_BV
0.0462016	APP	Dn	2V7_vs_BV
0.0425508	BACH1	Up	2V7_vs_BV
0.0144585	PAXBP1	Up	2V7_vs_BV
0.00147929	IFNAR1	Up	2V7_vs_BV
0.0295578	SON	Up	2V7_vs_BV
0.00828769	LINC00649	Up	2V7_vs_BV
0.0367288	SETD4	Up	2V7_vs_BV
0.0294971	VPS26C	Dn	2V7_vs_BV
0.00818238	BRWD1	Dn	2V7_vs_BV
0.0292953	C2CD2	Up	2V7_vs_BV
0.0321183	SLC37A1	Dn	2V7_vs_BV
0.00388208	AGPAT3	Dn	2V7_vs_BV
0.0417748	SUMO3	Dn	2V7_vs_BV
0.0423162	POFUT2	Dn	2V7_vs_BV
0.0440167	COL18A1	Dn	2V7_vs_BV
0.0474224	COL6A2	Dn	2V7_vs_BV
0.0421178	LSS	Dn	2V7_vs_BV
0.0450692	MCM3AP	Dn	2V7_vs_BV
0.0346794	DIP2A	Dn	2V7_vs_BV

### Sheet: CD8_T
Pvalue	GeneID	UpDn	contrast
0.0403812	NOC2L	Dn	1V7_vs_BV
0.00302117	C1orf159	Dn	1V7_vs_BV
0.0025191	SDF4	Dn	1V7_vs_BV
0.0360904	ACAP3	Dn	1V7_vs_BV
0.0178964	PUSL1	Dn	1V7_vs_BV
0.0314223	CCNL2	Dn	1V7_vs_BV
0.00327712	ATAD3B	Dn	1V7_vs_BV
0.0410922	SSU72	Up	1V7_vs_BV
0.0150219	PLCH2	Dn	1V7_vs_BV
0.0134672	TNFRSF14	Dn	1V7_vs_BV
0.0425151	FAM213B	Dn	1V7_vs_BV
0.0319114	TPRG1L	Dn	1V7_vs_BV
0.0164695	LRRC47	Dn	1V7_vs_BV
0.00511298	DFFB	Dn	1V7_vs_BV
0.0180657	THAP3	Up	1V7_vs_BV
0.0281702	DNAJC11	Dn	1V7_vs_BV
0.00992779	CTNNBIP1	Up	1V7_vs_BV
0.00462321	LZIC	Up	1V7_vs_BV
0.0202585	MTOR	Dn	1V7_vs_BV
0.0201411	FBXO44	Dn	1V7_vs_BV
0.0322123	VPS13D	Dn	1V7_vs_BV
0.0159705	DDI2	Dn	1V7_vs_BV
0.0145677	CROCC	Dn	1V7_vs_BV
0.0481755	UBR4	Dn	1V7_vs_BV
0.0166549	HP1BP3	Dn	1V7_vs_BV
0.0450268	CDC42	Dn	1V7_vs_BV
0.00427752	ID3	Up	1V7_vs_BV
0.00297612	PNRC2	Up	1V7_vs_BV
0.0164173	SRRM1	Dn	1V7_vs_BV
0.0336528	RUNX3	Dn	1V7_vs_BV
0.022927	TMEM50A	Up	1V7_vs_BV
0.0191574	ZNF593	Up	1V7_vs_BV
0.0285994	UBXN11	Dn	1V7_vs_BV
0.0454279	ARID1A	Dn	1V7_vs_BV
0.0370583	PIGV	Up	1V7_vs_BV
0.0409533	SLC9A1	Dn	1V7_vs_BV
0.00445958	SYTL1	Dn	1V7_vs_BV
0.0433205	AHDC1	Dn	1V7_vs_BV
0.0401673	THEMIS2	Dn	1V7_vs_BV
0.0318526	XKR8	Up	1V7_vs_BV
0.0132773	DNAJC8	Up	1V7_vs_BV
0.00156415	MED18	Up	1V7_vs_BV
0.00230885	GMEB1	Up	1V7_vs_BV
0.018218	SNRNP40	Up	1V7_vs_BV
0.00195314	CCDC28B	Up	1V7_vs_BV
0.0141021	MARCKSL1	Up	1V7_vs_BV
0.00469022	ZBTB8OS	Up	1V7_vs_BV
0.0164398	TMEM35B	Up	1V7_vs_BV
0.0173975	NCDN	Dn	1V7_vs_BV
0.038152	ADPRHL2	Up	1V7_vs_BV
0.0190598	THRAP3	Up	1V7_vs_BV
0.00537663	UTP11	Up	1V7_vs_BV
0.00089211	MYCBP	Up	1V7_vs_BV
0.0438346	CAP1	Up	1V7_vs_BV
0.0122819	YBX1	Up	1V7_vs_BV
0.0297033	C1orf50	Up	1V7_vs_BV
0.0266066	ZNF691	Up	1V7_vs_BV
0.0332167	MED8	Up	1V7_vs_BV
0.00199065	IPO13	Dn	1V7_vs_BV
0.00509347	DPH2	Dn	1V7_vs_BV
0.00598317	MUTYH	Dn	1V7_vs_BV
0.026031	LRRC41	Dn	1V7_vs_BV
0.0117623	CDKN2C	Up	1V7_vs_BV
0.00918668	RNF11	Dn	1V7_vs_BV
0.0222703	EPS15	Dn	1V7_vs_BV
0.0499521	ZFYVE9	Dn	1V7_vs_BV
0.0270865	CC2D1B	Dn	1V7_vs_BV
0.0133843	PRPF38A	Up	1V7_vs_BV
0.0391062	GPX7	Up	1V7_vs_BV
0.0284272	ZYG11B	Dn	1V7_vs_BV
0.0164619	YIPF1	Up	1V7_vs_BV
0.00184996	HSPB11	Up	1V7_vs_BV
0.00113772	TTC4	Up	1V7_vs_BV
0.00565632	USP1	Up	1V7_vs_BV
0.0201621	PDE4B	Dn	1V7_vs_BV
0.0120835	SERBP1	Up	1V7_vs_BV
0.0120876	ANKRD13C	Dn	1V7_vs_BV
0.000242701	TYW3	Up	1V7_vs_BV
0.00832051	AC103591.3	Dn	1V7_vs_BV
0.00281529	BCL10	Up	1V7_vs_BV
0.0246256	ZNHIT6	Dn	1V7_vs_BV
0.00114374	GTF2B	Up	1V7_vs_BV
0.0427934	GBP2	Dn	1V7_vs_BV
0.0165954	AC099063.4	Up	1V7_vs_BV
0.00772963	ABCD3	Dn	1V7_vs_BV
0.0380647	WDR47	Dn	1V7_vs_BV
0.0131488	PSMA5	Up	1V7_vs_BV
0.0105048	AMPD2	Dn	1V7_vs_BV
0.0443983	GSTM2	Dn	1V7_vs_BV
0.0365972	AHCYL1	Dn	1V7_vs_BV
0.0265061	LAMTOR5	Up	1V7_vs_BV
0.0307633	CHI3L2	Up	1V7_vs_BV
0.00753097	ST7L	Dn	1V7_vs_BV
0.0284621	TSPAN2	Up	1V7_vs_BV
0.0458266	ATP1A1	Dn	1V7_vs_BV
0.00274056	CD2	Up	1V7_vs_BV
0.0401777	TTF2	Dn	1V7_vs_BV
0.0209868	TENT5C	Dn	1V7_vs_BV
0.0490232	AC239800.3	Dn	1V7_vs_BV
0.00727651	AC245014.3	Dn	1V7_vs_BV
0.0499144	NBPF20	Dn	1V7_vs_BV
0.00897875	CD160	Up	1V7_vs_BV
0.0117143	PIAS3	Dn	1V7_vs_BV
0.0155535	PEX11B	Up	1V7_vs_BV
0.0470441	RBM8A	Up	1V7_vs_BV
0.000889598	TXNIP	Dn	1V7_vs_BV
0.0114419	BOLA1	Up	1V7_vs_BV
0.0291791	RPRD2	Dn	1V7_vs_BV
4.51438e-05	TNFAIP8L2	Up	1V7_vs_BV
0.0067559	PI4KB	Dn	1V7_vs_BV
0.00476983	S100A11	Up	1V7_vs_BV
0.00163686	CHTOP	Up	1V7_vs_BV
0.0280161	SNAPIN	Up	1V7_vs_BV
0.0390334	GATAD2B	Dn	1V7_vs_BV
0.00341929	CRTC2	Dn	1V7_vs_BV
0.000193658	PBXIP1	Dn	1V7_vs_BV
0.0346919	AL451085.2	Dn	1V7_vs_BV
0.0127221	SHC1	Dn	1V7_vs_BV
0.0307462	ADAM15	Dn	1V7_vs_BV
0.0135515	DPM3	Up	1V7_vs_BV
0.0315486	FAM189B	Dn	1V7_vs_BV
0.00148719	ASH1L-AS1	Dn	1V7_vs_BV
0.0118657	MSTO1	Dn	1V7_vs_BV
0.0042135	YY1AP1	Dn	1V7_vs_BV
0.0041324	GON4L	Dn	1V7_vs_BV
0.0488731	MEF2D	Dn	1V7_vs_BV
0.0224573	TTC24	Dn	1V7_vs_BV
0.0295685	MNDA	Up	1V7_vs_BV
0.00896852	DUSP23	Up	1V7_vs_BV
0.0200134	PIGM	Up	1V7_vs_BV
0.0316495	COPA	Dn	1V7_vs_BV
0.0340632	USF1	Dn	1V7_vs_BV
0.0298981	PFDN2	Up	1V7_vs_BV
0.00808065	DEDD	Up	1V7_vs_BV
0.0201828	FCER1G	Up	1V7_vs_BV
0.0435615	UHMK1	Dn	1V7_vs_BV
0.0416738	HSD17B7	Up	1V7_vs_BV
0.00222647	TMCO1	Up	1V7_vs_BV
0.0158045	TADA1	Up	1V7_vs_BV
0.0184941	RCSD1	Up	1V7_vs_BV
0.0379892	XCL2	Up	1V7_vs_BV
0.0427178	XCL1	Up	1V7_vs_BV
3.22326e-05	METTL18	Up	1V7_vs_BV
0.02586	VAMP4	Dn	1V7_vs_BV
0.00071238	FASLG	Up	1V7_vs_BV
0.0358432	DARS2	Dn	1V7_vs_BV
0.0216863	ZBTB37	Dn	1V7_vs_BV
0.0109139	MRPS14	Up	1V7_vs_BV
0.00101129	ACBD6	Dn	1V7_vs_BV
0.0359213	XPR1	Dn	1V7_vs_BV
0.0169231	ARPC5	Up	1V7_vs_BV
0.000864664	RGS1	Dn	1V7_vs_BV
0.0172782	AL136454.1	Up	1V7_vs_BV
0.0242822	RGS2	Dn	1V7_vs_BV
0.0184685	UCHL5	Up	1V7_vs_BV
0.00430028	GLRX2	Up	1V7_vs_BV
0.00803131	TIMM17A	Up	1V7_vs_BV
0.0411653	KDM5B	Dn	1V7_vs_BV
0.0252833	RABIF	Up	1V7_vs_BV
0.0433402	IKBKE	Dn	1V7_vs_BV
0.0488501	EIF2D	Dn	1V7_vs_BV
0.0374571	MAPKAPK2	Dn	1V7_vs_BV
0.0472059	CD55	Dn	1V7_vs_BV
0.0474231	CR2	Dn	1V7_vs_BV
0.0182433	NSL1	Up	1V7_vs_BV
0.0026782	RRP15	Up	1V7_vs_BV
0.0222145	LYPLAL1	Up	1V7_vs_BV
0.0214961	EPRS	Up	1V7_vs_BV
0.0252559	BPNT1	Dn	1V7_vs_BV
0.00623731	BROX	Dn	1V7_vs_BV
0.0149546	AL392172.1	Up	1V7_vs_BV
0.0125807	CNIH4	Up	1V7_vs_BV
0.0233552	WDR26	Dn	1V7_vs_BV
0.0310823	TMEM63A	Dn	1V7_vs_BV
0.011825	COQ8A	Dn	1V7_vs_BV
0.0421185	OBSCN	Dn	1V7_vs_BV
0.00635699	RAB4A	Up	1V7_vs_BV
0.0444439	COG2	Dn	1V7_vs_BV
0.0445264	SPRTN	Dn	1V7_vs_BV
0.0437258	PCNX2	Dn	1V7_vs_BV
0.000571784	COA6	Up	1V7_vs_BV
0.00616099	IRF2BP2	Dn	1V7_vs_BV
0.019566	LGALS8	Dn	1V7_vs_BV
0.0493893	CHRM3-AS2	Dn	1V7_vs_BV
0.0242736	SMYD3	Dn	1V7_vs_BV
0.0220391	ZNF496	Dn	1V7_vs_BV
0.000287877	ZNF692	Dn	1V7_vs_BV
0.0185391	RNASEH1	Dn	1V7_vs_BV
0.0401847	CMPK2	Dn	1V7_vs_BV
0.03077	LINC01871	Up	1V7_vs_BV
0.0314749	ID2	Dn	1V7_vs_BV
0.0468493	CPSF3	Up	1V7_vs_BV
0.025234	IAH1	Up	1V7_vs_BV
0.00343485	DDX1	Up	1V7_vs_BV
0.013123	TTC32	Dn	1V7_vs_BV
0.0166237	HS1BP3	Dn	1V7_vs_BV
0.00506732	NCOA1	Dn	1V7_vs_BV
0.0403593	SELENOI	Dn	1V7_vs_BV
0.00947894	TMEM214	Dn	1V7_vs_BV
0.0448705	CAD	Dn	1V7_vs_BV
0.0302574	NRBP1	Up	1V7_vs_BV
0.0276455	SUPT7L	Dn	1V7_vs_BV
0.0146848	MRPL33	Up	1V7_vs_BV
0.00553215	RBKS	Dn	1V7_vs_BV
0.0219248	FOSL2	Dn	1V7_vs_BV
0.0204655	DPY30	Up	1V7_vs_BV
0.04314	TTC27	Dn	1V7_vs_BV
0.0180509	FEZ2	Up	1V7_vs_BV
0.00441736	CEBPZ	Up	1V7_vs_BV
0.0189724	NDUFAF7	Dn	1V7_vs_BV
0.0261448	CDC42EP3	Up	1V7_vs_BV
0.0142345	ATL2	Dn	1V7_vs_BV
0.00332145	GEMIN6	Up	1V7_vs_BV
0.0038133	ZFP36L2	Dn	1V7_vs_BV
0.00897479	SRBD1	Dn	1V7_vs_BV
0.00475012	PIGF	Up	1V7_vs_BV
0.0123538	CRIPT	Up	1V7_vs_BV
0.0179715	FBXO11	Dn	1V7_vs_BV
0.00371433	CHAC2	Up	1V7_vs_BV
0.00301979	ERLEC1	Up	1V7_vs_BV
0.0390265	PSME4	Dn	1V7_vs_BV
0.0307052	XPO1	Dn	1V7_vs_BV
0.0299077	MDH1	Up	1V7_vs_BV
0.0348846	UGP2	Dn	1V7_vs_BV
0.0242595	PELI1	Dn	1V7_vs_BV
0.0271609	AFTPH	Dn	1V7_vs_BV
0.0256688	C1D	Up	1V7_vs_BV
0.0311881	PLEK	Up	1V7_vs_BV
0.00300975	FBXO48	Up	1V7_vs_BV
0.0207533	MXD1	Dn	1V7_vs_BV
0.00504513	SNRPG	Up	1V7_vs_BV
0.0185367	FAM136A	Dn	1V7_vs_BV
0.00983654	MPHOSPH10	Up	1V7_vs_BV
0.0264461	SMYD5	Dn	1V7_vs_BV
0.016371	FBXO41	Dn	1V7_vs_BV
0.00356619	DUSP11	Up	1V7_vs_BV
0.00606805	DCTN1	Dn	1V7_vs_BV
0.0160866	MRPL53	Up	1V7_vs_BV
0.0229899	TTC31	Dn	1V7_vs_BV
0.00125225	PCGF1	Up	1V7_vs_BV
0.0018468	MRPL19	Up	1V7_vs_BV
0.00414864	DNAH6	Dn	1V7_vs_BV
0.03935	TRABD2A	Dn	1V7_vs_BV
0.0028177	MRPL35	Up	1V7_vs_BV
0.0388942	KDM3A	Dn	1V7_vs_BV
0.00119195	CYTOR	Up	1V7_vs_BV
0.00276551	KRCC1	Up	1V7_vs_BV
0.0225701	DUSP2	Dn	1V7_vs_BV
0.0393358	SNRNP200	Dn	1V7_vs_BV
0.0149721	ARID5A	Dn	1V7_vs_BV
0.00579648	ACTR1B	Dn	1V7_vs_BV
0.00021244	ZAP70	Dn	1V7_vs_BV
0.00568654	MGAT4A	Dn	1V7_vs_BV
0.0475454	LIPT1	Up	1V7_vs_BV
0.0427823	TXNDC9	Up	1V7_vs_BV
0.00816027	EIF5B	Up	1V7_vs_BV
0.035688	TMEM182	Dn	1V7_vs_BV
0.0437206	MRPS9	Up	1V7_vs_BV
0.0480476	CCDC138	Dn	1V7_vs_BV
0.00544277	MIR4435-2HG	Up	1V7_vs_BV
0.0469124	TTL	Dn	1V7_vs_BV
0.0398694	PSD4	Dn	1V7_vs_BV
0.0196957	ACTR3	Up	1V7_vs_BV
0.0223696	C2orf76	Up	1V7_vs_BV
0.0141884	TMEM177	Up	1V7_vs_BV
0.0122851	NIFK-AS1	Up	1V7_vs_BV
0.000648499	NIFK	Up	1V7_vs_BV
0.0385987	TSN	Dn	1V7_vs_BV
0.0232438	AC012306.2	Dn	1V7_vs_BV
0.00354645	SMPD4	Dn	1V7_vs_BV
0.0428355	MZT2A	Up	1V7_vs_BV
0.0275807	RAB3GAP1	Dn	1V7_vs_BV
0.000567628	CXCR4	Dn	1V7_vs_BV
0.00996268	MMADHC	Up	1V7_vs_BV
0.0458951	PRPF40A	Up	1V7_vs_BV
0.0132853	NR4A2	Dn	1V7_vs_BV
0.0173402	PKP4	Dn	1V7_vs_BV
0.0446637	MARCH7	Dn	1V7_vs_BV
0.028688	PPIG	Up	1V7_vs_BV
0.0275081	GORASP2	Dn	1V7_vs_BV
0.0106226	DYNC1I2	Up	1V7_vs_BV
0.0148046	METAP1D	Dn	1V7_vs_BV
0.0103315	PDK1	Dn	1V7_vs_BV
0.0317517	CIR1	Up	1V7_vs_BV
0.0138798	SCRN3	Up	1V7_vs_BV
0.016342	HNRNPA3	Dn	1V7_vs_BV
0.0107611	PRKRA	Dn	1V7_vs_BV
0.00947219	UBE2E3	Up	1V7_vs_BV
0.00626609	NUP35	Up	1V7_vs_BV
0.0491991	ZC3H15	Up	1V7_vs_BV
0.0105873	ASNSD1	Up	1V7_vs_BV
0.0279416	HIBCH	Up	1V7_vs_BV
0.00429249	INPP1	Up	1V7_vs_BV
0.0303391	STAT1	Dn	1V7_vs_BV
0.0222718	SF3B1	Dn	1V7_vs_BV
0.0065809	COQ10B	Up	1V7_vs_BV
0.0474597	HSPD1	Up	1V7_vs_BV
0.0480689	TYW5	Dn	1V7_vs_BV
0.0122081	MAIP1	Up	1V7_vs_BV
0.035969	KCTD18	Dn	1V7_vs_BV
0.00846188	NIF3L1	Up	1V7_vs_BV
0.045894	ICA1L	Dn	1V7_vs_BV
0.0271679	ZDBF2	Dn	1V7_vs_BV
0.0103205	IDH1	Up	1V7_vs_BV
0.0152867	LANCL1	Dn	1V7_vs_BV
0.0446248	ATIC	Dn	1V7_vs_BV
0.0227096	CXCR1	Up	1V7_vs_BV
0.00190985	CNOT9	Dn	1V7_vs_BV
0.0151448	RNF25	Up	1V7_vs_BV
0.045416	ANKZF1	Dn	1V7_vs_BV
0.006238	TUBA4A	Up	1V7_vs_BV
0.0175651	EPHA4	Dn	1V7_vs_BV
0.00438478	MRPL44	Up	1V7_vs_BV
0.0272929	PSMD1	Up	1V7_vs_BV
0.0108891	NMUR1	Up	1V7_vs_BV
0.000893023	COL6A3	Up	1V7_vs_BV
0.00087741	LRRFIP1	Up	1V7_vs_BV
0.030273	ILKAP	Dn	1V7_vs_BV
0.0107322	ASB1	Dn	1V7_vs_BV
0.0369225	AC062017.1	Up	1V7_vs_BV
0.0316092	COPS9	Up	1V7_vs_BV
0.0225555	SNED1	Dn	1V7_vs_BV
0.039826	FARP2	Dn	1V7_vs_BV
0.0197495	STK25	Dn	1V7_vs_BV
0.00046775	ATG4B	Dn	1V7_vs_BV
0.0158044	D2HGDH	Dn	1V7_vs_BV
0.0228545	THUMPD3-AS1	Up	1V7_vs_BV
0.0210235	TTLL3	Dn	1V7_vs_BV
0.0131351	IL17RE	Dn	1V7_vs_BV
0.0218406	VHL	Dn	1V7_vs_BV
0.0476912	FBLN2	Dn	1V7_vs_BV
0.0288125	CHCHD4	Up	1V7_vs_BV
0.00200478	CCDC174	Up	1V7_vs_BV
0.00456547	RBSN	Dn	1V7_vs_BV
0.0235803	SH3BP5-AS1	Dn	1V7_vs_BV
0.0264784	ANKRD28	Dn	1V7_vs_BV
0.0188762	DPH3	Up	1V7_vs_BV
0.0147429	SATB1	Dn	1V7_vs_BV
0.0276371	KAT2B	Dn	1V7_vs_BV
0.0306653	TOP2B	Dn	1V7_vs_BV
0.0262189	NGLY1	Dn	1V7_vs_BV
0.0264997	CMTM8	Up	1V7_vs_BV
0.0301182	CNOT10	Dn	1V7_vs_BV
0.0478615	VILL	Dn	1V7_vs_BV
0.00023175	CSRNP1	Dn	1V7_vs_BV
0.00539108	EIF1B	Up	1V7_vs_BV
0.00486125	VIPR1	Dn	1V7_vs_BV
0.0384771	POMGNT2	Up	1V7_vs_BV
0.0443207	SNRK	Dn	1V7_vs_BV
0.0376511	ZNF852	Up	1V7_vs_BV
0.00926609	KIAA1143	Up	1V7_vs_BV
0.0109489	ZDHHC3	Dn	1V7_vs_BV
0.00233782	CXCR6	Up	1V7_vs_BV
0.0100915	CCR1	Up	1V7_vs_BV
0.00993673	TMA7	Up	1V7_vs_BV
0.00798327	TREX1	Up	1V7_vs_BV
0.0445599	SLC26A6	Dn	1V7_vs_BV
0.00195159	NCKIPSD	Dn	1V7_vs_BV
0.00997903	PRKAR2A	Dn	1V7_vs_BV
0.00185356	P4HTM	Dn	1V7_vs_BV
0.0104024	WDR6	Dn	1V7_vs_BV
0.0436558	NDUFAF3	Up	1V7_vs_BV
0.0398511	QRICH1	Dn	1V7_vs_BV
0.0300126	QARS	Dn	1V7_vs_BV
0.0225599	USP19	Dn	1V7_vs_BV
0.0162754	DAG1	Dn	1V7_vs_BV
0.00714467	UBA7	Dn	1V7_vs_BV
0.022439	RBM6	Dn	1V7_vs_BV
0.0303742	IFRD2	Dn	1V7_vs_BV
0.0292477	TUSC2	Up	1V7_vs_BV
0.0352094	RASSF1	Dn	1V7_vs_BV
0.0482326	TMEM115	Up	1V7_vs_BV
0.0154178	HEMK1	Dn	1V7_vs_BV
0.001842	CISH	Up	1V7_vs_BV
0.0405506	MAPKAPK3	Dn	1V7_vs_BV
0.0201553	PCBP4	Dn	1V7_vs_BV
0.0390122	PPM1M	Dn	1V7_vs_BV
0.00445601	DNAH1	Dn	1V7_vs_BV
0.00105597	NISCH	Dn	1V7_vs_BV
0.0375498	SMIM4	Up	1V7_vs_BV
0.0434225	APPL1	Up	1V7_vs_BV
0.0032802	DENND6A	Dn	1V7_vs_BV
0.045512	FLNB	Dn	1V7_vs_BV
0.0185882	HTD2	Up	1V7_vs_BV
0.0283291	PDHB	Up	1V7_vs_BV
0.0185578	KCTD6	Up	1V7_vs_BV
0.0437744	THOC7	Up	1V7_vs_BV
0.0032216	PSMD6-AS2	Dn	1V7_vs_BV
0.0269066	SUCLG2-AS1	Dn	1V7_vs_BV
0.00877227	ARL6IP5	Up	1V7_vs_BV
0.0233869	FOXP1	Dn	1V7_vs_BV
0.01433	PPP4R2	Dn	1V7_vs_BV
0.0288269	MTRNR2L12	Up	1V7_vs_BV
0.0419435	CMSS1	Up	1V7_vs_BV
0.040508	TFG	Up	1V7_vs_BV
0.0020788	TRMT10C	Up	1V7_vs_BV
0.00199059	NFKBIZ	Dn	1V7_vs_BV
0.0165915	BBX	Up	1V7_vs_BV
0.0310861	IFT57	Dn	1V7_vs_BV
0.0303497	TRAT1	Up	1V7_vs_BV
0.0315251	ATG3	Up	1V7_vs_BV
0.0449006	CCDC191	Dn	1V7_vs_BV
0.0441207	AC093010.2	Up	1V7_vs_BV
0.000911495	COX17	Up	1V7_vs_BV
0.0486869	WDR5B	Up	1V7_vs_BV
0.0215371	MCM2	Dn	1V7_vs_BV
0.00277043	ABTB1	Dn	1V7_vs_BV
0.0430677	ISY1	Up	1V7_vs_BV
0.0411458	HMCES	Dn	1V7_vs_BV
0.0238754	PLXND1	Dn	1V7_vs_BV
0.0346213	UBA5	Dn	1V7_vs_BV
0.0114089	NCK1-DT	Up	1V7_vs_BV
0.0289492	NCK1	Up	1V7_vs_BV
0.00222677	MRPS22	Up	1V7_vs_BV
0.014441	ATR	Dn	1V7_vs_BV
0.0411864	EIF2A	Dn	1V7_vs_BV
0.00198049	GMPS	Dn	1V7_vs_BV
0.0286413	SSR3	Up	1V7_vs_BV
0.0385448	CCNL1	Dn	1V7_vs_BV
0.043476	IFT80	Dn	1V7_vs_BV
0.0212138	PDCD10	Up	1V7_vs_BV
0.0149635	SEC62	Up	1V7_vs_BV
0.00571432	PRKCI	Dn	1V7_vs_BV
0.00673655	TNFSF10	Up	1V7_vs_BV
0.00519874	ABCC5	Dn	1V7_vs_BV
0.0468936	MAP3K13	Up	1V7_vs_BV
0.00529808	EIF4A2	Dn	1V7_vs_BV
0.000594139	RTP4	Up	1V7_vs_BV
0.000743153	TNK2	Dn	1V7_vs_BV
0.0481842	TFRC	Dn	1V7_vs_BV
0.0129794	BDH1	Dn	1V7_vs_BV
0.00187998	ATP5ME	Up	1V7_vs_BV
0.0217994	GAK	Dn	1V7_vs_BV
0.00381041	TMEM175	Dn	1V7_vs_BV
0.0219591	IDUA	Dn	1V7_vs_BV
0.0253647	CTBP1-DT	Dn	1V7_vs_BV
0.000943403	MAEA	Dn	1V7_vs_BV
0.040322	SLBP	Up	1V7_vs_BV
0.0259508	TACC3	Dn	1V7_vs_BV
0.0418957	HAUS3	Dn	1V7_vs_BV
0.0247872	ZBTB49	Dn	1V7_vs_BV
0.040142	MRFAP1	Up	1V7_vs_BV
0.0183679	MRFAP1L1	Up	1V7_vs_BV
0.00142943	BLOC1S4	Up	1V7_vs_BV
0.000565918	TBC1D14	Dn	1V7_vs_BV
0.00234641	GRPEL1	Up	1V7_vs_BV
0.0346844	SH3TC1	Dn	1V7_vs_BV
0.0262689	CPEB2	Dn	1V7_vs_BV
0.0116739	MED28	Up	1V7_vs_BV
0.000331419	RBPJ	Up	1V7_vs_BV
0.0149215	UGDH	Dn	1V7_vs_BV
0.0462439	FIP1L1	Up	1V7_vs_BV
0.00413027	HOPX	Up	1V7_vs_BV
0.025629	CNOT6L	Dn	1V7_vs_BV
0.0051163	HNRNPDL	Dn	1V7_vs_BV
0.0174261	COPS4	Up	1V7_vs_BV
0.0423097	MRPS18C	Up	1V7_vs_BV
0.00505039	HERC6	Dn	1V7_vs_BV
0.0318933	HERC5	Dn	1V7_vs_BV
0.0440319	ADH5	Up	1V7_vs_BV
0.00264241	LAMTOR3	Up	1V7_vs_BV
0.0461597	H2AFZ	Up	1V7_vs_BV
0.00476783	SLC39A8	Dn	1V7_vs_BV
0.0398158	TET2	Dn	1V7_vs_BV
0.0345093	AP1AR	Dn	1V7_vs_BV
0.00203049	TIFA	Up	1V7_vs_BV
0.00171058	ALPK1	Dn	1V7_vs_BV
0.0360087	ZGRF1	Dn	1V7_vs_BV
0.0218915	LARP7	Up	1V7_vs_BV
0.0404951	SNHG8	Up	1V7_vs_BV
0.00450359	METTL14	Up	1V7_vs_BV
0.0070354	ANXA5	Up	1V7_vs_BV
0.04168	MFSD8	Dn	1V7_vs_BV
0.0105167	NDUFC1	Up	1V7_vs_BV
0.0486556	MAML3	Dn	1V7_vs_BV
0.00659803	ZNF330	Up	1V7_vs_BV
0.0424471	USP38	Dn	1V7_vs_BV
0.0236342	SH3D19	Dn	1V7_vs_BV
0.0147514	TMEM154	Up	1V7_vs_BV
0.0145739	TMA16	Up	1V7_vs_BV
0.00130523	TRIM61	Up	1V7_vs_BV
0.00346242	MSMO1	Up	1V7_vs_BV
0.0209423	HPGD	Dn	1V7_vs_BV
0.0352685	AGA	Up	1V7_vs_BV
0.0140471	DCTD	Dn	1V7_vs_BV
0.000631904	IRF2	Up	1V7_vs_BV
0.0205995	SLC25A4	Up	1V7_vs_BV
0.0477217	UFSP2	Up	1V7_vs_BV
0.0280053	FRG1	Up	1V7_vs_BV
0.00166553	CCDC127	Up	1V7_vs_BV
0.0125847	SDHA	Dn	1V7_vs_BV
0.0428722	EXOC3	Dn	1V7_vs_BV
0.00859196	CEP72	Dn	1V7_vs_BV
0.010334	MRPL36	Up	1V7_vs_BV
0.0445288	NDUFS6	Up	1V7_vs_BV
0.0465207	DAP	Dn	1V7_vs_BV
0.0421935	GOLPH3	Dn	1V7_vs_BV
0.00681077	BRIX1	Up	1V7_vs_BV
0.0344671	CPLANE1	Dn	1V7_vs_BV
0.0211101	OXCT1	Dn	1V7_vs_BV
0.0358341	FBXO4	Up	1V7_vs_BV
0.0399073	AC025171.3	Up	1V7_vs_BV
0.02663	TMEM267	Dn	1V7_vs_BV
0.00180834	PELO	Up	1V7_vs_BV
0.00553791	GZMK	Up	1V7_vs_BV
0.0103283	GZMA	Up	1V7_vs_BV
0.00295786	PDE4D	Dn	1V7_vs_BV
0.00407327	SMIM15	Up	1V7_vs_BV
0.00971434	SREK1IP1	Up	1V7_vs_BV
0.0295004	ADAMTS6	Dn	1V7_vs_BV
0.00762703	PIK3R1	Dn	1V7_vs_BV
0.0187421	MRPS36	Up	1V7_vs_BV
0.0343283	AK6	Up	1V7_vs_BV
0.0325713	NAIP	Dn	1V7_vs_BV
0.0144193	ANKRA2	Dn	1V7_vs_BV
0.0193148	ENC1	Dn	1V7_vs_BV
0.0282403	NSA2	Up	1V7_vs_BV
0.0399015	ARSB	Dn	1V7_vs_BV
0.0292297	TENT2	Dn	1V7_vs_BV
0.030907	RASGRF2	Dn	1V7_vs_BV
0.0226563	ZCCHC9	Up	1V7_vs_BV
0.0141975	CCNH	Dn	1V7_vs_BV
0.02173	CETN3	Up	1V7_vs_BV
0.0113036	SRP19	Up	1V7_vs_BV
0.00915224	REEP5	Up	1V7_vs_BV
0.013006	DMXL1	Dn	1V7_vs_BV
0.0149469	SNX2	Up	1V7_vs_BV
0.023532	SNX24	Dn	1V7_vs_BV
0.00162625	PHAX	Up	1V7_vs_BV
0.0428969	FNIP1	Dn	1V7_vs_BV
0.0141916	SLC22A5	Dn	1V7_vs_BV
0.0184168	ZCCHC10	Up	1V7_vs_BV
0.0395207	TCF7	Dn	1V7_vs_BV
0.0176374	TXNDC15	Up	1V7_vs_BV
0.00376558	HNRNPA0	Dn	1V7_vs_BV
0.028064	AC135457.1	Dn	1V7_vs_BV
0.0109322	DNAJC18	Up	1V7_vs_BV
0.0211713	PFDN1	Up	1V7_vs_BV
0.00102591	APBB3	Dn	1V7_vs_BV
0.0455788	SLC35A4	Dn	1V7_vs_BV
0.00296275	IK	Up	1V7_vs_BV
0.00739203	HARS2	Up	1V7_vs_BV
0.0285577	RELL2	Dn	1V7_vs_BV
0.0138137	FCHSD1	Dn	1V7_vs_BV
0.0350222	DELE1	Dn	1V7_vs_BV
0.000112377	ADRB2	Up	1V7_vs_BV
0.00319637	CD74	Up	1V7_vs_BV
0.00983556	TNIP1	Dn	1V7_vs_BV
0.0440099	CCDC69	Dn	1V7_vs_BV
0.0261674	LARP1	Dn	1V7_vs_BV
0.0199415	MED7	Up	1V7_vs_BV
0.0378889	CYFIP2	Dn	1V7_vs_BV
0.00388087	RNF145	Up	1V7_vs_BV
0.0215081	UBLCP1	Up	1V7_vs_BV
0.0170587	PTTG1	Up	1V7_vs_BV
0.0195577	RARS	Up	1V7_vs_BV
0.0207806	DUSP1	Dn	1V7_vs_BV
0.0138712	CREBRF	Dn	1V7_vs_BV
0.00948204	CLTB	Up	1V7_vs_BV
0.038573	RNF44	Dn	1V7_vs_BV
0.0388608	RGS14	Dn	1V7_vs_BV
0.022571	FAM193B	Dn	1V7_vs_BV
0.0248873	ZNF354B	Dn	1V7_vs_BV
0.00588002	HNRNPH1	Dn	1V7_vs_BV
0.0237759	SQSTM1	Up	1V7_vs_BV
0.0115251	LINC00847	Up	1V7_vs_BV
0.0303551	TRIM41	Dn	1V7_vs_BV
0.0183352	GMDS	Dn	1V7_vs_BV
0.0254935	FAM50B	Up	1V7_vs_BV
0.0264773	SSR1	Up	1V7_vs_BV
0.00864503	RIOK1	Up	1V7_vs_BV
0.0296297	DEK	Up	1V7_vs_BV
0.000787818	HIST1H4C	Up	1V7_vs_BV
0.00759574	HIST1H1E	Dn	1V7_vs_BV
0.0141998	ABT1	Up	1V7_vs_BV
0.0117753	ZNF322	Up	1V7_vs_BV
0.00428905	HIST1H4J	Up	1V7_vs_BV
0.0205632	HIST1H2BN	Dn	1V7_vs_BV
0.00168625	HIST1H2AK	Dn	1V7_vs_BV
0.000656326	ZSCAN16-AS1	Up	1V7_vs_BV
0.0132641	ZSCAN26	Up	1V7_vs_BV
0.0362433	GABBR1	Dn	1V7_vs_BV
7.83889e-05	ZNRD1	Up	1V7_vs_BV
0.0344594	PPP1R11	Up	1V7_vs_BV
0.0348994	HCG18	Dn	1V7_vs_BV
0.00504873	TRIM39	Dn	1V7_vs_BV
0.000407111	RPP21	Up	1V7_vs_BV
0.0465577	PRR3	Dn	1V7_vs_BV
0.0138861	ABCF1	Up	1V7_vs_BV
0.042396	ATAT1	Dn	1V7_vs_BV
0.0225865	MDC1	Dn	1V7_vs_BV
0.00740565	TUBB	Up	1V7_vs_BV
0.0408922	IER3	Up	1V7_vs_BV
0.00449054	LINC00243	Up	1V7_vs_BV
0.0104822	CCHCR1	Dn	1V7_vs_BV
0.0203142	DDX39B	Dn	1V7_vs_BV
0.012053	TNF	Up	1V7_vs_BV
0.0371347	PRRC2A	Dn	1V7_vs_BV
0.00427659	BAG6	Dn	1V7_vs_BV
0.0116437	AL662899.2	Up	1V7_vs_BV
0.0126522	CLIC1	Up	1V7_vs_BV
0.00109764	HSPA1A	Up	1V7_vs_BV
0.00366236	HSPA1B	Up	1V7_vs_BV
0.00377463	C6orf48	Dn	1V7_vs_BV
0.0242763	EHMT2	Dn	1V7_vs_BV
0.00151544	SKIV2L	Dn	1V7_vs_BV
0.0336809	DXO	Dn	1V7_vs_BV
0.0190698	HLA-DRA	Up	1V7_vs_BV
0.00156698	HLA-DRB1	Up	1V7_vs_BV
0.0335509	PSMB8	Up	1V7_vs_BV
0.0160008	HLA-DMB	Up	1V7_vs_BV
0.00494385	HLA-DPA1	Up	1V7_vs_BV
0.0388666	HLA-DPB1	Up	1V7_vs_BV
0.0285211	RXRB	Dn	1V7_vs_BV
0.0363864	SLC39A7	Dn	1V7_vs_BV
0.00123594	RING1	Dn	1V7_vs_BV
0.0191291	B3GALT4	Up	1V7_vs_BV
0.00280924	RGL2	Dn	1V7_vs_BV
0.0346654	DAXX	Up	1V7_vs_BV
0.000199294	PHF1	Dn	1V7_vs_BV
0.0115848	ZBTB9	Up	1V7_vs_BV
0.042002	HMGA1	Dn	1V7_vs_BV
0.00284394	TAF11	Up	1V7_vs_BV
0.0167768	ZNF76	Dn	1V7_vs_BV
0.0187093	DEF6	Dn	1V7_vs_BV
0.0202388	PPARD	Dn	1V7_vs_BV
0.000586731	MTCH1	Dn	1V7_vs_BV
0.0488872	PIM1	Dn	1V7_vs_BV
0.0458359	TBC1D22B	Dn	1V7_vs_BV
0.0204457	CMTR1	Dn	1V7_vs_BV
0.016813	CCND3	Dn	1V7_vs_BV
0.0424201	TAF8	Dn	1V7_vs_BV
0.00688645	PPP2R5D	Dn	1V7_vs_BV
0.0486358	CUL7	Dn	1V7_vs_BV
0.0287194	KLC4	Dn	1V7_vs_BV
0.0314129	CUL9	Dn	1V7_vs_BV
0.0240889	ABCC10	Dn	1V7_vs_BV
0.0362036	TJAP1	Dn	1V7_vs_BV
0.000203815	POLR1C	Up	1V7_vs_BV
0.00301921	MAD2L1BP	Up	1V7_vs_BV
0.00343487	MRPS18A	Up	1V7_vs_BV
0.00978934	ENPP5	Up	1V7_vs_BV
0.00738965	PTP4A1	Dn	1V7_vs_BV
0.0325782	PHIP	Dn	1V7_vs_BV
0.0125618	BCKDHB	Dn	1V7_vs_BV
0.0163012	MDN1	Dn	1V7_vs_BV
0.0232112	COQ3	Up	1V7_vs_BV
0.000348653	PNISR	Dn	1V7_vs_BV
0.0393605	HACE1	Dn	1V7_vs_BV
0.000914339	C6orf203	Up	1V7_vs_BV
0.000606489	SNX3	Up	1V7_vs_BV
0.00782416	SESN1	Up	1V7_vs_BV
0.00576843	MICAL1	Dn	1V7_vs_BV
0.00164011	TSPYL4	Dn	1V7_vs_BV
0.0186969	NUS1	Dn	1V7_vs_BV
0.0346808	CEP85L	Dn	1V7_vs_BV
0.0207902	ASF1A	Up	1V7_vs_BV
0.00693653	RNF146	Up	1V7_vs_BV
0.0370723	ECHDC1	Up	1V7_vs_BV
0.0430774	AKAP7	Up	1V7_vs_BV
0.00289682	SLC18B1	Dn	1V7_vs_BV
0.0021564	AL357060.1	Dn	1V7_vs_BV
0.00104415	TNFAIP3	Dn	1V7_vs_BV
0.0226819	CCDC28A	Up	1V7_vs_BV
0.00834022	ABRACL	Up	1V7_vs_BV
0.0157742	LTV1	Up	1V7_vs_BV
0.00314645	KATNA1	Up	1V7_vs_BV
0.0326703	SCAF8	Dn	1V7_vs_BV
0.0201505	GTF2H5	Up	1V7_vs_BV
0.0362945	DYNLT1	Up	1V7_vs_BV
0.0455757	MRPL18	Up	1V7_vs_BV
0.01315	AGPAT4	Dn	1V7_vs_BV
0.000579198	SFT2D1	Up	1V7_vs_BV
0.0234496	AFDN	Dn	1V7_vs_BV
0.0060103	WDR27	Dn	1V7_vs_BV
0.0464729	SUN1	Dn	1V7_vs_BV
0.0199512	INTS1	Dn	1V7_vs_BV
0.0174673	MRM2	Up	1V7_vs_BV
0.0155782	CHST12	Up	1V7_vs_BV
0.0171461	AP5Z1	Dn	1V7_vs_BV
0.0447262	ACTB	Up	1V7_vs_BV
0.0259948	EIF2AK1	Dn	1V7_vs_BV
0.0222687	DAGLB	Dn	1V7_vs_BV
0.0401495	KLHL7	Dn	1V7_vs_BV
0.0382495	TRA2A	Dn	1V7_vs_BV
0.0109935	HNRNPA2B1	Dn	1V7_vs_BV
0.00598023	GGCT	Up	1V7_vs_BV
0.0191405	NT5C3A	Dn	1V7_vs_BV
0.0100479	HERPUD2	Dn	1V7_vs_BV
0.0211102	STARD3NL	Up	1V7_vs_BV
0.00304531	TRGV7	Up	1V7_vs_BV
0.00783524	TRG-AS1	Up	1V7_vs_BV
0.0235285	TRGV5P	Up	1V7_vs_BV
0.0147692	YAE1D1	Up	1V7_vs_BV
0.0268565	RALA	Up	1V7_vs_BV
0.0174425	MPLKIP	Up	1V7_vs_BV
0.0127948	MRPS24	Up	1V7_vs_BV
0.0189518	LINC00957	Dn	1V7_vs_BV
0.00790647	POLM	Dn	1V7_vs_BV
0.0266889	YKT6	Dn	1V7_vs_BV
0.0295744	H2AFV	Up	1V7_vs_BV
0.0103776	NIPSNAP2	Dn	1V7_vs_BV
0.0289265	CCT6A	Up	1V7_vs_BV
0.00748104	TMEM60	Up	1V7_vs_BV
0.0478416	SRI	Up	1V7_vs_BV
0.0336094	GATAD1	Dn	1V7_vs_BV
0.0335189	FAM133B	Up	1V7_vs_BV
0.000802462	BET1	Up	1V7_vs_BV
0.0134878	SEM1	Up	1V7_vs_BV
0.0301344	TECPR1	Dn	1V7_vs_BV
0.0494143	TRRAP	Dn	1V7_vs_BV
0.0091579	ARPC1B	Up	1V7_vs_BV
0.0489139	ATP5MF	Up	1V7_vs_BV
0.00823753	FAM200A	Up	1V7_vs_BV
0.0303359	ZNF3	Up	1V7_vs_BV
0.0159572	TAF6	Dn	1V7_vs_BV
0.0171391	TSC22D4	Dn	1V7_vs_BV
0.0201184	SAP25	Dn	1V7_vs_BV
0.00375275	PCOLCE	Dn	1V7_vs_BV
0.00228576	SRRT	Dn	1V7_vs_BV
0.0239163	AC105446.1	Up	1V7_vs_BV
0.0259012	ZNHIT1	Up	1V7_vs_BV
0.0205429	NAMPT	Dn	1V7_vs_BV
0.0446454	CCDC71L	Dn	1V7_vs_BV
0.0451211	DLD	Dn	1V7_vs_BV
0.00469553	DNAJB9	Up	1V7_vs_BV
0.00425405	IMMP2L	Dn	1V7_vs_BV
0.00282412	IFRD1	Dn	1V7_vs_BV
0.0372761	BMT2	Dn	1V7_vs_BV
0.00716446	TES	Up	1V7_vs_BV
0.027356	LSM8	Up	1V7_vs_BV
0.042873	SND1	Dn	1V7_vs_BV
0.0483554	ATP6V1F	Up	1V7_vs_BV
0.0342703	SMKR1	Up	1V7_vs_BV
0.0482975	NRF1	Dn	1V7_vs_BV
0.00990918	AC058791.1	Dn	1V7_vs_BV
0.0284642	CHCHD3	Dn	1V7_vs_BV
0.00657432	TMEM140	Up	1V7_vs_BV
0.0218568	ZC3HAV1	Dn	1V7_vs_BV
0.0392322	PARP12	Dn	1V7_vs_BV
0.0125227	SLC37A3	Dn	1V7_vs_BV
0.0178054	MRPS33	Up	1V7_vs_BV
0.0151548	TRBV4-1	Up	1V7_vs_BV
0.00740221	TRBV7-6	Up	1V7_vs_BV
0.0447944	TRBV11-3	Up	1V7_vs_BV
0.0131053	AC073111.5	Dn	1V7_vs_BV
7.0241e-06	GIMAP7	Up	1V7_vs_BV
0.000309805	GIMAP4	Up	1V7_vs_BV
0.00190337	GIMAP2	Up	1V7_vs_BV
0.0203502	GIMAP1	Up	1V7_vs_BV
0.0287272	GIMAP5	Up	1V7_vs_BV
0.010048	RHEB	Up	1V7_vs_BV
0.0326327	GALNT11	Dn	1V7_vs_BV
0.00684927	AC009403.1	Up	1V7_vs_BV
0.00473165	NCAPG2	Dn	1V7_vs_BV
0.00336654	P2RY8	Dn	1V7_vs_BV
0.0248758	PNPLA4	Up	1V7_vs_BV
0.00732127	HCCS	Up	1V7_vs_BV
0.00243828	RAB9A	Up	1V7_vs_BV
0.046663	CA5B	Dn	1V7_vs_BV
0.0109201	CDKL5	Dn	1V7_vs_BV
0.0270619	PHKA2	Dn	1V7_vs_BV
0.0432788	SH3KBP1	Up	1V7_vs_BV
0.00850919	SMS	Up	1V7_vs_BV
0.0205242	SAT1	Dn	1V7_vs_BV
0.00674783	EIF2S3	Dn	1V7_vs_BV
0.00214155	MID1IP1	Up	1V7_vs_BV
0.0312838	RP2	Dn	1V7_vs_BV
0.0226152	UBA1	Dn	1V7_vs_BV
0.038106	ARAF	Dn	1V7_vs_BV
0.0428476	RBM3	Dn	1V7_vs_BV
0.00629416	HDAC6	Dn	1V7_vs_BV
0.00395944	GPKOW	Up	1V7_vs_BV
0.00284844	AC233976.1	Dn	1V7_vs_BV
0.0455279	GSPT2	Up	1V7_vs_BV
0.00596473	TSPYL2	Dn	1V7_vs_BV
0.0186729	HSD17B10	Up	1V7_vs_BV
0.0352668	YIPF6	Up	1V7_vs_BV
0.0281308	MED12	Dn	1V7_vs_BV
4.23264e-05	CXCR3	Up	1V7_vs_BV
0.0321746	PIN4	Up	1V7_vs_BV
0.0298238	HDAC8	Dn	1V7_vs_BV
0.010102	CSTF2	Up	1V7_vs_BV
0.0103349	GPRASP1	Dn	1V7_vs_BV
0.0214706	CXorf57	Dn	1V7_vs_BV
0.00218517	TSC22D3	Dn	1V7_vs_BV
0.0372739	MID2	Dn	1V7_vs_BV
0.02799	NDUFA1	Up	1V7_vs_BV
0.0266867	C1GALT1C1	Up	1V7_vs_BV
0.00286738	SH2D1A	Up	1V7_vs_BV
0.00378688	RAB33A	Up	1V7_vs_BV
0.0317099	STK26	Dn	1V7_vs_BV
0.0113348	CD40LG	Up	1V7_vs_BV
0.0378033	RBMX	Dn	1V7_vs_BV
0.030564	TMEM185A	Dn	1V7_vs_BV
0.000249224	PRRG3	Up	1V7_vs_BV
0.00129116	ARHGAP4	Dn	1V7_vs_BV
0.0263241	HCFC1	Dn	1V7_vs_BV
0.0178214	TMEM187	Up	1V7_vs_BV
0.0330471	FLNA	Dn	1V7_vs_BV
0.00273787	TAZ	Dn	1V7_vs_BV
0.00168273	GDI1	Dn	1V7_vs_BV
0.020991	LAGE3	Up	1V7_vs_BV
0.0414425	BRCC3	Dn	1V7_vs_BV
0.00926348	RAB39B	Up	1V7_vs_BV
0.0283367	CLN8	Up	1V7_vs_BV
0.000368074	CTSB	Up	1V7_vs_BV
0.00952662	INTS10	Dn	1V7_vs_BV
0.0487225	DOK2	Up	1V7_vs_BV
0.000117028	FAM160B2	Dn	1V7_vs_BV
0.0178074	SLC39A14	Dn	1V7_vs_BV
0.0173551	ENTPD4	Dn	1V7_vs_BV
0.0342371	SLC25A37	Dn	1V7_vs_BV
0.0178375	AC044849.1	Dn	1V7_vs_BV
0.00722682	AC026979.2	Dn	1V7_vs_BV
0.000383059	GTF2E2	Up	1V7_vs_BV
0.00590146	TTI2	Up	1V7_vs_BV
0.00596429	ASH2L	Dn	1V7_vs_BV
0.0312634	DDHD2	Dn	1V7_vs_BV
0.00921435	NSD3	Dn	1V7_vs_BV
0.0244872	AC087623.3	Dn	1V7_vs_BV
0.000513271	TM2D2	Up	1V7_vs_BV
0.00387382	GPAT4	Dn	1V7_vs_BV
0.00727634	POLB	Up	1V7_vs_BV
0.0329556	THAP1	Up	1V7_vs_BV
0.0219386	TGS1	Up	1V7_vs_BV
0.0299491	AC090152.1	Up	1V7_vs_BV
0.00790059	CHD7	Dn	1V7_vs_BV
0.0445695	LACTB2	Up	1V7_vs_BV
0.00988034	MSC	Up	1V7_vs_BV
0.0212444	TMEM70	Up	1V7_vs_BV
0.0305108	SNX16	Dn	1V7_vs_BV
0.00463347	AF117829.1	Dn	1V7_vs_BV
0.0433915	DECR1	Up	1V7_vs_BV
0.00268258	OTUD6B-AS1	Up	1V7_vs_BV
0.0177069	PLEKHF2	Dn	1V7_vs_BV
0.0478084	POP1	Up	1V7_vs_BV
0.0206756	PABPC1	Dn	1V7_vs_BV
0.00742683	KLF10	Dn	1V7_vs_BV
0.0110882	AZIN1	Dn	1V7_vs_BV
0.0352086	DCAF13	Up	1V7_vs_BV
0.0457025	RAD21	Dn	1V7_vs_BV
0.00393039	FBXO32	Dn	1V7_vs_BV
0.0246239	RNF139-AS1	Dn	1V7_vs_BV
0.0119103	SQLE	Up	1V7_vs_BV
0.00116009	LINC00861	Up	1V7_vs_BV
0.00489768	PVT1	Dn	1V7_vs_BV
0.0396438	FAM49B	Up	1V7_vs_BV
0.0223352	TMEM71	Dn	1V7_vs_BV
0.041902	NDRG1	Dn	1V7_vs_BV
0.00609909	TSNARE1	Dn	1V7_vs_BV
0.00930549	TOP1MT	Dn	1V7_vs_BV
0.0381987	ZC3H3	Dn	1V7_vs_BV
0.0048568	GSDMD	Dn	1V7_vs_BV
0.00321404	SCRIB	Dn	1V7_vs_BV
0.00106173	PARP10	Dn	1V7_vs_BV
0.0207071	SLC52A2	Dn	1V7_vs_BV
0.00186696	CPSF1	Dn	1V7_vs_BV
0.0127014	KIFC2	Dn	1V7_vs_BV
0.0117869	PPP1R16A	Dn	1V7_vs_BV
0.00453317	COMMD5	Up	1V7_vs_BV
0.0129196	C8orf33	Up	1V7_vs_BV
0.006336	WASHC1	Dn	1V7_vs_BV
0.00558052	AK3	Dn	1V7_vs_BV
0.00075488	RRAGA	Up	1V7_vs_BV
0.0339392	TOPORS	Dn	1V7_vs_BV
0.0104153	SMIM27	Up	1V7_vs_BV
0.0338751	DNAJA1	Up	1V7_vs_BV
0.0208286	B4GALT1	Dn	1V7_vs_BV
0.03754	CHMP5	Up	1V7_vs_BV
0.0347893	NOL6	Dn	1V7_vs_BV
0.0289649	UBE2R2	Dn	1V7_vs_BV
0.0144415	RPP25L	Up	1V7_vs_BV
0.00853133	SIT1	Up	1V7_vs_BV
0.013876	RECK	Dn	1V7_vs_BV
0.00510959	GLIPR2	Up	1V7_vs_BV
0.0153615	CLTA	Up	1V7_vs_BV
0.00499937	EBLN3P	Dn	1V7_vs_BV
0.00990363	TOMM5	Up	1V7_vs_BV
0.0178755	TRMT10B	Up	1V7_vs_BV
0.0001284	EXOSC3	Up	1V7_vs_BV
0.0495864	PTAR1	Dn	1V7_vs_BV
0.0336243	KLF9	Dn	1V7_vs_BV
0.0402487	PSAT1	Up	1V7_vs_BV
0.000744508	CKS2	Up	1V7_vs_BV
0.0422385	NFIL3	Dn	1V7_vs_BV
0.0162681	FGD3	Dn	1V7_vs_BV
0.0399236	TBC1D2	Dn	1V7_vs_BV
0.000472253	ALG2	Up	1V7_vs_BV
0.000918316	MRPL50	Up	1V7_vs_BV
0.0499765	SMC2	Up	1V7_vs_BV
0.0178741	AKAP2	Up	1V7_vs_BV
0.0367069	TXN	Up	1V7_vs_BV
0.0252408	ECPAS	Dn	1V7_vs_BV
0.0364885	KIAA1958	Dn	1V7_vs_BV
0.016161	INIP	Up	1V7_vs_BV
0.0337796	SLC31A1	Up	1V7_vs_BV
0.00528099	PRPF4	Up	1V7_vs_BV
0.044177	WHRN	Dn	1V7_vs_BV
0.0409986	RAB14	Up	1V7_vs_BV
0.00231617	PDCL	Up	1V7_vs_BV
0.0379379	STRBP	Dn	1V7_vs_BV
0.0420789	MIR181A2HG	Up	1V7_vs_BV
0.0393095	ARPC5L	Up	1V7_vs_BV
0.00100889	HSPA5	Dn	1V7_vs_BV
0.035714	GAPVD1	Dn	1V7_vs_BV
0.0400084	PTRH1	Up	1V7_vs_BV
0.0450698	ZDHHC12	Up	1V7_vs_BV
0.00402469	ZER1	Dn	1V7_vs_BV
0.0176182	DOLK	Up	1V7_vs_BV
0.0274353	CRAT	Dn	1V7_vs_BV
0.0426424	ASB6	Dn	1V7_vs_BV
0.015345	POMT1	Dn	1V7_vs_BV
0.00106281	GTF3C5	Dn	1V7_vs_BV
0.0424146	WDR5	Dn	1V7_vs_BV
0.0405365	MRPS2	Up	1V7_vs_BV
0.00969594	SNAPC4	Dn	1V7_vs_BV
0.00694571	INPP5E	Dn	1V7_vs_BV
0.0246848	SEC16A	Dn	1V7_vs_BV
0.0346857	TRAF2	Up	1V7_vs_BV
0.0373399	FBXW5	Dn	1V7_vs_BV
0.0346423	MAN1B1	Dn	1V7_vs_BV
0.0142343	NDOR1	Dn	1V7_vs_BV
0.00423549	TUBB4B	Up	1V7_vs_BV
0.0472162	NOXA1	Dn	1V7_vs_BV
0.0290683	RIC8A	Dn	1V7_vs_BV
0.0223061	NLRP6	Dn	1V7_vs_BV
0.00194156	PGGHG	Dn	1V7_vs_BV
0.00236739	ANO9	Dn	1V7_vs_BV
0.0330128	EPS8L2	Up	1V7_vs_BV
0.0321927	SLC25A22	Dn	1V7_vs_BV
0.0353723	PIDD1	Dn	1V7_vs_BV
0.00585378	PNPLA2	Dn	1V7_vs_BV
0.0199758	POLR2L	Up	1V7_vs_BV
0.00921549	C11orf21	Dn	1V7_vs_BV
0.00091391	TSPAN32	Dn	1V7_vs_BV
0.0459055	TRIM5	Dn	1V7_vs_BV
0.0483882	APBB1	Dn	1V7_vs_BV
0.0138849	ARFIP2	Dn	1V7_vs_BV
0.0164559	RRP8	Up	1V7_vs_BV
0.0352811	TPP1	Dn	1V7_vs_BV
0.00085127	MRPL17	Up	1V7_vs_BV
0.0050424	MTRNR2L8	Up	1V7_vs_BV
0.0221926	PDE3B	Dn	1V7_vs_BV
0.0483506	C11orf58	Up	1V7_vs_BV
0.00136929	TSG101	Up	1V7_vs_BV
0.0273075	FANCF	Up	1V7_vs_BV
0.0493992	ARL14EP	Up	1V7_vs_BV
0.0180556	IMMP1L	Up	1V7_vs_BV
0.000730863	CD59	Up	1V7_vs_BV
0.0102964	APIP	Up	1V7_vs_BV
0.0010488	CD44	Dn	1V7_vs_BV
0.0193658	TTC17	Dn	1V7_vs_BV
0.0149084	ACCS	Dn	1V7_vs_BV
0.0394613	EXT2	Dn	1V7_vs_BV
0.0425406	AC103736.1	Up	1V7_vs_BV
0.0196783	PHF21A	Dn	1V7_vs_BV
0.000144165	ZNF408	Up	1V7_vs_BV
0.021321	ARFGAP2	Dn	1V7_vs_BV
0.00785401	MADD	Dn	1V7_vs_BV
0.0181461	SLC39A13	Dn	1V7_vs_BV
0.0436347	TIMM10	Up	1V7_vs_BV
0.00651332	TMX2	Up	1V7_vs_BV
0.0249904	FAM111A	Dn	1V7_vs_BV
0.015555	PATL1	Dn	1V7_vs_BV
0.0138228	MRPL16	Up	1V7_vs_BV
0.0134454	CD6	Dn	1V7_vs_BV
0.0441276	CD5	Dn	1V7_vs_BV
0.0398022	DDB1	Dn	1V7_vs_BV
0.00549448	CYB561A3	Dn	1V7_vs_BV
0.00255018	CPSF7	Dn	1V7_vs_BV
0.0280949	TMEM258	Up	1V7_vs_BV
0.0403217	BEST1	Dn	1V7_vs_BV
0.036827	GANAB	Dn	1V7_vs_BV
0.00516424	C11orf98	Up	1V7_vs_BV
0.0125682	LBHD1	Dn	1V7_vs_BV
0.0119276	CSKMT	Dn	1V7_vs_BV
0.0135769	TTC9C	Up	1V7_vs_BV
0.0390194	TMEM223	Up	1V7_vs_BV
0.00223254	NXF1	Dn	1V7_vs_BV
0.0180007	ATL3	Dn	1V7_vs_BV
0.0314976	NAA40	Dn	1V7_vs_BV
0.0464286	TRMT112	Up	1V7_vs_BV
0.0475763	CCDC88B	Dn	1V7_vs_BV
0.000643138	RASGRP2	Dn	1V7_vs_BV
0.0151067	SF1	Dn	1V7_vs_BV
0.0276377	MAP4K2	Dn	1V7_vs_BV
0.0225049	EHD1	Dn	1V7_vs_BV
0.00189725	ATG2A	Dn	1V7_vs_BV
0.00704981	VPS51	Dn	1V7_vs_BV
0.00363786	SYVN1	Dn	1V7_vs_BV
0.0156745	CAPN1	Dn	1V7_vs_BV
0.0143309	POLA2	Dn	1V7_vs_BV
0.0483966	DPF2	Up	1V7_vs_BV
0.00842894	FRMD8	Dn	1V7_vs_BV
0.0370901	MAP3K11	Dn	1V7_vs_BV
0.0478568	MUS81	Dn	1V7_vs_BV
0.0418575	KLC2	Dn	1V7_vs_BV
0.0382291	RAB1B	Up	1V7_vs_BV
0.0415868	YIF1A	Up	1V7_vs_BV
0.0103198	RIN1	Dn	1V7_vs_BV
0.0123424	AP002748.3	Dn	1V7_vs_BV
0.00860272	C11orf80	Dn	1V7_vs_BV
0.0210286	SSH3	Dn	1V7_vs_BV
0.00202617	CLCF1	Up	1V7_vs_BV
0.0207812	CORO1B	Up	1V7_vs_BV
0.0212506	PTPRCAP	Up	1V7_vs_BV
0.0156191	CDK2AP2	Up	1V7_vs_BV
0.000790509	TCIRG1	Dn	1V7_vs_BV
0.035113	ORAOV1	Dn	1V7_vs_BV
0.00139432	FADD	Up	1V7_vs_BV
0.0165829	NADSYN1	Dn	1V7_vs_BV
0.0269794	NUMA1	Dn	1V7_vs_BV
0.0298163	AP002490.1	Dn	1V7_vs_BV
0.044367	ANAPC15	Up	1V7_vs_BV
0.0167785	ARAP1	Dn	1V7_vs_BV
0.0416195	STARD10	Dn	1V7_vs_BV
0.0253957	ATG16L2	Dn	1V7_vs_BV
0.0267876	FAM168A	Dn	1V7_vs_BV
0.0413921	COA4	Up	1V7_vs_BV
0.018536	AP002360.1	Dn	1V7_vs_BV
0.00235676	PCF11	Dn	1V7_vs_BV
0.0348672	CCDC90B	Up	1V7_vs_BV
0.0240443	CREBZF	Dn	1V7_vs_BV
0.00150445	CTSC	Up	1V7_vs_BV
0.0135255	ANKRD49	Up	1V7_vs_BV
0.0184065	CWC15	Up	1V7_vs_BV
0.038439	SRSF8	Dn	1V7_vs_BV
0.0228269	TMEM123	Dn	1V7_vs_BV
0.0436273	CASP4	Up	1V7_vs_BV
0.019795	CARD16	Up	1V7_vs_BV
0.0140487	KBTBD3	Up	1V7_vs_BV
0.0143944	AASDHPPT	Up	1V7_vs_BV
0.0287431	SIK2	Dn	1V7_vs_BV
0.00375374	NKAPD1	Up	1V7_vs_BV
0.0293723	NCAM1	Dn	1V7_vs_BV
0.00126946	TTC12	Dn	1V7_vs_BV
0.0103248	ZBTB16	Dn	1V7_vs_BV
0.032792	BUD13	Up	1V7_vs_BV
0.0300789	SIDT2	Dn	1V7_vs_BV
0.0456007	CEP164	Dn	1V7_vs_BV
0.00241722	MPZL3	Up	1V7_vs_BV
0.000895826	CD3G	Up	1V7_vs_BV
0.0452375	BCL9L	Dn	1V7_vs_BV
0.0174129	CCDC84	Dn	1V7_vs_BV
0.049396	TRAPPC4	Up	1V7_vs_BV
0.0112446	SLC37A4	Dn	1V7_vs_BV
0.00810791	HYOU1	Dn	1V7_vs_BV
0.0138453	H2AFX	Dn	1V7_vs_BV
0.0121314	SORL1	Dn	1V7_vs_BV
0.0326032	HSPA8	Up	1V7_vs_BV
0.034007	FEZ1	Up	1V7_vs_BV
0.00261005	PUS3	Up	1V7_vs_BV
0.0250748	NFRKB	Dn	1V7_vs_BV
0.0265219	APLP2	Dn	1V7_vs_BV
0.028798	ZBTB44	Dn	1V7_vs_BV
0.00749812	ACAD8	Dn	1V7_vs_BV
0.00041791	PFKP	Dn	1V7_vs_BV
0.0376561	AKR1C3	Up	1V7_vs_BV
0.0424623	TAF3	Dn	1V7_vs_BV
0.0421457	DHTKD1	Dn	1V7_vs_BV
0.0258588	PHYH	Up	1V7_vs_BV
7.06575e-05	RPP38	Up	1V7_vs_BV
0.021907	RSU1	Up	1V7_vs_BV
0.00656954	MLLT10	Dn	1V7_vs_BV
0.00605919	YME1L1	Dn	1V7_vs_BV
0.0393997	ZEB1	Dn	1V7_vs_BV
0.00930579	KIF5B	Dn	1V7_vs_BV
0.0215976	EPC1	Dn	1V7_vs_BV
0.0292598	AL117339.5	Up	1V7_vs_BV
0.0239414	ZNF33B	Up	1V7_vs_BV
0.00117765	HNRNPF	Up	1V7_vs_BV
0.0141797	TMEM273	Dn	1V7_vs_BV
0.0489098	TFAM	Up	1V7_vs_BV
0.0473835	ANK3	Dn	1V7_vs_BV
0.00264555	NRBF2	Up	1V7_vs_BV
0.0339269	SLC25A16	Dn	1V7_vs_BV
0.00922012	DDX50	Up	1V7_vs_BV
0.0144408	HK1	Dn	1V7_vs_BV
0.00599557	PCBD1	Up	1V7_vs_BV
0.0010165	SPOCK2	Dn	1V7_vs_BV
0.038428	ECD	Dn	1V7_vs_BV
0.00864304	FAM149B1	Dn	1V7_vs_BV
0.0291236	SEC24C	Dn	1V7_vs_BV
0.000140585	CHCHD1	Up	1V7_vs_BV
0.0288952	KAT6B	Dn	1V7_vs_BV
9.16356e-05	AL135925.1	Dn	1V7_vs_BV
0.0136846	GLUD1	Dn	1V7_vs_BV
0.0447592	SHLD2	Dn	1V7_vs_BV
0.0495183	ACTA2	Up	1V7_vs_BV
0.00506635	IFIT2	Up	1V7_vs_BV
0.00974632	RPP30	Up	1V7_vs_BV
0.0163586	PCGF5	Dn	1V7_vs_BV
0.0471901	BTAF1	Dn	1V7_vs_BV
0.0207732	FRA10AC1	Up	1V7_vs_BV
0.0232307	MMS19	Dn	1V7_vs_BV
0.0339629	HPS1	Dn	1V7_vs_BV
0.000507546	SEC31B	Dn	1V7_vs_BV
0.0179854	HIF1AN	Dn	1V7_vs_BV
0.0457518	TWNK	Up	1V7_vs_BV
0.0227782	LZTS2	Dn	1V7_vs_BV
0.0427217	FBXW4	Dn	1V7_vs_BV
0.0469352	ARMH3	Dn	1V7_vs_BV
0.00495037	MFSD13A	Dn	1V7_vs_BV
0.0363127	NT5C2	Dn	1V7_vs_BV
0.0100706	ATP5MD	Up	1V7_vs_BV
0.0367561	GSTO1	Up	1V7_vs_BV
0.0146975	ZDHHC6	Dn	1V7_vs_BV
0.0439366	CCDC186	Dn	1V7_vs_BV
0.00130435	FAM45A	Up	1V7_vs_BV
0.03994	SFXN4	Dn	1V7_vs_BV
5.31573e-05	PRDX3	Up	1V7_vs_BV
0.046346	TIAL1	Dn	1V7_vs_BV
0.0243475	ABRAXAS2	Up	1V7_vs_BV
0.00120521	ZRANB1	Dn	1V7_vs_BV
0.0282711	EDRF1	Dn	1V7_vs_BV
0.0299126	TUBGCP2	Dn	1V7_vs_BV
0.00158091	SCART1	Dn	1V7_vs_BV
0.0096449	TIGAR	Up	1V7_vs_BV
0.0432088	NDUFA9	Up	1V7_vs_BV
0.000395568	TNFRSF1A	Up	1V7_vs_BV
0.00131418	VAMP1	Dn	1V7_vs_BV
0.0140975	MRPL51	Up	1V7_vs_BV
0.0129405	IFFO1	Dn	1V7_vs_BV
0.0118859	LPAR5	Up	1V7_vs_BV
0.0262067	ZNF384	Dn	1V7_vs_BV
0.0469085	LRRC23	Up	1V7_vs_BV
0.0162239	PTPN6	Up	1V7_vs_BV
0.00432322	PEX5	Dn	1V7_vs_BV
0.0259932	SLC2A3	Dn	1V7_vs_BV
0.00623682	C3AR1	Up	1V7_vs_BV
0.0370305	A2M-AS1	Dn	1V7_vs_BV
0.01699	A2M	Dn	1V7_vs_BV
0.0236802	LINC00987	Dn	1V7_vs_BV
0.0164057	CLECL1	Up	1V7_vs_BV
0.000881753	CD69	Dn	1V7_vs_BV
0.0270366	GABARAPL1	Dn	1V7_vs_BV
0.0318907	KLRK1	Up	1V7_vs_BV
0.0219065	DUSP16	Dn	1V7_vs_BV
0.037845	CDKN1B	Dn	1V7_vs_BV
0.000434813	APOLD1	Up	1V7_vs_BV
0.0440847	HIST4H4	Dn	1V7_vs_BV
0.00583637	CMAS	Up	1V7_vs_BV
0.00514823	MED21	Up	1V7_vs_BV
0.0402182	ERGIC2	Up	1V7_vs_BV
0.0174509	DDX11	Dn	1V7_vs_BV
0.013209	ZCRB1	Up	1V7_vs_BV
0.0216892	NELL2	Dn	1V7_vs_BV
0.0353066	SLC38A1	Dn	1V7_vs_BV
0.0138199	HDAC7	Dn	1V7_vs_BV
0.00952738	CCNT1	Dn	1V7_vs_BV
0.0144362	LMBR1L	Dn	1V7_vs_BV
0.00737161	TUBA1C	Up	1V7_vs_BV
0.0126892	TMBIM6	Up	1V7_vs_BV
0.0385138	NCKAP5L	Dn	1V7_vs_BV
0.00111254	BCDIN3D	Up	1V7_vs_BV
0.0169238	EIF4B	Dn	1V7_vs_BV
0.000489387	ITGB7	Dn	1V7_vs_BV
0.00339008	MFSD5	Up	1V7_vs_BV
0.0042274	MAP3K12	Dn	1V7_vs_BV
0.03308	GTSF1	Up	1V7_vs_BV
0.041342	CD63	Up	1V7_vs_BV
0.0412646	DGKA	Dn	1V7_vs_BV
0.0328299	ZC3H10	Up	1V7_vs_BV
0.037783	ESYT1	Dn	1V7_vs_BV
0.0342511	NABP2	Up	1V7_vs_BV
0.000297257	COQ10A	Dn	1V7_vs_BV
0.0462514	AC073896.2	Up	1V7_vs_BV
0.0313431	PAN2	Dn	1V7_vs_BV
0.034039	IL23A	Up	1V7_vs_BV
0.0468212	STAT2	Dn	1V7_vs_BV
0.0394089	BAZ2A	Dn	1V7_vs_BV
0.0182301	STAT6	Dn	1V7_vs_BV
0.00471795	ARHGAP9	Dn	1V7_vs_BV
0.00220169	MARS	Dn	1V7_vs_BV
0.0128031	DDIT3	Up	1V7_vs_BV
0.000773319	DTX3	Dn	1V7_vs_BV
0.049469	LEMD3	Dn	1V7_vs_BV
0.02711	IFNG	Up	1V7_vs_BV
0.0410768	RAP1B	Up	1V7_vs_BV
0.0148931	RAB3IP	Dn	1V7_vs_BV
0.047528	KCNMB4	Dn	1V7_vs_BV
0.0414366	ZFC3H1	Dn	1V7_vs_BV
0.0206315	TBC1D15	Dn	1V7_vs_BV
0.00681831	GLIPR1	Up	1V7_vs_BV
0.000842355	NAP1L1	Dn	1V7_vs_BV
0.0293066	UBE2N	Up	1V7_vs_BV
0.0076696	TMCC3	Dn	1V7_vs_BV
0.0092379	METAP2	Up	1V7_vs_BV
0.0146779	IKBIP	Up	1V7_vs_BV
0.00276833	C12orf73	Up	1V7_vs_BV
0.0120985	TDG	Up	1V7_vs_BV
0.00222607	CRY1	Dn	1V7_vs_BV
0.0391072	BTBD11	Dn	1V7_vs_BV
0.0198864	UBE3B	Dn	1V7_vs_BV
0.0412306	C12orf76	Up	1V7_vs_BV
0.0139957	GPN3	Up	1V7_vs_BV
0.00974039	PPP1CC	Dn	1V7_vs_BV
0.0104173	ACAD10	Dn	1V7_vs_BV
0.0385844	MAPKAPK5	Dn	1V7_vs_BV
0.0206308	OAS1	Up	1V7_vs_BV
0.0268883	DDX54	Dn	1V7_vs_BV
0.0252845	PLBD2	Dn	1V7_vs_BV
0.0265321	RBM19	Dn	1V7_vs_BV
0.00918259	TESC	Up	1V7_vs_BV
0.00979023	TAOK3	Up	1V7_vs_BV
0.0261286	BICDL1	Dn	1V7_vs_BV
0.00611952	GCN1	Dn	1V7_vs_BV
0.00618057	DYNLL1	Up	1V7_vs_BV
0.0398802	RNF10	Dn	1V7_vs_BV
0.0332977	MLEC	Up	1V7_vs_BV
0.0161322	UNC119B	Dn	1V7_vs_BV
0.00991467	OASL	Up	1V7_vs_BV
0.000936427	ANAPC5	Dn	1V7_vs_BV
0.030937	RNF34	Up	1V7_vs_BV
0.0210414	LINC01089	Dn	1V7_vs_BV
0.00109435	RSRC2	Up	1V7_vs_BV
0.0259177	HIP1R	Dn	1V7_vs_BV
0.0216319	VPS37B	Dn	1V7_vs_BV
0.0027024	C12orf65	Up	1V7_vs_BV
0.0251145	SBNO1	Dn	1V7_vs_BV
0.000978466	SNRNP35	Up	1V7_vs_BV
0.0458399	STX2	Dn	1V7_vs_BV
0.0164846	SFSWAP	Dn	1V7_vs_BV
0.0246919	PUS1	Dn	1V7_vs_BV
0.0267619	POLE	Dn	1V7_vs_BV
0.000859387	PSPC1	Dn	1V7_vs_BV
0.0201044	ZMYM2	Dn	1V7_vs_BV
0.00349231	XPO4	Dn	1V7_vs_BV
0.0119371	LATS2	Dn	1V7_vs_BV
0.0235401	SACS	Dn	1V7_vs_BV
0.000174857	MTIF3	Up	1V7_vs_BV
0.0130724	N4BP2L1	Dn	1V7_vs_BV
0.0104117	WBP4	Up	1V7_vs_BV
0.0362915	KBTBD7	Up	1V7_vs_BV
0.000211289	RGCC	Up	1V7_vs_BV
0.0237842	COG3	Dn	1V7_vs_BV
0.0296328	LPAR6	Up	1V7_vs_BV
0.0302616	RCBTB1	Dn	1V7_vs_BV
0.0373917	EBPL	Up	1V7_vs_BV
0.0224088	DLEU2	Dn	1V7_vs_BV
0.00430046	TRIM13	Up	1V7_vs_BV
0.0183537	CKAP2	Up	1V7_vs_BV
0.0436591	SUGT1	Up	1V7_vs_BV
0.0034467	TBC1D4	Dn	1V7_vs_BV
0.0412383	IPO5	Dn	1V7_vs_BV
0.00154824	GPR18	Up	1V7_vs_BV
0.00622471	GPR183	Up	1V7_vs_BV
0.0473665	BIVM	Dn	1V7_vs_BV
0.0351995	ARGLU1	Dn	1V7_vs_BV
0.0397654	ABHD13	Up	1V7_vs_BV
0.00740082	NAXD	Dn	1V7_vs_BV
0.00578129	ANKRD10	Dn	1V7_vs_BV
0.0497541	ATP11A	Dn	1V7_vs_BV
0.0191836	PCID2	Up	1V7_vs_BV
0.0495746	LAMP1	Dn	1V7_vs_BV
0.0265057	RASA3	Dn	1V7_vs_BV
0.000828708	UPF3A	Dn	1V7_vs_BV
0.00571093	TTC5	Up	1V7_vs_BV
0.0113199	PARP2	Up	1V7_vs_BV
0.0201244	TEP1	Dn	1V7_vs_BV
0.00575664	PNP	Up	1V7_vs_BV
0.00920785	RNASE6	Up	1V7_vs_BV
0.00431697	METTL3	Dn	1V7_vs_BV
0.0378994	TRAV10	Up	1V7_vs_BV
0.0105606	TRAV12-1	Up	1V7_vs_BV
0.0475639	TRAV8-2	Up	1V7_vs_BV
0.0345133	TRAV20	Up	1V7_vs_BV
0.0410701	TRAV29DV5	Up	1V7_vs_BV
0.023033	TRAV36DV7	Up	1V7_vs_BV
0.0465733	TRAV38-1	Dn	1V7_vs_BV
0.00148673	ABHD4	Dn	1V7_vs_BV
0.040906	MRPL52	Up	1V7_vs_BV
0.000845614	PSMB5	Up	1V7_vs_BV
0.00116491	C14orf119	Up	1V7_vs_BV
0.00156185	AP1G2	Dn	1V7_vs_BV
0.0176082	DHRS4-AS1	Up	1V7_vs_BV
0.00781759	PCK2	Up	1V7_vs_BV
0.0142083	REC8	Dn	1V7_vs_BV
0.029195	TM9SF1	Up	1V7_vs_BV
0.0423742	TINF2	Up	1V7_vs_BV
0.0019094	LTB4R2	Dn	1V7_vs_BV
0.0325409	HECTD1	Dn	1V7_vs_BV
0.0139815	CFL2	Up	1V7_vs_BV
0.0171197	BAZ1A	Dn	1V7_vs_BV
0.0268417	PSMA6	Up	1V7_vs_BV
0.00167172	PNN	Dn	1V7_vs_BV
0.0130337	TOGARAM1	Dn	1V7_vs_BV
0.0263535	LRR1	Up	1V7_vs_BV
0.0420744	KLHDC2	Dn	1V7_vs_BV
0.0096774	VCPKMT	Dn	1V7_vs_BV
0.0230904	SAV1	Dn	1V7_vs_BV
0.0411802	PTGDR	Up	1V7_vs_BV
0.00117135	PSMC6	Up	1V7_vs_BV
0.0203994	FBXO34	Dn	1V7_vs_BV
0.0033676	PSMA3	Up	1V7_vs_BV
0.0348454	PSMA3-AS1	Dn	1V7_vs_BV
0.00279827	PPM1A	Dn	1V7_vs_BV
0.0137395	MTHFD1	Dn	1V7_vs_BV
0.0232618	EIF2S1	Up	1V7_vs_BV
0.00289891	ZFP36L1	Up	1V7_vs_BV
0.0390009	DCAF5	Dn	1V7_vs_BV
0.000209096	SRSF5	Dn	1V7_vs_BV
0.00829663	COX16	Up	1V7_vs_BV
0.0215038	ISCA2	Up	1V7_vs_BV
0.0393227	YLPM1	Dn	1V7_vs_BV
0.0185755	DLST	Dn	1V7_vs_BV
0.0102294	EIF2B2	Up	1V7_vs_BV
0.0400525	BATF	Up	1V7_vs_BV
0.00870332	SLIRP	Up	1V7_vs_BV
0.0107508	GALC	Dn	1V7_vs_BV
0.0213538	ZC3H14	Dn	1V7_vs_BV
0.00687944	NDUFB1	Up	1V7_vs_BV
0.0186708	RIN3	Dn	1V7_vs_BV
0.00566055	MOAP1	Dn	1V7_vs_BV
0.0151876	DDX24	Up	1V7_vs_BV
0.00909771	TRMT61A	Dn	1V7_vs_BV
0.0258163	KLC1	Dn	1V7_vs_BV
0.0282681	ZFYVE21	Up	1V7_vs_BV
0.0223787	ATP5MPL	Up	1V7_vs_BV
0.00195619	INF2	Dn	1V7_vs_BV
0.00240246	CRIP1	Up	1V7_vs_BV
0.0295366	UBE3A	Dn	1V7_vs_BV
0.0473752	APBA2	Dn	1V7_vs_BV
0.000569959	NOP10	Up	1V7_vs_BV
0.0318239	LPCAT4	Dn	1V7_vs_BV
0.038964	CHP1	Dn	1V7_vs_BV
0.00427054	RTF1	Up	1V7_vs_BV
0.0277271	RPAP1	Dn	1V7_vs_BV
0.00151762	TMEM62	Dn	1V7_vs_BV
0.0453161	CCNDBP1	Up	1V7_vs_BV
0.0216159	HYPK	Up	1V7_vs_BV
0.000660777	MFAP1	Up	1V7_vs_BV
0.0406983	CASC4	Dn	1V7_vs_BV
0.00618624	EIF3J	Up	1V7_vs_BV
0.00855239	TRIM69	Up	1V7_vs_BV
0.00391254	LYSMD2	Up	1V7_vs_BV
0.00272378	TMOD3	Up	1V7_vs_BV
0.0300761	GNB5	Dn	1V7_vs_BV
0.0371048	NEDD4	Dn	1V7_vs_BV
0.0341256	HERC1	Dn	1V7_vs_BV
0.0412276	DAPK2	Dn	1V7_vs_BV
0.0359668	TRIP4	Dn	1V7_vs_BV
0.0202143	CLPX	Dn	1V7_vs_BV
0.00197427	DIS3L	Dn	1V7_vs_BV
0.0173506	GLCE	Dn	1V7_vs_BV
0.0396564	DRAIC	Up	1V7_vs_BV
0.00122754	PARP6	Dn	1V7_vs_BV
0.000602082	BBS4	Dn	1V7_vs_BV
0.0189517	CLK3	Dn	1V7_vs_BV
0.000576509	ULK3	Dn	1V7_vs_BV
0.00493875	MAN2C1	Dn	1V7_vs_BV
0.00512595	SNUPN	Up	1V7_vs_BV
0.0194334	IREB2	Dn	1V7_vs_BV
0.0157412	PSMA4	Up	1V7_vs_BV
0.0489904	BCL2A1	Up	1V7_vs_BV
0.00446444	MESD	Up	1V7_vs_BV
0.0104403	RAMMET	Up	1V7_vs_BV
0.0321933	BTBD1	Dn	1V7_vs_BV
0.0497166	WDR73	Dn	1V7_vs_BV
0.0105488	PDE8A	Dn	1V7_vs_BV
0.0273792	MRPL46	Up	1V7_vs_BV
0.0214908	HAPLN3	Dn	1V7_vs_BV
0.0444878	IDH2	Up	1V7_vs_BV
0.000175218	NGRN	Up	1V7_vs_BV
0.0494819	FURIN	Dn	1V7_vs_BV
0.0409174	AC013394.1	Dn	1V7_vs_BV
0.0301899	LRRC28	Dn	1V7_vs_BV
0.0305531	SELENOS	Up	1V7_vs_BV
0.0105422	TM2D3	Up	1V7_vs_BV
0.0316197	TARSL2	Dn	1V7_vs_BV
0.0174663	POLR3K	Up	1V7_vs_BV
0.0385447	LUC7L	Dn	1V7_vs_BV
0.0476031	AXIN1	Dn	1V7_vs_BV
0.0119069	PIGQ	Dn	1V7_vs_BV
8.76761e-05	RHOT2	Dn	1V7_vs_BV
0.00531327	CHTF18	Dn	1V7_vs_BV
0.0284248	LMF1	Dn	1V7_vs_BV
0.0499277	AC009041.1	Dn	1V7_vs_BV
0.00888217	TELO2	Dn	1V7_vs_BV
0.0205792	MAPK8IP3	Dn	1V7_vs_BV
0.00071838	EME2	Dn	1V7_vs_BV
0.0205079	MSRB1	Up	1V7_vs_BV
0.0363947	ZNF598	Dn	1V7_vs_BV
0.00351369	TRAF7	Dn	1V7_vs_BV
0.00485402	E4F1	Dn	1V7_vs_BV
0.0484595	AMDHD2	Dn	1V7_vs_BV
0.0405372	ELOB	Up	1V7_vs_BV
0.0384945	IL32	Up	1V7_vs_BV
0.0198458	ZNF200	Up	1V7_vs_BV
0.0257203	ZNF75A	Up	1V7_vs_BV
0.0201847	ZNF174	Up	1V7_vs_BV
0.00756388	TRAP1	Dn	1V7_vs_BV
0.0499998	HMOX2	Up	1V7_vs_BV
0.0286448	MGRN1	Dn	1V7_vs_BV
0.0201833	ALG1	Up	1V7_vs_BV
0.0156027	TMEM186	Up	1V7_vs_BV
0.000798831	USP7	Dn	1V7_vs_BV
0.0034263	ATF7IP2	Dn	1V7_vs_BV
0.00935968	NUBP1	Up	1V7_vs_BV
0.0110241	CLEC16A	Dn	1V7_vs_BV
0.0456934	SNX29	Dn	1V7_vs_BV
0.00936149	PARN	Dn	1V7_vs_BV
0.0211926	NPIPA1	Dn	1V7_vs_BV
0.0131243	AC138969.1	Dn	1V7_vs_BV
0.0466689	NOMO2	Dn	1V7_vs_BV
0.0434011	ARL6IP1	Up	1V7_vs_BV
0.0213039	COQ7	Dn	1V7_vs_BV
0.016822	ACSM3	Dn	1V7_vs_BV
0.012922	IGSF6	Up	1V7_vs_BV
0.00372536	NPIPB4	Dn	1V7_vs_BV
0.000631897	NPIPB5	Dn	1V7_vs_BV
0.0429792	GGA2	Dn	1V7_vs_BV
0.00556969	EARS2	Dn	1V7_vs_BV
0.035653	LCMT1	Up	1V7_vs_BV
0.0404033	IL4R	Dn	1V7_vs_BV
0.031797	GTF3C1	Dn	1V7_vs_BV
0.00024257	SH2B1	Dn	1V7_vs_BV
0.00965855	MVP	Dn	1V7_vs_BV
0.00597418	ALDOA	Up	1V7_vs_BV
0.0164657	BOLA2B	Up	1V7_vs_BV
0.0271678	DCTPP1	Up	1V7_vs_BV
0.0489835	FBRS	Dn	1V7_vs_BV
0.0154724	RNF40	Dn	1V7_vs_BV
0.0385332	ZNF668	Up	1V7_vs_BV
0.0110655	PYCARD	Up	1V7_vs_BV
0.00985447	C16orf58	Dn	1V7_vs_BV
0.046279	VPS35	Up	1V7_vs_BV
0.0271388	CNEP1R1	Dn	1V7_vs_BV
0.0167523	TENT4B	Dn	1V7_vs_BV
0.0323144	ADCY7	Dn	1V7_vs_BV
0.0428938	RBL2	Dn	1V7_vs_BV
0.015975	FTO	Dn	1V7_vs_BV
0.0310687	NLRC5	Dn	1V7_vs_BV
0.0277955	CNOT1	Dn	1V7_vs_BV
0.00685051	PDP2	Up	1V7_vs_BV
0.030579	FAM96B	Up	1V7_vs_BV
0.0367619	TMEM208	Up	1V7_vs_BV
0.000132095	CENPT	Dn	1V7_vs_BV
0.0447744	EDC4	Dn	1V7_vs_BV
0.0330695	DUS2	Up	1V7_vs_BV
0.0107681	VPS4A	Dn	1V7_vs_BV
0.0123413	NIP7	Up	1V7_vs_BV
0.0385324	NFAT5	Dn	1V7_vs_BV
0.0086038	NOB1	Up	1V7_vs_BV
0.0266902	WWP2	Dn	1V7_vs_BV
0.0190602	FUK	Dn	1V7_vs_BV
0.00312266	COG4	Dn	1V7_vs_BV
0.0456761	SF3B3	Dn	1V7_vs_BV
0.0306735	MLKL	Dn	1V7_vs_BV
0.00364089	TERF2IP	Up	1V7_vs_BV
0.0202244	CMIP	Dn	1V7_vs_BV
0.0038868	HSBP1	Up	1V7_vs_BV
0.0129558	MBTPS1	Dn	1V7_vs_BV
0.011803	TAF1C	Dn	1V7_vs_BV
0.0126973	GSE1	Dn	1V7_vs_BV
0.00379708	KLHDC4	Dn	1V7_vs_BV
0.022569	CYBA	Up	1V7_vs_BV
0.0119264	MVD	Dn	1V7_vs_BV
0.0345144	PIEZO1	Dn	1V7_vs_BV
0.0392384	ACSF3	Dn	1V7_vs_BV
0.000101269	CDK10	Dn	1V7_vs_BV
0.00462816	SPATA2L	Dn	1V7_vs_BV
0.00276616	VPS9D1	Dn	1V7_vs_BV
0.0469366	TCF25	Dn	1V7_vs_BV
0.00518943	YWHAE	Up	1V7_vs_BV
0.0481316	MIR22HG	Dn	1V7_vs_BV
0.041965	ATP2A3	Dn	1V7_vs_BV
0.0370435	AC127521.1	Up	1V7_vs_BV
0.0142908	MYBBP1A	Dn	1V7_vs_BV
0.00258396	MED11	Up	1V7_vs_BV
0.046524	MINK1	Dn	1V7_vs_BV
0.0391335	PFN1	Up	1V7_vs_BV
0.0286553	NLRP1	Dn	1V7_vs_BV
0.00215286	TXNDC17	Up	1V7_vs_BV
0.00564626	XAF1	Dn	1V7_vs_BV
0.00996197	C17orf49	Up	1V7_vs_BV
0.000453043	ACADVL	Dn	1V7_vs_BV
0.00445524	DVL2	Dn	1V7_vs_BV
0.0387673	CTDNEP1	Dn	1V7_vs_BV
0.00501719	TNK1	Dn	1V7_vs_BV
0.0199151	EIF4A1	Up	1V7_vs_BV
0.0240433	MPDU1	Dn	1V7_vs_BV
0.0328672	KDM6B	Dn	1V7_vs_BV
0.0278858	NAA38	Up	1V7_vs_BV
0.000225215	PER1	Dn	1V7_vs_BV
0.00123289	TMEM107	Dn	1V7_vs_BV
0.0451977	LINC00324	Up	1V7_vs_BV
0.0230645	COX10	Dn	1V7_vs_BV
0.0496758	TRIM16	Up	1V7_vs_BV
0.0245586	TRPV2	Dn	1V7_vs_BV
0.0124792	MPRIP	Dn	1V7_vs_BV
0.0460275	PLD6	Dn	1V7_vs_BV
0.0181285	LLGL1	Dn	1V7_vs_BV
0.0431039	FLII	Dn	1V7_vs_BV
0.0102856	AC007952.4	Dn	1V7_vs_BV
0.0337507	ALDH3A2	Dn	1V7_vs_BV
0.000766549	TMEM11	Up	1V7_vs_BV
0.00588875	MAP2K3	Dn	1V7_vs_BV
0.0127044	TMEM199	Up	1V7_vs_BV
0.0255823	PIGS	Dn	1V7_vs_BV
0.0126512	SDF2	Up	1V7_vs_BV
0.0289778	FLOT2	Dn	1V7_vs_BV
0.0116385	MYO18A	Dn	1V7_vs_BV
0.00912023	NSRP1	Up	1V7_vs_BV
0.0208123	GOSR1	Up	1V7_vs_BV
0.0446786	C17orf75	Up	1V7_vs_BV
0.0147004	ZNF830	Up	1V7_vs_BV
0.00362776	TAF15	Dn	1V7_vs_BV
0.000698677	CCL3	Up	1V7_vs_BV
0.00180072	CCL4	Up	1V7_vs_BV
0.00110998	ACACA	Dn	1V7_vs_BV
0.0425296	MLLT6	Dn	1V7_vs_BV
0.00198614	CISD3	Up	1V7_vs_BV
0.021101	PIP4K2B	Dn	1V7_vs_BV
0.00364086	PLXDC1	Dn	1V7_vs_BV
0.0437827	FBXL20	Dn	1V7_vs_BV
0.00400049	MED1	Dn	1V7_vs_BV
0.0214136	STARD3	Dn	1V7_vs_BV
0.0458468	MIEN1	Up	1V7_vs_BV
0.0107509	ORMDL3	Dn	1V7_vs_BV
0.0399864	RARA	Dn	1V7_vs_BV
0.000431739	CCR7	Up	1V7_vs_BV
0.00679653	KRT10	Up	1V7_vs_BV
0.0279223	TMEM99	Up	1V7_vs_BV
0.0141806	DHX58	Dn	1V7_vs_BV
0.0101356	KAT2A	Dn	1V7_vs_BV
0.0307769	STAT3	Dn	1V7_vs_BV
0.00797338	COASY	Dn	1V7_vs_BV
0.0242497	COA3	Up	1V7_vs_BV
0.0193918	HDAC5	Dn	1V7_vs_BV
0.0482768	ASB16-AS1	Dn	1V7_vs_BV
0.000174226	TMUB2	Dn	1V7_vs_BV
0.0315354	NMT1	Dn	1V7_vs_BV
0.0163139	HEXIM1	Dn	1V7_vs_BV
0.0227658	MAP3K14-AS1	Dn	1V7_vs_BV
0.0210998	MAP3K14	Dn	1V7_vs_BV
0.00961025	ARHGAP27	Dn	1V7_vs_BV
0.0203019	TBKBP1	Dn	1V7_vs_BV
0.00220226	OSBPL7	Dn	1V7_vs_BV
0.0287905	SP2	Dn	1V7_vs_BV
0.000659731	CDK5RAP3	Dn	1V7_vs_BV
0.0201444	HOXB2	Up	1V7_vs_BV
0.00217814	ABI3	Up	1V7_vs_BV
0.0448592	FAM117A	Dn	1V7_vs_BV
0.00314899	XYLT2	Dn	1V7_vs_BV
0.0200422	MRPL27	Up	1V7_vs_BV
0.000446468	RSAD1	Dn	1V7_vs_BV
0.0153088	SPATA20	Dn	1V7_vs_BV
0.048378	LUC7L3	Dn	1V7_vs_BV
0.00687561	TOB1	Dn	1V7_vs_BV
0.0276838	NME2	Up	1V7_vs_BV
0.025037	COX11	Dn	1V7_vs_BV
0.0211382	SMG8	Up	1V7_vs_BV
0.0179551	DHX40	Dn	1V7_vs_BV
0.00967812	PTRH2	Up	1V7_vs_BV
0.0017805	MED13	Dn	1V7_vs_BV
0.0166919	TANC2	Dn	1V7_vs_BV
0.0479697	MAP3K3	Dn	1V7_vs_BV
0.00394762	FTSJ3	Dn	1V7_vs_BV
0.0492133	TEX2	Dn	1V7_vs_BV
0.00185362	DDX5	Dn	1V7_vs_BV
0.0422995	CEP95	Dn	1V7_vs_BV
0.0487438	CD300A	Up	1V7_vs_BV
0.0470172	JPT1	Up	1V7_vs_BV
0.022736	NUP85	Dn	1V7_vs_BV
0.0251085	GGA3	Dn	1V7_vs_BV
0.0211827	TMEM94	Dn	1V7_vs_BV
0.00377479	MYO15B	Dn	1V7_vs_BV
0.027425	SAP30BP	Dn	1V7_vs_BV
0.0136351	GALK1	Up	1V7_vs_BV
0.0381537	UNK	Dn	1V7_vs_BV
0.0185652	MRPL38	Up	1V7_vs_BV
0.000896729	ACOX1	Dn	1V7_vs_BV
0.000322611	JMJD6	Up	1V7_vs_BV
0.019107	SRSF2	Dn	1V7_vs_BV
0.0086314	SEC14L1	Dn	1V7_vs_BV
0.0324994	SEPT9	Dn	1V7_vs_BV
1.28356e-05	TMC6	Dn	1V7_vs_BV
0.0280025	TMC8	Dn	1V7_vs_BV
0.0015934	SOCS3	Dn	1V7_vs_BV
0.0181646	USP36	Dn	1V7_vs_BV
0.0115649	GAA	Dn	1V7_vs_BV
0.0289547	EIF4A3	Up	1V7_vs_BV
0.00237388	SGSH	Dn	1V7_vs_BV
0.00926381	SLC26A11	Dn	1V7_vs_BV
0.0330432	RPTOR	Dn	1V7_vs_BV
0.00928901	CEP131	Dn	1V7_vs_BV
0.00423584	TEPSIN	Dn	1V7_vs_BV
0.00662492	SLC38A10	Dn	1V7_vs_BV
0.0311774	ACTG1	Up	1V7_vs_BV
0.00594173	FAAP100	Dn	1V7_vs_BV
0.00507013	HGS	Dn	1V7_vs_BV
0.0240265	P4HB	Dn	1V7_vs_BV
0.00766771	RAB40B	Up	1V7_vs_BV
0.0124138	FN3KRP	Up	1V7_vs_BV
0.01248	TBCD	Dn	1V7_vs_BV
0.0482251	MYL12A	Up	1V7_vs_BV
0.00081728	TGIF1	Up	1V7_vs_BV
0.00626071	DLGAP1-AS1	Up	1V7_vs_BV
0.00719921	ANKRD12	Up	1V7_vs_BV
0.0228796	CHMP1B	Dn	1V7_vs_BV
0.00869667	MPPE1	Dn	1V7_vs_BV
0.0445423	SNRPD1	Up	1V7_vs_BV
0.0401036	RNF125	Dn	1V7_vs_BV
0.0192505	RNF138	Dn	1V7_vs_BV
0.0371972	MAPRE2	Dn	1V7_vs_BV
0.0180763	RPRD1A	Dn	1V7_vs_BV
0.0384207	C18orf32	Up	1V7_vs_BV
0.0385887	SNHG22	Up	1V7_vs_BV
0.0216451	CXXC1	Dn	1V7_vs_BV
0.0485346	POLI	Dn	1V7_vs_BV
0.0386075	WDR7	Dn	1V7_vs_BV
0.0498749	PMAIP1	Dn	1V7_vs_BV
0.00631249	VPS4B	Up	1V7_vs_BV
0.00188407	TIMM21	Up	1V7_vs_BV
0.00710666	CNDP2	Dn	1V7_vs_BV
0.0333781	TSHZ1	Dn	1V7_vs_BV
0.0110848	NFATC1	Dn	1V7_vs_BV
0.0211803	CTDP1	Dn	1V7_vs_BV
0.0349234	ADNP2	Dn	1V7_vs_BV
0.00443731	FAM110A	Up	1V7_vs_BV
0.00534224	PCED1A	Dn	1V7_vs_BV
0.0214166	MRPS26	Up	1V7_vs_BV
0.0184203	CDC25B	Dn	1V7_vs_BV
0.0464306	PRNP	Dn	1V7_vs_BV
0.0457344	ESF1	Up	1V7_vs_BV
0.00411463	NAPB	Dn	1V7_vs_BV
0.00896244	ENTPD6	Dn	1V7_vs_BV
0.0032718	ACTL10	Up	1V7_vs_BV
0.00936049	EIF2S2	Up	1V7_vs_BV
0.0483172	MAP1LC3A	Up	1V7_vs_BV
0.0140342	ROMO1	Up	1V7_vs_BV
0.0287311	CNBD2	Dn	1V7_vs_BV
0.0449374	NORAD	Dn	1V7_vs_BV
0.00336331	DLGAP4	Dn	1V7_vs_BV
0.0022523	SLA2	Dn	1V7_vs_BV
0.0479002	ACTR5	Dn	1V7_vs_BV
0.0275429	DHX35	Dn	1V7_vs_BV
0.0310934	TOP1	Up	1V7_vs_BV
0.025365	CHD6	Dn	1V7_vs_BV
0.00467725	SRSF6	Dn	1V7_vs_BV
0.0115497	L3MBTL1	Dn	1V7_vs_BV
0.00432428	OSER1	Up	1V7_vs_BV
0.00102865	ADA	Up	1V7_vs_BV
0.00364406	ZNF335	Dn	1V7_vs_BV
0.000370578	TP53RK	Up	1V7_vs_BV
0.0131399	SULF2	Dn	1V7_vs_BV
0.0459977	PREX1	Dn	1V7_vs_BV
0.0474351	SLC9A8	Dn	1V7_vs_BV
0.0120639	RNF114	Dn	1V7_vs_BV
0.0485855	PARD6B	Dn	1V7_vs_BV
0.0109685	MOCS3	Up	1V7_vs_BV
0.00828189	CSTF1	Up	1V7_vs_BV
0.0412896	RAE1	Up	1V7_vs_BV
0.0423752	ZBP1	Dn	1V7_vs_BV
0.0284648	STX16	Dn	1V7_vs_BV
0.0138523	ATP5F1E	Up	1V7_vs_BV
0.0156978	FAM217B	Up	1V7_vs_BV
0.0351586	PSMA7	Up	1V7_vs_BV
0.0402266	SS18L1	Dn	1V7_vs_BV
0.0154599	DIDO1	Dn	1V7_vs_BV
0.0136335	AL117379.1	Up	1V7_vs_BV
0.00439809	SLC17A9	Dn	1V7_vs_BV
0.0190636	ARFGAP1	Dn	1V7_vs_BV
0.0413291	RTEL1	Dn	1V7_vs_BV
0.0385836	ZGPAT	Dn	1V7_vs_BV
0.00234634	LIME1	Up	1V7_vs_BV
0.0126621	TPD52L2	Dn	1V7_vs_BV
0.0220019	UCKL1	Dn	1V7_vs_BV
0.0460091	ZNF512B	Dn	1V7_vs_BV
0.00250008	PRPF6	Up	1V7_vs_BV
0.000446432	PCMTD2	Dn	1V7_vs_BV
0.00269999	POLRMT	Dn	1V7_vs_BV
0.0279684	PTBP1	Dn	1V7_vs_BV
0.00152982	MED16	Dn	1V7_vs_BV
0.0229535	ARID3A	Dn	1V7_vs_BV
0.0319063	ABCA7	Dn	1V7_vs_BV
0.0245447	ARHGAP45	Dn	1V7_vs_BV
0.0430879	CIRBP	Dn	1V7_vs_BV
0.00147435	C19orf25	Up	1V7_vs_BV
0.0163098	UQCR11	Up	1V7_vs_BV
0.023432	SCAMP4	Dn	1V7_vs_BV
0.00506855	ZNF555	Up	1V7_vs_BV
0.0126371	AC005944.1	Dn	1V7_vs_BV
0.00620006	NCLN	Dn	1V7_vs_BV
0.0495264	MFSD12	Dn	1V7_vs_BV
0.00819399	TBXA2R	Dn	1V7_vs_BV
0.010766	APBA3	Dn	1V7_vs_BV
0.0118082	DAPK3	Dn	1V7_vs_BV
0.00318562	EEF2	Dn	1V7_vs_BV
0.0456092	MPND	Dn	1V7_vs_BV
0.0227771	SAFB2	Dn	1V7_vs_BV
0.00292864	SAFB	Dn	1V7_vs_BV
0.0182759	DUS3L	Dn	1V7_vs_BV
0.0114863	VMAC	Dn	1V7_vs_BV
0.0475581	KHSRP	Dn	1V7_vs_BV
0.000975053	TNFSF14	Up	1V7_vs_BV
0.00853134	SH2D3A	Dn	1V7_vs_BV
0.00232633	PET100	Up	1V7_vs_BV
0.00614099	TRAPPC5	Up	1V7_vs_BV
0.0321109	MAP2K7	Dn	1V7_vs_BV
0.029168	RAB11B-AS1	Up	1V7_vs_BV
0.0145276	RAB11B	Dn	1V7_vs_BV
0.0300563	ADAMTS10	Dn	1V7_vs_BV
0.000376971	ZNF558	Dn	1V7_vs_BV
0.0032812	ZNF266	Dn	1V7_vs_BV
0.00362095	ZNF562	Up	1V7_vs_BV
0.0161091	UBL5	Up	1V7_vs_BV
0.0025965	OLFM2	Up	1V7_vs_BV
0.0012667	C19orf66	Dn	1V7_vs_BV
0.0491611	RAVER1	Dn	1V7_vs_BV
0.019581	KRI1	Dn	1V7_vs_BV
0.000916683	SLC44A2	Dn	1V7_vs_BV
0.0111117	ILF3	Dn	1V7_vs_BV
0.0440295	QTRT1	Dn	1V7_vs_BV
0.00175126	SMARCA4	Dn	1V7_vs_BV
0.000990213	PRKCSH	Dn	1V7_vs_BV
0.0271138	ZNF69	Dn	1V7_vs_BV
0.00178983	TRIR	Up	1V7_vs_BV
0.0374373	HOOK2	Dn	1V7_vs_BV
9.8012e-05	JUNB	Dn	1V7_vs_BV
0.0179105	MRI1	Dn	1V7_vs_BV
0.0480495	SAMD1	Dn	1V7_vs_BV
0.000574319	DNAJB1	Dn	1V7_vs_BV
0.03321	NDUFB7	Up	1V7_vs_BV
0.0121159	AKAP8	Dn	1V7_vs_BV
0.00460418	RASAL3	Dn	1V7_vs_BV
0.031899	HSH2D	Dn	1V7_vs_BV
0.00252738	AP1M1	Dn	1V7_vs_BV
0.0263459	EPS15L1	Dn	1V7_vs_BV
0.0188197	HAUS8	Up	1V7_vs_BV
0.00780331	NR2F6	Up	1V7_vs_BV
0.0272404	ANO8	Dn	1V7_vs_BV
0.0197877	GTPBP3	Dn	1V7_vs_BV
0.0236714	BISPR	Dn	1V7_vs_BV
0.026772	SLC27A1	Dn	1V7_vs_BV
0.00742122	COLGALT1	Dn	1V7_vs_BV
0.0274452	JAK3	Dn	1V7_vs_BV
0.0422983	MAST3	Dn	1V7_vs_BV
0.04766	SUGP1	Dn	1V7_vs_BV
0.0369317	LPAR2	Up	1V7_vs_BV
0.0400543	ATP13A1	Dn	1V7_vs_BV
0.0243732	ZNF253	Up	1V7_vs_BV
0.0023823	ZNF430	Up	1V7_vs_BV
0.0283143	ZNF208	Dn	1V7_vs_BV
0.0466631	ZNF254	Dn	1V7_vs_BV
0.0435333	AC006504.5	Up	1V7_vs_BV
0.0172607	PLEKHF1	Up	1V7_vs_BV
0.0134809	ZNF507	Dn	1V7_vs_BV
0.0492217	CEP89	Dn	1V7_vs_BV
0.00280967	LSM14A	Dn	1V7_vs_BV
0.0403465	UBA2	Dn	1V7_vs_BV
0.0225504	ZNF792	Dn	1V7_vs_BV
0.019426	FXYD1	Up	1V7_vs_BV
0.0111465	TMEM147-AS1	Dn	1V7_vs_BV
0.0158266	HAUS5	Dn	1V7_vs_BV
0.00377725	LIN37	Up	1V7_vs_BV
0.038154	PROSER3	Dn	1V7_vs_BV
0.0410309	ARHGAP33	Dn	1V7_vs_BV
0.0105266	TYROBP	Up	1V7_vs_BV
0.00345809	SDHAF1	Up	1V7_vs_BV
0.0457046	ZNF260	Up	1V7_vs_BV
0.0118275	SIPA1L3	Dn	1V7_vs_BV
0.00372778	IFNL1	Up	1V7_vs_BV
0.00542431	SUPT5H	Dn	1V7_vs_BV
0.0367025	FCGBP	Dn	1V7_vs_BV
0.0104448	ZNF780A	Up	1V7_vs_BV
0.0136681	AKT2	Dn	1V7_vs_BV
0.0226896	SERTAD1	Up	1V7_vs_BV
0.00805588	SERTAD3	Up	1V7_vs_BV
0.0204016	BLVRB	Up	1V7_vs_BV
0.0158893	LTBP4	Dn	1V7_vs_BV
0.0108147	CCDC97	Dn	1V7_vs_BV
0.0371644	TMEM91	Dn	1V7_vs_BV
0.00783493	DMAC2	Dn	1V7_vs_BV
0.00223927	ARHGEF1	Dn	1V7_vs_BV
0.0146569	ZNF574	Up	1V7_vs_BV
0.00190796	DEDD2	Dn	1V7_vs_BV
0.0274885	LIPE-AS1	Up	1V7_vs_BV
0.0439945	LIPE	Dn	1V7_vs_BV
0.039165	PHLDB3	Dn	1V7_vs_BV
0.0460238	ZNF155	Up	1V7_vs_BV
0.0474197	CLPTM1	Dn	1V7_vs_BV
0.00171534	CLASRP	Dn	1V7_vs_BV
0.00041671	ZNF296	Up	1V7_vs_BV
0.0326395	GEMIN7	Up	1V7_vs_BV
0.00157988	BLOC1S3	Up	1V7_vs_BV
0.0370189	PPM1N	Dn	1V7_vs_BV
0.00655103	DMPK	Dn	1V7_vs_BV
0.0125768	SYMPK	Dn	1V7_vs_BV
0.00043476	PPP5C	Up	1V7_vs_BV
0.00124256	LIG1	Dn	1V7_vs_BV
0.0385089	CARD8	Dn	1V7_vs_BV
0.0279379	EMP3	Up	1V7_vs_BV
0.00565778	TMEM143	Dn	1V7_vs_BV
0.0311284	SPHK2	Dn	1V7_vs_BV
0.0298922	BAX	Up	1V7_vs_BV
0.00425369	GYS1	Dn	1V7_vs_BV
0.00117133	ALDH16A1	Dn	1V7_vs_BV
0.0399069	TBC1D17	Dn	1V7_vs_BV
0.0198347	POLD1	Dn	1V7_vs_BV
0.0395011	NKG7	Up	1V7_vs_BV
0.0159677	ZNF577	Dn	1V7_vs_BV
0.00096233	ZNF766	Up	1V7_vs_BV
0.0352287	ZNF880	Up	1V7_vs_BV
0.0191261	ZNF528	Up	1V7_vs_BV
0.0265236	ZNF701	Up	1V7_vs_BV
0.0116844	ZNF331	Dn	1V7_vs_BV
0.00296196	NDUFA3	Up	1V7_vs_BV
0.0117642	CNOT3	Dn	1V7_vs_BV
0.0157408	LENG1	Up	1V7_vs_BV
0.00330899	TSEN34	Up	1V7_vs_BV
0.0200927	LENG8	Dn	1V7_vs_BV
0.00345525	LENG9	Up	1V7_vs_BV
0.0136275	U2AF2	Dn	1V7_vs_BV
0.0068	EPN1	Dn	1V7_vs_BV
0.0183693	ZNF583	Up	1V7_vs_BV
0.0318199	TRAPPC2B	Up	1V7_vs_BV
0.0077893	ZNF17	Up	1V7_vs_BV
0.0410343	ZNF134	Up	1V7_vs_BV
0.0402098	ZNF671	Up	1V7_vs_BV
0.00701024	ZSCAN18	Dn	1V7_vs_BV
0.0100413	AC010642.2	Up	1V7_vs_BV
0.0141716	MZF1	Dn	1V7_vs_BV
0.0148059	BCL2L13	Dn	1V7_vs_BV
0.0127155	PEX26	Dn	1V7_vs_BV
0.0238818	ESS2	Up	1V7_vs_BV
0.0448289	C22orf39	Up	1V7_vs_BV
0.00765681	TXNRD2	Dn	1V7_vs_BV
0.00570381	TRMT2A	Dn	1V7_vs_BV
0.0461475	ZDHHC8	Dn	1V7_vs_BV
0.0429467	MED15	Dn	1V7_vs_BV
0.0366039	PI4KA	Dn	1V7_vs_BV
0.0173163	LZTR1	Dn	1V7_vs_BV
0.0190338	THAP7	Up	1V7_vs_BV
0.0407132	GGT1	Up	1V7_vs_BV
0.0161825	XBP1	Up	1V7_vs_BV
0.0479413	AP1B1	Dn	1V7_vs_BV
0.0461299	NF2	Dn	1V7_vs_BV
0.0282838	UQCR10	Up	1V7_vs_BV
0.0133936	TBC1D10A	Dn	1V7_vs_BV
0.000675685	SF3A1	Dn	1V7_vs_BV
0.0329912	RNF185	Up	1V7_vs_BV
0.00223687	PIK3IP1	Dn	1V7_vs_BV
0.000187362	FBXO7	Dn	1V7_vs_BV
0.0494544	HMGXB4	Up	1V7_vs_BV
0.018569	MCM5	Dn	1V7_vs_BV
0.0358334	MYH9	Dn	1V7_vs_BV
0.0376072	RAC2	Up	1V7_vs_BV
0.0429771	CYTH4	Dn	1V7_vs_BV
0.043506	SH3BP1	Dn	1V7_vs_BV
0.0278304	LGALS1	Up	1V7_vs_BV
0.0364346	PLA2G6	Dn	1V7_vs_BV
0.0129481	JOSD1	Dn	1V7_vs_BV
0.0119484	GTPBP1	Dn	1V7_vs_BV
0.0398361	APOBEC3G	Up	1V7_vs_BV
0.0409769	SYNGR1	Dn	1V7_vs_BV
0.0372112	TAB1	Dn	1V7_vs_BV
0.0100036	ATF4	Dn	1V7_vs_BV
0.043619	TNRC6B	Dn	1V7_vs_BV
0.0330665	RBX1	Up	1V7_vs_BV
0.016462	RANGAP1	Dn	1V7_vs_BV
0.0168957	ZC3H7B	Dn	1V7_vs_BV
0.00742183	PHF5A	Up	1V7_vs_BV
0.002183	ACO2	Dn	1V7_vs_BV
0.0365227	SREBF2	Dn	1V7_vs_BV
0.0105719	NAGA	Up	1V7_vs_BV
0.00988815	FAM118A	Dn	1V7_vs_BV
0.0398941	PRR34-AS1	Up	1V7_vs_BV
0.0170658	TRMU	Dn	1V7_vs_BV
0.0341667	TBC1D22A	Dn	1V7_vs_BV
0.0100625	LINC01644	Dn	1V7_vs_BV
0.037847	BRD1	Dn	1V7_vs_BV
0.00132953	TRABD	Dn	1V7_vs_BV
0.000362686	TUBGCP6	Dn	1V7_vs_BV
0.00354615	HDAC10	Dn	1V7_vs_BV
0.0427984	PPP6R2	Dn	1V7_vs_BV
0.000122637	LMF2	Dn	1V7_vs_BV
0.0326737	SCO2	Up	1V7_vs_BV
0.0168974	ARSA	Dn	1V7_vs_BV
0.0105753	GATD3B	Up	1V7_vs_BV
0.00438543	SAMSN1	Up	1V7_vs_BV
0.0324549	NRIP1	Dn	1V7_vs_BV
0.0308381	MIR155HG	Up	1V7_vs_BV
0.00892363	USP16	Up	1V7_vs_BV
0.00390028	IL10RB	Up	1V7_vs_BV
0.0109124	LINC00649	Up	1V7_vs_BV
0.04717	SLC5A3	Dn	1V7_vs_BV
0.0405933	RCAN1	Dn	1V7_vs_BV
0.0373065	SETD4	Dn	1V7_vs_BV
0.00465625	CBR1	Up	1V7_vs_BV
0.0180741	PIGP	Up	1V7_vs_BV
0.0300068	TTC3	Dn	1V7_vs_BV
0.0113702	PSMG1	Up	1V7_vs_BV
0.00589194	BRWD1	Dn	1V7_vs_BV
0.0236323	SLC37A1	Dn	1V7_vs_BV
0.043844	AGPAT3	Dn	1V7_vs_BV
0.00333433	PFKL	Dn	1V7_vs_BV
0.0354886	C21orf2	Dn	1V7_vs_BV
0.0200818	ITGB2-AS1	Dn	1V7_vs_BV
0.00220591	POFUT2	Dn	1V7_vs_BV
0.0119289	LSS	Dn	1V7_vs_BV
0.0251246	PCNT	Dn	1V7_vs_BV
0.0326038	PRMT2	Dn	1V7_vs_BV
0.042862	MDGA1	Dn	1V7_vs_BV
0.0358826	NOC2L	Dn	2V14_vs_BV
0.0492917	ISG15	Dn	2V14_vs_BV
0.0443666	C1orf159	Dn	2V14_vs_BV
0.024214	UBE2J2	Dn	2V14_vs_BV
0.0127503	INTS11	Dn	2V14_vs_BV
0.0323403	MXRA8	Dn	2V14_vs_BV
0.0206498	ATAD3B	Dn	2V14_vs_BV
0.0416577	SSU72	Dn	2V14_vs_BV
0.0411323	FAAP20	Dn	2V14_vs_BV
0.0457635	SKI	Dn	2V14_vs_BV
0.0302946	RER1	Dn	2V14_vs_BV
0.0229839	TNFRSF14-AS1	Dn	2V14_vs_BV
0.0345913	TNFRSF14	Dn	2V14_vs_BV
0.0475393	DFFB	Dn	2V14_vs_BV
0.0101957	NMNAT1	Up	2V14_vs_BV
0.0147144	EXOSC10	Up	2V14_vs_BV
0.0131476	UBIAD1	Dn	2V14_vs_BV
0.0358872	FBXO44	Dn	2V14_vs_BV
0.0447366	MAD2L2	Dn	2V14_vs_BV
0.0338022	AKR7A2	Dn	2V14_vs_BV
0.0399649	ZBTB40	Up	2V14_vs_BV
0.0391615	HNRNPR	Up	2V14_vs_BV
0.0274544	ELOA	Up	2V14_vs_BV
0.0179042	PITHD1	Dn	2V14_vs_BV
0.0258491	RUNX3	Dn	2V14_vs_BV
0.0373316	LDLRAP1	Dn	2V14_vs_BV
0.0233606	UBXN11	Dn	2V14_vs_BV
0.0233036	HMGN2	Dn	2V14_vs_BV
0.0129568	NUDC	Dn	2V14_vs_BV
0.0152252	TMEM222	Dn	2V14_vs_BV
0.0105077	MAP3K6	Dn	2V14_vs_BV
0.0394257	IFI6	Dn	2V14_vs_BV
0.0479626	STX12	Up	2V14_vs_BV
0.0431998	EYA3	Up	2V14_vs_BV
0.00842332	MED18	Up	2V14_vs_BV
0.0161089	PHACTR4	Up	2V14_vs_BV
0.00667904	MECR	Dn	2V14_vs_BV
0.0465927	KPNA6	Up	2V14_vs_BV
0.0469137	LCK	Dn	2V14_vs_BV
0.00274421	RBBP4	Up	2V14_vs_BV
0.00395982	SYNC	Up	2V14_vs_BV
0.000159816	S100PBP	Up	2V14_vs_BV
0.00395792	TRIM62	Dn	2V14_vs_BV
0.00827226	ZMYM1	Up	2V14_vs_BV
0.00584904	MRPS15	Dn	2V14_vs_BV
0.0134204	INPP5B	Up	2V14_vs_BV
0.0294343	MACF1	Up	2V14_vs_BV
0.0469275	HPCAL4	Dn	2V14_vs_BV
0.00352545	ZMPSTE24	Up	2V14_vs_BV
0.00331373	SVBP	Dn	2V14_vs_BV
0.0358408	HYI	Dn	2V14_vs_BV
0.0235835	IPO13	Dn	2V14_vs_BV
0.0455034	ATP6V0B	Dn	2V14_vs_BV
0.0082989	DMAP1	Dn	2V14_vs_BV
0.0165271	MUTYH	Dn	2V14_vs_BV
0.0174693	GPBP1L1	Up	2V14_vs_BV
0.0143662	PIK3R3	Up	2V14_vs_BV
0.0439056	CDKN2C	Up	2V14_vs_BV
0.00952924	OSBPL9	Up	2V14_vs_BV
0.0340932	TXNDC12	Dn	2V14_vs_BV
0.0221549	KTI12	Dn	2V14_vs_BV
0.0346453	PRPF38A	Up	2V14_vs_BV
0.0492349	HSPB11	Up	2V14_vs_BV
0.00987631	FGGY	Up	2V14_vs_BV
0.0448561	ALG6	Up	2V14_vs_BV
0.0111904	MIER1	Up	2V14_vs_BV
0.0384173	IL23R	Up	2V14_vs_BV
0.0131989	LRRC40	Up	2V14_vs_BV
0.0271967	ZRANB2	Up	2V14_vs_BV
0.0283767	TYW3	Up	2V14_vs_BV
0.0154246	AK5	Dn	2V14_vs_BV
0.00726658	USP33	Up	2V14_vs_BV
0.0168261	MIGA1	Up	2V14_vs_BV
0.0102818	FUBP1	Up	2V14_vs_BV
0.00128278	ZNHIT6	Up	2V14_vs_BV
0.00962487	GBP3	Up	2V14_vs_BV
0.0347504	GBP1	Up	2V14_vs_BV
0.00696569	GBP4	Up	2V14_vs_BV
0.00257653	GBP5	Up	2V14_vs_BV
0.0360239	ZNF326	Up	2V14_vs_BV
0.0161869	ZNF644	Up	2V14_vs_BV
0.00981509	GLMN	Up	2V14_vs_BV
0.0142083	RPAP2	Up	2V14_vs_BV
0.00399876	MTF2	Up	2V14_vs_BV
0.0221371	TMED5	Up	2V14_vs_BV
0.000956578	PTBP2	Up	2V14_vs_BV
0.0443034	DPYD	Up	2V14_vs_BV
0.0326909	TRMT13	Up	2V14_vs_BV
0.0153117	SLC30A7	Up	2V14_vs_BV
0.0203222	RNPC3	Up	2V14_vs_BV
0.00645531	GSTM2	Dn	2V14_vs_BV
0.00160183	LRIF1	Up	2V14_vs_BV
0.02756	AL355816.2	Up	2V14_vs_BV
0.00324931	DENND2D	Up	2V14_vs_BV
0.039919	SLC16A1-AS1	Up	2V14_vs_BV
0.0234568	LRIG2	Up	2V14_vs_BV
0.0497615	RSBN1	Dn	2V14_vs_BV
0.0228134	PTPN22	Up	2V14_vs_BV
0.0464058	ATP1A1	Dn	2V14_vs_BV
0.00381624	WDR3	Up	2V14_vs_BV
0.00314072	LINC00623	Dn	2V14_vs_BV
0.0064846	POLR3GL	Dn	2V14_vs_BV
0.0168456	PPIAL4G	Up	2V14_vs_BV
0.0273662	SF3B4	Dn	2V14_vs_BV
0.0186543	ANP32E	Up	2V14_vs_BV
0.0133727	PRPF3	Up	2V14_vs_BV
0.0137336	GOLPH3L	Up	2V14_vs_BV
0.00738809	SETDB1	Up	2V14_vs_BV
0.0412977	GABPB2	Up	2V14_vs_BV
0.0275758	TNFAIP8L2	Up	2V14_vs_BV
0.0406548	MRPL9	Dn	2V14_vs_BV
0.0120858	THEM4	Dn	2V14_vs_BV
0.0201398	S100A11	Up	2V14_vs_BV
0.0246969	JTB	Dn	2V14_vs_BV
0.0236986	FAM189B	Dn	2V14_vs_BV
0.0306235	ASH1L	Up	2V14_vs_BV
0.015653	SYT11	Up	2V14_vs_BV
0.00115459	RIT1	Up	2V14_vs_BV
0.047574	PMF1	Dn	2V14_vs_BV
0.0451408	TTC24	Dn	2V14_vs_BV
0.018901	PYHIN1	Up	2V14_vs_BV
0.0361591	NCSTN	Up	2V14_vs_BV
0.0450636	SLAMF6	Up	2V14_vs_BV
0.00858044	CD84	Up	2V14_vs_BV
0.031002	SLAMF1	Up	2V14_vs_BV
0.0375111	SLAMF7	Up	2V14_vs_BV
0.0431106	PFDN2	Dn	2V14_vs_BV
0.0456212	ATF6	Up	2V14_vs_BV
0.0363682	HSD17B7	Up	2V14_vs_BV
0.0308505	RGS5.1	Up	2V14_vs_BV
0.0488919	TADA1	Up	2V14_vs_BV
0.037242	CD247	Dn	2V14_vs_BV
0.00690171	SFT2D2	Up	2V14_vs_BV
0.0373021	NME7	Up	2V14_vs_BV
0.046824	BLZF1	Up	2V14_vs_BV
0.0424097	METTL18	Up	2V14_vs_BV
0.0312501	KIFAP3	Up	2V14_vs_BV
0.0180409	GORAB	Up	2V14_vs_BV
0.00130535	FMO4	Up	2V14_vs_BV
0.0463234	PRRC2C	Up	2V14_vs_BV
0.0188822	CENPL	Up	2V14_vs_BV
0.00316652	DARS2	Up	2V14_vs_BV
0.0468481	MRPS14	Up	2V14_vs_BV
0.00678852	TOR1AIP2	Up	2V14_vs_BV
0.0140375	TOR1AIP1	Up	2V14_vs_BV
0.0434802	MR1	Up	2V14_vs_BV
0.00750542	RNASEL	Up	2V14_vs_BV
0.0425755	DHX9	Up	2V14_vs_BV
0.019805	IVNS1ABP	Up	2V14_vs_BV
0.0430089	TPR	Up	2V14_vs_BV
0.0239417	ZBTB41	Up	2V14_vs_BV
0.0305635	PTPRC	Up	2V14_vs_BV
0.019485	TMEM9	Dn	2V14_vs_BV
0.0305603	ATP2B4	Up	2V14_vs_BV
0.00296329	LAX1	Up	2V14_vs_BV
0.0335502	ZC3H11A	Up	2V14_vs_BV
0.0129829	RBBP5	Up	2V14_vs_BV
0.00231036	CD55	Dn	2V14_vs_BV
0.0115016	CD46	Up	2V14_vs_BV
0.047023	TRAF3IP3	Up	2V14_vs_BV
0.00362768	UTP25	Up	2V14_vs_BV
0.0436488	NSL1	Up	2V14_vs_BV
0.0447346	LYPLAL1	Up	2V14_vs_BV
0.0387819	TAF1A	Up	2V14_vs_BV
0.00889189	MIA3	Up	2V14_vs_BV
0.0424505	AIDA	Up	2V14_vs_BV
0.0457051	BROX	Up	2V14_vs_BV
0.0290002	NVL	Up	2V14_vs_BV
0.0446464	CNIH4	Up	2V14_vs_BV
0.0421904	LBR	Up	2V14_vs_BV
0.0200338	PYCR2	Dn	2V14_vs_BV
0.00632781	SDE2	Up	2V14_vs_BV
0.036354	COQ8A	Dn	2V14_vs_BV
0.0140676	ZNF678	Up	2V14_vs_BV
0.0270207	SNAP47	Dn	2V14_vs_BV
0.0222989	GUK1	Dn	2V14_vs_BV
0.0295395	HIST3H2A	Dn	2V14_vs_BV
0.0117589	COG2	Up	2V14_vs_BV
0.00453375	IRF2BP2	Dn	2V14_vs_BV
0.00618331	GGPS1	Up	2V14_vs_BV
0.00225806	HEATR1	Up	2V14_vs_BV
0.0172593	CEP170	Up	2V14_vs_BV
0.0036586	SCCPDH	Dn	2V14_vs_BV
0.00184228	ZNF669	Up	2V14_vs_BV
0.0436827	ZNF496	Dn	2V14_vs_BV
0.0325796	ADI1	Dn	2V14_vs_BV
0.0334858	RNASEH1-AS1	Dn	2V14_vs_BV
0.0111362	KIDINS220	Up	2V14_vs_BV
0.0424963	ITGB1BP1	Dn	2V14_vs_BV
0.00835319	TAF1B	Up	2V14_vs_BV
0.0488861	PQLC3	Dn	2V14_vs_BV
0.0241535	LPIN1	Up	2V14_vs_BV
0.000521643	NBAS	Up	2V14_vs_BV
0.0192815	TTC32	Dn	2V14_vs_BV
0.00123544	RHOB	Dn	2V14_vs_BV
0.027382	LDAH	Up	2V14_vs_BV
0.0344786	WDCP	Up	2V14_vs_BV
0.0169683	ATRAID	Dn	2V14_vs_BV
0.0391667	SNX17	Dn	2V14_vs_BV
0.0390337	ZNF512	Up	2V14_vs_BV
0.00705932	RBKS	Dn	2V14_vs_BV
0.0176022	SLC30A6	Up	2V14_vs_BV
0.000350124	FAM98A	Up	2V14_vs_BV
0.0192552	HEATR5B	Up	2V14_vs_BV
0.0276675	EIF2AK2	Up	2V14_vs_BV
0.0239002	NDUFAF7	Up	2V14_vs_BV
0.0169198	PRKD3	Up	2V14_vs_BV
0.00240529	ZFP36L2	Dn	2V14_vs_BV
0.0136621	THADA	Up	2V14_vs_BV
0.0134495	PIGF	Up	2V14_vs_BV
0.0494919	CRIPT	Up	2V14_vs_BV
0.00611349	FOXN2	Up	2V14_vs_BV
0.0131134	CLHC1	Up	2V14_vs_BV
0.0260815	FANCL	Up	2V14_vs_BV
0.000632386	PAPOLG	Up	2V14_vs_BV
0.0267294	REL	Dn	2V14_vs_BV
0.0205852	PUS10	Up	2V14_vs_BV
0.0465277	CCT4	Dn	2V14_vs_BV
0.00502151	WDPCP	Up	2V14_vs_BV
0.0380615	ACTR2	Up	2V14_vs_BV
0.0389935	PLEK	Up	2V14_vs_BV
0.0291954	FBXO48	Up	2V14_vs_BV
0.014813	PCBP1	Dn	2V14_vs_BV
0.0231056	TIA1	Up	2V14_vs_BV
0.033228	PCYOX1	Up	2V14_vs_BV
0.0418702	MPHOSPH10	Up	2V14_vs_BV
0.0296739	ZNF638	Up	2V14_vs_BV
0.0212268	DUSP11	Up	2V14_vs_BV
0.0278462	MOB1A	Up	2V14_vs_BV
0.0383687	AUP1	Dn	2V14_vs_BV
0.00666546	POLE4	Dn	2V14_vs_BV
0.00785459	TGOLN2	Up	2V14_vs_BV
0.0332781	MAT2A	Up	2V14_vs_BV
0.0288029	PTCD3	Up	2V14_vs_BV
0.041641	MRPL35	Up	2V14_vs_BV
0.0100261	CD8B	Dn	2V14_vs_BV
0.0244477	RPIA	Dn	2V14_vs_BV
0.0388663	MAL	Dn	2V14_vs_BV
0.0152832	DUSP2	Dn	2V14_vs_BV
0.0355379	ARID5A	Dn	2V14_vs_BV
0.0229779	FAHD2B	Dn	2V14_vs_BV
0.0319598	ANKRD36	Up	2V14_vs_BV
0.0347531	AC092683.1	Up	2V14_vs_BV
0.0278431	ANKRD36B	Up	2V14_vs_BV
0.0429529	COX5B	Dn	2V14_vs_BV
0.0239802	ACTR1B	Dn	2V14_vs_BV
0.0483672	ZAP70	Dn	2V14_vs_BV
0.00569408	C2orf49	Up	2V14_vs_BV
0.0374821	GCC2	Up	2V14_vs_BV
0.0224595	AC079922.2	Dn	2V14_vs_BV
0.0450017	RABL2A	Dn	2V14_vs_BV
0.0306768	INSIG2	Up	2V14_vs_BV
0.00481294	PTPN4	Up	2V14_vs_BV
0.00922317	NIFK-AS1	Up	2V14_vs_BV
0.00889662	GYPC	Dn	2V14_vs_BV
0.0442849	BIN1	Dn	2V14_vs_BV
0.00643127	WDR33	Up	2V14_vs_BV
0.0109422	SMPD4	Dn	2V14_vs_BV
0.0322309	CCDC115	Dn	2V14_vs_BV
0.00859512	PLEKHB2	Up	2V14_vs_BV
0.0190936	CCNT2	Up	2V14_vs_BV
0.0109419	RAB3GAP1	Up	2V14_vs_BV
0.0401319	ARHGAP15	Up	2V14_vs_BV
0.0268528	ZEB2	Up	2V14_vs_BV
0.0319895	MBD5	Up	2V14_vs_BV
0.0167156	RIF1	Up	2V14_vs_BV
0.00226694	PRPF40A	Up	2V14_vs_BV
0.0205164	ARL6IP6	Dn	2V14_vs_BV
0.0204462	NR4A2	Dn	2V14_vs_BV
0.0113462	BAZ2B	Up	2V14_vs_BV
0.0144504	TANK	Up	2V14_vs_BV
0.0451452	AC009495.3	Up	2V14_vs_BV
0.0365402	TTC21B	Up	2V14_vs_BV
0.0145198	DCAF17	Up	2V14_vs_BV
0.0222797	DYNC1I2	Up	2V14_vs_BV
0.0120329	ATF2	Up	2V14_vs_BV
0.0112632	HNRNPA3	Up	2V14_vs_BV
0.0217009	RBM45	Up	2V14_vs_BV
0.00685072	PRKRA	Dn	2V14_vs_BV
0.019078	TTN-AS1	Up	2V14_vs_BV
0.0440094	CWC22	Up	2V14_vs_BV
0.036219	LINC01934	Up	2V14_vs_BV
0.000318542	NUP35	Up	2V14_vs_BV
0.0153825	WDR75	Up	2V14_vs_BV
0.012182	HIBCH	Up	2V14_vs_BV
0.0498779	INPP1	Up	2V14_vs_BV
0.00748392	STAT4	Up	2V14_vs_BV
0.0475877	SLC39A10	Up	2V14_vs_BV
0.0138985	SF3B1	Up	2V14_vs_BV
0.0458176	HSPD1	Up	2V14_vs_BV
0.0050241	MOB4	Dn	2V14_vs_BV
0.0279403	SGO2	Up	2V14_vs_BV
0.0342696	CLK1	Up	2V14_vs_BV
0.0234654	ORC2	Up	2V14_vs_BV
0.00658526	CFLAR	Up	2V14_vs_BV
0.0351577	CFLAR-AS1	Up	2V14_vs_BV
0.032063	CASP10	Up	2V14_vs_BV
0.0407832	CASP8	Up	2V14_vs_BV
0.00902281	TRAK2	Up	2V14_vs_BV
0.0332731	CYP20A1	Up	2V14_vs_BV
0.0138665	NDUFS1	Up	2V14_vs_BV
0.00384767	IDH1	Up	2V14_vs_BV
0.0163532	RPE	Up	2V14_vs_BV
0.00208156	LANCL1	Up	2V14_vs_BV
0.0141921	CXCR2	Up	2V14_vs_BV
0.0434472	STK16	Dn	2V14_vs_BV
0.0346741	GMPPA	Dn	2V14_vs_BV
0.00409329	EPHA4	Up	2V14_vs_BV
0.0495857	MRPL44	Up	2V14_vs_BV
0.0212486	MFF	Dn	2V14_vs_BV
0.0435014	SP110	Up	2V14_vs_BV
0.00943977	SP140	Up	2V14_vs_BV
0.014686	ITM2C	Dn	2V14_vs_BV
0.0220588	AC073254.1	Up	2V14_vs_BV
0.00259959	GIGYF2	Up	2V14_vs_BV
0.0151102	NDUFA10	Dn	2V14_vs_BV
0.0326165	DUSP28	Dn	2V14_vs_BV
0.0235271	THAP4	Dn	2V14_vs_BV
0.0447529	ATG4B	Dn	2V14_vs_BV
0.0393383	DTYMK	Dn	2V14_vs_BV
0.0237289	TRNT1	Up	2V14_vs_BV
0.0425455	RAD18	Up	2V14_vs_BV
0.0171208	THUMPD3-AS1	Up	2V14_vs_BV
0.0214356	THUMPD3	Up	2V14_vs_BV
0.00634119	RPUSD3	Dn	2V14_vs_BV
0.00121173	FANCD2	Up	2V14_vs_BV
0.0170101	SEC13	Dn	2V14_vs_BV
0.0198079	ATG7	Up	2V14_vs_BV
0.011168	CCDC174	Up	2V14_vs_BV
0.0320581	METTL6	Up	2V14_vs_BV
0.0356959	BTD	Up	2V14_vs_BV
0.0449635	DPH3	Up	2V14_vs_BV
0.00498609	TBC1D5	Up	2V14_vs_BV
0.0473945	TOP2B	Up	2V14_vs_BV
0.0212364	AZI2	Up	2V14_vs_BV
0.0401542	CCR4	Up	2V14_vs_BV
0.0106611	GOLGA4	Up	2V14_vs_BV
0.0362946	ACAA1	Dn	2V14_vs_BV
0.0156683	WDR48	Up	2V14_vs_BV
0.00295711	CSRNP1	Dn	2V14_vs_BV
0.0044504	CX3CR1	Up	2V14_vs_BV
0.0136415	ULK4	Up	2V14_vs_BV
0.0191409	VIPR1	Dn	2V14_vs_BV
0.0305243	ZNF197	Up	2V14_vs_BV
0.0215504	TMEM42	Dn	2V14_vs_BV
0.00634382	SACM1L	Up	2V14_vs_BV
0.00723765	CCR1	Up	2V14_vs_BV
0.00428065	CCR5	Up	2V14_vs_BV
0.00786114	MAP4	Up	2V14_vs_BV
0.0245907	UQCRC1	Dn	2V14_vs_BV
0.0134495	WDR6	Dn	2V14_vs_BV
0.0441174	APEH	Dn	2V14_vs_BV
0.0438629	RNF123	Dn	2V14_vs_BV
0.0496358	IFRD2	Dn	2V14_vs_BV
0.0400829	NAA80	Dn	2V14_vs_BV
0.018185	CYB561D2.1	Dn	2V14_vs_BV
0.0417696	HEMK1	Dn	2V14_vs_BV
0.023527	TEX264	Dn	2V14_vs_BV
0.0180464	ACY1	Dn	2V14_vs_BV
0.0299768	PPM1M	Dn	2V14_vs_BV
0.0281317	GLYCTK	Dn	2V14_vs_BV
0.0346492	GLT8D1	Dn	2V14_vs_BV
0.0298686	ARHGEF3	Up	2V14_vs_BV
0.00262916	TMF1	Up	2V14_vs_BV
0.048424	CGGBP1	Up	2V14_vs_BV
0.0282814	C3orf38	Up	2V14_vs_BV
0.0161327	NSUN3	Up	2V14_vs_BV
0.0265354	GPR15	Up	2V14_vs_BV
0.00867989	TBC1D23	Up	2V14_vs_BV
0.0237436	SENP7	Up	2V14_vs_BV
0.00610965	NFKBIZ	Dn	2V14_vs_BV
0.00755169	IFT57	Dn	2V14_vs_BV
0.031864	CD96	Up	2V14_vs_BV
0.0370739	PHLDB2	Up	2V14_vs_BV
0.00495633	BTLA	Up	2V14_vs_BV
0.0041045	SPICE1	Up	2V14_vs_BV
0.00932031	ATP6V1A	Up	2V14_vs_BV
0.0205884	QTRT2	Up	2V14_vs_BV
0.00972897	TMEM39A	Up	2V14_vs_BV
0.00831682	POGLUT1	Up	2V14_vs_BV
0.0381407	RABL3	Up	2V14_vs_BV
0.0139027	GOLGB1	Up	2V14_vs_BV
0.00985097	WDR5B	Up	2V14_vs_BV
0.0421765	PARP14	Up	2V14_vs_BV
0.0275689	SLC41A3	Dn	2V14_vs_BV
0.0468191	MCM2	Dn	2V14_vs_BV
0.0274715	ABTB1	Dn	2V14_vs_BV
0.0304571	NCK1-DT	Up	2V14_vs_BV
0.0194795	ARMC8	Up	2V14_vs_BV
0.0425177	CEP70	Up	2V14_vs_BV
0.0101702	GK5	Up	2V14_vs_BV
0.025666	XRN1	Up	2V14_vs_BV
0.0239014	SLC9A9	Up	2V14_vs_BV
0.000502389	HLTF	Up	2V14_vs_BV
0.0343464	SERP1	Dn	2V14_vs_BV
0.0369445	GPR171	Up	2V14_vs_BV
0.0400583	MBNL1	Up	2V14_vs_BV
0.0260331	RSRC1	Up	2V14_vs_BV
0.0288429	LXN	Up	2V14_vs_BV
0.0216254	MYNN	Up	2V14_vs_BV
0.0340303	PHC3	Up	2V14_vs_BV
0.0111747	TNFSF10	Up	2V14_vs_BV
0.00489829	MFN1	Up	2V14_vs_BV
0.00834618	TTC14	Up	2V14_vs_BV
0.0345208	AP2M1	Dn	2V14_vs_BV
0.0368788	ALG3	Dn	2V14_vs_BV
0.0164619	MAGEF1	Dn	2V14_vs_BV
0.00842469	VPS8	Up	2V14_vs_BV
0.000989541	RTP4	Up	2V14_vs_BV
0.00208403	LPP	Up	2V14_vs_BV
0.0405301	TPRG1	Up	2V14_vs_BV
0.000668407	IL1RAP	Up	2V14_vs_BV
0.04328	LSG1	Up	2V14_vs_BV
0.0199985	TNK2	Dn	2V14_vs_BV
0.031866	TFRC	Up	2V14_vs_BV
0.0424012	TCTEX1D2	Dn	2V14_vs_BV
0.0144659	NCBP2-AS2	Dn	2V14_vs_BV
0.0223479	FYTTD1	Up	2V14_vs_BV
0.0332787	ZNF595	Up	2V14_vs_BV
0.00041645	ZNF141	Up	2V14_vs_BV
0.00490927	MYL5	Dn	2V14_vs_BV
0.0176031	TMEM175	Dn	2V14_vs_BV
0.0387885	MAEA	Dn	2V14_vs_BV
0.0203518	AC147067.1	Dn	2V14_vs_BV
0.0488544	SLBP	Dn	2V14_vs_BV
0.012856	TACC3	Dn	2V14_vs_BV
0.0071828	C4orf48	Dn	2V14_vs_BV
0.0205663	LRPAP1	Dn	2V14_vs_BV
0.0455999	DCAF16	Up	2V14_vs_BV
0.025785	DHX15	Up	2V14_vs_BV
0.0229467	DTHD1	Up	2V14_vs_BV
0.0302759	TLR1	Up	2V14_vs_BV
0.0499058	WDR19	Up	2V14_vs_BV
0.0479877	RFC1	Up	2V14_vs_BV
0.0150097	TMEM33	Up	2V14_vs_BV
0.0169131	ATP10D	Up	2V14_vs_BV
0.0306451	OCIAD2	Dn	2V14_vs_BV
0.0276115	SGCB	Up	2V14_vs_BV
0.0458338	CLOCK	Up	2V14_vs_BV
0.0122852	EXOC1	Up	2V14_vs_BV
0.0208772	CENPC	Up	2V14_vs_BV
0.00300782	UBA6	Up	2V14_vs_BV
0.03419	GRSF1	Dn	2V14_vs_BV
0.00977757	THAP6	Up	2V14_vs_BV
0.0113973	G3BP2	Up	2V14_vs_BV
0.0455976	NAAA	Dn	2V14_vs_BV
0.00644255	CCNI	Dn	2V14_vs_BV
0.00670645	HNRNPDL	Dn	2V14_vs_BV
0.0382141	HELQ	Up	2V14_vs_BV
0.0210551	PPM1K	Up	2V14_vs_BV
0.0327254	PYURF	Dn	2V14_vs_BV
0.0170791	NAP1L5	Dn	2V14_vs_BV
0.00562995	SMARCAD1	Up	2V14_vs_BV
0.00282271	PDLIM5	Up	2V14_vs_BV
0.0416966	DAPP1	Up	2V14_vs_BV
0.0168061	LAMTOR3	Up	2V14_vs_BV
0.0213068	DNAJB14	Up	2V14_vs_BV
0.00466618	UBE2D3	Dn	2V14_vs_BV
0.0358769	GSTCD	Up	2V14_vs_BV
0.0258676	HADH	Up	2V14_vs_BV
0.0291133	MCUB	Dn	2V14_vs_BV
0.0118474	CASP6	Dn	2V14_vs_BV
0.0359001	GAR1	Dn	2V14_vs_BV
0.0131678	ELOVL6	Up	2V14_vs_BV
0.03135	METTL14	Up	2V14_vs_BV
0.0286491	ABHD18	Up	2V14_vs_BV
0.0350043	SCLT1	Up	2V14_vs_BV
0.0191267	ELF2	Up	2V14_vs_BV
0.00538167	ELMOD2	Up	2V14_vs_BV
0.0456356	ZNF330	Up	2V14_vs_BV
0.028671	INPP4B	Up	2V14_vs_BV
0.023427	AC104596.1	Up	2V14_vs_BV
0.0083848	ZNF827	Up	2V14_vs_BV
0.0439949	TMEM154	Up	2V14_vs_BV
0.0126391	ARFIP1	Up	2V14_vs_BV
0.00773157	MAP9	Up	2V14_vs_BV
0.0302248	TMA16	Up	2V14_vs_BV
0.0110107	TRIM61	Up	2V14_vs_BV
0.00710566	MSMO1	Up	2V14_vs_BV
0.0318196	DDX60	Up	2V14_vs_BV
0.0196234	DDX60L	Up	2V14_vs_BV
0.0115909	NEK1	Up	2V14_vs_BV
0.00173499	CLCN3	Up	2V14_vs_BV
2.01854e-05	FBXO8	Up	2V14_vs_BV
0.00404036	CEP44	Up	2V14_vs_BV
0.0344551	AC019163.1	Dn	2V14_vs_BV
0.0101349	IRF2	Up	2V14_vs_BV
0.00929071	CASP3	Up	2V14_vs_BV
0.0259912	TLR3	Up	2V14_vs_BV
0.00737388	PDCD6	Dn	2V14_vs_BV
0.0152581	SLC9A3	Dn	2V14_vs_BV
0.0467955	MTRR	Up	2V14_vs_BV
0.010505	FAM173B	Up	2V14_vs_BV
0.00421143	C5orf22	Up	2V14_vs_BV
0.0287073	ZFR	Up	2V14_vs_BV
0.0385464	RAD1	Up	2V14_vs_BV
0.0321554	SPEF2	Up	2V14_vs_BV
0.014231	NIPBL	Up	2V14_vs_BV
0.0477111	NUP155	Up	2V14_vs_BV
0.0198749	RICTOR	Up	2V14_vs_BV
0.0297719	PRKAA1	Up	2V14_vs_BV
0.0345168	OXCT1	Up	2V14_vs_BV
0.0359723	ZNF131	Up	2V14_vs_BV
0.0174984	MRPS30	Dn	2V14_vs_BV
0.0305197	PARP8	Up	2V14_vs_BV
0.0438966	PLPP1	Dn	2V14_vs_BV
0.00763436	SLC38A9	Up	2V14_vs_BV
0.00452647	GPBP1	Up	2V14_vs_BV
0.03453	KIF2A	Up	2V14_vs_BV
0.0425847	TRIM23	Up	2V14_vs_BV
0.0228194	SREK1	Up	2V14_vs_BV
0.0309308	CCDC125	Up	2V14_vs_BV
0.0257864	BDP1	Up	2V14_vs_BV
0.00784857	PTCD2	Up	2V14_vs_BV
0.00543533	UTP15	Up	2V14_vs_BV
0.00920824	GFM2	Up	2V14_vs_BV
0.038186	HMGCR	Up	2V14_vs_BV
0.0392315	AP3B1	Up	2V14_vs_BV
0.00136992	SCAMP1	Up	2V14_vs_BV
0.0431145	ZFYVE16	Up	2V14_vs_BV
0.0466457	SSBP2	Up	2V14_vs_BV
0.0349887	TMEM161B	Up	2V14_vs_BV
0.0087543	LYSMD3	Up	2V14_vs_BV
0.0445475	FAM172A	Up	2V14_vs_BV
0.0213406	KIAA0825	Up	2V14_vs_BV
0.026299	SLF1	Up	2V14_vs_BV
0.0368825	TTC37	Up	2V14_vs_BV
0.00810161	LNPEP	Up	2V14_vs_BV
0.0417959	PPIP5K2	Up	2V14_vs_BV
0.00967115	EPB41L4A-AS1	Dn	2V14_vs_BV
0.00918978	DCP2	Up	2V14_vs_BV
0.00311137	AP3S1	Dn	2V14_vs_BV
0.0318037	COMMD10	Up	2V14_vs_BV
0.0318385	SNX2	Up	2V14_vs_BV
0.0199419	C5orf63	Up	2V14_vs_BV
0.0417949	SLC22A5	Dn	2V14_vs_BV
0.00764117	CDKN2AIPNL	Dn	2V14_vs_BV
0.0393372	CAMLG	Dn	2V14_vs_BV
0.0394094	TGFBI	Up	2V14_vs_BV
0.048399	SMAD5	Up	2V14_vs_BV
0.0182154	HNRNPA0	Dn	2V14_vs_BV
0.0204087	BRD8	Up	2V14_vs_BV
0.00261273	CDC23	Up	2V14_vs_BV
0.00823893	UBE2D2	Dn	2V14_vs_BV
0.0273013	SRA1	Dn	2V14_vs_BV
0.0465322	HARS	Dn	2V14_vs_BV
0.0107381	RNF14	Up	2V14_vs_BV
0.000402283	NDFIP1	Dn	2V14_vs_BV
0.0391798	LARS	Up	2V14_vs_BV
0.0449864	JAKMIP2	Up	2V14_vs_BV
0.000605893	G3BP1	Up	2V14_vs_BV
0.000357422	MFAP3	Up	2V14_vs_BV
0.0294728	MED7	Up	2V14_vs_BV
0.0445552	RARS	Up	2V14_vs_BV
0.0471391	SPDL1	Up	2V14_vs_BV
0.0179921	LCP2	Up	2V14_vs_BV
0.0165108	DUSP1	Dn	2V14_vs_BV
0.044636	PRELID1	Dn	2V14_vs_BV
0.0343198	LMAN2	Dn	2V14_vs_BV
0.000473518	CLK4	Up	2V14_vs_BV
0.0410127	PSMG4	Dn	2V14_vs_BV
0.0116553	PRPF4B	Up	2V14_vs_BV
0.0193352	RIOK1	Up	2V14_vs_BV
0.0490844	HIVEP1	Up	2V14_vs_BV
0.0354166	JARID2	Up	2V14_vs_BV
0.0184719	ATXN1	Up	2V14_vs_BV
0.0251902	CDKAL1	Up	2V14_vs_BV
0.0104946	ACOT13	Up	2V14_vs_BV
0.0125429	RIPOR2	Up	2V14_vs_BV
0.00809863	TRIM38	Up	2V14_vs_BV
0.0214391	HIST1H1C	Up	2V14_vs_BV
0.0248506	HIST1H2AC	Up	2V14_vs_BV
0.00819024	HIST1H4E	Up	2V14_vs_BV
0.0234048	HIST1H1D	Up	2V14_vs_BV
0.0322974	BTN3A1	Up	2V14_vs_BV
0.00837575	BTN3A3	Up	2V14_vs_BV
0.0151632	BTN2A1	Up	2V14_vs_BV
0.00420452	ZNF322	Up	2V14_vs_BV
0.00386948	ZNF184	Up	2V14_vs_BV
0.00555762	HIST1H1B	Up	2V14_vs_BV
0.0331314	ZSCAN16	Up	2V14_vs_BV
0.0129954	ZSCAN26	Up	2V14_vs_BV
0.0139911	HLA-G	Dn	2V14_vs_BV
0.0378105	ZNRD1	Up	2V14_vs_BV
0.0345761	TRIM39	Dn	2V14_vs_BV
0.0440696	RPP21	Dn	2V14_vs_BV
0.00414743	PPP1R10	Up	2V14_vs_BV
0.045772	VARS2	Dn	2V14_vs_BV
0.0389556	HLA-C	Dn	2V14_vs_BV
0.0231287	DDX39B	Dn	2V14_vs_BV
0.0355525	NFKBIL1	Dn	2V14_vs_BV
0.0130491	LTB	Dn	2V14_vs_BV
0.0227772	BAG6	Dn	2V14_vs_BV
0.0118054	GPANK1	Dn	2V14_vs_BV
0.0145169	ABHD16A	Dn	2V14_vs_BV
0.0231212	NELFE	Dn	2V14_vs_BV
0.0043806	GPSM3	Dn	2V14_vs_BV
0.0164166	HSD17B8	Dn	2V14_vs_BV
0.0375457	RING1	Dn	2V14_vs_BV
0.0171347	WDR46	Dn	2V14_vs_BV
0.0495127	PPARD	Dn	2V14_vs_BV
0.0040911	STK38	Up	2V14_vs_BV
0.0245864	MTCH1	Dn	2V14_vs_BV
0.0165384	CNPY3	Dn	2V14_vs_BV
0.0259306	KLC4	Dn	2V14_vs_BV
0.0265227	MRPL2	Dn	2V14_vs_BV
0.0226259	DNPH1	Dn	2V14_vs_BV
0.000753791	POLR1C	Up	2V14_vs_BV
0.00198316	POLH	Up	2V14_vs_BV
0.00439291	MAD2L1BP	Up	2V14_vs_BV
0.0461978	CDC5L	Up	2V14_vs_BV
0.0124936	ENPP4	Up	2V14_vs_BV
0.00244836	ENPP5	Up	2V14_vs_BV
0.0307641	PHF3	Up	2V14_vs_BV
0.0121885	IBTK	Up	2V14_vs_BV
0.0152134	UBE3D	Up	2V14_vs_BV
0.00723674	DOPEY1	Up	2V14_vs_BV
0.0286417	PGM3	Up	2V14_vs_BV
0.0399903	CEP162	Up	2V14_vs_BV
0.0288115	CASP8AP2	Up	2V14_vs_BV
0.0329352	AL121787.1	Up	2V14_vs_BV
0.0309333	MANEA-DT	Up	2V14_vs_BV
0.0333097	UFL1	Up	2V14_vs_BV
0.0433672	MMS22L	Up	2V14_vs_BV
0.0201319	CRYBG1	Up	2V14_vs_BV
0.00521003	QRSL1	Up	2V14_vs_BV
0.0394079	CD164	Up	2V14_vs_BV
0.010396	TSPYL4	Dn	2V14_vs_BV
0.0481957	ZUP1	Up	2V14_vs_BV
0.0328057	TBC1D32	Up	2V14_vs_BV
0.0480219	HSF2	Up	2V14_vs_BV
0.0289688	SERINC1	Up	2V14_vs_BV
0.000433749	TRMT11	Up	2V14_vs_BV
0.0128689	RNF146	Up	2V14_vs_BV
0.0333234	THEMIS	Up	2V14_vs_BV
0.025352	L3MBTL3	Up	2V14_vs_BV
0.0138543	MED23	Up	2V14_vs_BV
0.0349856	HBS1L	Up	2V14_vs_BV
0.041009	IFNGR1	Up	2V14_vs_BV
0.00160438	TNFAIP3	Dn	2V14_vs_BV
0.042188	ADAT2	Up	2V14_vs_BV
0.0122055	UTRN	Up	2V14_vs_BV
0.00540848	SHPRH	Up	2V14_vs_BV
0.0417508	SUMO4	Up	2V14_vs_BV
0.00134695	PPIL4	Up	2V14_vs_BV
0.0149552	GINM1	Dn	2V14_vs_BV
0.0455791	KATNA1	Up	2V14_vs_BV
0.0044625	NUP43	Up	2V14_vs_BV
0.0209779	PCMT1	Dn	2V14_vs_BV
0.0448882	RMND1	Up	2V14_vs_BV
0.0341086	ARMT1	Up	2V14_vs_BV
0.0285168	IPCEF1	Up	2V14_vs_BV
0.0100939	TFB1M	Up	2V14_vs_BV
0.0286971	SNX9	Dn	2V14_vs_BV
0.0207613	SOD2	Dn	2V14_vs_BV
0.0249683	PRKAR1B	Dn	2V14_vs_BV
0.0250036	C7orf50	Dn	2V14_vs_BV
0.0200962	PSMG3	Dn	2V14_vs_BV
0.0174382	MAD1L1	Dn	2V14_vs_BV
0.0364797	AP5Z1	Dn	2V14_vs_BV
0.0225945	RNF216	Up	2V14_vs_BV
0.0423034	ZDHHC4	Dn	2V14_vs_BV
0.0417454	ARL4A	Dn	2V14_vs_BV
0.0365073	ANKMY2	Up	2V14_vs_BV
0.00990859	AC073332.1	Dn	2V14_vs_BV
0.00608667	FAM126A	Up	2V14_vs_BV
0.0376921	MALSU1	Dn	2V14_vs_BV
0.0289605	HNRNPA2B1	Up	2V14_vs_BV
0.0187625	HOTAIRM1	Dn	2V14_vs_BV
0.0366014	TAX1BP1	Up	2V14_vs_BV
0.0407736	CPVL	Up	2V14_vs_BV
0.0325219	FKBP14	Up	2V14_vs_BV
0.0481261	GARS	Dn	2V14_vs_BV
0.0214416	NT5C3A	Dn	2V14_vs_BV
0.0169992	RP9	Dn	2V14_vs_BV
0.0317323	BBS9	Up	2V14_vs_BV
0.035607	EEPD1	Dn	2V14_vs_BV
0.0345535	AOAH	Up	2V14_vs_BV
0.00820327	TRGV7	Up	2V14_vs_BV
0.0370503	TRGV5P	Up	2V14_vs_BV
0.0170308	TRGV5	Up	2V14_vs_BV
0.0196877	VPS41	Up	2V14_vs_BV
0.0338559	LINC00265	Up	2V14_vs_BV
5.04225e-05	URGCP	Dn	2V14_vs_BV
0.0168788	AC004951.1	Up	2V14_vs_BV
0.0221859	POLD2	Dn	2V14_vs_BV
0.020277	HUS1	Up	2V14_vs_BV
0.0227769	CHCHD2	Dn	2V14_vs_BV
0.0173707	ZNF736	Up	2V14_vs_BV
0.0221101	ZNF107	Up	2V14_vs_BV
0.00943266	ZNF273	Up	2V14_vs_BV
0.0330581	ZNF92	Up	2V14_vs_BV
0.0499819	AC027644.3	Dn	2V14_vs_BV
0.0104827	NSUN5	Dn	2V14_vs_BV
0.0151477	DNAJC30	Dn	2V14_vs_BV
0.0166084	EIF4H	Dn	2V14_vs_BV
0.0186618	GTF2IRD2B	Dn	2V14_vs_BV
0.00812034	RHBDD2	Dn	2V14_vs_BV
0.0421984	MDH2	Dn	2V14_vs_BV
0.0155084	POMZP3	Dn	2V14_vs_BV
0.0387819	FGL2	Up	2V14_vs_BV
0.0317928	TMEM60	Up	2V14_vs_BV
0.00704006	DMTF1	Up	2V14_vs_BV
0.0374311	SRI	Dn	2V14_vs_BV
0.00368116	MTERF1	Up	2V14_vs_BV
0.0134855	AKAP9	Up	2V14_vs_BV
0.0102411	KRIT1	Up	2V14_vs_BV
0.0427414	RBM48	Up	2V14_vs_BV
0.0402766	SAMD9	Up	2V14_vs_BV
0.0494792	VPS50	Up	2V14_vs_BV
0.0419944	BET1	Up	2V14_vs_BV
0.00743998	ARPC1B	Dn	2V14_vs_BV
0.00668942	PDAP1	Dn	2V14_vs_BV
0.00666048	ZKSCAN1	Up	2V14_vs_BV
0.043219	ZSCAN21	Up	2V14_vs_BV
0.0244393	ZNF3	Up	2V14_vs_BV
0.0407511	TAF6	Dn	2V14_vs_BV
0.0281386	PVRIG	Dn	2V14_vs_BV
0.00171413	SAP25	Dn	2V14_vs_BV
0.0468638	MOSPD3	Dn	2V14_vs_BV
0.0221259	POP7	Dn	2V14_vs_BV
0.0110461	AP1S1	Dn	2V14_vs_BV
0.0133772	ZNHIT1	Dn	2V14_vs_BV
0.00756967	CUX1	Up	2V14_vs_BV
0.0483457	POLR2J3	Dn	2V14_vs_BV
0.0220098	POLR2J3.1	Up	2V14_vs_BV
0.00878192	NAPEPLD	Up	2V14_vs_BV
0.0382088	BCAP29	Up	2V14_vs_BV
0.0145075	THAP5	Up	2V14_vs_BV
0.014593	IFRD1	Dn	2V14_vs_BV
0.020194	ARF5	Dn	2V14_vs_BV
0.00773795	CALU	Up	2V14_vs_BV
0.0403128	AC016831.1	Up	2V14_vs_BV
0.0274852	EXOC4	Up	2V14_vs_BV
0.0340213	AKR1B1	Dn	2V14_vs_BV
0.0152789	CNOT4	Up	2V14_vs_BV
0.0358112	MTPN	Up	2V14_vs_BV
0.0246716	TRBV6-6	Dn	2V14_vs_BV
0.0282753	TRBV7-9	Dn	2V14_vs_BV
0.0146765	TRBV12-3	Dn	2V14_vs_BV
0.0343103	TRBV18	Dn	2V14_vs_BV
0.0154174	TRBV20-1	Dn	2V14_vs_BV
0.0123783	TRBV27	Dn	2V14_vs_BV
0.00690085	TRBV28	Dn	2V14_vs_BV
0.0286133	TRBV29-1	Dn	2V14_vs_BV
0.027017	CASP2	Up	2V14_vs_BV
0.0314187	TPK1	Up	2V14_vs_BV
0.0093016	PDIA4	Dn	2V14_vs_BV
0.00546758	AC073111.5	Dn	2V14_vs_BV
0.0042551	GIMAP7	Up	2V14_vs_BV
0.0030556	GIMAP4	Up	2V14_vs_BV
0.000185882	GIMAP2	Up	2V14_vs_BV
0.00043663	GIMAP1	Dn	2V14_vs_BV
0.0379921	GIMAP5	Up	2V14_vs_BV
0.0425734	TMUB1	Dn	2V14_vs_BV
0.00265362	PRKAG2-AS1	Dn	2V14_vs_BV
0.0378156	GALNT11	Dn	2V14_vs_BV
0.0420175	PAXIP1-AS2	Up	2V14_vs_BV
0.0378972	PAXIP1-AS1	Dn	2V14_vs_BV
0.0220328	INSIG1	Dn	2V14_vs_BV
0.018437	SLC25A6	Dn	2V14_vs_BV
0.0140414	P2RY8	Dn	2V14_vs_BV
0.0413557	DHRSX	Dn	2V14_vs_BV
0.0452446	PUDP	Up	2V14_vs_BV
0.0471488	MSL3	Up	2V14_vs_BV
0.0454225	GPM6B	Up	2V14_vs_BV
0.0257448	SH3KBP1	Up	2V14_vs_BV
0.00379952	USP9X	Up	2V14_vs_BV
0.0224905	KRBOX4	Up	2V14_vs_BV
0.0193975	UXT	Dn	2V14_vs_BV
0.0232057	FTSJ1	Dn	2V14_vs_BV
0.0120986	PCSK1N	Dn	2V14_vs_BV
0.0135248	TSPYL2	Dn	2V14_vs_BV
0.038214	SMC1A	Up	2V14_vs_BV
0.0473074	HSD17B10	Dn	2V14_vs_BV
0.0147979	APEX2	Dn	2V14_vs_BV
0.0327183	ARHGEF9	Up	2V14_vs_BV
0.0144769	MTMR8	Up	2V14_vs_BV
0.0216837	MSN	Up	2V14_vs_BV
0.0256592	YIPF6	Up	2V14_vs_BV
0.0234551	TAF1	Up	2V14_vs_BV
0.01742	OGT	Up	2V14_vs_BV
0.0344474	NHSL2	Up	2V14_vs_BV
0.0277373	HDAC8	Up	2V14_vs_BV
0.0057382	NAP1L2	Up	2V14_vs_BV
0.0122515	JPX	Up	2V14_vs_BV
0.00769086	FTX	Up	2V14_vs_BV
0.00242152	ATP7A	Up	2V14_vs_BV
0.0248579	P2RY10	Up	2V14_vs_BV
0.0207072	GPR174	Up	2V14_vs_BV
0.00138657	CSTF2	Up	2V14_vs_BV
0.0144342	TIMM8A	Up	2V14_vs_BV
0.0323143	BEX4	Dn	2V14_vs_BV
0.0107649	BEX2	Dn	2V14_vs_BV
0.0153058	TCEAL3	Dn	2V14_vs_BV
0.012512	SLC25A53	Up	2V14_vs_BV
0.00811586	RBM41	Up	2V14_vs_BV
0.0173599	PRPS1	Dn	2V14_vs_BV
0.000426269	TSC22D3	Dn	2V14_vs_BV
0.0130352	ACSL4	Up	2V14_vs_BV
0.0363161	ALG13	Up	2V14_vs_BV
0.0425177	SLC25A43	Dn	2V14_vs_BV
0.0300829	LAMP2	Up	2V14_vs_BV
0.0423246	CUL4B	Up	2V14_vs_BV
0.0324368	SH2D1A	Up	2V14_vs_BV
0.041614	ZNF280C	Up	2V14_vs_BV
0.0381285	PHF6	Up	2V14_vs_BV
0.0106295	CD40LG	Up	2V14_vs_BV
0.0308164	ARHGEF6	Up	2V14_vs_BV
0.023863	MTM1	Up	2V14_vs_BV
0.0235419	ABCD1	Dn	2V14_vs_BV
0.0367379	RENBP	Dn	2V14_vs_BV
0.0125951	EMD	Dn	2V14_vs_BV
0.039579	TAZ	Dn	2V14_vs_BV
0.043946	FAM3A	Dn	2V14_vs_BV
0.0195468	BRCC3	Up	2V14_vs_BV
0.0082326	AC100810.1	Dn	2V14_vs_BV
0.0141787	MCPH1	Up	2V14_vs_BV
0.00642621	MSRA	Dn	2V14_vs_BV
0.0274593	CNOT7	Dn	2V14_vs_BV
0.00701598	PCM1	Up	2V14_vs_BV
0.0289738	NAT1	Up	2V14_vs_BV
0.0482649	SORBS3	Dn	2V14_vs_BV
0.0485404	TNFRSF10B	Dn	2V14_vs_BV
0.0305285	KCTD9	Up	2V14_vs_BV
0.0379772	EPHX2	Dn	2V14_vs_BV
0.00356744	SARAF	Dn	2V14_vs_BV
0.020293	AC044849.1	Dn	2V14_vs_BV
0.0312417	WRN	Up	2V14_vs_BV
0.03341	TTI2	Up	2V14_vs_BV
0.0300115	MAK16	Up	2V14_vs_BV
0.0302723	EIF4EBP1	Dn	2V14_vs_BV
0.0363511	AC087623.3	Dn	2V14_vs_BV
0.00873966	TM2D2	Up	2V14_vs_BV
0.0437497	GOLGA7	Dn	2V14_vs_BV
0.0126531	GPAT4	Dn	2V14_vs_BV
0.0145676	AP3M2	Up	2V14_vs_BV
0.0252552	SMIM19	Dn	2V14_vs_BV
0.0238226	THAP1	Up	2V14_vs_BV
0.0343943	RNF170	Up	2V14_vs_BV
0.048177	SPIDR	Up	2V14_vs_BV
0.0333499	RB1CC1	Up	2V14_vs_BV
0.0162714	TMEM68	Up	2V14_vs_BV
0.0478631	TGS1	Up	2V14_vs_BV
0.0109747	TOX	Up	2V14_vs_BV
0.0197278	CSPP1	Up	2V14_vs_BV
0.0415997	NCOA2	Up	2V14_vs_BV
0.0395872	PKIA	Dn	2V14_vs_BV
0.0428454	NBN	Up	2V14_vs_BV
0.0253407	OTUD6B	Up	2V14_vs_BV
0.0119446	RBM12B	Up	2V14_vs_BV
0.0271837	FSBP	Up	2V14_vs_BV
0.0181922	VIRMA	Up	2V14_vs_BV
0.0256729	PTDSS1	Dn	2V14_vs_BV
0.0213548	MTDH	Dn	2V14_vs_BV
0.000505227	POP1	Up	2V14_vs_BV
0.00158079	ANKRD46	Up	2V14_vs_BV
0.00724464	PABPC1	Dn	2V14_vs_BV
0.0375452	ZNF706	Dn	2V14_vs_BV
0.0404557	NCALD	Up	2V14_vs_BV
0.00392354	ATP6V1C1	Up	2V14_vs_BV
0.0466723	DCAF13	Up	2V14_vs_BV
0.0288018	EMC2	Up	2V14_vs_BV
0.00383158	RAD21	Up	2V14_vs_BV
0.0499153	MED30	Dn	2V14_vs_BV
0.0167247	TBC1D31	Up	2V14_vs_BV
0.00955493	ATAD2	Up	2V14_vs_BV
0.0230378	FBXO32	Dn	2V14_vs_BV
0.00367278	LINC00861	Up	2V14_vs_BV
0.0434897	LY6E	Dn	2V14_vs_BV
0.0229528	TOP1MT	Dn	2V14_vs_BV
0.0170015	EEF1D	Dn	2V14_vs_BV
0.0199911	SCRIB	Dn	2V14_vs_BV
0.0262696	PUF60	Dn	2V14_vs_BV
0.025186	PARP10	Dn	2V14_vs_BV
0.0178286	GRINA	Dn	2V14_vs_BV
0.0217555	GPAA1	Dn	2V14_vs_BV
0.0269227	CYC1	Dn	2V14_vs_BV
0.041047	MAF1	Dn	2V14_vs_BV
0.0232456	BOP1	Dn	2V14_vs_BV
0.0475182	HSF1	Dn	2V14_vs_BV
0.025062	CPSF1	Dn	2V14_vs_BV
0.0195968	VPS28	Dn	2V14_vs_BV
0.047446	KIFC2	Dn	2V14_vs_BV
0.00309321	WASHC1	Dn	2V14_vs_BV
0.00305488	DOCK8	Up	2V14_vs_BV
0.00278428	RFX3	Up	2V14_vs_BV
0.00904062	RANBP6	Up	2V14_vs_BV
0.0107213	HAUS6	Up	2V14_vs_BV
0.0158214	DENND4C	Up	2V14_vs_BV
0.0319488	HACD4	Up	2V14_vs_BV
0.00896579	DDX58	Up	2V14_vs_BV
0.0421445	SMU1	Up	2V14_vs_BV
0.0202433	DCTN3	Dn	2V14_vs_BV
0.0304959	STOML2	Dn	2V14_vs_BV
0.0244366	HINT2	Dn	2V14_vs_BV
0.0400337	ZNF658	Up	2V14_vs_BV
0.0124091	NMRK1	Dn	2V14_vs_BV
0.0326034	GCNT1	Up	2V14_vs_BV
0.010792	TLE1	Dn	2V14_vs_BV
0.0276183	RMI1	Up	2V14_vs_BV
0.00319085	AGTPBP1	Up	2V14_vs_BV
0.0165707	ISCA1	Dn	2V14_vs_BV
0.0219233	TUT7	Up	2V14_vs_BV
0.00179872	CKS2	Up	2V14_vs_BV
0.00240668	IARS	Up	2V14_vs_BV
0.0344277	NOL8	Up	2V14_vs_BV
0.0442848	ZNF484	Up	2V14_vs_BV
0.0452901	NINJ1	Dn	2V14_vs_BV
0.0140343	ZNF169	Up	2V14_vs_BV
0.0177287	FBP1	Dn	2V14_vs_BV
0.0359036	C9orf3	Up	2V14_vs_BV
0.0288433	ZNF510	Up	2V14_vs_BV
0.0152251	TSTD2	Up	2V14_vs_BV
0.0148848	XPA	Dn	2V14_vs_BV
0.0117392	TRMO	Up	2V14_vs_BV
0.0139991	ANP32B	Dn	2V14_vs_BV
0.0363253	NANS	Dn	2V14_vs_BV
0.0337495	MRPL50	Up	2V14_vs_BV
0.0417212	RNF20	Up	2V14_vs_BV
0.0140444	FKTN	Up	2V14_vs_BV
0.00322452	FAM206A	Dn	2V14_vs_BV
0.00504214	GNG10	Dn	2V14_vs_BV
0.00715071	ZFP37	Up	2V14_vs_BV
0.0205823	FKBP15	Up	2V14_vs_BV
0.023087	SLC31A1	Up	2V14_vs_BV
0.00968585	TNFSF8	Dn	2V14_vs_BV
0.0168681	CNTRL	Up	2V14_vs_BV
0.0307549	RBM18	Up	2V14_vs_BV
0.00259141	PDCL	Up	2V14_vs_BV
0.0394186	ZBTB6	Up	2V14_vs_BV
0.0347643	MIR181A2HG	Up	2V14_vs_BV
0.0287021	HSPA5	Dn	2V14_vs_BV
0.0472896	PTRH1	Dn	2V14_vs_BV
0.0445563	FPGS	Dn	2V14_vs_BV
0.0219859	FAM102A	Dn	2V14_vs_BV
0.02298	C9orf16	Dn	2V14_vs_BV
0.0243129	GOLGA2	Up	2V14_vs_BV
0.0172979	TRUB2	Dn	2V14_vs_BV
0.0405104	COQ4	Dn	2V14_vs_BV
0.0384249	TOR1A	Dn	2V14_vs_BV
0.0239892	NUP214	Up	2V14_vs_BV
0.0347759	SETX	Up	2V14_vs_BV
0.0147182	SNAPC4	Dn	2V14_vs_BV
0.0213801	PMPCA	Dn	2V14_vs_BV
0.0145253	TMEM141	Dn	2V14_vs_BV
0.00551723	PTGDS	Dn	2V14_vs_BV
0.04792	PAXX	Dn	2V14_vs_BV
0.0277557	DPP7	Dn	2V14_vs_BV
0.00216073	ANAPC2	Dn	2V14_vs_BV
0.0132311	MRPL41	Dn	2V14_vs_BV
0.0235518	ARRDC1-AS1	Dn	2V14_vs_BV
0.00232745	PGGHG	Dn	2V14_vs_BV
0.0285418	SIGIRR	Dn	2V14_vs_BV
0.017215	RNH1	Dn	2V14_vs_BV
0.0374355	RASSF7	Dn	2V14_vs_BV
0.0483421	SLC25A22	Dn	2V14_vs_BV
0.0439668	PIDD1	Dn	2V14_vs_BV
0.0243302	PNPLA2	Dn	2V14_vs_BV
0.0147122	TSPAN4	Dn	2V14_vs_BV
0.00262771	CTSD	Dn	2V14_vs_BV
0.0380815	LSP1	Dn	2V14_vs_BV
0.0416499	C11orf21	Dn	2V14_vs_BV
0.0384185	TSPAN32	Dn	2V14_vs_BV
0.0128893	PGAP2	Dn	2V14_vs_BV
0.0451802	SMPD1	Dn	2V14_vs_BV
0.0370755	APBB1	Dn	2V14_vs_BV
0.0301698	MRPL17	Up	2V14_vs_BV
0.0216321	EIF3F	Dn	2V14_vs_BV
0.00494492	AKIP1	Dn	2V14_vs_BV
0.0169505	ZNF143	Up	2V14_vs_BV
0.0112405	EIF4G2	Up	2V14_vs_BV
0.0323662	ZBED5	Up	2V14_vs_BV
0.0208006	BTBD10	Up	2V14_vs_BV
0.0119423	FAR1	Up	2V14_vs_BV
0.0182999	SERGEF	Dn	2V14_vs_BV
0.007559	HPS5	Up	2V14_vs_BV
0.0201269	GTF2H1	Up	2V14_vs_BV
0.0262201	UEVLD	Up	2V14_vs_BV
0.0219298	SPTY2D1	Up	2V14_vs_BV
0.0286992	HTATIP2	Dn	2V14_vs_BV
0.044179	METTL15	Up	2V14_vs_BV
0.00672681	PDHX	Up	2V14_vs_BV
0.00935856	CD44	Dn	2V14_vs_BV
0.0415447	API5	Up	2V14_vs_BV
0.000730775	TTC17	Up	2V14_vs_BV
0.0183494	PEX16	Dn	2V14_vs_BV
0.0486882	PHF21A	Up	2V14_vs_BV
0.0111694	PSMC3	Dn	2V14_vs_BV
0.0137401	PTPMT1	Dn	2V14_vs_BV
0.0162202	CLP1	Up	2V14_vs_BV
0.028772	LPXN	Up	2V14_vs_BV
0.036127	CYB561A3	Dn	2V14_vs_BV
0.0137038	CPSF7	Dn	2V14_vs_BV
0.0114415	FTH1	Dn	2V14_vs_BV
0.00241764	INTS5	Dn	2V14_vs_BV
0.0232019	CSKMT	Dn	2V14_vs_BV
0.0262463	UBXN1	Dn	2V14_vs_BV
0.0163084	BSCL2	Dn	2V14_vs_BV
0.00130321	TTC9C	Up	2V14_vs_BV
0.0147914	WDR74	Dn	2V14_vs_BV
0.00715073	ATL3	Up	2V14_vs_BV
0.00959392	OTUB1	Dn	2V14_vs_BV
0.026789	STIP1	Up	2V14_vs_BV
0.0195698	TRPT1	Dn	2V14_vs_BV
0.0395975	DNAJC4	Dn	2V14_vs_BV
0.00239079	BAD	Dn	2V14_vs_BV
0.040416	PRDX5	Dn	2V14_vs_BV
0.0348121	RASGRP2	Dn	2V14_vs_BV
0.0187317	ATG2A	Dn	2V14_vs_BV
0.0105974	ZFPL1	Dn	2V14_vs_BV
0.0290967	FRMD8	Dn	2V14_vs_BV
0.00462471	MALAT1	Up	2V14_vs_BV
0.0179113	FIBP	Dn	2V14_vs_BV
0.0157874	CCDC85B	Dn	2V14_vs_BV
0.0496306	DRAP1	Dn	2V14_vs_BV
0.0214059	EIF1AD	Up	2V14_vs_BV
0.0308142	YIF1A	Dn	2V14_vs_BV
0.00172739	RIN1	Dn	2V14_vs_BV
0.0206127	BRMS1	Dn	2V14_vs_BV
0.00562883	AP002748.3	Dn	2V14_vs_BV
0.024216	CCS	Dn	2V14_vs_BV
0.00643397	RBM14	Dn	2V14_vs_BV
0.0219447	C11orf80	Dn	2V14_vs_BV
0.0143705	RAD9A	Dn	2V14_vs_BV
0.0261184	POLD4	Dn	2V14_vs_BV
0.013775	CORO1B	Dn	2V14_vs_BV
0.00259895	PTPRCAP	Dn	2V14_vs_BV
0.00191578	NUDT8	Dn	2V14_vs_BV
0.0272838	TCIRG1	Dn	2V14_vs_BV
0.0382548	CPT1A	Up	2V14_vs_BV
0.029647	AP002387.2	Dn	2V14_vs_BV
0.0154399	LAMTOR1	Dn	2V14_vs_BV
0.0340589	PLEKHB1	Dn	2V14_vs_BV
0.00170379	LIPT2	Dn	2V14_vs_BV
0.00714474	EMSY	Up	2V14_vs_BV
0.0129453	RSF1	Up	2V14_vs_BV
0.0326133	PRCP	Dn	2V14_vs_BV
0.00811384	EED	Up	2V14_vs_BV
0.0421977	TMEM135	Up	2V14_vs_BV
0.0319438	CTSC	Up	2V14_vs_BV
0.00796124	CHORDC1	Up	2V14_vs_BV
0.0402584	CEP295	Up	2V14_vs_BV
0.0498128	MRE11	Up	2V14_vs_BV
0.0106483	SRSF8	Dn	2V14_vs_BV
0.0383515	CEP57	Up	2V14_vs_BV
0.0341225	MTMR2	Up	2V14_vs_BV
0.0181003	MAML2	Up	2V14_vs_BV
0.0343811	CCDC82	Up	2V14_vs_BV
0.00591913	CEP126	Up	2V14_vs_BV
0.0303419	BIRC3	Up	2V14_vs_BV
0.00267494	DYNC2H1	Up	2V14_vs_BV
0.0205467	MSANTD4	Up	2V14_vs_BV
0.00310325	AASDHPPT	Up	2V14_vs_BV
0.0402771	CWF19L2	Up	2V14_vs_BV
0.0188222	ALKBH8	Up	2V14_vs_BV
0.0102765	NPAT	Up	2V14_vs_BV
0.010282	RDX	Up	2V14_vs_BV
0.0344584	FDX1	Dn	2V14_vs_BV
0.00139487	TTC12	Up	2V14_vs_BV
0.00127493	ZW10	Up	2V14_vs_BV
0.0163814	REXO2	Dn	2V14_vs_BV
0.0361034	BUD13	Up	2V14_vs_BV
0.0413133	CEP164	Dn	2V14_vs_BV
0.00619085	MPZL3	Up	2V14_vs_BV
0.035596	UBE4A	Up	2V14_vs_BV
0.0478734	TMEM25	Dn	2V14_vs_BV
0.0332242	ARCN1	Up	2V14_vs_BV
0.00551562	DDX6	Up	2V14_vs_BV
0.0135126	SLC37A4	Dn	2V14_vs_BV
0.0267652	HMBS	Dn	2V14_vs_BV
0.0499715	RNF26	Dn	2V14_vs_BV
0.0015909	ROBO3	Dn	2V14_vs_BV
0.00471018	CCDC15	Up	2V14_vs_BV
0.0484551	TMEM218	Dn	2V14_vs_BV
0.00574493	STT3A	Up	2V14_vs_BV
0.00953845	SRPRA	Up	2V14_vs_BV
0.0350762	B3GAT1	Dn	2V14_vs_BV
0.0138622	GTPBP4	Up	2V14_vs_BV
0.00542236	ASB13	Dn	2V14_vs_BV
0.0110966	DCLRE1C	Up	2V14_vs_BV
0.0113416	RPP38	Up	2V14_vs_BV
0.0198562	MINDY3	Up	2V14_vs_BV
0.0138504	RAB18	Up	2V14_vs_BV
0.000185186	WAC-AS1	Dn	2V14_vs_BV
0.0104343	MAP3K8	Dn	2V14_vs_BV
0.0113633	CCDC7	Up	2V14_vs_BV
0.0279385	ITGB1	Up	2V14_vs_BV
0.021283	CREM	Dn	2V14_vs_BV
0.00405192	ZNF33A	Up	2V14_vs_BV
0.0496411	ZNF37A	Up	2V14_vs_BV
0.0237863	AL117339.5	Up	2V14_vs_BV
0.00136366	ZNF33B	Up	2V14_vs_BV
0.0392026	NCOA4	Up	2V14_vs_BV
0.0147787	ERCC6	Up	2V14_vs_BV
0.0277654	CSTF2T	Up	2V14_vs_BV
0.0297854	ZNF365	Up	2V14_vs_BV
0.0348486	JMJD1C	Up	2V14_vs_BV
0.0146774	TET1	Up	2V14_vs_BV
0.0249101	VPS26A	Up	2V14_vs_BV
0.0168019	SAR1A	Up	2V14_vs_BV
0.0378631	PPA1	Dn	2V14_vs_BV
0.0025077	P4HA1	Up	2V14_vs_BV
0.0185204	MRPS16	Dn	2V14_vs_BV
0.020617	AL135925.1	Dn	2V14_vs_BV
0.0159308	FAS	Up	2V14_vs_BV
0.0364459	LIPA	Dn	2V14_vs_BV
0.00265451	IFIT2	Up	2V14_vs_BV
0.000322678	FGFBP3	Dn	2V14_vs_BV
0.00091455	IDE	Up	2V14_vs_BV
0.00511161	EXOC6	Up	2V14_vs_BV
0.0284908	NOC3L	Up	2V14_vs_BV
0.035474	LCOR	Up	2V14_vs_BV
0.00497509	GOT1	Up	2V14_vs_BV
0.0282539	SEC31B	Dn	2V14_vs_BV
0.0220305	SLF2	Up	2V14_vs_BV
0.0390895	ARMH3	Dn	2V14_vs_BV
0.0371898	FBXL15	Dn	2V14_vs_BV
0.0245388	CUEDC2	Dn	2V14_vs_BV
0.0324373	NT5C2	Up	2V14_vs_BV
0.0127445	ITPRIP	Dn	2V14_vs_BV
0.00193155	SMNDC1	Up	2V14_vs_BV
0.00302433	SMC3	Up	2V14_vs_BV
0.0350184	PDCD4-AS1	Dn	2V14_vs_BV
0.0499329	ACSL5	Up	2V14_vs_BV
0.0485086	CCDC186	Up	2V14_vs_BV
0.00733893	EIF3A	Up	2V14_vs_BV
0.0330837	SFXN4	Dn	2V14_vs_BV
0.0247195	PRDX3	Up	2V14_vs_BV
0.0338473	WDR11	Up	2V14_vs_BV
0.0378174	IKZF5	Up	2V14_vs_BV
0.0252631	ACADSB	Up	2V14_vs_BV
0.0319102	LHPP	Dn	2V14_vs_BV
0.0100518	EEF1AKMT2	Dn	2V14_vs_BV
0.0296323	UROS	Dn	2V14_vs_BV
0.0327269	PTPRE	Up	2V14_vs_BV
0.00800419	MKI67	Up	2V14_vs_BV
0.0421641	GLRX3	Dn	2V14_vs_BV
0.0250135	BNIP3	Dn	2V14_vs_BV
0.0318821	FUOM	Dn	2V14_vs_BV
0.0132086	ECHS1	Dn	2V14_vs_BV
0.00840436	SCART1	Dn	2V14_vs_BV
0.0412117	CCDC77	Up	2V14_vs_BV
0.0444072	FKBP4	Dn	2V14_vs_BV
0.000199839	ITFG2	Up	2V14_vs_BV
0.0205741	TULP3	Up	2V14_vs_BV
0.0010578	PARP11	Up	2V14_vs_BV
0.0368996	C12orf4	Up	2V14_vs_BV
0.0312353	MLF2	Dn	2V14_vs_BV
0.00624524	ATN1	Dn	2V14_vs_BV
0.0357006	PHB2	Dn	2V14_vs_BV
0.0200388	C3AR1	Up	2V14_vs_BV
0.0180939	NECAP1	Up	2V14_vs_BV
0.0432699	A2M-AS1	Up	2V14_vs_BV
0.0340766	HEBP1	Dn	2V14_vs_BV
0.0224094	H2AFJ	Dn	2V14_vs_BV
0.042185	STRAP	Dn	2V14_vs_BV
0.0153623	DERA	Dn	2V14_vs_BV
0.00245487	PYROXD1	Up	2V14_vs_BV
0.00688617	C2CD5	Up	2V14_vs_BV
0.0215342	LRMP	Up	2V14_vs_BV
0.00191327	AC087239.1	Dn	2V14_vs_BV
0.0173168	INTS13	Up	2V14_vs_BV
0.0320604	FGFR1OP2	Up	2V14_vs_BV
0.0383985	MED21	Up	2V14_vs_BV
0.00911134	FAR2	Up	2V14_vs_BV
0.032085	DDX11	Dn	2V14_vs_BV
0.0190855	KIAA1551	Up	2V14_vs_BV
0.0241462	DNM1L	Up	2V14_vs_BV
0.0156066	ALG10	Up	2V14_vs_BV
0.0467612	CPNE8	Up	2V14_vs_BV
0.0445987	PUS7L	Up	2V14_vs_BV
0.0153279	SCAF11	Up	2V14_vs_BV
0.0251972	PCED1B	Dn	2V14_vs_BV
0.0200907	SENP1	Up	2V14_vs_BV
0.0350095	ASB8	Up	2V14_vs_BV
0.0136784	DDX23	Up	2V14_vs_BV
0.0117397	FKBP11	Dn	2V14_vs_BV
0.010549	ARF3	Dn	2V14_vs_BV
0.0300688	MCRS1	Dn	2V14_vs_BV
0.00601613	BCDIN3D	Up	2V14_vs_BV
0.0202984	LIMA1	Up	2V14_vs_BV
0.00945108	TFCP2	Up	2V14_vs_BV
0.0372674	BIN2	Dn	2V14_vs_BV
0.016792	EIF4B	Up	2V14_vs_BV
0.0151819	CSAD	Dn	2V14_vs_BV
0.0336456	C12orf10	Dn	2V14_vs_BV
0.0353015	AAAS	Dn	2V14_vs_BV
0.0206611	SP1	Up	2V14_vs_BV
0.0293362	PCBP2	Dn	2V14_vs_BV
0.0277265	CBX5	Up	2V14_vs_BV
0.00946804	NCKAP1L	Up	2V14_vs_BV
0.0325472	PYM1	Dn	2V14_vs_BV
0.0395776	NABP2	Dn	2V14_vs_BV
0.0152528	STAT2	Up	2V14_vs_BV
0.000256657	SPRYD4	Up	2V14_vs_BV
0.0484173	SHMT2	Dn	2V14_vs_BV
0.0155498	DTX3	Dn	2V14_vs_BV
0.0232358	AC084033.3	Dn	2V14_vs_BV
0.0295736	ATP23	Dn	2V14_vs_BV
0.0430774	SLC16A7	Up	2V14_vs_BV
0.0106453	USP15	Up	2V14_vs_BV
0.0363702	IFNG-AS1	Up	2V14_vs_BV
0.0422856	IFNG	Up	2V14_vs_BV
0.0323083	NUP107	Up	2V14_vs_BV
0.0498182	LYZ	Up	2V14_vs_BV
0.0227375	RAB3IP	Up	2V14_vs_BV
0.0356113	PPP1R12A	Up	2V14_vs_BV
0.0440123	METTL25	Up	2V14_vs_BV
0.0215196	DUSP6	Up	2V14_vs_BV
0.0120899	POC1B	Up	2V14_vs_BV
0.0193586	BTG1	Dn	2V14_vs_BV
0.00624902	EEA1	Up	2V14_vs_BV
0.0288079	NEDD1	Up	2V14_vs_BV
0.0313563	SLC25A3	Dn	2V14_vs_BV
0.0371358	C12orf73	Up	2V14_vs_BV
0.0373859	NFYB	Up	2V14_vs_BV
0.00251723	TXNRD1	Up	2V14_vs_BV
0.00294445	WASHC4	Up	2V14_vs_BV
0.0378177	C12orf75	Dn	2V14_vs_BV
0.0199949	TCP11L2	Up	2V14_vs_BV
0.013027	POLR3B	Up	2V14_vs_BV
0.0396264	CRY1	Dn	2V14_vs_BV
0.00677766	CMKLR1	Up	2V14_vs_BV
0.0183428	SART3	Up	2V14_vs_BV
0.0287854	ISCU	Dn	2V14_vs_BV
0.0231511	TMEM116	Up	2V14_vs_BV
0.0462225	NAA25	Up	2V14_vs_BV
0.0104371	OAS2	Up	2V14_vs_BV
0.0453945	DDX54	Dn	2V14_vs_BV
0.0329198	PEBP1	Dn	2V14_vs_BV
0.0469854	TAOK3	Up	2V14_vs_BV
0.0104488	BICDL1	Dn	2V14_vs_BV
0.028532	DYNLL1	Up	2V14_vs_BV
0.0317707	PSMD9	Dn	2V14_vs_BV
0.0467635	ZCCHC8	Up	2V14_vs_BV
0.0337171	RSRC2	Up	2V14_vs_BV
0.00173573	KNTC1	Up	2V14_vs_BV
0.0474161	HIP1R	Dn	2V14_vs_BV
0.0422609	ARL6IP4	Dn	2V14_vs_BV
0.0427134	MPHOSPH9	Up	2V14_vs_BV
0.0441692	C12orf65	Up	2V14_vs_BV
0.00965669	SNRNP35	Up	2V14_vs_BV
0.0291699	TMED2	Dn	2V14_vs_BV
0.0248039	AACS	Dn	2V14_vs_BV
0.00279549	PUS1	Dn	2V14_vs_BV
0.00736521	LINC02361	Dn	2V14_vs_BV
0.00913313	ZNF605	Up	2V14_vs_BV
0.0167179	ZNF26	Up	2V14_vs_BV
0.0257151	ZNF891	Up	2V14_vs_BV
0.0406329	ZNF268	Up	2V14_vs_BV
0.0462379	AL355001.2	Dn	2V14_vs_BV
0.00680922	MRPL57	Dn	2V14_vs_BV
0.0166605	PARP4	Up	2V14_vs_BV
0.00856538	USPL1	Up	2V14_vs_BV
0.014079	N4BP2L1	Dn	2V14_vs_BV
0.0299222	N4BP2L2	Up	2V14_vs_BV
0.0232452	PDS5B	Up	2V14_vs_BV
0.0282335	TSC22D1	Dn	2V14_vs_BV
0.0168867	GPALPP1	Up	2V14_vs_BV
0.0344953	ZC3H13	Up	2V14_vs_BV
0.0217046	LCP1	Up	2V14_vs_BV
0.0448543	ITM2B	Dn	2V14_vs_BV
0.0365076	FNDC3A	Up	2V14_vs_BV
0.0492492	CAB39L	Up	2V14_vs_BV
0.0015345	TRIM13	Up	2V14_vs_BV
0.00228781	DHRS12	Dn	2V14_vs_BV
0.0291437	ALG11	Up	2V14_vs_BV
0.00698047	UTP14C	Up	2V14_vs_BV
0.0234552	VPS36	Up	2V14_vs_BV
0.00307747	CKAP2	Up	2V14_vs_BV
0.00643445	TDRD3	Up	2V14_vs_BV
0.000433814	MZT1	Dn	2V14_vs_BV
0.0404432	PIBF1	Up	2V14_vs_BV
0.0382688	LINC00402	Up	2V14_vs_BV
0.00777147	RNF219	Up	2V14_vs_BV
0.00859939	MBNL2	Up	2V14_vs_BV
0.00282544	GPR18	Up	2V14_vs_BV
0.00221212	GPR183	Up	2V14_vs_BV
0.00163935	TM9SF2	Up	2V14_vs_BV
0.0305481	LIG4	Up	2V14_vs_BV
0.0191147	PCID2	Up	2V14_vs_BV
0.0418927	UPF3A	Dn	2V14_vs_BV
0.0319442	SUPT16H	Up	2V14_vs_BV
0.00198242	CHD8	Up	2V14_vs_BV
0.0104705	TRAV5	Up	2V14_vs_BV
0.0144944	TRAV8-2	Up	2V14_vs_BV
0.0122395	TRAV21	Up	2V14_vs_BV
0.0395003	TRAV36DV7	Up	2V14_vs_BV
0.0192994	PRMT5	Dn	2V14_vs_BV
0.0465457	PSMB5	Up	2V14_vs_BV
0.0258767	ACIN1	Up	2V14_vs_BV
0.0288589	C14orf119	Up	2V14_vs_BV
0.0217211	SLC22A17	Dn	2V14_vs_BV
0.0323717	AP1G2	Dn	2V14_vs_BV
0.0333728	DHRS4-AS1	Up	2V14_vs_BV
0.0349898	DHRS4	Dn	2V14_vs_BV
0.00922277	LTB4R2	Dn	2V14_vs_BV
0.0160992	LTB4R	Dn	2V14_vs_BV
0.0115756	SDR39U1	Dn	2V14_vs_BV
0.0463278	G2E3	Up	2V14_vs_BV
0.00952928	SCFD1	Up	2V14_vs_BV
0.0204448	CFL2	Up	2V14_vs_BV
0.0204895	SRP54	Up	2V14_vs_BV
0.0236307	FAM177A1	Dn	2V14_vs_BV
0.00300298	NFKBIA	Dn	2V14_vs_BV
0.00183565	MIA2	Up	2V14_vs_BV
0.0465885	MIS18BP1	Up	2V14_vs_BV
0.0145869	NEMF	Up	2V14_vs_BV
0.0217233	GNG2	Up	2V14_vs_BV
0.0485037	WDHD1	Up	2V14_vs_BV
0.0108957	SOCS4	Up	2V14_vs_BV
0.0166262	AP5M1	Up	2V14_vs_BV
0.00398345	MNAT1	Up	2V14_vs_BV
0.00328046	SLC38A6	Up	2V14_vs_BV
0.0165329	WDR89	Up	2V14_vs_BV
0.0289936	RAD51B	Up	2V14_vs_BV
0.0025565	ACTN1	Dn	2V14_vs_BV
0.0236897	SYNJ2BP	Up	2V14_vs_BV
0.0102687	DCAF4	Dn	2V14_vs_BV
0.00772322	RBM25	Up	2V14_vs_BV
0.0476206	NUMB	Up	2V14_vs_BV
0.00417458	ALDH6A1	Up	2V14_vs_BV
0.0227944	LIN52	Up	2V14_vs_BV
0.0285112	MLH3	Up	2V14_vs_BV
0.0353384	ERG28	Dn	2V14_vs_BV
0.00389819	IFT43	Dn	2V14_vs_BV
0.0089703	GPATCH2L	Up	2V14_vs_BV
0.042747	VIPAS39	Up	2V14_vs_BV
0.0440713	ALKBH1	Up	2V14_vs_BV
0.00710403	CEP128	Up	2V14_vs_BV
0.0304738	SPATA7	Up	2V14_vs_BV
0.045402	CALM1	Dn	2V14_vs_BV
0.0207739	TC2N	Up	2V14_vs_BV
0.0124345	TRIP11	Up	2V14_vs_BV
0.00743653	CPSF2	Up	2V14_vs_BV
0.041248	LGMN	Dn	2V14_vs_BV
0.000340003	MOAP1	Dn	2V14_vs_BV
0.0393412	GON7	Dn	2V14_vs_BV
0.0220356	EVL	Dn	2V14_vs_BV
0.0482695	PPP2R5C	Up	2V14_vs_BV
0.0416959	BAG5	Up	2V14_vs_BV
0.00212194	INF2	Dn	2V14_vs_BV
0.0137586	SIVA1	Dn	2V14_vs_BV
0.0465014	AC124312.1	Up	2V14_vs_BV
0.0134669	EMC7	Dn	2V14_vs_BV
0.0174832	EMC4	Dn	2V14_vs_BV
0.0436457	AQR	Up	2V14_vs_BV
0.0369455	DPH6	Up	2V14_vs_BV
0.0177068	FAM98B	Up	2V14_vs_BV
0.000645486	CHP1	Up	2V14_vs_BV
0.00440462	ZNF106	Up	2V14_vs_BV
0.009638	UBR1	Up	2V14_vs_BV
0.00216783	MFAP1	Up	2V14_vs_BV
0.019443	CTDSPL2	Up	2V14_vs_BV
0.0323346	PATL2	Up	2V14_vs_BV
0.0404228	BLOC1S6	Up	2V14_vs_BV
0.013326	SQOR	Dn	2V14_vs_BV
0.0257245	DUT	Dn	2V14_vs_BV
0.00575162	CEP152	Up	2V14_vs_BV
0.00609687	EID1	Dn	2V14_vs_BV
0.00348113	SECISBP2L	Up	2V14_vs_BV
0.0399472	GALK2	Up	2V14_vs_BV
0.0145529	DTWD1	Up	2V14_vs_BV
0.03572	USP8	Up	2V14_vs_BV
0.0197805	TMOD2	Up	2V14_vs_BV
0.00115017	TMOD3	Up	2V14_vs_BV
0.0165682	LEO1	Up	2V14_vs_BV
0.0340567	CCPG1	Up	2V14_vs_BV
0.0410754	NEDD4	Up	2V14_vs_BV
0.0264929	ADAM10	Up	2V14_vs_BV
0.0481966	SLTM	Up	2V14_vs_BV
0.0198254	ICE2	Up	2V14_vs_BV
0.0242016	VPS13C	Up	2V14_vs_BV
0.012168	RAB8B	Up	2V14_vs_BV
0.032996	FBXL22	Dn	2V14_vs_BV
0.038182	SPG21	Dn	2V14_vs_BV
0.041921	MTFMT	Dn	2V14_vs_BV
0.00924718	DENND4A	Up	2V14_vs_BV
0.0288766	C15orf61	Dn	2V14_vs_BV
0.0396451	PIAS1	Up	2V14_vs_BV
0.0452679	UBL7	Dn	2V14_vs_BV
0.0475106	ULK3	Dn	2V14_vs_BV
0.0063506	MPI	Dn	2V14_vs_BV
0.016698	COX5A	Dn	2V14_vs_BV
0.0260939	MAN2C1	Dn	2V14_vs_BV
0.0420836	SNUPN	Up	2V14_vs_BV
0.0460642	IMP3	Dn	2V14_vs_BV
0.00509171	FBXO22	Up	2V14_vs_BV
0.0359055	SCAPER	Up	2V14_vs_BV
0.00646223	TSPAN3	Dn	2V14_vs_BV
0.0142297	HMG20A	Up	2V14_vs_BV
0.0201356	IREB2	Up	2V14_vs_BV
0.0140156	TMED3	Dn	2V14_vs_BV
0.0110148	MTHFS	Dn	2V14_vs_BV
0.00505497	MESD	Up	2V14_vs_BV
0.00873136	EFL1	Up	2V14_vs_BV
0.0117747	MRPS11	Dn	2V14_vs_BV
0.0435062	ISG20	Dn	2V14_vs_BV
0.00289913	FANCI	Up	2V14_vs_BV
0.00353394	IQGAP1	Up	2V14_vs_BV
0.0206215	HDDC3	Dn	2V14_vs_BV
0.00750959	CHD2	Up	2V14_vs_BV
0.0106253	MCTP2	Up	2V14_vs_BV
0.0402867	SELENOS	Dn	2V14_vs_BV
0.00569462	SNRPA1	Dn	2V14_vs_BV
0.0318623	TARSL2	Dn	2V14_vs_BV
0.0219597	POLR3K	Up	2V14_vs_BV
0.021501	SNRNP25	Dn	2V14_vs_BV
0.0354258	MPG	Dn	2V14_vs_BV
0.0244527	NPRL3	Dn	2V14_vs_BV
0.0453285	MRPL28	Dn	2V14_vs_BV
0.0102012	NME4	Dn	2V14_vs_BV
0.0165262	METTL26	Dn	2V14_vs_BV
0.022573	MCRIP2	Dn	2V14_vs_BV
0.0493172	RHOT2	Dn	2V14_vs_BV
0.0132638	CHTF18	Dn	2V14_vs_BV
0.00740983	GNPTG	Dn	2V14_vs_BV
0.037735	MRPS34	Dn	2V14_vs_BV
0.00395224	EME2	Dn	2V14_vs_BV
0.0417685	SPSB3	Dn	2V14_vs_BV
0.0342729	NDUFB10	Dn	2V14_vs_BV
0.0479826	GFER	Dn	2V14_vs_BV
0.0166737	TRAF7	Dn	2V14_vs_BV
0.00927525	MLST8	Dn	2V14_vs_BV
0.0426187	RNPS1	Dn	2V14_vs_BV
0.0244061	ATP6V0C	Dn	2V14_vs_BV
0.0485267	AMDHD2	Dn	2V14_vs_BV
0.0268792	ZSCAN32	Up	2V14_vs_BV
0.00349371	PAM16	Dn	2V14_vs_BV
0.00269501	CORO7	Dn	2V14_vs_BV
0.03296	NMRAL1	Dn	2V14_vs_BV
0.0325933	LITAF	Dn	2V14_vs_BV
0.0272114	NPIPA1	Dn	2V14_vs_BV
0.0189077	RRN3	Up	2V14_vs_BV
0.0172803	AC138969.1	Dn	2V14_vs_BV
0.0285137	GDE1	Dn	2V14_vs_BV
0.00430762	VPS35L	Up	2V14_vs_BV
0.0369486	METTL9	Dn	2V14_vs_BV
0.00584523	NPIPB4	Dn	2V14_vs_BV
0.0149389	NDUFAB1	Dn	2V14_vs_BV
0.0225201	PALB2	Up	2V14_vs_BV
0.00289454	DCTN5	Up	2V14_vs_BV
0.0415786	TUFM	Dn	2V14_vs_BV
0.00601051	SH2B1	Dn	2V14_vs_BV
0.0395537	MVP	Dn	2V14_vs_BV
0.00933424	TMEM219	Dn	2V14_vs_BV
0.012701	INO80E	Dn	2V14_vs_BV
0.00212295	ALDOA	Dn	2V14_vs_BV
0.00587072	AC012645.3	Dn	2V14_vs_BV
0.0384955	PHKG2	Dn	2V14_vs_BV
0.0376844	ZNF267	Up	2V14_vs_BV
0.0173761	VPS35	Up	2V14_vs_BV
0.0350198	DNAJA2	Up	2V14_vs_BV
0.0255595	PHKB	Up	2V14_vs_BV
0.0421285	CHD9	Up	2V14_vs_BV
0.0278607	AKTIP	Up	2V14_vs_BV
0.00231237	FTO	Up	2V14_vs_BV
0.0197238	NUP93	Dn	2V14_vs_BV
0.0444973	HERPUD1	Dn	2V14_vs_BV
0.0389264	ARL2BP	Dn	2V14_vs_BV
0.0309168	POLR2C	Dn	2V14_vs_BV
0.0264816	FAM96B	Dn	2V14_vs_BV
0.0302633	TRADD	Dn	2V14_vs_BV
0.0194444	FBXL8	Dn	2V14_vs_BV
0.0169016	AC009061.2	Up	2V14_vs_BV
0.0315802	CENPT	Dn	2V14_vs_BV
0.0250236	VPS4A	Dn	2V14_vs_BV
0.0417977	CYB5B	Up	2V14_vs_BV
0.0168391	DDX19A	Up	2V14_vs_BV
0.0458174	FUK	Dn	2V14_vs_BV
0.00459717	AP1G1	Up	2V14_vs_BV
0.0235574	MAF	Up	2V14_vs_BV
0.0437675	HSBP1	Up	2V14_vs_BV
0.0124185	TAF1C	Dn	2V14_vs_BV
0.032872	USP10	Up	2V14_vs_BV
0.0219432	APRT	Dn	2V14_vs_BV
0.0480394	GALNS	Dn	2V14_vs_BV
0.0385558	CDK10	Dn	2V14_vs_BV
0.0111314	VPS9D1	Dn	2V14_vs_BV
0.0361707	TCF25	Dn	2V14_vs_BV
0.0264984	MRM3	Dn	2V14_vs_BV
0.0453916	TIMM22	Dn	2V14_vs_BV
0.00854599	YWHAE	Up	2V14_vs_BV
0.0018781	OVCA2	Dn	2V14_vs_BV
0.0340135	TAX1BP3	Dn	2V14_vs_BV
0.0440247	EMC6	Dn	2V14_vs_BV
0.0130072	ARRB2	Dn	2V14_vs_BV
0.0386405	RNF167	Dn	2V14_vs_BV
0.0444438	ZFP3	Up	2V14_vs_BV
0.0208094	C1QBP	Dn	2V14_vs_BV
0.0372017	MIS12	Up	2V14_vs_BV
0.0366804	KIAA0753	Up	2V14_vs_BV
0.0317234	RNASEK	Dn	2V14_vs_BV
0.0175153	SLC16A11	Dn	2V14_vs_BV
0.0320304	DVL2	Dn	2V14_vs_BV
0.0253727	EIF5A	Dn	2V14_vs_BV
0.000104256	PLSCR3	Dn	2V14_vs_BV
0.00797031	CD68	Up	2V14_vs_BV
0.0333026	AC016876.1	Dn	2V14_vs_BV
0.0330751	SAT2	Dn	2V14_vs_BV
0.00194952	PER1	Dn	2V14_vs_BV
0.035274	LINC00324	Up	2V14_vs_BV
0.0125804	SLC25A35	Dn	2V14_vs_BV
0.0460838	TRIM16	Up	2V14_vs_BV
0.0263358	PEMT	Dn	2V14_vs_BV
0.020354	ALKBH5	Dn	2V14_vs_BV
0.0161222	LLGL1	Dn	2V14_vs_BV
0.0124625	GRAP	Dn	2V14_vs_BV
0.00223143	AC007952.4	Dn	2V14_vs_BV
0.0455799	SPECC1	Up	2V14_vs_BV
0.0010915	IFT20	Dn	2V14_vs_BV
0.0331488	POLDIP2	Dn	2V14_vs_BV
0.00984324	UNC119	Dn	2V14_vs_BV
0.00728173	GOSR1	Up	2V14_vs_BV
0.0255335	ATAD5	Up	2V14_vs_BV
0.00851379	TEFM	Up	2V14_vs_BV
0.0417406	NF1	Up	2V14_vs_BV
0.0168904	EVI2A	Up	2V14_vs_BV
0.0207771	ZNF207	Up	2V14_vs_BV
0.00290274	ZNF830	Up	2V14_vs_BV
0.0173583	SLFN5	Up	2V14_vs_BV
0.0266337	SLFN12	Up	2V14_vs_BV
0.0459629	SLFN12L	Up	2V14_vs_BV
0.0369321	AP2B1	Up	2V14_vs_BV
0.0369988	TAF15	Up	2V14_vs_BV
0.0478458	MMP28	Dn	2V14_vs_BV
0.0369142	AATF	Dn	2V14_vs_BV
0.0043926	TADA2A	Up	2V14_vs_BV
0.00320495	CWC25	Up	2V14_vs_BV
0.0102313	PLXDC1	Dn	2V14_vs_BV
0.0233238	MED1	Up	2V14_vs_BV
0.00983197	IKZF3	Up	2V14_vs_BV
0.0111634	DHX58	Dn	2V14_vs_BV
0.0320995	KAT2A	Dn	2V14_vs_BV
0.00777529	RAB5C	Dn	2V14_vs_BV
0.0135081	EZH1	Up	2V14_vs_BV
0.0140725	BECN1	Dn	2V14_vs_BV
0.0188931	DHX8	Up	2V14_vs_BV
0.016327	ASB16-AS1	Dn	2V14_vs_BV
0.0326015	TMUB2	Dn	2V14_vs_BV
0.0248162	GPATCH8	Up	2V14_vs_BV
0.0293176	ACBD4	Dn	2V14_vs_BV
0.0221204	MAP3K14-AS1	Dn	2V14_vs_BV
0.0352039	NSF	Up	2V14_vs_BV
0.0493854	OSBPL7	Dn	2V14_vs_BV
0.0277039	SP2	Dn	2V14_vs_BV
0.0180546	HOXB-AS1	Dn	2V14_vs_BV
0.0294934	PHB	Dn	2V14_vs_BV
0.0364692	MRPL27	Up	2V14_vs_BV
0.012204	RSAD1	Dn	2V14_vs_BV
0.0136686	SPATA20	Dn	2V14_vs_BV
0.0258395	LUC7L3	Up	2V14_vs_BV
0.0165749	UTP18	Dn	2V14_vs_BV
0.0237767	OR4D1	Dn	2V14_vs_BV
0.000756593	GDPD1	Up	2V14_vs_BV
0.0144028	CLTC	Up	2V14_vs_BV
0.0334252	PTRH2	Up	2V14_vs_BV
0.00516889	HEATR6	Up	2V14_vs_BV
0.0309796	BCAS3	Up	2V14_vs_BV
0.00839367	INTS2	Up	2V14_vs_BV
0.0275512	TACO1	Dn	2V14_vs_BV
0.023751	ICAM2	Dn	2V14_vs_BV
0.0239245	PECAM1	Up	2V14_vs_BV
0.0152225	CEP95	Up	2V14_vs_BV
0.0120482	HELZ	Up	2V14_vs_BV
0.0475618	NOL11	Up	2V14_vs_BV
0.0137229	AC005332.7	Up	2V14_vs_BV
0.0142254	AMZ2	Dn	2V14_vs_BV
0.042222	NAT9	Dn	2V14_vs_BV
0.0119344	MRPL58	Dn	2V14_vs_BV
0.0374315	NT5C	Dn	2V14_vs_BV
0.03054	MRPS7	Dn	2V14_vs_BV
0.0210129	MIF4GD	Dn	2V14_vs_BV
0.0158601	SAP30BP	Dn	2V14_vs_BV
0.00140392	MRPL38	Dn	2V14_vs_BV
0.0325224	TEN1	Dn	2V14_vs_BV
0.0220689	METTL23	Dn	2V14_vs_BV
0.028967	TMC6	Dn	2V14_vs_BV
0.00761663	SOCS3	Dn	2V14_vs_BV
0.0375649	LGALS3BP	Dn	2V14_vs_BV
0.0381448	GAA	Dn	2V14_vs_BV
0.0377277	SGSH	Dn	2V14_vs_BV
0.00217602	SLC26A11	Dn	2V14_vs_BV
0.00408001	BAIAP2	Dn	2V14_vs_BV
0.0299214	NDUFAF8	Dn	2V14_vs_BV
0.00810893	FAAP100	Dn	2V14_vs_BV
0.0261297	OXLD1	Dn	2V14_vs_BV
0.0262538	ARL16	Dn	2V14_vs_BV
0.00141943	AC139530.1	Dn	2V14_vs_BV
0.0464374	MCRIP1	Dn	2V14_vs_BV
0.042594	ASPSCR1	Dn	2V14_vs_BV
0.0324914	DCXR	Dn	2V14_vs_BV
0.0401854	CD7	Dn	2V14_vs_BV
0.0474956	WDR45B	Dn	2V14_vs_BV
0.0388061	RAB40B	Dn	2V14_vs_BV
0.0166957	USP14	Up	2V14_vs_BV
0.0119962	THOC1	Up	2V14_vs_BV
0.0023795	METTL4	Up	2V14_vs_BV
0.0406981	LINC00667	Dn	2V14_vs_BV
0.0269846	PTPRM	Up	2V14_vs_BV
0.0471951	ANKRD12	Up	2V14_vs_BV
0.0266828	CHMP1B	Dn	2V14_vs_BV
0.0499176	AFG3L2	Dn	2V14_vs_BV
0.00906248	CEP192	Up	2V14_vs_BV
0.0106381	ESCO1	Up	2V14_vs_BV
0.0275032	RIOK3	Up	2V14_vs_BV
0.00437205	RNF138	Dn	2V14_vs_BV
0.00924961	ZNF397	Up	2V14_vs_BV
0.00899276	ZSCAN30	Up	2V14_vs_BV
0.0499285	C18orf21	Up	2V14_vs_BV
0.0463791	ELP2	Up	2V14_vs_BV
0.0161617	KIAA1328	Up	2V14_vs_BV
0.0282107	PIK3C3	Up	2V14_vs_BV
0.0230055	HDHD2	Dn	2V14_vs_BV
0.0108149	SNHG22	Up	2V14_vs_BV
0.0106101	ELAC1	Dn	2V14_vs_BV
0.0420476	RAB27B	Up	2V14_vs_BV
0.049333	SEC11C	Dn	2V14_vs_BV
0.0201236	PMAIP1	Dn	2V14_vs_BV
0.0173712	PIGN	Up	2V14_vs_BV
0.0179743	VPS4B	Up	2V14_vs_BV
0.0370866	DSEL	Dn	2V14_vs_BV
0.0299073	CD226	Up	2V14_vs_BV
0.00764214	RTTN	Up	2V14_vs_BV
0.0154633	TIMM21	Up	2V14_vs_BV
0.00186333	HSBP1L1	Dn	2V14_vs_BV
0.0117452	FKBP1A	Dn	2V14_vs_BV
0.0167298	NSFL1C	Dn	2V14_vs_BV
0.0182359	SNRPB	Dn	2V14_vs_BV
0.0491956	NOP56	Up	2V14_vs_BV
0.0104925	ITPA	Dn	2V14_vs_BV
0.025619	C20orf27	Dn	2V14_vs_BV
0.0337251	TMEM230	Dn	2V14_vs_BV
0.0449929	MCM8	Up	2V14_vs_BV
0.00507391	SLX4IP	Up	2V14_vs_BV
0.00303536	TASP1	Up	2V14_vs_BV
0.00809185	PET117	Dn	2V14_vs_BV
0.0225552	DTD1	Dn	2V14_vs_BV
0.0481917	NAA20	Dn	2V14_vs_BV
0.0419453	NXT1	Dn	2V14_vs_BV
0.0476591	ABHD12	Dn	2V14_vs_BV
0.0478447	AHCY	Dn	2V14_vs_BV
0.00576434	ITCH	Up	2V14_vs_BV
0.0374112	EDEM2	Dn	2V14_vs_BV
0.0467795	EIF6	Dn	2V14_vs_BV
0.000880712	CPNE1	Dn	2V14_vs_BV
0.0170222	RBM39	Up	2V14_vs_BV
0.00502907	SCAND1	Dn	2V14_vs_BV
0.0323999	CNBD2	Dn	2V14_vs_BV
0.0133152	SAMHD1	Up	2V14_vs_BV
0.0427448	TTI1	Up	2V14_vs_BV
0.0092634	TOP1	Up	2V14_vs_BV
0.00722292	CHD6	Up	2V14_vs_BV
0.0121484	SERINC3	Up	2V14_vs_BV
0.000374779	STK4	Up	2V14_vs_BV
0.029549	DBNDD2	Dn	2V14_vs_BV
0.026557	PIGT	Dn	2V14_vs_BV
0.0340747	ZSWIM1	Up	2V14_vs_BV
0.000220846	CSE1L	Up	2V14_vs_BV
0.00417601	ZNFX1	Up	2V14_vs_BV
0.00486486	TMEM189	Dn	2V14_vs_BV
0.0355273	CSTF1	Up	2V14_vs_BV
0.028285	RAE1	Up	2V14_vs_BV
0.0430077	ADRM1	Dn	2V14_vs_BV
0.0186914	GID8	Dn	2V14_vs_BV
0.0100713	SLC17A9	Dn	2V14_vs_BV
0.0174267	PPDPF	Dn	2V14_vs_BV
0.00111429	MHENCR	Dn	2V14_vs_BV
0.0329715	STMN3	Dn	2V14_vs_BV
0.0253074	LIME1	Dn	2V14_vs_BV
0.0399122	TPD52L2	Dn	2V14_vs_BV
0.0262723	UCKL1	Dn	2V14_vs_BV
0.00423333	PCMTD2	Dn	2V14_vs_BV
0.0344	POLRMT	Dn	2V14_vs_BV
0.0092774	GPX4	Dn	2V14_vs_BV
0.0433292	ATP5F1D	Dn	2V14_vs_BV
0.00394124	CIRBP	Dn	2V14_vs_BV
0.0338227	C19orf24	Dn	2V14_vs_BV
0.0431487	NDUFS7	Dn	2V14_vs_BV
0.000646219	GAMT	Dn	2V14_vs_BV
0.0375929	AC012615.1	Dn	2V14_vs_BV
0.00852635	PLEKHJ1	Dn	2V14_vs_BV
0.0068588	LSM7	Dn	2V14_vs_BV
0.0244438	SPPL2B	Dn	2V14_vs_BV
0.0180285	GADD45B	Dn	2V14_vs_BV
0.0102613	SLC39A3	Dn	2V14_vs_BV
0.0257066	THOP1	Dn	2V14_vs_BV
0.0201808	ZNF555	Up	2V14_vs_BV
0.0130528	NFIC	Dn	2V14_vs_BV
0.0164473	TBXA2R	Dn	2V14_vs_BV
0.0304678	TJP3	Dn	2V14_vs_BV
0.0411353	MRPL54	Dn	2V14_vs_BV
0.00871456	TMIGD2	Dn	2V14_vs_BV
0.00372749	UBXN6	Dn	2V14_vs_BV
0.0226007	MYDGF	Dn	2V14_vs_BV
0.00585456	DUS3L	Dn	2V14_vs_BV
0.0356806	VMAC	Dn	2V14_vs_BV
0.0135042	RANBP3	Dn	2V14_vs_BV
0.0386148	CLPP	Dn	2V14_vs_BV
0.00800592	ALKBH7	Dn	2V14_vs_BV
0.0305359	SH2D3A	Dn	2V14_vs_BV
0.0458654	ZNF557	Up	2V14_vs_BV
0.0459429	XAB2	Dn	2V14_vs_BV
0.00265472	STXBP2	Dn	2V14_vs_BV
0.0230682	TRAPPC5	Dn	2V14_vs_BV
0.0156288	TIMM44	Dn	2V14_vs_BV
0.0131981	HNRNPM	Dn	2V14_vs_BV
0.0170906	PIN1	Dn	2V14_vs_BV
0.0283697	EIF3G	Dn	2V14_vs_BV
0.0372483	MRPL4	Dn	2V14_vs_BV
0.0177121	CDC37	Dn	2V14_vs_BV
0.0323107	SLC44A2	Dn	2V14_vs_BV
0.0163232	QTRT1	Dn	2V14_vs_BV
0.0172398	TMEM205	Dn	2V14_vs_BV
0.0184764	SWSAP1	Dn	2V14_vs_BV
0.0274801	ECSIT	Dn	2V14_vs_BV
0.0381749	ZNF627	Up	2V14_vs_BV
0.0427452	ZNF69	Up	2V14_vs_BV
0.0158371	ZNF844	Up	2V14_vs_BV
0.0172907	ZNF136	Up	2V14_vs_BV
0.0376807	ZNF791	Up	2V14_vs_BV
0.0415255	DHPS	Dn	2V14_vs_BV
0.0121502	HOOK2	Dn	2V14_vs_BV
0.000120722	JUNB	Dn	2V14_vs_BV
0.0403471	RAD23A	Dn	2V14_vs_BV
0.0259309	GADD45GIP1	Dn	2V14_vs_BV
0.0254575	TRMT1	Dn	2V14_vs_BV
0.0102136	ADGRL1	Dn	2V14_vs_BV
0.0187952	DDX39A	Dn	2V14_vs_BV
0.000237629	DNAJB1	Dn	2V14_vs_BV
0.00259809	TECR	Dn	2V14_vs_BV
0.0250246	ILVBL	Dn	2V14_vs_BV
0.00926476	FAM32A	Dn	2V14_vs_BV
0.0153092	BABAM1	Dn	2V14_vs_BV
0.0141324	MRPL34	Dn	2V14_vs_BV
0.0212842	GTPBP3	Dn	2V14_vs_BV
0.0491214	BST2	Dn	2V14_vs_BV
0.0470984	FCHO1	Dn	2V14_vs_BV
0.0266594	CCDC124	Dn	2V14_vs_BV
0.0206384	LSM4	Dn	2V14_vs_BV
0.0141585	ISYNA1	Dn	2V14_vs_BV
0.0327529	KXD1	Dn	2V14_vs_BV
0.0111107	REX1BD	Dn	2V14_vs_BV
0.0115822	COPE	Dn	2V14_vs_BV
0.0327413	TMEM161A	Dn	2V14_vs_BV
0.0215707	ZNF14	Up	2V14_vs_BV
0.0201653	ZNF506	Up	2V14_vs_BV
0.000967032	ZNF253	Up	2V14_vs_BV
0.00887412	ZNF93	Up	2V14_vs_BV
0.00933869	ZNF737	Up	2V14_vs_BV
0.0470436	ZNF85	Up	2V14_vs_BV
0.0498281	ZNF430	Up	2V14_vs_BV
0.00183379	ZNF708	Up	2V14_vs_BV
0.0182657	ZNF43	Up	2V14_vs_BV
0.0350708	ZNF91	Up	2V14_vs_BV
0.0112837	AC006504.5	Up	2V14_vs_BV
0.0161499	UQCRFS1	Dn	2V14_vs_BV
0.0322721	PEPD	Dn	2V14_vs_BV
0.00852488	PDCD2L	Dn	2V14_vs_BV
0.0253139	UBA2	Dn	2V14_vs_BV
0.0350875	FXYD7	Dn	2V14_vs_BV
0.0354776	USF2	Dn	2V14_vs_BV
0.024244	TMEM147	Dn	2V14_vs_BV
0.0142554	IGFLR1	Dn	2V14_vs_BV
0.0129107	ARHGAP33	Dn	2V14_vs_BV
0.0474269	TBCB	Dn	2V14_vs_BV
0.044841	ZFP14	Up	2V14_vs_BV
0.0280369	ZFP82	Up	2V14_vs_BV
0.00564951	ZNF260	Up	2V14_vs_BV
0.0201725	ZNF382	Up	2V14_vs_BV
0.0273605	ZNF420	Up	2V14_vs_BV
0.00287704	ZNF383	Up	2V14_vs_BV
0.00114818	ZNF540	Up	2V14_vs_BV
0.0260642	SPINT2	Dn	2V14_vs_BV
0.023181	YIF1B	Dn	2V14_vs_BV
0.048454	PSMD8	Dn	2V14_vs_BV
0.0455931	FAM98C	Dn	2V14_vs_BV
0.0247534	ZFP36	Dn	2V14_vs_BV
0.0356851	SUPT5H	Dn	2V14_vs_BV
0.0435543	TIMM50	Dn	2V14_vs_BV
0.018309	FBL	Dn	2V14_vs_BV
0.00396723	FCGBP	Dn	2V14_vs_BV
0.0301482	ZNF780B	Up	2V14_vs_BV
0.00161888	EGLN2	Dn	2V14_vs_BV
0.0082387	TMEM91	Dn	2V14_vs_BV
0.0183829	EXOSC5	Dn	2V14_vs_BV
0.000115023	BCKDHA	Dn	2V14_vs_BV
0.0270777	CD79A	Dn	2V14_vs_BV
0.0407352	DEDD2	Dn	2V14_vs_BV
0.0198876	PAFAH1B3	Dn	2V14_vs_BV
0.0134254	PHLDB3	Dn	2V14_vs_BV
0.0265094	ETHE1	Dn	2V14_vs_BV
0.0254106	ZNF428	Dn	2V14_vs_BV
0.0305685	ZNF283	Up	2V14_vs_BV
0.0134333	ZNF45	Up	2V14_vs_BV
0.0337203	ZNF155	Up	2V14_vs_BV
0.00542168	ZNF230	Up	2V14_vs_BV
0.00341628	ZNF224	Up	2V14_vs_BV
0.00134051	AC021092.1	Up	2V14_vs_BV
0.00245907	ZNF225	Up	2V14_vs_BV
0.0204006	ZNF234	Up	2V14_vs_BV
0.00142534	ZNF227	Up	2V14_vs_BV
0.0132391	ZNF235	Up	2V14_vs_BV
0.0254631	TRAPPC6A	Dn	2V14_vs_BV
0.0246321	ERCC1	Dn	2V14_vs_BV
0.0243174	TMEM160	Dn	2V14_vs_BV
0.00318489	SAE1	Dn	2V14_vs_BV
0.031006	INAFM1	Dn	2V14_vs_BV
0.0293993	NAPA	Dn	2V14_vs_BV
0.032881	NOP53	Dn	2V14_vs_BV
0.0239655	LIG1	Dn	2V14_vs_BV
0.015789	CARD8-AS1	Up	2V14_vs_BV
0.00181299	BCAT2	Dn	2V14_vs_BV
0.00238091	LIN7B	Dn	2V14_vs_BV
0.0277298	CD37	Dn	2V14_vs_BV
0.042049	ALDH16A1	Dn	2V14_vs_BV
0.0230008	FLT3LG	Dn	2V14_vs_BV
0.0179686	FCGRT	Dn	2V14_vs_BV
0.0466451	BCL2L12	Dn	2V14_vs_BV
0.0241958	PRMT1	Dn	2V14_vs_BV
0.0272937	TBC1D17	Dn	2V14_vs_BV
0.0167544	POLD1	Dn	2V14_vs_BV
0.0292934	EMC10	Dn	2V14_vs_BV
0.0334495	JOSD2	Dn	2V14_vs_BV
0.0426877	C19orf48	Dn	2V14_vs_BV
0.0397517	ETFB	Dn	2V14_vs_BV
0.0265271	ZNF613	Up	2V14_vs_BV
0.00781312	ZNF614	Up	2V14_vs_BV
0.00682763	ZNF432	Up	2V14_vs_BV
0.0350831	PPP2R1A	Dn	2V14_vs_BV
0.0221829	ZNF766	Up	2V14_vs_BV
0.0477697	ZNF578	Up	2V14_vs_BV
0.0380069	ZNF808	Up	2V14_vs_BV
0.0391035	ZNF701	Up	2V14_vs_BV
0.0406444	ZNF83	Up	2V14_vs_BV
0.0361259	ZNF611	Up	2V14_vs_BV
0.0244387	ZNF468	Up	2V14_vs_BV
0.0379289	ZNF845	Up	2V14_vs_BV
0.0352179	ZNF525	Up	2V14_vs_BV
0.00945821	ZNF331	Dn	2V14_vs_BV
0.0343461	PRPF31	Dn	2V14_vs_BV
0.037911	KIR3DL1	Up	2V14_vs_BV
0.0322892	HSPBP1	Dn	2V14_vs_BV
0.0223265	ISOC2	Dn	2V14_vs_BV
0.0394197	ZNF580	Dn	2V14_vs_BV
0.0476272	ZNF581	Dn	2V14_vs_BV
0.0458394	ZNF583	Up	2V14_vs_BV
0.00906465	TRAPPC2B	Up	2V14_vs_BV
0.023181	ZNF587	Up	2V14_vs_BV
0.0397297	A1BG	Dn	2V14_vs_BV
0.0310187	A1BG-AS1	Dn	2V14_vs_BV
0.0136224	ZNF446	Dn	2V14_vs_BV
0.0394453	HDHD5	Dn	2V14_vs_BV
0.00783821	C22orf39	Dn	2V14_vs_BV
0.0136688	GNB1L	Dn	2V14_vs_BV
0.0453399	THAP7-AS1	Dn	2V14_vs_BV
0.0248732	TMEM191C	Dn	2V14_vs_BV
0.0306941	AC245060.5	Up	2V14_vs_BV
0.0143883	CHCHD10	Dn	2V14_vs_BV
0.0219118	SMARCB1	Dn	2V14_vs_BV
0.0210687	TFIP11	Up	2V14_vs_BV
0.0282074	NIPSNAP1	Dn	2V14_vs_BV
0.0131425	OSM	Dn	2V14_vs_BV
0.0154802	MTFP1	Dn	2V14_vs_BV
0.0249234	PES1	Dn	2V14_vs_BV
0.0247791	SELENOM	Dn	2V14_vs_BV
0.00910125	RNF185	Up	2V14_vs_BV
0.0244639	PIK3IP1	Dn	2V14_vs_BV
0.0391217	MCM5	Dn	2V14_vs_BV
0.0291459	APOL6	Up	2V14_vs_BV
0.0449991	APOL2	Up	2V14_vs_BV
0.0233091	NOL12	Dn	2V14_vs_BV
0.015407	PLA2G6	Dn	2V14_vs_BV
0.0193697	DNAL4	Dn	2V14_vs_BV
0.0263713	Z82206.1	Up	2V14_vs_BV
0.00324454	SGSM3	Dn	2V14_vs_BV
0.0451014	XPNPEP3	Up	2V14_vs_BV
0.0252316	L3MBTL2	Dn	2V14_vs_BV
0.00531571	SMDT1	Dn	2V14_vs_BV
0.00559855	RRP7A	Dn	2V14_vs_BV
0.00602012	POLDIP3	Up	2V14_vs_BV
0.0294678	ARFGAP3	Up	2V14_vs_BV
0.0363947	TTLL1	Dn	2V14_vs_BV
0.0234388	TSPO	Dn	2V14_vs_BV
0.0393039	PARVG	Dn	2V14_vs_BV
0.0137985	PRR5	Dn	2V14_vs_BV
0.0127705	CDPF1	Dn	2V14_vs_BV
0.0174837	TUBGCP6	Dn	2V14_vs_BV
0.00133073	HDAC10	Dn	2V14_vs_BV
0.0306499	PPP6R2	Dn	2V14_vs_BV
0.039273	NCAPH2	Dn	2V14_vs_BV
0.0499064	SCO2	Dn	2V14_vs_BV
0.0221735	CHKB	Dn	2V14_vs_BV
0.0430397	GATD3B	Dn	2V14_vs_BV
0.00422295	LINC01684	Up	2V14_vs_BV
0.0210198	AF165147.1	Up	2V14_vs_BV
0.0287462	LTN1	Up	2V14_vs_BV
0.0274409	MAP3K7CL	Dn	2V14_vs_BV
0.00522903	BACH1	Up	2V14_vs_BV
0.0405321	TIAM1	Up	2V14_vs_BV
0.0419988	CFAP298	Dn	2V14_vs_BV
0.0161796	IL10RB	Dn	2V14_vs_BV
0.00383987	IFNAR1	Up	2V14_vs_BV
3.48372e-05	GART	Up	2V14_vs_BV
0.0475477	CRYZL1	Up	2V14_vs_BV
0.00430624	LINC00649	Up	2V14_vs_BV
0.0124896	SLC5A3	Up	2V14_vs_BV
0.000903711	SETD4	Up	2V14_vs_BV
0.00900318	MORC3	Up	2V14_vs_BV
0.039992	TTC3	Dn	2V14_vs_BV
0.00202164	HMGN1	Dn	2V14_vs_BV
0.0287066	RRP1	Dn	2V14_vs_BV
0.0348978	C21orf2	Dn	2V14_vs_BV
0.00620757	UBE2G2	Dn	2V14_vs_BV
0.00732287	SUMO3	Dn	2V14_vs_BV
0.00775199	ITGB2-AS1	Dn	2V14_vs_BV
0.0215316	POFUT2	Dn	2V14_vs_BV
0.00923707	SPATC1L	Dn	2V14_vs_BV
0.0136594	MCM3AP-AS1	Up	2V14_vs_BV
0.0216583	KLHL17	Dn	2V7_vs_BV
0.0188145	C1orf159	Dn	2V7_vs_BV
0.0320703	TNFRSF4	Dn	2V7_vs_BV
0.0240417	B3GALT6	Dn	2V7_vs_BV
0.0428919	UBE2J2	Dn	2V7_vs_BV
0.0471944	ACAP3	Dn	2V7_vs_BV
0.0383212	PUSL1	Dn	2V7_vs_BV
0.002151	DVL1	Dn	2V7_vs_BV
0.0362136	CCNL2	Dn	2V7_vs_BV
0.0152706	ATAD3B	Dn	2V7_vs_BV
0.0158012	ATAD3A	Dn	2V7_vs_BV
0.00208692	NADK	Dn	2V7_vs_BV
0.0113336	SKI	Dn	2V7_vs_BV
0.0304899	PLCH2	Dn	2V7_vs_BV
0.049832	MEGF6	Dn	2V7_vs_BV
0.0159956	TPRG1L	Dn	2V7_vs_BV
0.0433849	LRRC47	Dn	2V7_vs_BV
0.0262973	CEP104	Dn	2V7_vs_BV
0.0313152	VAMP3	Up	2V7_vs_BV
0.00621851	PIK3CD	Dn	2V7_vs_BV
0.00105937	CLSTN1	Dn	2V7_vs_BV
0.0348612	LZIC	Up	2V7_vs_BV
0.0109409	NMNAT1	Up	2V7_vs_BV
0.0497242	DFFA	Up	2V7_vs_BV
0.045072	TARDBP	Up	2V7_vs_BV
0.00477167	MTOR	Dn	2V7_vs_BV
0.00449739	FBXO2	Dn	2V7_vs_BV
0.0408069	KIAA2013	Dn	2V7_vs_BV
0.0238668	PRDM2	Up	2V7_vs_BV
0.0120212	DNAJC16	Up	2V7_vs_BV
0.0421383	PLEKHM2	Dn	2V7_vs_BV
0.0179116	ATP13A2	Dn	2V7_vs_BV
0.0414634	HP1BP3	Up	2V7_vs_BV
0.0150466	ECE1	Dn	2V7_vs_BV
0.0204053	HNRNPR	Up	2V7_vs_BV
0.0234712	ELOA	Up	2V7_vs_BV
0.0213005	PNRC2	Up	2V7_vs_BV
0.0483947	IFNLR1	Dn	2V7_vs_BV
0.0398098	NIPAL3	Up	2V7_vs_BV
0.0341	SELENON	Dn	2V7_vs_BV
0.0233513	STMN1	Up	2V7_vs_BV
0.0331071	ZNF683	Dn	2V7_vs_BV
0.0357868	ZDHHC18	Dn	2V7_vs_BV
0.00316653	GPATCH3	Dn	2V7_vs_BV
0.0322683	SLC9A1	Dn	2V7_vs_BV
0.0338418	TMEM222	Dn	2V7_vs_BV
0.0340726	AHDC1	Dn	2V7_vs_BV
0.0255523	DNAJC8	Up	2V7_vs_BV
0.0175205	AL353622.1	Up	2V7_vs_BV
0.00182018	MED18	Up	2V7_vs_BV
0.0435284	PHACTR4	Up	2V7_vs_BV
0.0156704	SRSF4	Dn	2V7_vs_BV
0.0279457	LAPTM5	Dn	2V7_vs_BV
0.00564857	KHDRBS1	Dn	2V7_vs_BV
0.0156806	ZNF362	Dn	2V7_vs_BV
0.0408701	ZMYM4	Up	2V7_vs_BV
0.0257094	TRAPPC3	Dn	2V7_vs_BV
0.00355329	MAP7D1	Dn	2V7_vs_BV
0.0376699	THRAP3	Up	2V7_vs_BV
0.00759673	SNIP1	Up	2V7_vs_BV
0.00218187	YRDC	Dn	2V7_vs_BV
0.0471383	NDUFS5	Up	2V7_vs_BV
0.0281206	PABPC4	Dn	2V7_vs_BV
0.00715953	CITED4	Dn	2V7_vs_BV
0.0108591	P3H1	Dn	2V7_vs_BV
0.00410757	AC098484.3	Dn	2V7_vs_BV
0.0178667	SLC2A1	Dn	2V7_vs_BV
0.0306498	EBNA1BP2	Dn	2V7_vs_BV
0.0156449	IPO13	Dn	2V7_vs_BV
0.0471412	DPH2	Dn	2V7_vs_BV
0.0405468	DMAP1	Dn	2V7_vs_BV
0.0313841	RNF220	Dn	2V7_vs_BV
0.0339198	PLK3	Dn	2V7_vs_BV
0.0496197	EIF2B3	Up	2V7_vs_BV
0.0425854	NASP	Up	2V7_vs_BV
0.01695	POMGNT1	Dn	2V7_vs_BV
0.0383997	NSUN4	Up	2V7_vs_BV
0.037072	CMPK1	Dn	2V7_vs_BV
0.0101366	CDKN2C	Up	2V7_vs_BV
0.0239515	NRDC	Up	2V7_vs_BV
0.0443244	KTI12	Dn	2V7_vs_BV
0.0449257	CC2D1B	Dn	2V7_vs_BV
0.0384599	PRPF38A	Up	2V7_vs_BV
0.013515	TUT4	Up	2V7_vs_BV
0.0331643	COA7	Up	2V7_vs_BV
0.0371908	HSPB11	Up	2V7_vs_BV
0.0149971	TCEANC2	Up	2V7_vs_BV
0.0192257	MRPL37	Dn	2V7_vs_BV
0.0269087	TM2D1	Up	2V7_vs_BV
0.00794447	USP1	Up	2V7_vs_BV
0.0261757	ITGB3BP	Up	2V7_vs_BV
0.0358516	LEPROT	Up	2V7_vs_BV
0.0395636	MIER1	Up	2V7_vs_BV
0.0193386	GADD45A	Dn	2V7_vs_BV
0.0171417	ZRANB2	Up	2V7_vs_BV
0.016873	LRRIQ3	Up	2V7_vs_BV
0.0205459	CRYZ	Up	2V7_vs_BV
0.0228042	TYW3	Up	2V7_vs_BV
0.0269164	ACADM	Up	2V7_vs_BV
0.0298307	AC118549.1	Up	2V7_vs_BV
0.011959	USP33	Up	2V7_vs_BV
0.0497086	MIGA1	Up	2V7_vs_BV
0.0499311	ZNHIT6	Up	2V7_vs_BV
0.00625623	SH3GLB1	Up	2V7_vs_BV
0.0410296	SELENOF	Up	2V7_vs_BV
0.0232459	PKN2	Up	2V7_vs_BV
0.0203562	GTF2B	Up	2V7_vs_BV
0.0142023	RBMXL1	Up	2V7_vs_BV
0.0302252	GBP3	Up	2V7_vs_BV
0.00477412	ZNF326	Up	2V7_vs_BV
0.0279071	EPHX4	Dn	2V7_vs_BV
0.0295296	GLMN	Up	2V7_vs_BV
0.0272549	RPAP2	Up	2V7_vs_BV
0.0237847	GFI1	Dn	2V7_vs_BV
0.0461477	FAM69A	Up	2V7_vs_BV
0.0304944	MTF2	Up	2V7_vs_BV
0.0172469	TMED5	Up	2V7_vs_BV
0.0192248	PTBP2	Up	2V7_vs_BV
0.0130274	SASS6	Up	2V7_vs_BV
0.0325913	TRMT13	Up	2V7_vs_BV
0.0473184	DBT	Up	2V7_vs_BV
0.0424497	DPH5	Up	2V7_vs_BV
0.0311893	VAV3	Up	2V7_vs_BV
0.026063	STXBP3	Up	2V7_vs_BV
0.0211709	TAF13	Up	2V7_vs_BV
0.022651	AMPD2	Dn	2V7_vs_BV
0.0275792	STRIP1	Dn	2V7_vs_BV
0.0182028	RBM15	Dn	2V7_vs_BV
0.0113759	LAMTOR5	Up	2V7_vs_BV
0.0270163	AL365361.1	Up	2V7_vs_BV
0.0268475	DENND2D	Up	2V7_vs_BV
0.0101113	MOV10	Dn	2V7_vs_BV
0.048505	SLC16A1-AS1	Up	2V7_vs_BV
0.0452148	LRIG2	Up	2V7_vs_BV
0.0261737	BCAS2	Up	2V7_vs_BV
0.036983	ATP1A1	Dn	2V7_vs_BV
0.0436197	WDR3	Up	2V7_vs_BV
0.00378876	AC246785.3	Up	2V7_vs_BV
0.0402891	NBPF20	Up	2V7_vs_BV
0.0266066	GPR89A	Up	2V7_vs_BV
0.00271674	LIX1L	Dn	2V7_vs_BV
0.00964263	NBPF10	Up	2V7_vs_BV
0.0355324	NOTCH2NL	Up	2V7_vs_BV
0.0234546	PPIAL4G	Up	2V7_vs_BV
0.0156082	HIST2H2AC	Up	2V7_vs_BV
0.00440898	PLEKHO1	Dn	2V7_vs_BV
0.0194317	MRPS21	Up	2V7_vs_BV
0.000359222	MCL1	Dn	2V7_vs_BV
0.0310553	GOLPH3L	Up	2V7_vs_BV
0.0270842	CTSS	Up	2V7_vs_BV
0.0330029	SETDB1	Up	2V7_vs_BV
0.019122	CERS2	Dn	2V7_vs_BV
0.00231869	TNFAIP8L2	Up	2V7_vs_BV
0.0115604	SCNM1	Up	2V7_vs_BV
0.00543539	ZNF687	Dn	2V7_vs_BV
0.0394482	PSMB4	Up	2V7_vs_BV
0.00707279	POGZ	Dn	2V7_vs_BV
0.00329257	DENND4B	Dn	2V7_vs_BV
0.0383103	CRTC2	Dn	2V7_vs_BV
0.0495986	JTB	Dn	2V7_vs_BV
0.012787	ADAR	Dn	2V7_vs_BV
0.00709675	SHC1	Dn	2V7_vs_BV
0.0339979	FAM189B	Dn	2V7_vs_BV
0.0148256	MSTO1	Dn	2V7_vs_BV
0.0185599	YY1AP1	Dn	2V7_vs_BV
0.0226816	DAP3	Up	2V7_vs_BV
0.0367812	RIT1	Up	2V7_vs_BV
0.0439527	ARHGEF2	Dn	2V7_vs_BV
0.0461006	SSR2	Up	2V7_vs_BV
0.0439359	UBQLN4	Dn	2V7_vs_BV
0.0151077	SMG5	Dn	2V7_vs_BV
0.0267566	MEF2D	Dn	2V7_vs_BV
0.0348792	TTC24	Dn	2V7_vs_BV
0.0114327	MNDA	Up	2V7_vs_BV
0.0422066	PYHIN1	Up	2V7_vs_BV
0.00934011	TAGLN2	Dn	2V7_vs_BV
0.0223749	PIGM	Up	2V7_vs_BV
0.0357168	CD84	Up	2V7_vs_BV
0.0274005	LY9	Dn	2V7_vs_BV
0.0206529	USF1	Dn	2V7_vs_BV
0.0205782	FCER1G	Up	2V7_vs_BV
0.0132562	SH2D1B	Up	2V7_vs_BV
0.013731	HSD17B7	Up	2V7_vs_BV
0.00603241	RGS5.1	Up	2V7_vs_BV
0.032203	TMCO1	Up	2V7_vs_BV
0.0370025	UCK2	Dn	2V7_vs_BV
0.00737607	TADA1	Up	2V7_vs_BV
0.0281816	CREG1	Dn	2V7_vs_BV
0.0391778	MPC2	Dn	2V7_vs_BV
0.0413059	SFT2D2	Up	2V7_vs_BV
0.0176815	NME7	Up	2V7_vs_BV
0.015199	BLZF1	Up	2V7_vs_BV
0.0250571	METTL18	Up	2V7_vs_BV
0.00332603	KIFAP3	Up	2V7_vs_BV
0.012992	GORAB	Up	2V7_vs_BV
0.0460811	FMO4	Up	2V7_vs_BV
0.0271623	FASLG	Up	2V7_vs_BV
0.0294891	PRDX6	Up	2V7_vs_BV
0.0302812	MRPS14	Up	2V7_vs_BV
0.0399467	TOR1AIP2	Up	2V7_vs_BV
0.0275609	CEP350	Up	2V7_vs_BV
0.0364044	QSOX1	Dn	2V7_vs_BV
0.0244274	RNASEL	Up	2V7_vs_BV
0.0372201	DHX9	Up	2V7_vs_BV
0.0249153	NCF2	Up	2V7_vs_BV
0.016018	TSEN15	Dn	2V7_vs_BV
0.0168294	FAM129A	Up	2V7_vs_BV
0.0436789	TPR	Up	2V7_vs_BV
0.0358303	UCHL5	Up	2V7_vs_BV
0.000240793	GLRX2	Up	2V7_vs_BV
0.0361504	PTPRC	Up	2V7_vs_BV
0.0455317	TIMM17A	Up	2V7_vs_BV
0.0482463	KDM5B	Dn	2V7_vs_BV
0.0175967	PIK3C2B	Dn	2V7_vs_BV
0.00448595	MAPKAPK2	Dn	2V7_vs_BV
0.0214607	CD55	Dn	2V7_vs_BV
0.0227539	TRAF3IP3	Up	2V7_vs_BV
0.0296524	PPP2R5A	Up	2V7_vs_BV
0.0269064	RRP15	Up	2V7_vs_BV
0.0460645	LYPLAL1	Up	2V7_vs_BV
0.040037	MIA3	Up	2V7_vs_BV
0.0347506	AIDA	Up	2V7_vs_BV
0.0262505	BROX	Up	2V7_vs_BV
0.0335806	LIN9	Up	2V7_vs_BV
0.0443246	ITPKB	Dn	2V7_vs_BV
0.0375026	SNAP47	Dn	2V7_vs_BV
0.0197693	OBSCN	Dn	2V7_vs_BV
0.0248664	RNF187	Dn	2V7_vs_BV
0.0377398	GALNT2	Dn	2V7_vs_BV
0.00702166	TSNAX	Up	2V7_vs_BV
0.0332217	COA6	Up	2V7_vs_BV
0.00833187	IRF2BP2	Dn	2V7_vs_BV
0.0187066	GGPS1	Up	2V7_vs_BV
0.0174994	LYST	Up	2V7_vs_BV
0.0100007	SDCCAG8	Up	2V7_vs_BV
0.0250548	AKT3	Up	2V7_vs_BV
0.0174653	DESI2	Dn	2V7_vs_BV
0.011141	HNRNPU	Dn	2V7_vs_BV
0.0238351	EFCAB2	Dn	2V7_vs_BV
0.00805027	ZNF669	Up	2V7_vs_BV
0.024458	ZNF124	Up	2V7_vs_BV
0.0250297	AL390728.6	Up	2V7_vs_BV
0.0467724	ZNF496	Dn	2V7_vs_BV
0.0314109	TRAPPC12	Dn	2V7_vs_BV
0.044164	ADI1	Dn	2V7_vs_BV
0.037288	RSAD2	Dn	2V7_vs_BV
0.00339802	LINC01871	Up	2V7_vs_BV
0.0428864	YWHAQ	Dn	2V7_vs_BV
0.045133	TAF1B	Up	2V7_vs_BV
0.003723	DDX1	Up	2V7_vs_BV
0.0489517	RDH14	Dn	2V7_vs_BV
0.0349116	RHOB	Dn	2V7_vs_BV
0.0342939	HS1BP3	Dn	2V7_vs_BV
0.0136132	WDCP	Up	2V7_vs_BV
0.037366	SF3B6	Up	2V7_vs_BV
0.032704	POMC	Dn	2V7_vs_BV
0.0173301	ASXL2	Up	2V7_vs_BV
0.0145209	HADHB	Up	2V7_vs_BV
0.0485567	TMEM214	Dn	2V7_vs_BV
0.0162866	OST4	Up	2V7_vs_BV
0.0111345	CAD	Dn	2V7_vs_BV
0.00915886	ZNF513	Dn	2V7_vs_BV
0.0237819	ZNF512	Up	2V7_vs_BV
0.0107315	SUPT7L	Dn	2V7_vs_BV
0.0148983	MRPL33	Up	2V7_vs_BV
0.011842	RBKS	Dn	2V7_vs_BV
0.0341746	FOSL2	Dn	2V7_vs_BV
0.0122743	MEMO1	Dn	2V7_vs_BV
0.0118511	SLC30A6	Up	2V7_vs_BV
0.0314638	FAM98A	Up	2V7_vs_BV
0.0258277	GPATCH11	Up	2V7_vs_BV
0.0294354	CEBPZ	Up	2V7_vs_BV
0.0232751	PRKD3	Up	2V7_vs_BV
0.0413836	GEMIN6	Up	2V7_vs_BV
0.0260827	ZFP36L2	Dn	2V7_vs_BV
0.0312928	PREPL	Up	2V7_vs_BV
0.0436924	PIGF	Up	2V7_vs_BV
0.00720327	CRIPT	Up	2V7_vs_BV
0.0395306	FOXN2	Up	2V7_vs_BV
0.0198565	CLHC1	Up	2V7_vs_BV
0.0366127	MTIF2	Up	2V7_vs_BV
0.0435564	CFAP36	Up	2V7_vs_BV
0.0374621	VRK2	Up	2V7_vs_BV
0.0219201	PUS10	Up	2V7_vs_BV
0.0102718	C2orf74	Up	2V7_vs_BV
0.0300117	EHBP1	Up	2V7_vs_BV
0.0336857	WDPCP	Up	2V7_vs_BV
0.00902742	VPS54	Up	2V7_vs_BV
0.0463146	SLC1A4	Dn	2V7_vs_BV
0.0272857	FBXO48	Up	2V7_vs_BV
0.0302271	ARHGAP25	Up	2V7_vs_BV
0.0154181	SNRNP27	Up	2V7_vs_BV
0.0314028	MXD1	Dn	2V7_vs_BV
0.0285899	SNRPG	Up	2V7_vs_BV
0.0356548	MPHOSPH10	Up	2V7_vs_BV
0.000368895	RAB11FIP5	Dn	2V7_vs_BV
0.00979642	FBXO41	Dn	2V7_vs_BV
0.0205773	DUSP11	Up	2V7_vs_BV
0.0217601	STAMBP	Up	2V7_vs_BV
0.0261966	DCTN1	Dn	2V7_vs_BV
0.0439258	PCGF1	Up	2V7_vs_BV
0.0322183	HTRA2	Dn	2V7_vs_BV
0.0306767	POLE4	Dn	2V7_vs_BV
0.0067412	TMSB10	Up	2V7_vs_BV
0.0166071	RNF181	Up	2V7_vs_BV
0.0445146	C2orf68	Dn	2V7_vs_BV
0.0355546	IMMT	Up	2V7_vs_BV
0.00287864	MRPL35	Up	2V7_vs_BV
0.0362112	EIF2AK3	Dn	2V7_vs_BV
0.00991109	IGKV3-15	Up	2V7_vs_BV
0.0325214	LINC00342	Up	2V7_vs_BV
0.0441666	DUSP2	Dn	2V7_vs_BV
0.00775916	STARD7	Dn	2V7_vs_BV
0.0430921	TMEM127	Dn	2V7_vs_BV
0.0324793	CIAO1	Dn	2V7_vs_BV
0.00435389	CNNM3	Dn	2V7_vs_BV
0.0151689	SEMA4C	Dn	2V7_vs_BV
0.0460719	ANKRD36	Up	2V7_vs_BV
0.0152223	AC092683.1	Up	2V7_vs_BV
0.0482017	ANKRD36B	Up	2V7_vs_BV
0.0479852	ZAP70	Dn	2V7_vs_BV
0.0428054	TMEM131	Up	2V7_vs_BV
0.0264632	TSGA10	Up	2V7_vs_BV
0.0110893	MITD1	Up	2V7_vs_BV
0.0365391	TXNDC9	Up	2V7_vs_BV
0.00720565	EIF5B	Up	2V7_vs_BV
0.0277604	REV1	Dn	2V7_vs_BV
0.0319958	TGFBRAP1	Dn	2V7_vs_BV
0.00509526	C2orf49	Up	2V7_vs_BV
0.0191262	NCK2	Dn	2V7_vs_BV
0.00469244	PSD4	Dn	2V7_vs_BV
0.00833196	DDX18	Up	2V7_vs_BV
0.0365807	INSIG2	Up	2V7_vs_BV
0.02175	PTPN4	Up	2V7_vs_BV
0.014671	TMEM185B	Dn	2V7_vs_BV
0.0262513	RALB	Dn	2V7_vs_BV
0.00550939	CLASP1	Up	2V7_vs_BV
0.0058581	NIFK-AS1	Up	2V7_vs_BV
0.0392013	POLR2D	Dn	2V7_vs_BV
0.0289529	SAP130	Dn	2V7_vs_BV
0.0245209	PLEKHB2	Up	2V7_vs_BV
0.0195581	CCNT2	Up	2V7_vs_BV
0.0106192	CXCR4	Dn	2V7_vs_BV
0.033072	RBM43	Up	2V7_vs_BV
0.0306781	RIF1	Up	2V7_vs_BV
0.0304332	PRPF40A	Up	2V7_vs_BV
0.0103069	NR4A2	Dn	2V7_vs_BV
0.00632712	WDSUB1	Dn	2V7_vs_BV
0.030668	CD302	Up	2V7_vs_BV
0.0376303	SLC4A10	Up	2V7_vs_BV
0.0112783	PHOSPHO2	Dn	2V7_vs_BV
0.035368	SSB	Up	2V7_vs_BV
0.0440072	GORASP2	Dn	2V7_vs_BV
0.0283259	METTL8	Up	2V7_vs_BV
0.0420249	DYNC1I2	Up	2V7_vs_BV
0.0138682	CIR1	Up	2V7_vs_BV
0.021692	GPR155	Up	2V7_vs_BV
0.0338411	HNRNPA3	Up	2V7_vs_BV
0.0226951	PRKRA	Dn	2V7_vs_BV
0.018438	TTN-AS1	Up	2V7_vs_BV
0.0192594	DNAJC10	Up	2V7_vs_BV
0.0344247	NUP35	Up	2V7_vs_BV
0.0252836	ZC3H15	Up	2V7_vs_BV
0.0192228	ASNSD1	Up	2V7_vs_BV
0.0154012	HIBCH	Up	2V7_vs_BV
0.0170109	INPP1	Up	2V7_vs_BV
0.0112774	STAT1	Dn	2V7_vs_BV
0.0359229	STAT4	Up	2V7_vs_BV
0.0280026	NABP1	Up	2V7_vs_BV
0.016989	HSPD1	Up	2V7_vs_BV
0.0266618	MOB4	Dn	2V7_vs_BV
0.0163552	CLK1	Up	2V7_vs_BV
0.0352802	PPIL3	Up	2V7_vs_BV
0.0318036	NDUFB3	Up	2V7_vs_BV
0.0410589	CFLAR	Up	2V7_vs_BV
0.0432138	TRAK2	Up	2V7_vs_BV
0.0289307	CARF	Up	2V7_vs_BV
0.020208	CYP20A1	Up	2V7_vs_BV
0.00471388	CD28	Up	2V7_vs_BV
0.040733	FASTKD2	Up	2V7_vs_BV
0.00937218	IDH1	Up	2V7_vs_BV
0.0312964	LANCL1	Up	2V7_vs_BV
0.0142729	SMARCAL1	Dn	2V7_vs_BV
0.0324694	CXCR2	Up	2V7_vs_BV
0.0443303	CXCR1	Up	2V7_vs_BV
0.0227611	ZNF142	Dn	2V7_vs_BV
0.0138541	RETREG2	Dn	2V7_vs_BV
0.0069309	DNAJB2	Dn	2V7_vs_BV
0.013239	STK11IP	Dn	2V7_vs_BV
0.011686	MRPL44	Up	2V7_vs_BV
0.0107221	CUL3	Up	2V7_vs_BV
0.0219308	RHBDD1	Up	2V7_vs_BV
0.0230217	PTMA	Up	2V7_vs_BV
0.0339582	COPS7B	Dn	2V7_vs_BV
0.0171382	INPP5D	Dn	2V7_vs_BV
0.0480408	COPS8	Dn	2V7_vs_BV
0.0260059	COL6A3	Dn	2V7_vs_BV
0.0445785	TRAF3IP1	Up	2V7_vs_BV
0.0379214	ASB1	Dn	2V7_vs_BV
0.0408178	DUSP28	Dn	2V7_vs_BV
0.0165432	RNPEPL1	Dn	2V7_vs_BV
0.0179557	MTERF4	Up	2V7_vs_BV
0.0164883	SEPT2	Up	2V7_vs_BV
0.0326053	D2HGDH	Dn	2V7_vs_BV
0.0317763	TRNT1	Up	2V7_vs_BV
0.0324148	BHLHE40	Dn	2V7_vs_BV
0.00297799	THUMPD3-AS1	Up	2V7_vs_BV
0.0417565	BRPF1	Dn	2V7_vs_BV
0.0288184	EMC3	Up	2V7_vs_BV
0.0332314	FANCD2	Up	2V7_vs_BV
0.00645304	VHL	Dn	2V7_vs_BV
0.00545026	NUP210	Dn	2V7_vs_BV
0.0343882	FBLN2	Dn	2V7_vs_BV
0.0138305	CCDC174	Up	2V7_vs_BV
0.0351828	SH3BP5	Dn	2V7_vs_BV
0.0409813	METTL6	Up	2V7_vs_BV
0.0416573	EAF1	Up	2V7_vs_BV
0.0482621	DPH3	Up	2V7_vs_BV
0.0465181	OXNAD1	Up	2V7_vs_BV
0.0133249	TBC1D5	Up	2V7_vs_BV
0.0440718	SATB1	Dn	2V7_vs_BV
0.0152004	TOP2B	Up	2V7_vs_BV
0.0182758	GPD1L	Dn	2V7_vs_BV
0.0214113	GLB1	Up	2V7_vs_BV
0.000519765	EPM2AIP1	Up	2V7_vs_BV
0.0414671	GOLGA4	Up	2V7_vs_BV
0.0471534	MYD88	Dn	2V7_vs_BV
0.0384548	WDR48	Up	2V7_vs_BV
0.0466795	GORASP1	Dn	2V7_vs_BV
0.0480439	CSRNP1	Dn	2V7_vs_BV
0.0383191	EIF1B	Up	2V7_vs_BV
0.0115611	CTNNB1	Dn	2V7_vs_BV
0.0364704	SS18L2	Up	2V7_vs_BV
0.0333771	NKTR	Up	2V7_vs_BV
0.0290299	TCAIM	Up	2V7_vs_BV
0.0145959	KIAA1143	Up	2V7_vs_BV
0.0319578	SACM1L	Up	2V7_vs_BV
0.0160262	CXCR6	Up	2V7_vs_BV
0.0129822	CCR1	Up	2V7_vs_BV
0.0436203	CCR2	Up	2V7_vs_BV
0.00920591	NBEAL2	Dn	2V7_vs_BV
0.0113215	KLHL18	Up	2V7_vs_BV
0.0259743	TMA7	Up	2V7_vs_BV
0.0171231	TREX1	Dn	2V7_vs_BV
0.0234922	PRKAR2A	Dn	2V7_vs_BV
0.0424765	ARIH2	Dn	2V7_vs_BV
0.0378455	WDR6	Dn	2V7_vs_BV
0.0183687	QRICH1	Dn	2V7_vs_BV
0.0295457	RNF123	Dn	2V7_vs_BV
0.0174851	CACNA2D2	Dn	2V7_vs_BV
0.00386168	RBM15B	Dn	2V7_vs_BV
0.0148217	PCBP4	Dn	2V7_vs_BV
0.0257589	DUSP7	Dn	2V7_vs_BV
0.0417294	PPM1M	Dn	2V7_vs_BV
0.0281562	BAP1	Dn	2V7_vs_BV
0.0147892	NISCH	Dn	2V7_vs_BV
0.0462843	NEK4	Dn	2V7_vs_BV
0.0333004	CCDC66	Up	2V7_vs_BV
0.0374415	RPP14	Up	2V7_vs_BV
0.0491739	PDHB	Up	2V7_vs_BV
0.0453381	FAM19A1	Up	2V7_vs_BV
0.0469599	TMF1	Up	2V7_vs_BV
0.0425204	CGGBP1	Up	2V7_vs_BV
0.0142839	C3orf38	Up	2V7_vs_BV
0.0347997	NSUN3	Up	2V7_vs_BV
0.000127093	CRYBG3	Up	2V7_vs_BV
0.0282074	CLDND1	Up	2V7_vs_BV
0.043492	GPR15	Up	2V7_vs_BV
0.0326466	NIT2	Up	2V7_vs_BV
0.0233083	PCNP	Up	2V7_vs_BV
0.00261104	NFKBIZ	Dn	2V7_vs_BV
0.0391317	LINC01215	Up	2V7_vs_BV
0.0245278	TRAT1	Up	2V7_vs_BV
0.0213918	PHLDB2	Up	2V7_vs_BV
0.0228929	GCSAM	Up	2V7_vs_BV
0.0323081	NEPRO	Up	2V7_vs_BV
0.04103	USF3	Up	2V7_vs_BV
0.0403026	ATP6V1A	Up	2V7_vs_BV
0.0383426	CCDC191	Up	2V7_vs_BV
0.0325275	COX17	Up	2V7_vs_BV
0.0128098	NDUFB4	Up	2V7_vs_BV
0.0346354	GOLGB1	Up	2V7_vs_BV
0.00249299	WDR5B	Up	2V7_vs_BV
0.037364	PARP14	Up	2V7_vs_BV
0.0283164	UMPS	Up	2V7_vs_BV
0.0257421	OSBPL11	Up	2V7_vs_BV
0.0251545	SEC61A1	Dn	2V7_vs_BV
0.0376477	RAB43	Dn	2V7_vs_BV
0.00721626	HMCES	Dn	2V7_vs_BV
0.0354447	ANAPC13	Up	2V7_vs_BV
0.0357422	CEP63	Up	2V7_vs_BV
0.0475033	MSL2	Up	2V7_vs_BV
0.021889	STAG1	Up	2V7_vs_BV
0.0242006	NCK1-DT	Up	2V7_vs_BV
0.0253803	CEP70	Up	2V7_vs_BV
0.043597	COPB2	Up	2V7_vs_BV
0.0356964	U2SURP	Up	2V7_vs_BV
0.0387494	PLSCR1	Up	2V7_vs_BV
0.0313957	HLTF	Up	2V7_vs_BV
0.0333301	COMMD2	Up	2V7_vs_BV
0.0268698	RNF13	Up	2V7_vs_BV
0.00376551	TSC22D2	Dn	2V7_vs_BV
0.00782384	SIAH2	Dn	2V7_vs_BV
0.0111581	DHX36	Up	2V7_vs_BV
0.0402777	SSR3	Up	2V7_vs_BV
0.0295709	LXN	Up	2V7_vs_BV
0.0315158	SMC4	Up	2V7_vs_BV
0.0289073	SERPINI1	Up	2V7_vs_BV
0.0115564	SEC62	Up	2V7_vs_BV
0.0404486	TNFSF10	Up	2V7_vs_BV
0.0479059	MRPL47	Up	2V7_vs_BV
0.00323408	TTC14	Up	2V7_vs_BV
0.0497902	PSMD2	Dn	2V7_vs_BV
0.00275047	EIF4G1	Dn	2V7_vs_BV
0.031744	MAP3K13	Up	2V7_vs_BV
0.0197786	SENP2	Up	2V7_vs_BV
0.0422646	DNAJB11	Dn	2V7_vs_BV
0.00894945	ST6GAL1	Dn	2V7_vs_BV
0.0154047	RTP4	Up	2V7_vs_BV
0.00564693	TNK2	Dn	2V7_vs_BV
0.0293347	PCYT1A	Up	2V7_vs_BV
0.0344875	RNF168	Up	2V7_vs_BV
0.0159655	WDR53	Up	2V7_vs_BV
0.0342271	NCBP2	Up	2V7_vs_BV
0.00181154	ZNF718	Up	2V7_vs_BV
0.0311795	ZNF141	Up	2V7_vs_BV
0.0173383	ATP5ME	Up	2V7_vs_BV
0.0461488	DGKQ	Dn	2V7_vs_BV
0.0104427	IDUA	Dn	2V7_vs_BV
0.0247509	SPON2	Dn	2V7_vs_BV
0.00714334	CTBP1	Dn	2V7_vs_BV
0.0429254	MAEA	Dn	2V7_vs_BV
0.03205	AC016773.1	Up	2V7_vs_BV
0.024926	ZFYVE28	Dn	2V7_vs_BV
0.0241884	NOP14	Dn	2V7_vs_BV
0.0136427	MRFAP1L1	Up	2V7_vs_BV
0.0341469	GRPEL1	Up	2V7_vs_BV
0.0119716	SH3TC1	Dn	2V7_vs_BV
0.0444187	WDR1	Dn	2V7_vs_BV
0.0310215	FAM200B	Up	2V7_vs_BV
0.0217748	TAPT1	Up	2V7_vs_BV
0.0236893	MED28	Up	2V7_vs_BV
0.00576861	LCORL	Up	2V7_vs_BV
0.0132073	SEPSECS-AS1	Up	2V7_vs_BV
0.0178854	RBPJ	Up	2V7_vs_BV
0.0284447	KLF3	Dn	2V7_vs_BV
0.0222644	TLR1	Up	2V7_vs_BV
0.013004	TMEM156	Up	2V7_vs_BV
0.0438285	WDR19	Up	2V7_vs_BV
0.0217428	LIAS	Up	2V7_vs_BV
0.0135982	UGDH	Dn	2V7_vs_BV
0.0019343	N4BP2	Up	2V7_vs_BV
0.0391873	OCIAD1	Up	2V7_vs_BV
0.00262787	SGCB	Up	2V7_vs_BV
0.0365519	TMEM165	Dn	2V7_vs_BV
0.043972	CLOCK	Up	2V7_vs_BV
0.00888285	EXOC1	Up	2V7_vs_BV
0.00424746	CEP135	Up	2V7_vs_BV
0.035931	PPAT	Up	2V7_vs_BV
0.0425592	UBA6	Up	2V7_vs_BV
0.0101168	UTP3	Up	2V7_vs_BV
0.021387	DCK	Dn	2V7_vs_BV
0.0297934	COX18	Up	2V7_vs_BV
0.00631293	THAP6	Up	2V7_vs_BV
0.0240845	USO1	Up	2V7_vs_BV
0.0415402	CCNG2	Up	2V7_vs_BV
0.0284083	MRPL1	Up	2V7_vs_BV
0.0395451	HNRNPDL	Dn	2V7_vs_BV
0.0272562	SCD5	Dn	2V7_vs_BV
0.0201682	THAP9-AS1	Up	2V7_vs_BV
0.0172496	MRPS18C	Up	2V7_vs_BV
0.032068	ABRAXAS1	Up	2V7_vs_BV
0.0346725	PPM1K	Up	2V7_vs_BV
0.012744	HERC5	Dn	2V7_vs_BV
0.0112153	SMARCAD1	Up	2V7_vs_BV
0.0472931	TSPAN5	Dn	2V7_vs_BV
0.0115284	DAPP1	Up	2V7_vs_BV
0.0364354	LAMTOR3	Up	2V7_vs_BV
0.00896455	SLC39A8	Dn	2V7_vs_BV
0.0415445	AIMP1	Up	2V7_vs_BV
0.0372175	LARP7	Up	2V7_vs_BV
0.0213172	METTL14	Up	2V7_vs_BV
0.0130003	SEC24D	Dn	2V7_vs_BV
0.0114679	USP53	Up	2V7_vs_BV
0.016461	C4orf3	Up	2V7_vs_BV
0.0469483	ABHD18	Up	2V7_vs_BV
0.0428847	ELF2	Up	2V7_vs_BV
0.00314781	NDUFC1	Up	2V7_vs_BV
0.0477452	MGST2	Up	2V7_vs_BV
0.0351078	SCOC	Up	2V7_vs_BV
0.0377815	ELMOD2	Up	2V7_vs_BV
0.00545677	ZNF330	Up	2V7_vs_BV
0.0443535	MMAA	Up	2V7_vs_BV
0.0250597	TMEM184C	Up	2V7_vs_BV
0.0316357	ARHGAP10	Dn	2V7_vs_BV
0.0117158	TMEM154	Up	2V7_vs_BV
0.0291065	MAP9	Up	2V7_vs_BV
0.0263475	PPID	Up	2V7_vs_BV
0.0342412	TMA16	Up	2V7_vs_BV
0.0219769	MSMO1	Up	2V7_vs_BV
0.0280963	FBXO8	Up	2V7_vs_BV
0.0437228	CEP44	Up	2V7_vs_BV
0.0434218	DCTD	Dn	2V7_vs_BV
0.00938877	ING2	Dn	2V7_vs_BV
0.0495261	IRF2	Up	2V7_vs_BV
0.0207035	CASP3	Up	2V7_vs_BV
0.0329729	UFSP2	Up	2V7_vs_BV
0.0176666	FRG1	Up	2V7_vs_BV
0.0469477	CCDC127	Up	2V7_vs_BV
0.0366529	EXOC3	Dn	2V7_vs_BV
0.0143782	SLC12A7	Dn	2V7_vs_BV
0.0342012	CLPTM1L	Dn	2V7_vs_BV
0.0174547	MRPL36	Up	2V7_vs_BV
0.0250146	NSUN2	Dn	2V7_vs_BV
0.0447265	TENT4A	Dn	2V7_vs_BV
0.0259872	MTRR	Up	2V7_vs_BV
0.0141908	FAM173B	Up	2V7_vs_BV
0.0359512	C5orf22	Up	2V7_vs_BV
0.0132343	GOLPH3	Dn	2V7_vs_BV
0.0107221	ZFR	Up	2V7_vs_BV
0.0488781	RAD1	Up	2V7_vs_BV
0.0484316	BRIX1	Up	2V7_vs_BV
0.0365373	DNAJC21	Up	2V7_vs_BV
0.0343416	SKP2	Dn	2V7_vs_BV
0.0184937	WDR70	Up	2V7_vs_BV
0.0143447	CCDC152	Up	2V7_vs_BV
0.027615	ZNF131	Up	2V7_vs_BV
0.0156879	NNT-AS1	Up	2V7_vs_BV
0.0434817	MRPS30	Dn	2V7_vs_BV
0.0266454	EMB	Up	2V7_vs_BV
0.0365109	NDUFS4	Up	2V7_vs_BV
0.0409569	ARL15	Up	2V7_vs_BV
0.0499918	SLC38A9	Up	2V7_vs_BV
0.0457049	GPBP1	Up	2V7_vs_BV
0.0357483	NDUFAF2	Up	2V7_vs_BV
0.000127131	SMIM15	Up	2V7_vs_BV
0.031348	SREK1IP1	Up	2V7_vs_BV
0.0155073	PPWD1	Up	2V7_vs_BV
0.0296057	TRIM23	Up	2V7_vs_BV
0.0364153	SHLD3	Up	2V7_vs_BV
0.0351227	MRPS36	Up	2V7_vs_BV
0.0245856	CDK7	Up	2V7_vs_BV
0.0408642	CCDC125	Up	2V7_vs_BV
0.0403458	NAIP	Up	2V7_vs_BV
0.04437	MRPS27	Up	2V7_vs_BV
0.0373948	ANKRA2	Up	2V7_vs_BV
0.0472217	HEXB	Dn	2V7_vs_BV
0.0357484	GFM2	Up	2V7_vs_BV
0.0270011	NSA2	Up	2V7_vs_BV
0.0106075	COL4A3BP	Up	2V7_vs_BV
0.00792647	POC5	Up	2V7_vs_BV
0.0485153	IQGAP2	Up	2V7_vs_BV
0.0228321	SCAMP1	Up	2V7_vs_BV
0.0470292	MTX3	Up	2V7_vs_BV
0.0437689	ZFYVE16	Up	2V7_vs_BV
0.00318987	DHFR	Up	2V7_vs_BV
0.0213392	ZCCHC9	Up	2V7_vs_BV
0.0225075	TMEM167A	Up	2V7_vs_BV
0.0311633	XRCC4	Up	2V7_vs_BV
0.00110156	VCAN	Up	2V7_vs_BV
0.0191965	COX7C	Up	2V7_vs_BV
0.0293419	TMEM161B	Up	2V7_vs_BV
0.018266	TMEM161B-AS1	Up	2V7_vs_BV
0.000517034	LYSMD3	Up	2V7_vs_BV
0.0406521	KIAA0825	Up	2V7_vs_BV
0.0347006	TTC37	Up	2V7_vs_BV
0.0383526	GLRX	Up	2V7_vs_BV
0.015395	ELL2	Dn	2V7_vs_BV
0.0310935	CAST	Up	2V7_vs_BV
0.0496836	FAM174A	Dn	2V7_vs_BV
0.0335172	GIN1	Up	2V7_vs_BV
0.0489667	PPIP5K2	Up	2V7_vs_BV
0.0286936	EFNA5	Up	2V7_vs_BV
0.0289556	FER	Up	2V7_vs_BV
0.0178327	REEP5	Up	2V7_vs_BV
0.00895008	DCP2	Up	2V7_vs_BV
0.0443394	TMED7	Up	2V7_vs_BV
0.0329874	TNFAIP8	Up	2V7_vs_BV
0.0452709	SRFBP1	Up	2V7_vs_BV
0.0149082	SNX2	Up	2V7_vs_BV
0.00113779	CSNK1G3	Up	2V7_vs_BV
0.0165972	GRAMD2B	Dn	2V7_vs_BV
0.04653	C5orf63	Up	2V7_vs_BV
0.0355467	SLC22A5	Dn	2V7_vs_BV
0.0089551	AFF4	Dn	2V7_vs_BV
0.0408456	ZCCHC10	Up	2V7_vs_BV
0.0461683	HSPA4	Dn	2V7_vs_BV
0.00144137	JADE2	Dn	2V7_vs_BV
0.0299146	SAR1B	Up	2V7_vs_BV
0.0216944	SEC24A	Dn	2V7_vs_BV
0.0253346	HNRNPA0	Dn	2V7_vs_BV
0.0396072	ETF1	Dn	2V7_vs_BV
0.0469208	SIL1	Dn	2V7_vs_BV
0.0208675	ANKHD1	Dn	2V7_vs_BV
0.0398705	APBB3	Dn	2V7_vs_BV
0.0410647	NDUFA2	Up	2V7_vs_BV
0.0373568	IK	Up	2V7_vs_BV
0.0401697	ZMAT2	Up	2V7_vs_BV
0.0311907	FCHSD1	Dn	2V7_vs_BV
0.0227	NDFIP1	Dn	2V7_vs_BV
0.0380794	RBM27	Up	2V7_vs_BV
0.0248855	CSNK1A1	Dn	2V7_vs_BV
0.00407573	SLC26A2	Up	2V7_vs_BV
0.0472034	DCTN4	Up	2V7_vs_BV
0.0318013	G3BP1	Up	2V7_vs_BV
0.00964623	MED7	Up	2V7_vs_BV
0.00141581	CYFIP2	Dn	2V7_vs_BV
0.020665	UBLCP1	Up	2V7_vs_BV
0.0278599	TTC1	Up	2V7_vs_BV
0.0403805	SLU7	Up	2V7_vs_BV
0.0161301	RARS	Up	2V7_vs_BV
0.0314148	SPDL1	Up	2V7_vs_BV
0.00263648	STK10	Dn	2V7_vs_BV
0.00665877	DUSP1	Dn	2V7_vs_BV
0.0362655	CPEB4	Up	2V7_vs_BV
0.0401033	CLTB	Dn	2V7_vs_BV
0.0253316	RNF44	Dn	2V7_vs_BV
0.019599	TSPAN17	Dn	2V7_vs_BV
0.0198002	GRK6	Dn	2V7_vs_BV
0.00448452	FAM193B	Dn	2V7_vs_BV
0.0344432	FAM153A	Dn	2V7_vs_BV
0.0471943	NHP2	Dn	2V7_vs_BV
0.0289268	CLK4	Up	2V7_vs_BV
0.0130562	ZNF354C	Up	2V7_vs_BV
0.0486285	TBC1D9B	Dn	2V7_vs_BV
0.0183668	TRIM41	Dn	2V7_vs_BV
0.0185692	TRIM52	Up	2V7_vs_BV
0.000933459	WRNIP1	Dn	2V7_vs_BV
0.0253205	LINC01011	Up	2V7_vs_BV
0.0357307	RIOK1	Up	2V7_vs_BV
0.0447164	PAK1IP1	Up	2V7_vs_BV
0.029137	SMIM13	Dn	2V7_vs_BV
0.0204752	NEDD9	Up	2V7_vs_BV
0.0223004	DTNBP1	Dn	2V7_vs_BV
0.00529356	MYLIP	Dn	2V7_vs_BV
0.0284943	AL138724.1	Dn	2V7_vs_BV
0.0340153	TPMT	Up	2V7_vs_BV
0.0260291	DEK	Up	2V7_vs_BV
0.0277754	E2F3	Up	2V7_vs_BV
0.046521	CDKAL1	Up	2V7_vs_BV
0.0251299	ACOT13	Up	2V7_vs_BV
0.0490546	C6orf62	Up	2V7_vs_BV
0.0400192	GMNN	Up	2V7_vs_BV
0.0407069	RIPOR2	Up	2V7_vs_BV
0.0208225	TRIM38	Up	2V7_vs_BV
0.00602467	HIST1H1C	Up	2V7_vs_BV
0.00352793	HIST1H4C	Up	2V7_vs_BV
0.0239631	HIST1H2AC	Up	2V7_vs_BV
0.0168393	HIST1H4E	Up	2V7_vs_BV
0.0166701	HIST1H1D	Up	2V7_vs_BV
0.0263558	BTN2A1	Up	2V7_vs_BV
0.00682326	ZNF322	Up	2V7_vs_BV
0.01659	ZNF184	Up	2V7_vs_BV
0.0316209	HIST1H1B	Up	2V7_vs_BV
0.0174644	ZSCAN16-AS1	Up	2V7_vs_BV
0.000549027	ZSCAN9	Up	2V7_vs_BV
0.0411028	ZSCAN26	Up	2V7_vs_BV
0.00745374	GABBR1	Dn	2V7_vs_BV
0.0314807	HLA-F	Dn	2V7_vs_BV
0.0380566	HLA-G	Dn	2V7_vs_BV
0.0159538	ZNRD1	Up	2V7_vs_BV
0.0454833	HCG18	Up	2V7_vs_BV
0.00136051	TRIM39	Dn	2V7_vs_BV
0.0225437	ABCF1	Up	2V7_vs_BV
0.00632158	LINC00243	Up	2V7_vs_BV
0.00291845	PRRC2A	Dn	2V7_vs_BV
0.0372094	VARS	Dn	2V7_vs_BV
0.0326088	NEU1	Dn	2V7_vs_BV
0.0386646	NELFE	Dn	2V7_vs_BV
0.012881	ATF6B	Dn	2V7_vs_BV
0.0213791	PBX2	Dn	2V7_vs_BV
0.0284948	BRD2	Dn	2V7_vs_BV
0.0466064	WDR46	Dn	2V7_vs_BV
0.0440032	TAPBP	Dn	2V7_vs_BV
0.00424494	ZBTB22	Dn	2V7_vs_BV
0.0322376	SYNGAP1	Dn	2V7_vs_BV
0.00553022	ITPR3	Dn	2V7_vs_BV
0.0240779	UQCC2	Up	2V7_vs_BV
0.00190882	AL451165.2	Up	2V7_vs_BV
0.00682004	TAF11	Up	2V7_vs_BV
0.0462466	ANKS1A	Dn	2V7_vs_BV
0.0460047	FKBP5	Dn	2V7_vs_BV
0.0423459	MAPK13	Dn	2V7_vs_BV
0.00925943	STK38	Up	2V7_vs_BV
0.0178378	SRSF3	Up	2V7_vs_BV
0.00199696	C6orf89	Dn	2V7_vs_BV
0.0473982	MTCH1	Dn	2V7_vs_BV
0.0253071	TFEB	Dn	2V7_vs_BV
0.0294294	CCND3	Dn	2V7_vs_BV
0.032594	TBCC	Dn	2V7_vs_BV
0.00715159	PEX6	Dn	2V7_vs_BV
0.0416812	PPP2R5D	Dn	2V7_vs_BV
0.0463878	TJAP1	Dn	2V7_vs_BV
0.0129569	POLR1C	Up	2V7_vs_BV
0.00520569	MAD2L1BP	Up	2V7_vs_BV
0.0364278	CDC5L	Up	2V7_vs_BV
0.0312852	SUPT3H	Up	2V7_vs_BV
0.0483515	ENPP4	Up	2V7_vs_BV
0.0225151	MUT	Up	2V7_vs_BV
0.0442147	MCM3	Dn	2V7_vs_BV
0.00861345	KIAA1586	Up	2V7_vs_BV
0.0110393	PTP4A1	Dn	2V7_vs_BV
0.00442509	OGFRL1	Up	2V7_vs_BV
0.0173158	IRAK1BP1	Up	2V7_vs_BV
0.0496936	DOPEY1	Up	2V7_vs_BV
0.00977253	CYB5R4	Dn	2V7_vs_BV
0.0345134	CEP162	Up	2V7_vs_BV
0.0176074	SMIM8	Up	2V7_vs_BV
0.0222207	RARS2	Up	2V7_vs_BV
0.0196296	RNGTT	Up	2V7_vs_BV
0.0248504	CASP8AP2	Up	2V7_vs_BV
0.0352019	MANEA-DT	Up	2V7_vs_BV
0.0128342	C6orf203	Up	2V7_vs_BV
0.0428844	CD164	Up	2V7_vs_BV
0.0190683	MICAL1	Dn	2V7_vs_BV
0.0459886	ZBTB24	Dn	2V7_vs_BV
0.0450533	CDC40	Up	2V7_vs_BV
0.0296624	DSE	Dn	2V7_vs_BV
0.00939513	TSPYL1	Dn	2V7_vs_BV
0.0323218	KPNA5	Up	2V7_vs_BV
0.018368	HSF2	Up	2V7_vs_BV
0.047223	SERINC1	Up	2V7_vs_BV
0.0497805	NCOA7	Up	2V7_vs_BV
0.00321471	RNF146	Up	2V7_vs_BV
0.0433571	AL355581.1	Up	2V7_vs_BV
0.00626297	STX7	Up	2V7_vs_BV
0.034096	VNN2	Up	2V7_vs_BV
0.0377597	HBS1L	Up	2V7_vs_BV
0.0406019	PEX7	Dn	2V7_vs_BV
0.000776137	TNFAIP3	Dn	2V7_vs_BV
0.00276452	CCDC28A	Up	2V7_vs_BV
0.00108307	CITED2	Dn	2V7_vs_BV
0.0205906	AIG1	Up	2V7_vs_BV
0.0240938	ADAT2	Up	2V7_vs_BV
0.0332897	PHACTR2	Up	2V7_vs_BV
0.0315427	STX11	Dn	2V7_vs_BV
0.0389232	STXBP5	Up	2V7_vs_BV
0.0347775	PPIL4	Up	2V7_vs_BV
0.00232239	NUP43	Up	2V7_vs_BV
0.00256057	RMND1	Up	2V7_vs_BV
0.0332973	ARMT1	Up	2V7_vs_BV
0.0303831	SYNE1	Up	2V7_vs_BV
0.0316716	TFB1M	Up	2V7_vs_BV
0.0101361	SYNJ2	Dn	2V7_vs_BV
0.0330226	DYNLT1	Up	2V7_vs_BV
0.0414165	SOD2	Dn	2V7_vs_BV
0.0252601	MRPL18	Up	2V7_vs_BV
0.0386917	C6orf120	Dn	2V7_vs_BV
0.0199967	SUN1	Dn	2V7_vs_BV
0.0426234	INTS1	Dn	2V7_vs_BV
0.0183793	NUDT1	Dn	2V7_vs_BV
0.00380688	EIF3B	Dn	2V7_vs_BV
0.00768721	GNA12	Dn	2V7_vs_BV
0.0162928	CARD11	Dn	2V7_vs_BV
0.000880061	FOXK1	Dn	2V7_vs_BV
0.000104569	TNRC18	Dn	2V7_vs_BV
0.0242728	C7orf26	Dn	2V7_vs_BV
0.0179917	ZNF316	Dn	2V7_vs_BV
0.0154823	CCZ1B	Up	2V7_vs_BV
0.000437911	PHF14	Dn	2V7_vs_BV
0.0337505	ARL4A	Dn	2V7_vs_BV
0.0311411	ANKMY2	Up	2V7_vs_BV
0.032352	TWISTNB	Up	2V7_vs_BV
0.012831	TOMM7	Up	2V7_vs_BV
0.0315136	FAM126A	Up	2V7_vs_BV
0.010602	NUPL2	Up	2V7_vs_BV
0.00971309	JAZF1	Dn	2V7_vs_BV
0.0450495	FKBP14	Up	2V7_vs_BV
0.0473133	GARS	Dn	2V7_vs_BV
0.0387281	LSM5	Up	2V7_vs_BV
0.00351254	RP9	Dn	2V7_vs_BV
0.0172172	BBS9	Up	2V7_vs_BV
0.00396099	HERPUD2	Dn	2V7_vs_BV
0.0323414	AOAH	Up	2V7_vs_BV
0.0109407	NME8	Up	2V7_vs_BV
0.035145	TRGV7	Up	2V7_vs_BV
0.0434427	TRGV5	Up	2V7_vs_BV
0.0389985	TRGV4	Up	2V7_vs_BV
0.0355089	VPS41	Up	2V7_vs_BV
0.0177202	YAE1D1	Up	2V7_vs_BV
0.0412939	MRPL32	Up	2V7_vs_BV
0.0123822	UBE2D4	Dn	2V7_vs_BV
0.0031834	AC004951.1	Up	2V7_vs_BV
0.0400445	YKT6	Dn	2V7_vs_BV
0.0271616	OGDH	Dn	2V7_vs_BV
0.00291643	ZMIZ2	Dn	2V7_vs_BV
0.0283432	MYO1G	Dn	2V7_vs_BV
0.0486624	TBRG4	Dn	2V7_vs_BV
0.0157676	HUS1	Up	2V7_vs_BV
0.0359194	FIGNL1	Up	2V7_vs_BV
0.0470197	SEC61G	Up	2V7_vs_BV
0.0138817	ZNF138	Up	2V7_vs_BV
0.0283332	ZNF273	Up	2V7_vs_BV
0.034133	ZNF117	Up	2V7_vs_BV
0.0416056	ZNF92	Up	2V7_vs_BV
0.0154849	TBL2	Dn	2V7_vs_BV
0.00383454	BUD23	Dn	2V7_vs_BV
0.001206	POM121C	Dn	2V7_vs_BV
0.0199366	POMZP3	Dn	2V7_vs_BV
0.0176579	FGL2	Up	2V7_vs_BV
0.0224004	PTPN12	Up	2V7_vs_BV
0.0310494	CD36	Up	2V7_vs_BV
0.036738	DMTF1	Up	2V7_vs_BV
0.00298635	CROT	Up	2V7_vs_BV
0.0320688	ABCB1	Up	2V7_vs_BV
0.0145073	AKAP9	Up	2V7_vs_BV
0.0309769	KRIT1	Up	2V7_vs_BV
0.0375081	RBM48	Up	2V7_vs_BV
0.0440945	FAM133B	Up	2V7_vs_BV
0.0238105	SAMD9	Up	2V7_vs_BV
0.0235553	SEM1	Up	2V7_vs_BV
0.0443427	TECPR1	Dn	2V7_vs_BV
0.0477502	ARPC1B	Dn	2V7_vs_BV
0.00144809	ATP5MF	Up	2V7_vs_BV
0.0160203	FAM200A	Up	2V7_vs_BV
0.00330724	CYP3A5	Up	2V7_vs_BV
0.0258383	ZKSCAN1	Up	2V7_vs_BV
0.0333065	ZNF3	Up	2V7_vs_BV
0.0151698	SAP25	Dn	2V7_vs_BV
0.00242794	GIGYF1	Dn	2V7_vs_BV
0.0151066	SLC12A9	Dn	2V7_vs_BV
0.0263922	SRRT	Dn	2V7_vs_BV
0.046781	AC105446.1	Up	2V7_vs_BV
0.00788926	TRIM56	Up	2V7_vs_BV
0.0423081	ZNHIT1	Dn	2V7_vs_BV
0.0378357	CUX1	Up	2V7_vs_BV
0.000887541	POLR2J3.1	Up	2V7_vs_BV
0.009051	NAPEPLD	Up	2V7_vs_BV
0.0369048	KMT2E	Up	2V7_vs_BV
0.041325	NAMPT	Up	2V7_vs_BV
0.0477553	DLD	Up	2V7_vs_BV
0.0421235	PNPLA8	Up	2V7_vs_BV
0.00341104	THAP5	Up	2V7_vs_BV
0.000731865	IFRD1	Dn	2V7_vs_BV
0.0108049	MDFIC	Up	2V7_vs_BV
0.0185124	ING3	Up	2V7_vs_BV
0.0403018	NDUFA5	Up	2V7_vs_BV
0.0118188	ZNF800	Dn	2V7_vs_BV
0.0227291	SND1	Dn	2V7_vs_BV
0.0213742	RBM28	Up	2V7_vs_BV
0.0231969	METTL2B	Up	2V7_vs_BV
0.0205253	TSPAN33	Dn	2V7_vs_BV
0.0169924	KLHDC10	Up	2V7_vs_BV
0.000714936	AC016831.7	Dn	2V7_vs_BV
0.0422551	BPGM	Up	2V7_vs_BV
0.0457303	PARP12	Dn	2V7_vs_BV
0.0061399	KDM7A	Dn	2V7_vs_BV
0.0408623	MKRN1	Dn	2V7_vs_BV
0.015008	MRPS33	Up	2V7_vs_BV
0.0482907	TRBV6-6	Dn	2V7_vs_BV
0.0452242	TRBV7-9	Dn	2V7_vs_BV
0.00414198	TRBV20-1	Dn	2V7_vs_BV
0.0218805	TRBV27	Dn	2V7_vs_BV
0.0239433	EPHB6	Dn	2V7_vs_BV
0.0114405	CASP2	Up	2V7_vs_BV
0.0167909	EPHA1-AS1	Up	2V7_vs_BV
0.00589703	ZNF282	Dn	2V7_vs_BV
0.0127045	ZNF783	Dn	2V7_vs_BV
0.0168972	ZNF467	Dn	2V7_vs_BV
0.0333185	REPIN1	Dn	2V7_vs_BV
0.0138474	AC073111.5	Dn	2V7_vs_BV
0.0166843	GIMAP8	Up	2V7_vs_BV
0.0169698	GIMAP7	Up	2V7_vs_BV
0.0171663	GIMAP4	Up	2V7_vs_BV
0.00774604	GIMAP2	Up	2V7_vs_BV
0.0198984	GIMAP5	Up	2V7_vs_BV
0.0350284	ATG9B	Dn	2V7_vs_BV
0.00699438	SLC4A2	Dn	2V7_vs_BV
0.0468713	TMUB1	Dn	2V7_vs_BV
0.0224347	CHPF2	Dn	2V7_vs_BV
0.0164891	WDR86	Dn	2V7_vs_BV
0.000384377	PAXIP1-AS2	Up	2V7_vs_BV
0.0208608	RBM33	Dn	2V7_vs_BV
0.0420394	LMBR1	Dn	2V7_vs_BV
0.0379653	ESYT2	Dn	2V7_vs_BV
0.0498827	GTPBP6	Dn	2V7_vs_BV
0.0489026	P2RY8	Dn	2V7_vs_BV
0.0149352	AKAP17A	Dn	2V7_vs_BV
0.0389548	MSL3	Up	2V7_vs_BV
0.0418555	TCEANC	Up	2V7_vs_BV
0.0414255	TRAPPC2	Up	2V7_vs_BV
0.0401193	MOSPD2	Up	2V7_vs_BV
0.0196424	CYBB	Up	2V7_vs_BV
0.0168329	DYNLT3	Up	2V7_vs_BV
0.0118904	MED14	Up	2V7_vs_BV
0.042326	USP9X	Up	2V7_vs_BV
0.0151429	KDM6A	Dn	2V7_vs_BV
0.0445521	KRBOX4	Up	2V7_vs_BV
0.0477557	UBA1	Dn	2V7_vs_BV
0.0451745	CDK16	Dn	2V7_vs_BV
0.0268263	ELK1	Dn	2V7_vs_BV
0.0159251	RBM3	Dn	2V7_vs_BV
0.00270957	OTUD5	Dn	2V7_vs_BV
0.00182286	TFE3	Dn	2V7_vs_BV
0.0131958	CCDC120	Dn	2V7_vs_BV
0.0158626	PRAF2	Dn	2V7_vs_BV
7.52731e-05	TSPYL2	Dn	2V7_vs_BV
0.0276948	RRAGB	Up	2V7_vs_BV
0.0236601	UBQLN2	Dn	2V7_vs_BV
0.042344	NBDY	Up	2V7_vs_BV
0.0177229	ZXDB	Dn	2V7_vs_BV
0.0185231	ARHGEF9	Up	2V7_vs_BV
0.0440785	LAS1L	Dn	2V7_vs_BV
0.0470256	YIPF6	Up	2V7_vs_BV
0.00385398	ZMYM3	Dn	2V7_vs_BV
0.0256928	PIN4	Up	2V7_vs_BV
0.0310748	JPX	Up	2V7_vs_BV
0.0166099	FTX	Up	2V7_vs_BV
0.0286047	PBDC1	Up	2V7_vs_BV
0.0408145	MAGEE1	Dn	2V7_vs_BV
0.0413272	COX7B	Up	2V7_vs_BV
0.0478485	GPR174	Up	2V7_vs_BV
0.0422916	SH3BGRL	Up	2V7_vs_BV
0.0163181	CSTF2	Up	2V7_vs_BV
0.00916727	TIMM8A	Up	2V7_vs_BV
0.0193931	ARMCX3	Up	2V7_vs_BV
0.0204992	ARMCX5	Up	2V7_vs_BV
0.00673097	TCEAL8	Up	2V7_vs_BV
0.0172297	MORF4L2	Up	2V7_vs_BV
0.0320007	SLC25A53	Up	2V7_vs_BV
0.00350908	TSC22D3	Dn	2V7_vs_BV
0.0325855	PSMD10	Up	2V7_vs_BV
0.0456512	NXT2	Up	2V7_vs_BV
0.00368565	TMEM164	Dn	2V7_vs_BV
0.030197	ALG13	Up	2V7_vs_BV
0.0395796	PGRMC1	Dn	2V7_vs_BV
0.0291689	CXorf56	Up	2V7_vs_BV
0.00595107	NDUFA1	Up	2V7_vs_BV
0.0359489	STAG2	Up	2V7_vs_BV
0.0193547	SH2D1A	Up	2V7_vs_BV
0.015075	XPNPEP2	Dn	2V7_vs_BV
0.019226	SASH3	Dn	2V7_vs_BV
0.0417195	ELF4	Dn	2V7_vs_BV
0.00535781	RBMX2	Up	2V7_vs_BV
0.0439627	ENOX2	Up	2V7_vs_BV
0.0159442	FAM122B	Dn	2V7_vs_BV
0.00426134	SLC9A6	Dn	2V7_vs_BV
0.0144911	CXorf40A	Dn	2V7_vs_BV
0.0375956	PRRG3	Dn	2V7_vs_BV
0.00558403	CCNQ	Dn	2V7_vs_BV
0.0473216	PDZD4	Dn	2V7_vs_BV
0.0371703	RENBP	Dn	2V7_vs_BV
0.000870123	HCFC1	Dn	2V7_vs_BV
0.0226325	TMEM187	Dn	2V7_vs_BV
0.00341454	IRAK1	Dn	2V7_vs_BV
0.000716545	FLNA	Dn	2V7_vs_BV
0.0419408	GDI1	Dn	2V7_vs_BV
0.0272725	DKC1	Dn	2V7_vs_BV
0.0101831	MPP1	Dn	2V7_vs_BV
0.0367216	VBP1	Up	2V7_vs_BV
0.0176825	MCPH1	Up	2V7_vs_BV
0.0397992	FDFT1	Dn	2V7_vs_BV
0.0250097	MTUS1	Up	2V7_vs_BV
0.0361814	PCM1	Up	2V7_vs_BV
0.0154007	INTS10	Dn	2V7_vs_BV
0.00240364	DMTN	Dn	2V7_vs_BV
0.0489121	PPP3CC	Dn	2V7_vs_BV
0.0373431	SORBS3	Dn	2V7_vs_BV
0.0270721	TNFRSF10B	Dn	2V7_vs_BV
0.0355829	TNFRSF10A	Dn	2V7_vs_BV
0.00392216	DOCK5	Up	2V7_vs_BV
0.0454018	KCTD9	Up	2V7_vs_BV
0.0480747	CCDC25	Up	2V7_vs_BV
0.0261573	EXTL3	Dn	2V7_vs_BV
0.033244	INTS9	Up	2V7_vs_BV
0.0156763	AC044849.1	Dn	2V7_vs_BV
0.00163893	AC026979.2	Dn	2V7_vs_BV
0.00764156	GSR	Dn	2V7_vs_BV
0.0441394	TTI2	Up	2V7_vs_BV
0.0464329	MAK16	Up	2V7_vs_BV
0.031381	RAB11FIP1	Up	2V7_vs_BV
0.00831744	NSD3	Dn	2V7_vs_BV
0.00560618	AC087623.3	Dn	2V7_vs_BV
0.00440755	PLEKHA2	Dn	2V7_vs_BV
0.0182251	TM2D2	Up	2V7_vs_BV
0.0416388	GPAT4	Dn	2V7_vs_BV
0.0187854	VDAC3	Up	2V7_vs_BV
0.045931	SMIM19	Dn	2V7_vs_BV
0.0300232	PRKDC	Up	2V7_vs_BV
0.0328659	MCM4	Dn	2V7_vs_BV
0.0350691	UBE2V2	Up	2V7_vs_BV
0.010213	PCMTD1	Up	2V7_vs_BV
0.0306559	ATP6V1H	Dn	2V7_vs_BV
0.0170141	TGS1	Up	2V7_vs_BV
0.0483587	CHCHD7	Up	2V7_vs_BV
0.0431214	UBXN2B	Up	2V7_vs_BV
0.0103606	NSMAF	Dn	2V7_vs_BV
0.00971162	AC090152.1	Dn	2V7_vs_BV
0.00764003	C8orf44	Up	2V7_vs_BV
0.0457666	ARFGEF1	Up	2V7_vs_BV
0.0327795	LACTB2	Up	2V7_vs_BV
0.0222797	STAU2	Up	2V7_vs_BV
0.0131217	UBE2W	Up	2V7_vs_BV
0.00982828	LY96	Up	2V7_vs_BV
0.0326512	PEX2	Up	2V7_vs_BV
0.0484669	TPD52	Dn	2V7_vs_BV
0.0181731	IMPA1	Up	2V7_vs_BV
0.047625	C8orf59	Up	2V7_vs_BV
0.0203381	RMDN1	Up	2V7_vs_BV
0.0286192	NBN	Up	2V7_vs_BV
0.0449004	DECR1	Up	2V7_vs_BV
0.0191375	TMEM64	Dn	2V7_vs_BV
0.0325365	OTUD6B-AS1	Up	2V7_vs_BV
0.0205633	OTUD6B	Up	2V7_vs_BV
0.0428685	RBM12B	Up	2V7_vs_BV
0.0400701	TMEM67	Up	2V7_vs_BV
0.0429137	FSBP	Up	2V7_vs_BV
0.0460959	VIRMA	Up	2V7_vs_BV
0.0193857	MTERF3	Dn	2V7_vs_BV
0.0181086	RIDA	Up	2V7_vs_BV
0.0380544	POP1	Up	2V7_vs_BV
0.0429247	COX6C	Up	2V7_vs_BV
0.0327898	NCALD	Up	2V7_vs_BV
0.0421523	RRM2B	Up	2V7_vs_BV
0.0233724	SLC25A32	Dn	2V7_vs_BV
0.0400995	EMC2	Up	2V7_vs_BV
0.0281822	UTP23	Up	2V7_vs_BV
0.00968544	TBC1D31	Up	2V7_vs_BV
0.010118	ZHX1	Up	2V7_vs_BV
0.0114151	ATAD2	Up	2V7_vs_BV
0.0119321	FAM91A1	Up	2V7_vs_BV
0.000631824	RNF139	Dn	2V7_vs_BV
0.00836978	NSMCE2	Up	2V7_vs_BV
0.00365576	LINC00861	Up	2V7_vs_BV
0.0334814	FAM84B	Dn	2V7_vs_BV
0.0391935	TMEM71	Up	2V7_vs_BV
0.0453074	SLA	Up	2V7_vs_BV
0.0103769	SLC45A4	Dn	2V7_vs_BV
0.0337862	LY6E	Dn	2V7_vs_BV
0.0361497	RHPN1	Dn	2V7_vs_BV
0.00179162	TIGD5	Dn	2V7_vs_BV
0.0392881	PUF60	Dn	2V7_vs_BV
0.0147649	EPPK1	Dn	2V7_vs_BV
0.00499342	PLEC	Dn	2V7_vs_BV
0.0450856	PARP10	Dn	2V7_vs_BV
0.0421269	MROH1	Dn	2V7_vs_BV
0.0289576	ADCK5	Dn	2V7_vs_BV
0.029325	CPSF1	Dn	2V7_vs_BV
0.0117061	KIFC2	Dn	2V7_vs_BV
0.0232813	C8orf82	Dn	2V7_vs_BV
0.038797	ZNF251	Dn	2V7_vs_BV
0.0481682	CDC37L1-DT	Up	2V7_vs_BV
0.00103974	RIC1	Dn	2V7_vs_BV
0.0247519	ZDHHC21	Up	2V7_vs_BV
0.0320411	MTAP	Up	2V7_vs_BV
0.0404763	PLAA	Dn	2V7_vs_BV
0.0112536	C9orf72	Up	2V7_vs_BV
0.00934523	DDX58	Up	2V7_vs_BV
0.0202711	SMIM27	Up	2V7_vs_BV
0.0411811	CHMP5	Up	2V7_vs_BV
0.0152549	UBAP2	Up	2V7_vs_BV
0.0450204	UBAP1	Dn	2V7_vs_BV
0.0292275	VCP	Dn	2V7_vs_BV
0.0328531	FAM214B	Dn	2V7_vs_BV
0.00130061	TESK1	Dn	2V7_vs_BV
0.013176	RECK	Dn	2V7_vs_BV
0.000797779	EBLN3P	Dn	2V7_vs_BV
0.0372842	TOMM5	Up	2V7_vs_BV
0.00595336	DCAF10	Dn	2V7_vs_BV
0.00969858	KLF9	Dn	2V7_vs_BV
0.0274974	C9orf85	Up	2V7_vs_BV
0.00624437	ZFAND5	Dn	2V7_vs_BV
0.0213607	VPS13A	Up	2V7_vs_BV
0.0436523	UBQLN1	Dn	2V7_vs_BV
0.0314669	KIF27	Up	2V7_vs_BV
0.0418112	ISCA1	Dn	2V7_vs_BV
0.0478287	TUT7	Up	2V7_vs_BV
0.03607	CKS2	Up	2V7_vs_BV
0.0174064	SPTLC1	Up	2V7_vs_BV
0.0438894	NOL8	Up	2V7_vs_BV
0.0477453	FGD3	Dn	2V7_vs_BV
0.00125109	ZNF169	Up	2V7_vs_BV
0.0255141	ZNF510	Up	2V7_vs_BV
0.032024	NCBP1	Up	2V7_vs_BV
0.0328913	STX17	Up	2V7_vs_BV
0.0348408	SMC2	Up	2V7_vs_BV
0.0148046	NIPSNAP3A	Up	2V7_vs_BV
0.043821	ELP1	Up	2V7_vs_BV
0.030239	FAM206A	Dn	2V7_vs_BV
0.0160813	SLC31A1	Up	2V7_vs_BV
0.00432276	AKNA	Dn	2V7_vs_BV
0.0499847	MEGF9	Up	2V7_vs_BV
0.0419324	PSMD5	Up	2V7_vs_BV
0.0110603	PDCL	Up	2V7_vs_BV
0.0258095	ZBTB6	Up	2V7_vs_BV
0.00883573	HSPA5	Dn	2V7_vs_BV
0.0296166	GAPVD1	Dn	2V7_vs_BV
0.0418291	MVB12B	Dn	2V7_vs_BV
0.0372254	CIZ1	Dn	2V7_vs_BV
0.0320068	SLC27A4	Dn	2V7_vs_BV
0.0066268	SET	Up	2V7_vs_BV
0.000843741	SH3GLB2	Dn	2V7_vs_BV
0.0460288	TOR1A	Dn	2V7_vs_BV
0.0454468	USP20	Dn	2V7_vs_BV
0.0395813	PRRC2B	Dn	2V7_vs_BV
0.0313029	UCK1	Dn	2V7_vs_BV
0.0146261	RAPGEF1	Dn	2V7_vs_BV
0.04143	TTF1	Up	2V7_vs_BV
0.0407796	GTF3C5	Dn	2V7_vs_BV
0.0109356	SURF6	Dn	2V7_vs_BV
0.0118462	MED22	Dn	2V7_vs_BV
0.0233361	RXRA	Dn	2V7_vs_BV
0.0088795	QSOX2	Dn	2V7_vs_BV
0.0109883	ENTR1	Dn	2V7_vs_BV
0.0138714	SEC16A	Dn	2V7_vs_BV
0.0181134	PTGDS	Dn	2V7_vs_BV
0.0327925	ABCA2	Dn	2V7_vs_BV
0.0207918	MAN1B1-DT	Dn	2V7_vs_BV
0.00244829	NSMF	Dn	2V7_vs_BV
0.0150027	EHMT1	Dn	2V7_vs_BV
0.0163516	HRAS	Dn	2V7_vs_BV
0.0102592	PHRF1	Dn	2V7_vs_BV
0.0351001	SLC25A22	Dn	2V7_vs_BV
0.0417821	PIDD1	Dn	2V7_vs_BV
0.0427678	TOLLIP	Dn	2V7_vs_BV
0.00175262	KCNQ1OT1	Up	2V7_vs_BV
0.0332091	NUP98	Dn	2V7_vs_BV
0.0226987	PGAP2	Dn	2V7_vs_BV
0.0324732	STIM1	Dn	2V7_vs_BV
0.0322533	FAM160A2	Dn	2V7_vs_BV
0.0156748	TIMM10B	Up	2V7_vs_BV
0.0131465	RRP8	Up	2V7_vs_BV
0.00437625	TAF10	Dn	2V7_vs_BV
0.0131186	DCHS1	Dn	2V7_vs_BV
0.0126574	MRPL17	Up	2V7_vs_BV
0.0383333	RIC3	Up	2V7_vs_BV
0.0392593	EIF4G2	Up	2V7_vs_BV
0.0471301	ZBED5	Up	2V7_vs_BV
0.0420355	USP47	Up	2V7_vs_BV
0.0192779	FAR1	Up	2V7_vs_BV
0.0297901	PIK3C2A	Up	2V7_vs_BV
0.0344497	NUCB2	Up	2V7_vs_BV
0.0371449	SAAL1	Dn	2V7_vs_BV
0.0193634	HPS5	Up	2V7_vs_BV
0.0474292	UEVLD	Up	2V7_vs_BV
0.0371494	SPTY2D1	Up	2V7_vs_BV
0.0427384	METTL15	Up	2V7_vs_BV
0.0128119	ARL14EP	Up	2V7_vs_BV
0.0225381	DNAJC24	Up	2V7_vs_BV
0.00635167	IMMP1L	Up	2V7_vs_BV
0.00393933	ELP4	Up	2V7_vs_BV
0.0138155	CSTF3	Up	2V7_vs_BV
0.0356629	APIP	Up	2V7_vs_BV
0.0442266	TTC17	Up	2V7_vs_BV
0.0130077	DGKZ	Dn	2V7_vs_BV
0.0495695	CKAP5	Up	2V7_vs_BV
0.0188399	MADD	Dn	2V7_vs_BV
0.00240204	SLC39A13	Dn	2V7_vs_BV
0.0454066	PTPMT1	Dn	2V7_vs_BV
0.0350988	FNBP4	Dn	2V7_vs_BV
0.0470332	TMX2	Up	2V7_vs_BV
0.00235921	MPEG1	Up	2V7_vs_BV
0.0365732	STX3	Dn	2V7_vs_BV
0.0213561	MS4A6A	Up	2V7_vs_BV
0.0162042	MS4A1	Up	2V7_vs_BV
0.0351551	CCDC86	Dn	2V7_vs_BV
0.0333879	CD6	Dn	2V7_vs_BV
0.0368002	CD5	Dn	2V7_vs_BV
0.0212792	TMEM258	Up	2V7_vs_BV
0.0285896	BEST1	Dn	2V7_vs_BV
0.00125458	INCENP	Dn	2V7_vs_BV
0.0497046	EEF1G	Dn	2V7_vs_BV
0.00528487	MTA2	Dn	2V7_vs_BV
0.0403394	GANAB	Dn	2V7_vs_BV
0.00134728	CSKMT	Dn	2V7_vs_BV
0.0075483	TTC9C	Up	2V7_vs_BV
0.0445758	POLR2G	Up	2V7_vs_BV
0.0347119	FKBP2	Dn	2V7_vs_BV
0.0324593	BAD	Dn	2V7_vs_BV
0.0324541	GPR137	Dn	2V7_vs_BV
0.0151909	CCDC88B	Dn	2V7_vs_BV
0.0323171	RASGRP2	Dn	2V7_vs_BV
0.0090778	SF1	Dn	2V7_vs_BV
0.0422934	EHD1	Dn	2V7_vs_BV
0.0393057	SAC3D1	Dn	2V7_vs_BV
0.044134	CAPN1	Dn	2V7_vs_BV
0.0410221	POLA2	Dn	2V7_vs_BV
0.032463	FRMD8	Dn	2V7_vs_BV
0.0412066	MALAT1	Up	2V7_vs_BV
0.0019913	LTBP3	Dn	2V7_vs_BV
0.0361593	FAM89B	Dn	2V7_vs_BV
0.00307442	EHBP1L1	Dn	2V7_vs_BV
0.0343466	MAP3K11	Dn	2V7_vs_BV
2.27383e-05	PCNX3	Dn	2V7_vs_BV
0.0340986	RELA	Dn	2V7_vs_BV
0.000867471	AP5B1	Dn	2V7_vs_BV
0.0346185	SART1	Dn	2V7_vs_BV
0.0251947	BANF1	Up	2V7_vs_BV
0.047391	SF3B2	Dn	2V7_vs_BV
0.0492247	KLC2	Dn	2V7_vs_BV
0.0315626	RIN1	Dn	2V7_vs_BV
0.0229478	B4GAT1	Dn	2V7_vs_BV
0.0242711	AP002748.3	Dn	2V7_vs_BV
0.029479	RBM4B	Up	2V7_vs_BV
0.0127611	GRK2	Dn	2V7_vs_BV
0.0127626	ANKRD13D	Dn	2V7_vs_BV
0.0301275	SSH3	Dn	2V7_vs_BV
0.0426713	RAD9A	Dn	2V7_vs_BV
0.00284195	CARNS1	Dn	2V7_vs_BV
0.0378436	CORO1B	Dn	2V7_vs_BV
0.0393355	PTPRCAP	Dn	2V7_vs_BV
0.0207439	PITPNM1	Dn	2V7_vs_BV
0.0339976	NADSYN1	Dn	2V7_vs_BV
0.0377321	AP002495.2	Up	2V7_vs_BV
0.0330182	IL18BP	Dn	2V7_vs_BV
0.0031765	INPPL1	Dn	2V7_vs_BV
0.029987	ARAP1	Dn	2V7_vs_BV
0.00127706	STARD10	Dn	2V7_vs_BV
0.0463823	RAB6A	Dn	2V7_vs_BV
0.0436867	COA4	Up	2V7_vs_BV
0.0445357	PAAF1	Up	2V7_vs_BV
0.0284266	SPCS2	Up	2V7_vs_BV
0.0180195	ARRB1	Dn	2V7_vs_BV
0.0438792	UVRAG	Dn	2V7_vs_BV
0.0423075	PAK1	Up	2V7_vs_BV
0.00269337	RAB30-AS1	Up	2V7_vs_BV
0.0206702	CCDC90B	Up	2V7_vs_BV
0.0100027	TMEM126B	Up	2V7_vs_BV
0.0441574	PICALM	Up	2V7_vs_BV
0.0305475	EED	Up	2V7_vs_BV
0.0458711	ME3	Dn	2V7_vs_BV
0.030578	CHORDC1	Up	2V7_vs_BV
0.0132696	TAF1D	Up	2V7_vs_BV
0.0324	C11orf54	Up	2V7_vs_BV
0.0417024	MED17	Dn	2V7_vs_BV
0.0247588	PANX1	Dn	2V7_vs_BV
0.00472416	ANKRD49	Up	2V7_vs_BV
0.0278619	SESN3	Up	2V7_vs_BV
0.0303828	CEP57	Up	2V7_vs_BV
0.0480031	JRKL	Up	2V7_vs_BV
0.0228452	BIRC3	Up	2V7_vs_BV
0.0329724	CARD16	Up	2V7_vs_BV
0.0162266	MSANTD4	Up	2V7_vs_BV
0.0323047	AASDHPPT	Up	2V7_vs_BV
0.0247975	CWF19L2	Up	2V7_vs_BV
0.0276301	C11orf1	Up	2V7_vs_BV
0.0237631	NKAPD1	Up	2V7_vs_BV
0.00195053	TIMM8B	Up	2V7_vs_BV
0.0322761	TTC12	Up	2V7_vs_BV
0.00484684	ZW10	Up	2V7_vs_BV
0.0303582	USP28	Up	2V7_vs_BV
0.0131972	CEP164	Dn	2V7_vs_BV
0.0119748	JAML	Up	2V7_vs_BV
0.0170653	MPZL3	Up	2V7_vs_BV
0.000672517	BCL9L	Dn	2V7_vs_BV
0.0114132	HYOU1	Dn	2V7_vs_BV
0.0117985	H2AFX	Dn	2V7_vs_BV
0.00665439	C2CD2L	Dn	2V7_vs_BV
0.0139701	HINFP	Up	2V7_vs_BV
0.0174858	SORL1	Dn	2V7_vs_BV
0.000153364	MSANTD2	Up	2V7_vs_BV
0.0253911	TMEM218	Dn	2V7_vs_BV
0.0403975	FEZ1	Dn	2V7_vs_BV
0.00352689	HYLS1	Up	2V7_vs_BV
0.0417728	PUS3	Up	2V7_vs_BV
0.0377183	SRPRA	Up	2V7_vs_BV
0.0393219	FLI1	Dn	2V7_vs_BV
0.00391191	NFRKB	Dn	2V7_vs_BV
0.0148123	PRDM10	Up	2V7_vs_BV
0.023786	VPS26B	Dn	2V7_vs_BV
0.00054653	ACAD8	Dn	2V7_vs_BV
0.0133752	LARP4B	Dn	2V7_vs_BV
0.0378483	PFKP	Dn	2V7_vs_BV
0.0290795	PITRM1	Dn	2V7_vs_BV
0.0310135	AKR1C3	Up	2V7_vs_BV
0.0393702	RBM17	Dn	2V7_vs_BV
0.00301121	UPF2	Up	2V7_vs_BV
0.0242189	SEPHS1	Dn	2V7_vs_BV
0.0111218	FAM107B	Up	2V7_vs_BV
0.0490323	DCLRE1C	Up	2V7_vs_BV
0.00354268	RPP38	Up	2V7_vs_BV
0.0295961	PTER	Up	2V7_vs_BV
0.0198328	RSU1	Up	2V7_vs_BV
0.0241445	VIM-AS1	Dn	2V7_vs_BV
0.0315726	NSUN6	Up	2V7_vs_BV
0.0266448	DNAJC1	Dn	2V7_vs_BV
0.0339783	MTPAP	Up	2V7_vs_BV
0.00826431	ARHGAP12	Up	2V7_vs_BV
0.022219	CCDC7	Up	2V7_vs_BV
0.00580126	ITGB1	Up	2V7_vs_BV
0.012624	ZNF248	Up	2V7_vs_BV
0.000964848	AL135791.1	Dn	2V7_vs_BV
0.0182914	ZNF33A	Up	2V7_vs_BV
0.00862954	ZNF37A	Up	2V7_vs_BV
0.00740455	ZNF33B	Up	2V7_vs_BV
0.027696	ZNF32	Dn	2V7_vs_BV
0.0236924	WASHC2C	Dn	2V7_vs_BV
0.013597	CSTF2T	Up	2V7_vs_BV
0.0278133	CISD1	Up	2V7_vs_BV
0.00558177	TFAM	Up	2V7_vs_BV
0.0434289	HNRNPH3	Up	2V7_vs_BV
0.00818493	RUFY2	Up	2V7_vs_BV
0.0441633	TET1	Up	2V7_vs_BV
0.00970417	DDX50	Up	2V7_vs_BV
0.0282279	VPS26A	Up	2V7_vs_BV
0.018156	SAR1A	Up	2V7_vs_BV
0.0288958	PCBD1	Dn	2V7_vs_BV
0.0317979	CHCHD1	Up	2V7_vs_BV
0.034477	ZSWIM8	Dn	2V7_vs_BV
0.0138828	NDST2	Dn	2V7_vs_BV
0.00387932	ADK	Up	2V7_vs_BV
0.0386049	POLR3A	Up	2V7_vs_BV
0.0423214	NUTM2B-AS1	Dn	2V7_vs_BV
0.0479906	GLUD1	Dn	2V7_vs_BV
0.00294533	LIPA	Dn	2V7_vs_BV
0.0224697	IFIT2	Up	2V7_vs_BV
0.0438258	KIF20B	Up	2V7_vs_BV
0.034058	CPEB3	Dn	2V7_vs_BV
0.0368529	NOC3L	Up	2V7_vs_BV
0.0425144	ENTPD1-AS1	Up	2V7_vs_BV
0.028434	ZNF518A	Up	2V7_vs_BV
0.0124313	ZDHHC16	Dn	2V7_vs_BV
0.00456539	SLF2	Up	2V7_vs_BV
0.00182372	FBXW4	Dn	2V7_vs_BV
0.0412877	ARMH3	Dn	2V7_vs_BV
0.00392754	LDB1	Dn	2V7_vs_BV
0.0174632	SUFU	Dn	2V7_vs_BV
0.0129221	BORCS7	Up	2V7_vs_BV
0.0383645	TAF5	Dn	2V7_vs_BV
0.0206887	ATP5MD	Up	2V7_vs_BV
0.0372744	CALHM2	Dn	2V7_vs_BV
0.0422552	SFR1	Up	2V7_vs_BV
0.00517038	ITPRIP	Dn	2V7_vs_BV
0.0400818	SMNDC1	Up	2V7_vs_BV
0.0356481	SMC3	Up	2V7_vs_BV
0.0395243	PDCD4-AS1	Dn	2V7_vs_BV
0.0198669	PDCD4	Dn	2V7_vs_BV
0.0302655	BBIP1	Up	2V7_vs_BV
0.0187653	SHOC2	Up	2V7_vs_BV
0.0179889	GPAM	Up	2V7_vs_BV
0.0111471	NHLRC2	Up	2V7_vs_BV
0.048152	PDZD8	Dn	2V7_vs_BV
0.0243191	FAM204A	Up	2V7_vs_BV
0.0476849	EIF3A	Up	2V7_vs_BV
0.0303988	BAG3	Dn	2V7_vs_BV
0.00134213	WDR11	Up	2V7_vs_BV
0.0238526	NSMCE4A	Dn	2V7_vs_BV
0.0154496	BUB3	Up	2V7_vs_BV
0.0129232	FAM53B	Dn	2V7_vs_BV
0.0258052	ABRAXAS2	Up	2V7_vs_BV
0.0343156	ZRANB1	Up	2V7_vs_BV
0.00729753	CTBP2	Up	2V7_vs_BV
0.0495651	BCCIP	Up	2V7_vs_BV
0.0434843	PTPRE	Up	2V7_vs_BV
0.0364542	MGMT	Dn	2V7_vs_BV
0.0375393	ADAM8	Dn	2V7_vs_BV
0.040431	KDM5A	Up	2V7_vs_BV
0.0149769	RAD52	Up	2V7_vs_BV
0.0250531	TULP3	Up	2V7_vs_BV
0.0499545	C12orf4	Up	2V7_vs_BV
0.0396383	MRPL51	Up	2V7_vs_BV
0.0442264	IFFO1	Dn	2V7_vs_BV
0.0171176	CHD4	Up	2V7_vs_BV
0.0246075	USP5	Dn	2V7_vs_BV
0.00343313	ATN1	Dn	2V7_vs_BV
0.0263998	PTPN6	Dn	2V7_vs_BV
0.0324767	LPCAT3	Dn	2V7_vs_BV
0.0404106	C1RL-AS1	Up	2V7_vs_BV
0.0376247	C3AR1	Up	2V7_vs_BV
0.0177457	NECAP1	Up	2V7_vs_BV
0.00292648	PHC1	Dn	2V7_vs_BV
0.032638	CLEC2D	Up	2V7_vs_BV
0.0062443	KLRC4	Up	2V7_vs_BV
0.0262228	ATF7IP	Up	2V7_vs_BV
0.0287061	PLBD1	Up	2V7_vs_BV
0.000281454	WBP11	Up	2V7_vs_BV
0.0165468	STRAP	Dn	2V7_vs_BV
0.0174863	AC087239.1	Dn	2V7_vs_BV
0.0236367	FGFR1OP2	Up	2V7_vs_BV
0.0368612	MED21	Up	2V7_vs_BV
0.0247214	MRPS35	Up	2V7_vs_BV
0.0352491	ERGIC2	Up	2V7_vs_BV
0.0124181	DDX11	Dn	2V7_vs_BV
0.0447349	ALG10	Up	2V7_vs_BV
0.0102372	SLC2A13	Dn	2V7_vs_BV
0.0201829	LRRK2	Up	2V7_vs_BV
0.018439	GXYLT1	Up	2V7_vs_BV
0.000374169	YAF2	Up	2V7_vs_BV
0.0230324	IRAK4	Up	2V7_vs_BV
0.0381961	SCAF11	Up	2V7_vs_BV
0.0363257	RPAP3	Up	2V7_vs_BV
0.0475967	ASB8	Up	2V7_vs_BV
0.0144699	FKBP11	Dn	2V7_vs_BV
0.0318982	ARF3	Dn	2V7_vs_BV
0.0299418	PRKAG1	Up	2V7_vs_BV
0.010772	BCDIN3D	Up	2V7_vs_BV
0.0327432	COX14	Up	2V7_vs_BV
0.00575145	TFCP2	Up	2V7_vs_BV
0.0127029	SPRYD3	Dn	2V7_vs_BV
0.0391615	ITGB7	Dn	2V7_vs_BV
0.0459728	PCBP2	Dn	2V7_vs_BV
0.0005454	CBX5	Up	2V7_vs_BV
0.0192255	ITGA5	Dn	2V7_vs_BV
0.00481023	PA2G4	Up	2V7_vs_BV
0.0359166	ESYT1	Dn	2V7_vs_BV
0.0430793	NABP2	Dn	2V7_vs_BV
0.0101066	ANKRD52	Dn	2V7_vs_BV
0.0446405	CS	Up	2V7_vs_BV
0.0211498	AC073896.2	Up	2V7_vs_BV
0.0283595	PRIM1	Up	2V7_vs_BV
0.0416986	MARS	Dn	2V7_vs_BV
0.0154252	DDIT3	Up	2V7_vs_BV
0.024062	MBD6	Dn	2V7_vs_BV
0.0048769	CTDSP2	Dn	2V7_vs_BV
0.0448547	TBK1	Up	2V7_vs_BV
0.00324276	RASSF3	Dn	2V7_vs_BV
0.0480889	LEMD3	Dn	2V7_vs_BV
0.0399194	LYZ	Up	2V7_vs_BV
0.00693721	RAB3IP	Up	2V7_vs_BV
0.0111613	ZFC3H1	Up	2V7_vs_BV
0.0168754	RAB21	Up	2V7_vs_BV
0.0213312	TBC1D15	Up	2V7_vs_BV
0.0450261	KRR1	Up	2V7_vs_BV
0.00907504	PHLDA1	Dn	2V7_vs_BV
0.0147785	METTL25	Up	2V7_vs_BV
0.0394964	CEP290	Up	2V7_vs_BV
0.0253776	TMTC3	Up	2V7_vs_BV
0.0381876	DUSP6	Up	2V7_vs_BV
0.0166534	ATP2B1-AS1	Dn	2V7_vs_BV
0.0484955	BTG1	Dn	2V7_vs_BV
0.0142059	EEA1	Up	2V7_vs_BV
0.0499997	UBE2N	Up	2V7_vs_BV
0.00406028	PLXNC1	Up	2V7_vs_BV
0.00730765	METAP2	Up	2V7_vs_BV
0.00876994	ELK3	Up	2V7_vs_BV
1.59345e-05	CDK17	Dn	2V7_vs_BV
0.00673558	NEDD1	Up	2V7_vs_BV
0.0466807	APAF1	Up	2V7_vs_BV
0.0143233	CHPT1	Dn	2V7_vs_BV
0.000407494	C12orf73	Up	2V7_vs_BV
0.0320003	NFYB	Up	2V7_vs_BV
0.00456917	CHST11	Dn	2V7_vs_BV
0.0181693	CRY1	Dn	2V7_vs_BV
0.0429493	VPS29	Up	2V7_vs_BV
0.0461772	PPP1CC	Dn	2V7_vs_BV
0.00982326	MAPKAPK5-AS1	Up	2V7_vs_BV
0.003422	MAPKAPK5	Dn	2V7_vs_BV
0.035697	TMEM116	Up	2V7_vs_BV
0.0379838	OAS3	Dn	2V7_vs_BV
0.0447245	TPCN1	Dn	2V7_vs_BV
0.0160861	PLBD2	Dn	2V7_vs_BV
0.0365863	TESC	Dn	2V7_vs_BV
0.0103679	TAOK3	Up	2V7_vs_BV
0.0198521	PRKAB1	Dn	2V7_vs_BV
0.0393605	BICDL1	Dn	2V7_vs_BV
0.0341208	PXN	Dn	2V7_vs_BV
0.0402691	GATC	Up	2V7_vs_BV
0.000787511	SPPL3	Dn	2V7_vs_BV
0.00453042	KDM2B	Dn	2V7_vs_BV
0.00961993	SETD1B	Dn	2V7_vs_BV
0.0321641	PSMD9	Dn	2V7_vs_BV
0.00578048	MLXIP	Dn	2V7_vs_BV
0.00745552	RSRC2	Up	2V7_vs_BV
0.0301355	KNTC1	Up	2V7_vs_BV
0.044498	DENR	Up	2V7_vs_BV
0.018639	VPS37B	Dn	2V7_vs_BV
0.0439791	MPHOSPH9	Up	2V7_vs_BV
0.0101334	C12orf65	Up	2V7_vs_BV
0.0304126	TMED2	Dn	2V7_vs_BV
0.00421831	EIF2B1	Dn	2V7_vs_BV
0.0170157	ATP6V0A2	Dn	2V7_vs_BV
0.0118246	NCOR2	Dn	2V7_vs_BV
0.0120001	DHX37	Dn	2V7_vs_BV
0.0377012	ULK1	Dn	2V7_vs_BV
0.00987929	DDX51	Dn	2V7_vs_BV
0.0492262	FBRSL1	Dn	2V7_vs_BV
0.0370248	POLE	Dn	2V7_vs_BV
0.0376116	ZNF605	Up	2V7_vs_BV
0.0347313	MPHOSPH8	Up	2V7_vs_BV
0.0495962	MICU2	Dn	2V7_vs_BV
0.0481188	ATP8A2	Up	2V7_vs_BV
0.0449553	CDK8	Dn	2V7_vs_BV
0.0275252	MTIF3	Up	2V7_vs_BV
0.0147186	SLC7A1	Dn	2V7_vs_BV
0.029176	LINC00426	Up	2V7_vs_BV
0.0432207	HMGB1	Up	2V7_vs_BV
0.0104023	RFC3	Up	2V7_vs_BV
0.0297832	EXOSC8	Up	2V7_vs_BV
0.00589748	NHLRC3	Up	2V7_vs_BV
0.0103825	KBTBD6	Up	2V7_vs_BV
0.0352267	MTRF1	Up	2V7_vs_BV
0.0492643	DNAJC15	Up	2V7_vs_BV
0.0248117	LRCH1	Dn	2V7_vs_BV
0.00460163	MED4	Up	2V7_vs_BV
0.0170963	LPAR6	Up	2V7_vs_BV
0.0425586	CDADC1	Up	2V7_vs_BV
0.0132177	CAB39L	Up	2V7_vs_BV
0.0425179	ALG11	Up	2V7_vs_BV
0.00202968	VPS36	Up	2V7_vs_BV
0.00134381	CKAP2	Up	2V7_vs_BV
0.0487095	SUGT1	Up	2V7_vs_BV
0.00113677	TDRD3	Up	2V7_vs_BV
0.0334345	MZT1	Dn	2V7_vs_BV
0.0182874	BORA	Up	2V7_vs_BV
0.0353101	DIS3	Up	2V7_vs_BV
0.0380624	PIBF1	Up	2V7_vs_BV
0.00418273	COMMD6	Up	2V7_vs_BV
0.0370771	TGDS	Up	2V7_vs_BV
0.0172282	GPR18	Up	2V7_vs_BV
0.0285825	GPR183	Up	2V7_vs_BV
0.0335282	CUL4A	Dn	2V7_vs_BV
0.0323144	LAMP1	Dn	2V7_vs_BV
0.0322214	RASA3	Dn	2V7_vs_BV
0.0159594	TEP1	Up	2V7_vs_BV
0.0118494	NDRG2	Dn	2V7_vs_BV
0.0473588	HNRNPC	Up	2V7_vs_BV
0.0356928	SUPT16H	Up	2V7_vs_BV
0.042895	CHD8	Up	2V7_vs_BV
0.0371529	METTL3	Up	2V7_vs_BV
0.0275824	TRAV8-1	Up	2V7_vs_BV
0.016722	TRAV8-2	Up	2V7_vs_BV
0.0195385	TRAV12-2	Up	2V7_vs_BV
0.047454	TRAV24	Up	2V7_vs_BV
0.046483	TRAV30	Up	2V7_vs_BV
0.0389481	TRAC	Up	2V7_vs_BV
0.0157994	RBM23	Up	2V7_vs_BV
0.0335717	PRMT5	Dn	2V7_vs_BV
0.0154121	PSMB5	Up	2V7_vs_BV
0.0453898	ACIN1	Up	2V7_vs_BV
0.0431412	C14orf119	Up	2V7_vs_BV
0.0387574	HOMEZ	Dn	2V7_vs_BV
0.0456397	PABPN1	Dn	2V7_vs_BV
0.0438332	PCK2	Dn	2V7_vs_BV
0.00661993	RNF31	Dn	2V7_vs_BV
0.0252683	RABGGTA	Dn	2V7_vs_BV
0.0331166	NOP9	Dn	2V7_vs_BV
0.0477894	LTB4R2	Dn	2V7_vs_BV
0.0373601	KHNYN	Dn	2V7_vs_BV
0.0100064	G2E3	Up	2V7_vs_BV
0.0292311	SNX6	Up	2V7_vs_BV
0.0173713	AL121603.2	Dn	2V7_vs_BV
0.0289987	SRP54	Up	2V7_vs_BV
0.0165341	FAM177A1	Dn	2V7_vs_BV
0.0418858	NFKBIA	Dn	2V7_vs_BV
0.000902029	RALGAPA1	Dn	2V7_vs_BV
0.0171328	MBIP	Up	2V7_vs_BV
0.000431028	SEC23A	Up	2V7_vs_BV
0.00114518	GEMIN2	Up	2V7_vs_BV
0.0106143	TRAPPC6B	Up	2V7_vs_BV
0.0205301	PNN	Up	2V7_vs_BV
0.0217901	MIA2	Up	2V7_vs_BV
0.0234326	C14orf28	Dn	2V7_vs_BV
0.0479743	LINC01588	Up	2V7_vs_BV
0.0157675	ATL1	Dn	2V7_vs_BV
0.0173926	GNG2	Up	2V7_vs_BV
0.0311063	ERO1A	Up	2V7_vs_BV
0.0305486	GCH1	Dn	2V7_vs_BV
0.00261241	SOCS4	Up	2V7_vs_BV
0.0269049	KTN1	Up	2V7_vs_BV
0.0487327	PSMA3	Up	2V7_vs_BV
0.0401231	PSMA3-AS1	Up	2V7_vs_BV
0.000448492	ARID4A	Up	2V7_vs_BV
0.0382647	DAAM1	Up	2V7_vs_BV
0.0276829	MNAT1	Up	2V7_vs_BV
0.00443343	AL359220.1	Up	2V7_vs_BV
0.0356957	WDR89	Up	2V7_vs_BV
0.0204465	SYNE2	Up	2V7_vs_BV
0.0411991	CHURC1	Up	2V7_vs_BV
0.0335956	RDH11	Up	2V7_vs_BV
0.042078	ERH	Up	2V7_vs_BV
0.026208	SLC39A9	Up	2V7_vs_BV
0.0447837	COX16	Up	2V7_vs_BV
0.0156296	SYNJ2BP	Up	2V7_vs_BV
0.0268214	MED6	Up	2V7_vs_BV
0.0295583	ACOT4	Dn	2V7_vs_BV
0.0465034	ELMSAN1	Dn	2V7_vs_BV
0.00641207	NEK9	Dn	2V7_vs_BV
0.038324	GPATCH2L	Up	2V7_vs_BV
0.00222911	ANGEL1	Dn	2V7_vs_BV
0.0299106	IRF2BPL	Dn	2V7_vs_BV
0.00658702	GSTZ1	Dn	2V7_vs_BV
0.00686827	ALKBH1	Up	2V7_vs_BV
0.0155889	SLIRP	Up	2V7_vs_BV
0.0432308	SEL1L	Up	2V7_vs_BV
0.0436429	FOXN3	Dn	2V7_vs_BV
0.00213968	NRDE2	Up	2V7_vs_BV
0.0391684	CALM1	Dn	2V7_vs_BV
0.00496452	CCDC88C	Dn	2V7_vs_BV
0.0395994	TRIP11	Up	2V7_vs_BV
0.045346	ATXN3	Up	2V7_vs_BV
0.0329375	NDUFB1	Up	2V7_vs_BV
0.0416719	CPSF2	Up	2V7_vs_BV
0.0432664	RIN3	Dn	2V7_vs_BV
0.0343062	ITPK1	Dn	2V7_vs_BV
0.0322321	MOAP1	Dn	2V7_vs_BV
0.0408669	SERPINA1	Up	2V7_vs_BV
0.0115231	DICER1	Up	2V7_vs_BV
0.0012875	YY1	Dn	2V7_vs_BV
0.0132949	LINC00239	Up	2V7_vs_BV
0.00394855	DYNC1H1	Dn	2V7_vs_BV
0.00297606	WDR20	Up	2V7_vs_BV
0.0444905	TECPR2	Dn	2V7_vs_BV
0.0160575	EIF5	Dn	2V7_vs_BV
0.0143865	ATP5MPL	Up	2V7_vs_BV
0.0267685	INF2	Dn	2V7_vs_BV
0.0200918	AKT1	Dn	2V7_vs_BV
0.0443767	CDCA4	Dn	2V7_vs_BV
0.00939813	NUDT14	Dn	2V7_vs_BV
0.0421332	BTBD6	Dn	2V7_vs_BV
0.000559843	PACS2	Dn	2V7_vs_BV
0.00172725	MTA1	Dn	2V7_vs_BV
0.00141459	AC124312.1	Up	2V7_vs_BV
0.0359993	UBE3A	Dn	2V7_vs_BV
0.000358383	NSMCE3	Dn	2V7_vs_BV
0.0237173	KLF13	Dn	2V7_vs_BV
0.0414869	KATNBL1	Up	2V7_vs_BV
0.0345445	NOP10	Up	2V7_vs_BV
0.0461106	ZNF770	Up	2V7_vs_BV
0.00844054	C15orf41	Up	2V7_vs_BV
0.00397	FAM98B	Up	2V7_vs_BV
0.0189775	SRP14	Up	2V7_vs_BV
0.00562547	PLCB2	Dn	2V7_vs_BV
0.0460751	BAHD1	Dn	2V7_vs_BV
0.0231641	LRRC57	Up	2V7_vs_BV
0.0410202	STARD9	Up	2V7_vs_BV
0.0293922	TMEM62	Dn	2V7_vs_BV
0.0323274	PPIP5K1	Up	2V7_vs_BV
0.0319701	PDIA3	Dn	2V7_vs_BV
0.0310244	MFAP1	Up	2V7_vs_BV
0.0393628	CTDSPL2	Up	2V7_vs_BV
0.0478011	EIF3J	Up	2V7_vs_BV
0.0077313	BLOC1S6	Up	2V7_vs_BV
0.0462195	SQOR	Dn	2V7_vs_BV
0.00278324	DTWD1	Up	2V7_vs_BV
0.0453095	USP8	Up	2V7_vs_BV
0.0222056	LYSMD2	Dn	2V7_vs_BV
0.00886386	TMOD3	Up	2V7_vs_BV
0.0119006	LEO1	Up	2V7_vs_BV
0.0218626	PIGBOS1	Up	2V7_vs_BV
0.0472433	CCPG1	Up	2V7_vs_BV
0.0148232	BNIP2	Dn	2V7_vs_BV
0.0433092	ICE2	Up	2V7_vs_BV
0.0188214	USP3	Up	2V7_vs_BV
0.0196002	CLPX	Up	2V7_vs_BV
0.0226043	SMAD3	Dn	2V7_vs_BV
0.0426632	AAGAB	Up	2V7_vs_BV
0.0350187	MAP2K5	Dn	2V7_vs_BV
0.0156537	TLE3	Dn	2V7_vs_BV
0.0156393	PARP6	Dn	2V7_vs_BV
0.0432626	LOXL1-AS1	Dn	2V7_vs_BV
0.0221229	PML	Dn	2V7_vs_BV
0.044032	CLK3	Dn	2V7_vs_BV
0.0449112	ULK3	Dn	2V7_vs_BV
0.00901552	PTPN9	Dn	2V7_vs_BV
0.0280311	SNUPN	Up	2V7_vs_BV
0.00715382	FBXO22	Up	2V7_vs_BV
0.0131685	MORF4L1	Up	2V7_vs_BV
0.00891838	MESD	Up	2V7_vs_BV
0.00588436	SNHG21	Up	2V7_vs_BV
0.000163119	WHAMM	Dn	2V7_vs_BV
0.0133282	RAMMET	Up	2V7_vs_BV
0.0251749	C15orf40	Up	2V7_vs_BV
0.030316	ZNF592	Dn	2V7_vs_BV
0.0447188	POLG	Dn	2V7_vs_BV
0.0153628	CRTC3	Dn	2V7_vs_BV
0.0220511	MAN2A2	Dn	2V7_vs_BV
0.00179617	POLR3K	Up	2V7_vs_BV
0.0301651	LUC7L	Dn	2V7_vs_BV
0.00654017	AXIN1	Dn	2V7_vs_BV
0.0122514	TMEM8A	Dn	2V7_vs_BV
0.0164369	RAB11FIP3	Dn	2V7_vs_BV
0.00530746	CAPN15	Dn	2V7_vs_BV
0.0423088	RAB40C	Dn	2V7_vs_BV
0.0450416	MCRIP2	Dn	2V7_vs_BV
0.000187664	JMJD8	Dn	2V7_vs_BV
0.0108726	METRN	Dn	2V7_vs_BV
0.0393146	AC009041.2	Dn	2V7_vs_BV
0.00943966	CLCN7	Dn	2V7_vs_BV
0.0453483	TELO2	Dn	2V7_vs_BV
0.0479027	NME3	Dn	2V7_vs_BV
0.0369697	EME2	Dn	2V7_vs_BV
0.00980011	SNHG9	Dn	2V7_vs_BV
0.00309137	ZNF598	Dn	2V7_vs_BV
0.0251479	PKD1	Dn	2V7_vs_BV
0.00601572	SNHG19	Up	2V7_vs_BV
0.0181388	PGP	Dn	2V7_vs_BV
0.0241838	ABCA3	Dn	2V7_vs_BV
0.0253449	PDPK1	Dn	2V7_vs_BV
0.00959263	SRRM2	Dn	2V7_vs_BV
0.0361384	PRSS21	Dn	2V7_vs_BV
0.0316759	ZNF200	Up	2V7_vs_BV
0.000662286	ZNF75A	Up	2V7_vs_BV
0.0106662	ZSCAN32	Up	2V7_vs_BV
0.0462969	TRAP1	Dn	2V7_vs_BV
0.0472788	CORO7	Dn	2V7_vs_BV
0.0379353	UBALD1	Dn	2V7_vs_BV
0.0294396	GLYR1	Up	2V7_vs_BV
0.0168633	PMM2	Up	2V7_vs_BV
0.0102834	CLEC16A	Dn	2V7_vs_BV
0.0108588	PDXDC1	Dn	2V7_vs_BV
0.0177529	MARF1	Up	2V7_vs_BV
0.00334133	ABCC1	Dn	2V7_vs_BV
0.0100875	AC138969.1	Dn	2V7_vs_BV
0.022653	KNOP1	Up	2V7_vs_BV
0.0348854	IGSF6	Up	2V7_vs_BV
0.00471763	NPIPB4	Dn	2V7_vs_BV
0.00746098	RBBP6	Dn	2V7_vs_BV
0.0154774	XPO6	Dn	2V7_vs_BV
0.039793	ATXN2L	Dn	2V7_vs_BV
0.0352555	SH2B1	Dn	2V7_vs_BV
0.00189818	MAZ	Dn	2V7_vs_BV
0.0434786	MVP	Dn	2V7_vs_BV
0.0447023	INO80E	Dn	2V7_vs_BV
0.0483683	MAPK3	Dn	2V7_vs_BV
0.0390107	AC012645.3	Dn	2V7_vs_BV
0.0186216	ZNF48	Dn	2V7_vs_BV
0.0425293	ITGAL	Dn	2V7_vs_BV
0.0177335	AC002310.1	Up	2V7_vs_BV
0.00510004	FBRS	Dn	2V7_vs_BV
0.0245534	SRCAP	Dn	2V7_vs_BV
0.0255851	BCL7C	Dn	2V7_vs_BV
0.0291116	ORAI3	Dn	2V7_vs_BV
0.0114618	SETD1A	Dn	2V7_vs_BV
0.00915687	ZNF646	Dn	2V7_vs_BV
0.0242287	BCKDK	Dn	2V7_vs_BV
0.00999626	FUS	Dn	2V7_vs_BV
0.0375708	C16orf58	Dn	2V7_vs_BV
0.0479382	VPS35	Up	2V7_vs_BV
0.0446258	DNAJA2	Up	2V7_vs_BV
0.0355068	ADCY7	Dn	2V7_vs_BV
0.00490582	BRD7	Up	2V7_vs_BV
0.0326027	CYLD	Up	2V7_vs_BV
0.0472943	HNRNPA1P48	Up	2V7_vs_BV
0.036102	RPGRIP1L	Up	2V7_vs_BV
0.0123773	AMFR	Dn	2V7_vs_BV
0.0187715	MT2A	Up	2V7_vs_BV
0.00586551	MT1X	Up	2V7_vs_BV
0.00583813	NUP93	Dn	2V7_vs_BV
0.032476	NLRC5	Dn	2V7_vs_BV
0.0450472	ADGRG1	Dn	2V7_vs_BV
0.0493108	KATNB1	Dn	2V7_vs_BV
0.0401401	SETD6	Dn	2V7_vs_BV
0.0467074	CKLF	Up	2V7_vs_BV
0.00264132	PDP2	Up	2V7_vs_BV
0.0474404	CBFB	Dn	2V7_vs_BV
0.0159021	E2F4	Dn	2V7_vs_BV
0.0087551	PLEKHG4	Dn	2V7_vs_BV
0.00680536	AC009061.2	Up	2V7_vs_BV
0.0407599	RIPOR1	Dn	2V7_vs_BV
0.0429757	ACD	Dn	2V7_vs_BV
0.0275518	EDC4	Dn	2V7_vs_BV
0.0358093	SLC12A4	Dn	2V7_vs_BV
0.0406214	CHTF8	Dn	2V7_vs_BV
0.0177433	NIP7	Up	2V7_vs_BV
0.041093	CYB5B	Up	2V7_vs_BV
0.021631	NOB1	Dn	2V7_vs_BV
0.0174719	WWP2	Dn	2V7_vs_BV
0.0334277	AARS	Dn	2V7_vs_BV
0.0210924	VAC14	Dn	2V7_vs_BV
0.0194798	DHODH	Dn	2V7_vs_BV
0.0402221	GLG1	Dn	2V7_vs_BV
0.0394623	ZFP1	Up	2V7_vs_BV
0.0238546	GABARAPL2	Up	2V7_vs_BV
0.0147827	HSBP1	Up	2V7_vs_BV
0.0104093	TAF1C	Dn	2V7_vs_BV
0.0427469	COTL1	Dn	2V7_vs_BV
0.0196622	ZDHHC7	Dn	2V7_vs_BV
0.00497425	GSE1	Dn	2V7_vs_BV
0.00112193	SLC7A5	Dn	2V7_vs_BV
0.023176	ZC3H18	Dn	2V7_vs_BV
0.0485128	RNF166	Dn	2V7_vs_BV
0.0151196	PIEZO1	Dn	2V7_vs_BV
0.0432865	SPATA2L	Dn	2V7_vs_BV
0.0308052	VPS9D1	Dn	2V7_vs_BV
0.0206358	ZNF276	Dn	2V7_vs_BV
0.0317117	GLOD4	Up	2V7_vs_BV
0.00835802	YWHAE	Up	2V7_vs_BV
0.0233161	WDR81	Dn	2V7_vs_BV
0.0108089	DPH1	Dn	2V7_vs_BV
0.0371016	SGSM2	Dn	2V7_vs_BV
0.0156286	MNT	Dn	2V7_vs_BV
0.00768129	PAFAH1B1	Up	2V7_vs_BV
0.0022204	TAX1BP3	Dn	2V7_vs_BV
0.0176696	NCBP3	Dn	2V7_vs_BV
0.0159108	ATP2A3	Dn	2V7_vs_BV
0.0216767	CYB5D2	Up	2V7_vs_BV
0.0483332	UBE2G1	Dn	2V7_vs_BV
0.00670811	AC127521.1	Up	2V7_vs_BV
0.0338312	MYBBP1A	Dn	2V7_vs_BV
0.0373407	MED11	Up	2V7_vs_BV
0.023151	MINK1	Dn	2V7_vs_BV
0.0116207	CAMTA2	Dn	2V7_vs_BV
0.0134377	ZNF232	Up	2V7_vs_BV
0.017428	RABEP1	Up	2V7_vs_BV
0.0100417	MIS12	Up	2V7_vs_BV
0.0123426	KIAA0753	Up	2V7_vs_BV
0.0249343	TXNDC17	Up	2V7_vs_BV
0.0457597	MED31	Up	2V7_vs_BV
0.0408051	SLC16A11	Dn	2V7_vs_BV
0.0479049	ACADVL	Dn	2V7_vs_BV
0.000675164	CTDNEP1	Dn	2V7_vs_BV
0.0463457	GPS2	Dn	2V7_vs_BV
0.0186466	PLSCR3	Dn	2V7_vs_BV
0.0211172	TMEM256	Up	2V7_vs_BV
0.0253928	POLR2A	Dn	2V7_vs_BV
0.00649729	CD68	Up	2V7_vs_BV
0.0225255	MPDU1	Dn	2V7_vs_BV
0.00415667	FXR2	Dn	2V7_vs_BV
0.047705	SAT2	Dn	2V7_vs_BV
0.0260797	KDM6B	Dn	2V7_vs_BV
0.0328824	PER1	Dn	2V7_vs_BV
0.0464981	NDEL1	Dn	2V7_vs_BV
0.0471861	PIK3R5	Dn	2V7_vs_BV
0.0244392	ADPRM	Up	2V7_vs_BV
0.0497817	ELAC2	Dn	2V7_vs_BV
0.0190797	TRIM16	Up	2V7_vs_BV
0.0011826	MPRIP	Dn	2V7_vs_BV
0.0269221	RAI1	Dn	2V7_vs_BV
0.00658528	SREBF1	Dn	2V7_vs_BV
0.0485148	TOM1L2	Dn	2V7_vs_BV
0.0126014	LLGL1	Dn	2V7_vs_BV
0.0397347	FLII	Dn	2V7_vs_BV
0.0216775	SHMT1	Dn	2V7_vs_BV
0.0487364	PRPSAP2	Dn	2V7_vs_BV
0.0419642	AC007952.4	Dn	2V7_vs_BV
0.0288638	MAPK7	Dn	2V7_vs_BV
0.0228276	USP22	Dn	2V7_vs_BV
0.031778	KSR1	Dn	2V7_vs_BV
0.0436939	UNC119	Dn	2V7_vs_BV
0.0414464	SDF2	Up	2V7_vs_BV
0.03359	TRAF4	Dn	2V7_vs_BV
0.0321146	FLOT2	Dn	2V7_vs_BV
0.0197829	TP53I13	Dn	2V7_vs_BV
0.0247948	GIT1	Dn	2V7_vs_BV
0.034427	NSRP1	Up	2V7_vs_BV
0.00782765	CPD	Dn	2V7_vs_BV
0.00569154	EVI2B	Up	2V7_vs_BV
0.0474319	EVI2A	Up	2V7_vs_BV
0.0359011	ZNF207	Up	2V7_vs_BV
0.0146843	MYO1D	Dn	2V7_vs_BV
0.0221328	ZNF830	Up	2V7_vs_BV
0.0134752	AC022706.1	Up	2V7_vs_BV
0.0391486	SLFN12	Up	2V7_vs_BV
0.011186	SLFN13	Up	2V7_vs_BV
0.0209727	SLFN12L	Up	2V7_vs_BV
0.0414112	AC243829.2	Up	2V7_vs_BV
0.0033608	MYO19	Dn	2V7_vs_BV
0.0397677	AATF	Dn	2V7_vs_BV
0.0075406	TADA2A	Up	2V7_vs_BV
0.0187356	DUSP14	Dn	2V7_vs_BV
0.0287084	DDX52	Up	2V7_vs_BV
0.0378027	AC006449.6	Dn	2V7_vs_BV
0.00328108	MLLT6	Dn	2V7_vs_BV
0.0323341	CISD3	Dn	2V7_vs_BV
0.0369444	CWC25	Up	2V7_vs_BV
0.0376293	CACNB1	Dn	2V7_vs_BV
0.0178348	IKZF3	Up	2V7_vs_BV
0.0287765	SMARCE1	Up	2V7_vs_BV
0.0485458	TMEM99	Up	2V7_vs_BV
0.0134505	EIF1	Dn	2V7_vs_BV
0.0318478	KLHL11	Dn	2V7_vs_BV
6.12484e-05	ACLY	Dn	2V7_vs_BV
0.0281311	DNAJC7	Up	2V7_vs_BV
0.0278731	KAT2A	Dn	2V7_vs_BV
0.0286635	RAB5C	Dn	2V7_vs_BV
0.0300269	STAT5A	Dn	2V7_vs_BV
0.019063	STAT3	Dn	2V7_vs_BV
0.0338295	COASY	Dn	2V7_vs_BV
0.0401063	PSME3	Dn	2V7_vs_BV
0.0101094	AC060780.1	Up	2V7_vs_BV
0.0209675	DHX8	Up	2V7_vs_BV
0.0271794	HDAC5	Dn	2V7_vs_BV
0.0292982	ASB16-AS1	Dn	2V7_vs_BV
0.00137366	ATXN7L3	Dn	2V7_vs_BV
0.0366791	DCAKD	Dn	2V7_vs_BV
0.033368	AC008105.3	Dn	2V7_vs_BV
0.0339187	TBKBP1	Dn	2V7_vs_BV
0.0171374	CDK5RAP3	Dn	2V7_vs_BV
0.0494047	ATP5MC1	Up	2V7_vs_BV
0.0065499	SPOP	Up	2V7_vs_BV
0.00826199	FAM117A	Dn	2V7_vs_BV
0.0233936	MRPL27	Up	2V7_vs_BV
0.0444735	LUC7L3	Up	2V7_vs_BV
0.0195297	NME2	Dn	2V7_vs_BV
0.0425802	STXBP4	Up	2V7_vs_BV
0.0219969	AKAP1	Dn	2V7_vs_BV
0.0410023	OR4D1	Dn	2V7_vs_BV
0.0220184	TSPOAP1	Dn	2V7_vs_BV
0.0104173	TRIM37	Up	2V7_vs_BV
0.0251105	SKA2	Up	2V7_vs_BV
0.00976352	PTRH2	Up	2V7_vs_BV
0.0264867	TUBD1	Up	2V7_vs_BV
0.0314585	MED13	Up	2V7_vs_BV
0.0191178	TLK2	Up	2V7_vs_BV
0.023962	SMARCD2	Dn	2V7_vs_BV
0.0369882	TEX2	Dn	2V7_vs_BV
0.0494511	HELZ	Up	2V7_vs_BV
0.0437771	TTYH2	Dn	2V7_vs_BV
0.0226036	KIF19	Dn	2V7_vs_BV
0.00516441	TMEM104	Dn	2V7_vs_BV
0.0464688	ATP5PD	Up	2V7_vs_BV
0.0458112	MIF4GD	Dn	2V7_vs_BV
0.00311634	LLGL2	Dn	2V7_vs_BV
0.00426952	MYO15B	Dn	2V7_vs_BV
0.0275143	TRIM65	Dn	2V7_vs_BV
0.0015822	UBALD2	Dn	2V7_vs_BV
0.0447967	UBE2O	Dn	2V7_vs_BV
0.0439272	MXRA7	Dn	2V7_vs_BV
0.0161914	METTL23	Dn	2V7_vs_BV
0.0166275	SRSF2	Dn	2V7_vs_BV
0.0435852	MFSD11	Dn	2V7_vs_BV
0.00346278	SEPT9	Dn	2V7_vs_BV
0.0136541	SOCS3	Dn	2V7_vs_BV
0.000314733	CYTH1	Dn	2V7_vs_BV
0.0103706	USP36	Dn	2V7_vs_BV
0.0333315	CBX4	Dn	2V7_vs_BV
0.0296483	RPTOR	Dn	2V7_vs_BV
0.0020369	BAIAP2	Dn	2V7_vs_BV
0.00397205	NPLOC4	Dn	2V7_vs_BV
0.0231758	HGS	Dn	2V7_vs_BV
0.0465579	AC139530.1	Dn	2V7_vs_BV
0.0228568	ARHGDIA	Dn	2V7_vs_BV
0.01713	ALYREF	Dn	2V7_vs_BV
0.026799	CENPX	Dn	2V7_vs_BV
0.00582876	RFNG	Dn	2V7_vs_BV
0.00748743	DUS1L	Dn	2V7_vs_BV
0.0011817	FASN	Dn	2V7_vs_BV
0.0433125	NARF	Dn	2V7_vs_BV
0.0300191	WDR45B	Dn	2V7_vs_BV
0.0357021	USP14	Up	2V7_vs_BV
0.0315569	METTL4	Up	2V7_vs_BV
0.0352011	ZBTB14	Up	2V7_vs_BV
0.0446294	ANKRD12	Up	2V7_vs_BV
0.035235	RALBP1	Up	2V7_vs_BV
0.0434355	MPPE1	Dn	2V7_vs_BV
0.00979681	PSMG2	Up	2V7_vs_BV
0.00369548	PTPN2	Up	2V7_vs_BV
0.0133858	FAM210A	Dn	2V7_vs_BV
0.00282864	ZNF519	Up	2V7_vs_BV
0.0245007	ESCO1	Up	2V7_vs_BV
0.042951	RBBP8	Up	2V7_vs_BV
0.0228433	RMC1	Dn	2V7_vs_BV
0.0446627	IMPACT	Dn	2V7_vs_BV
0.00480617	RNF138	Dn	2V7_vs_BV
0.0458921	ZNF397	Up	2V7_vs_BV
0.0023036	C18orf21	Up	2V7_vs_BV
0.0166341	TPGS2	Dn	2V7_vs_BV
0.036428	KIAA1328	Up	2V7_vs_BV
0.0480643	PSTPIP2	Up	2V7_vs_BV
0.0129092	ATP5F1A	Up	2V7_vs_BV
0.047366	MBD1	Dn	2V7_vs_BV
0.0223096	RAB27B	Up	2V7_vs_BV
0.000771645	NARS	Up	2V7_vs_BV
0.000327081	PMAIP1	Dn	2V7_vs_BV
0.0330172	PIGN	Up	2V7_vs_BV
0.00924894	VPS4B	Up	2V7_vs_BV
0.0147478	CCDC102B	Up	2V7_vs_BV
0.00438979	CNDP2	Dn	2V7_vs_BV
0.0130286	ZNF236	Dn	2V7_vs_BV
0.0337147	CTDP1	Dn	2V7_vs_BV
0.0138259	PQLC1	Dn	2V7_vs_BV
0.0354388	TBC1D20	Dn	2V7_vs_BV
0.00219262	SNPH	Dn	2V7_vs_BV
0.0200785	SDCBP2-AS1	Up	2V7_vs_BV
0.0342184	NOP56	Up	2V7_vs_BV
0.0013028	CENPB	Dn	2V7_vs_BV
0.0242171	CDC25B	Dn	2V7_vs_BV
0.0226423	PRNP	Dn	2V7_vs_BV
0.039694	SHLD1	Up	2V7_vs_BV
0.0118979	MCM8	Up	2V7_vs_BV
0.018777	CRLS1	Dn	2V7_vs_BV
0.0402689	TMX4	Dn	2V7_vs_BV
0.0189917	SNRPB2	Up	2V7_vs_BV
0.046541	RBBP9	Up	2V7_vs_BV
0.0134971	SMIM26	Up	2V7_vs_BV
0.0363599	NAA20	Dn	2V7_vs_BV
0.0348035	ACSS1	Dn	2V7_vs_BV
0.00333415	ZNF337	Up	2V7_vs_BV
0.0126956	ASXL1	Dn	2V7_vs_BV
0.00298813	CHMP4B	Dn	2V7_vs_BV
0.0371383	EIF2S2	Up	2V7_vs_BV
0.0345405	MMP24OS	Dn	2V7_vs_BV
0.021493	UQCC1	Up	2V7_vs_BV
0.0229566	FO393401.1	Up	2V7_vs_BV
0.0384056	RBM39	Up	2V7_vs_BV
0.0126738	CNBD2	Dn	2V7_vs_BV
0.0443821	NDRG3	Up	2V7_vs_BV
0.0118233	RPRD1B	Up	2V7_vs_BV
0.0392197	ACTR5	Dn	2V7_vs_BV
0.0265383	PPP1R16B	Dn	2V7_vs_BV
0.0246481	TOP1	Up	2V7_vs_BV
0.000423243	PLCG1	Dn	2V7_vs_BV
0.00801323	OSER1	Up	2V7_vs_BV
0.0469543	SERINC3	Up	2V7_vs_BV
0.0374728	PABPC1L	Dn	2V7_vs_BV
0.0227461	STK4	Up	2V7_vs_BV
0.000401031	PREX1	Dn	2V7_vs_BV
0.0346608	ZFAS1	Up	2V7_vs_BV
0.0129064	PARD6B	Dn	2V7_vs_BV
0.00080261	NFATC2	Dn	2V7_vs_BV
0.0194657	ZFP64	Dn	2V7_vs_BV
0.0192378	TSHZ2	Up	2V7_vs_BV
0.0232581	PFDN4	Up	2V7_vs_BV
0.0222956	CSTF1	Up	2V7_vs_BV
0.0409679	RTF2	Up	2V7_vs_BV
0.00994528	RBM38	Dn	2V7_vs_BV
0.0082909	ATP5F1E	Up	2V7_vs_BV
0.043537	LSM14B	Dn	2V7_vs_BV
0.0292261	OGFR	Dn	2V7_vs_BV
0.0305055	SLC17A9	Dn	2V7_vs_BV
0.0271313	HELZ2	Dn	2V7_vs_BV
0.0296384	MHENCR	Dn	2V7_vs_BV
0.0446717	ZGPAT	Dn	2V7_vs_BV
0.000539448	SLC2A4RG	Dn	2V7_vs_BV
0.0100695	TPD52L2	Dn	2V7_vs_BV
0.0159425	DNAJC5	Dn	2V7_vs_BV
0.000983085	ZNF512B	Dn	2V7_vs_BV
0.000364432	SAMD10	Dn	2V7_vs_BV
0.0409719	RGS19	Dn	2V7_vs_BV
0.0152169	PCMTD2	Dn	2V7_vs_BV
0.0115806	HCN2	Up	2V7_vs_BV
0.0474307	PTBP1	Dn	2V7_vs_BV
0.00762636	TMEM259	Dn	2V7_vs_BV
0.033408	ARHGAP45	Dn	2V7_vs_BV
0.0012406	SBNO2	Dn	2V7_vs_BV
0.000965429	STK11	Dn	2V7_vs_BV
0.00541489	MIDN	Dn	2V7_vs_BV
0.0394294	DAZAP1	Dn	2V7_vs_BV
0.0319079	MBD3	Dn	2V7_vs_BV
0.0339558	TCF3	Dn	2V7_vs_BV
0.00142753	REXO1	Dn	2V7_vs_BV
0.0107829	KLF16	Dn	2V7_vs_BV
0.0406075	ABHD17A	Dn	2V7_vs_BV
7.11647e-05	CSNK1G2	Dn	2V7_vs_BV
0.00837873	BTBD2	Dn	2V7_vs_BV
0.00933528	AP3D1	Dn	2V7_vs_BV
0.00810154	DOT1L	Dn	2V7_vs_BV
0.0486509	PLEKHJ1	Dn	2V7_vs_BV
0.0472098	LMNB2	Dn	2V7_vs_BV
0.0220379	GADD45B	Dn	2V7_vs_BV
0.0403239	SGTA	Dn	2V7_vs_BV
0.0373807	AC005944.1	Dn	2V7_vs_BV
0.0282009	AES	Dn	2V7_vs_BV
0.0402185	NFIC	Dn	2V7_vs_BV
7.06467e-05	MFSD12	Dn	2V7_vs_BV
0.00773491	PIP5K1C	Dn	2V7_vs_BV
0.0384457	DAPK3	Dn	2V7_vs_BV
0.0421304	EEF2	Dn	2V7_vs_BV
0.0047938	MAP2K2	Dn	2V7_vs_BV
0.0262507	MPND	Dn	2V7_vs_BV
0.0322172	SH3GL1	Dn	2V7_vs_BV
0.0188527	DPP9	Dn	2V7_vs_BV
0.0242368	TICAM1	Dn	2V7_vs_BV
0.0188961	PLIN3	Dn	2V7_vs_BV
0.00261954	KDM4B	Dn	2V7_vs_BV
0.0199839	SAFB	Dn	2V7_vs_BV
0.019128	LONP1	Dn	2V7_vs_BV
0.0358272	VMAC	Dn	2V7_vs_BV
0.0346838	RANBP3	Dn	2V7_vs_BV
0.00333077	MLLT1	Dn	2V7_vs_BV
0.0379411	VAV1	Dn	2V7_vs_BV
0.00277892	ZNF557	Up	2V7_vs_BV
0.00593722	PET100	Up	2V7_vs_BV
0.0121796	EVI5L	Dn	2V7_vs_BV
0.0298456	MAP2K7	Dn	2V7_vs_BV
0.0352722	TGFBR3L	Dn	2V7_vs_BV
0.018582	MARCH2	Dn	2V7_vs_BV
0.00294159	UBL5	Up	2V7_vs_BV
0.0151584	PPAN	Dn	2V7_vs_BV
0.0391073	RAVER1	Dn	2V7_vs_BV
0.0483177	CDKN2D	Dn	2V7_vs_BV
0.00838033	ILF3	Dn	2V7_vs_BV
0.0475981	QTRT1	Dn	2V7_vs_BV
0.0033385	DNM2	Dn	2V7_vs_BV
0.0144484	PRKCSH	Dn	2V7_vs_BV
0.0397756	ZNF441	Up	2V7_vs_BV
0.0245283	ZNF44	Up	2V7_vs_BV
0.0472456	MAN2B1	Dn	2V7_vs_BV
0.0424738	WDR83OS	Up	2V7_vs_BV
0.0305207	HOOK2	Dn	2V7_vs_BV
2.24625e-05	JUNB	Dn	2V7_vs_BV
0.0262149	CALR	Dn	2V7_vs_BV
0.0138731	NACC1	Dn	2V7_vs_BV
0.0317336	IER2	Dn	2V7_vs_BV
0.0112622	DCAF15	Dn	2V7_vs_BV
0.019557	RFX1	Dn	2V7_vs_BV
0.00209234	PKN1	Dn	2V7_vs_BV
0.00579799	DNAJB1	Dn	2V7_vs_BV
0.00182922	BRD4	Dn	2V7_vs_BV
0.0211479	WIZ	Dn	2V7_vs_BV
0.00280843	CYP4F22	Dn	2V7_vs_BV
0.0340662	AC020911.2	Dn	2V7_vs_BV
0.0392491	CHERP	Dn	2V7_vs_BV
0.0459823	MED26	Dn	2V7_vs_BV
0.00145098	MYO9B	Dn	2V7_vs_BV
0.0149603	ANO8	Dn	2V7_vs_BV
0.0423038	COLGALT1	Dn	2V7_vs_BV
0.0499694	FCHO1	Dn	2V7_vs_BV
0.00718565	JAK3	Dn	2V7_vs_BV
0.0187441	ARRDC2	Dn	2V7_vs_BV
0.0191934	MAST3	Dn	2V7_vs_BV
0.0106853	SSBP4	Dn	2V7_vs_BV
0.0432956	KXD1	Dn	2V7_vs_BV
0.0219405	SUGP2	Dn	2V7_vs_BV
0.0335007	ARMC6	Dn	2V7_vs_BV
0.00247578	SLC25A42	Dn	2V7_vs_BV
0.00462957	GATAD2A	Dn	2V7_vs_BV
0.0195698	PBX4	Dn	2V7_vs_BV
0.0412691	ATP13A1	Dn	2V7_vs_BV
0.010158	ZNF101	Up	2V7_vs_BV
0.00727543	ZNF14	Up	2V7_vs_BV
0.0243655	ZNF506	Up	2V7_vs_BV
0.0347459	ZNF253	Up	2V7_vs_BV
0.00830457	ZNF93	Up	2V7_vs_BV
0.04111	ZNF626	Up	2V7_vs_BV
0.044705	ZNF430	Up	2V7_vs_BV
0.0344133	ZNF714	Up	2V7_vs_BV
0.0154031	ZNF431	Up	2V7_vs_BV
0.0160954	ZNF708	Up	2V7_vs_BV
0.047227	ZNF429	Up	2V7_vs_BV
0.0223052	ZNF100	Up	2V7_vs_BV
0.00939788	ZNF43	Up	2V7_vs_BV
0.0423592	ZNF91	Up	2V7_vs_BV
0.00866627	ZNF681	Up	2V7_vs_BV
0.0296269	AC092279.1	Up	2V7_vs_BV
0.0216498	LINC00662	Up	2V7_vs_BV
0.00304029	USF2	Dn	2V7_vs_BV
0.0216935	COX6B1	Up	2V7_vs_BV
0.00271857	KMT2B	Dn	2V7_vs_BV
0.0284818	IGFLR1	Dn	2V7_vs_BV
0.0390052	PSENEN	Up	2V7_vs_BV
0.022432	PROSER3	Dn	2V7_vs_BV
0.00634951	ARHGAP33	Dn	2V7_vs_BV
0.0187457	LRFN3	Dn	2V7_vs_BV
0.0152526	ZFP14	Up	2V7_vs_BV
0.023527	ZFP82	Up	2V7_vs_BV
0.0164654	ZNF566	Up	2V7_vs_BV
0.00718586	ZNF260	Up	2V7_vs_BV
0.0141575	ZNF345	Up	2V7_vs_BV
0.0298848	ZNF568	Up	2V7_vs_BV
0.0497274	ZNF585B	Up	2V7_vs_BV
0.0201304	ZNF540	Up	2V7_vs_BV
0.0388918	ZNF573	Up	2V7_vs_BV
0.0232248	MAP4K1	Dn	2V7_vs_BV
0.0143294	ACTN4	Dn	2V7_vs_BV
0.0403798	IFNL1	Dn	2V7_vs_BV
0.0192948	SAMD4B	Dn	2V7_vs_BV
0.0474551	ZFP36	Dn	2V7_vs_BV
0.0177396	PLEKHG2	Dn	2V7_vs_BV
0.0310225	FCGBP	Dn	2V7_vs_BV
0.0284632	ZNF780A	Up	2V7_vs_BV
0.00413224	MAP3K10	Dn	2V7_vs_BV
0.0497548	AKT2	Dn	2V7_vs_BV
0.0193138	RAB4B	Dn	2V7_vs_BV
0.032089	EGLN2	Dn	2V7_vs_BV
0.0415102	HNRNPUL1	Dn	2V7_vs_BV
0.0204012	TGFB1	Dn	2V7_vs_BV
0.0481453	CCDC97	Dn	2V7_vs_BV
0.0450644	BCKDHA	Dn	2V7_vs_BV
0.0302523	ARHGEF1	Dn	2V7_vs_BV
0.043978	DEDD2	Dn	2V7_vs_BV
0.00957501	ERF	Dn	2V7_vs_BV
0.0103192	CIC	Dn	2V7_vs_BV
0.0285116	PAFAH1B3	Dn	2V7_vs_BV
0.0310347	LIPE	Dn	2V7_vs_BV
0.0445031	AC006213.2	Up	2V7_vs_BV
0.048112	ZNF45	Up	2V7_vs_BV
0.00884794	ZNF230	Up	2V7_vs_BV
0.0166735	ZNF224	Up	2V7_vs_BV
0.0407779	ZNF234	Up	2V7_vs_BV
0.0311703	TOMM40	Dn	2V7_vs_BV
0.0460664	CLPTM1	Dn	2V7_vs_BV
0.0157555	MARK4	Dn	2V7_vs_BV
0.0342338	VASP	Dn	2V7_vs_BV
0.00922731	OPA3	Dn	2V7_vs_BV
0.0368465	FBXO46	Dn	2V7_vs_BV
0.00325544	DMPK	Dn	2V7_vs_BV
0.0306331	DMWD	Dn	2V7_vs_BV
0.035457	SYMPK	Dn	2V7_vs_BV
0.0108086	MYPOP	Dn	2V7_vs_BV
0.0071555	STRN4	Dn	2V7_vs_BV
0.0299023	SLC1A5	Dn	2V7_vs_BV
0.0414665	INAFM1	Dn	2V7_vs_BV
0.00565031	BICRA	Dn	2V7_vs_BV
0.00639918	LIG1	Dn	2V7_vs_BV
0.0322886	CARD8-AS1	Up	2V7_vs_BV
0.0433322	CYTH2	Dn	2V7_vs_BV
0.0324496	SPHK2	Dn	2V7_vs_BV
0.00421368	PPP1R15A	Dn	2V7_vs_BV
0.0189274	NUCB1	Dn	2V7_vs_BV
0.0216414	GYS1	Dn	2V7_vs_BV
0.039501	RUVBL2	Dn	2V7_vs_BV
0.0107062	PRR12	Dn	2V7_vs_BV
0.0170243	SCAF1	Dn	2V7_vs_BV
0.0249973	NUP62	Dn	2V7_vs_BV
0.0106351	ATF5	Dn	2V7_vs_BV
0.00840985	FPR1	Up	2V7_vs_BV
0.0272046	ZNF615	Up	2V7_vs_BV
0.0429943	ZNF614	Up	2V7_vs_BV
0.0369559	ZNF616	Up	2V7_vs_BV
0.0051662	ZNF836	Up	2V7_vs_BV
0.0357993	ZNF766	Up	2V7_vs_BV
0.0399391	ZNF480	Up	2V7_vs_BV
0.0441302	ZNF880	Up	2V7_vs_BV
0.00809169	ZNF528	Up	2V7_vs_BV
0.0145901	ZNF578	Up	2V7_vs_BV
0.00979774	ZNF701	Up	2V7_vs_BV
0.0480262	ZNF611	Up	2V7_vs_BV
0.0154841	ZNF347	Up	2V7_vs_BV
0.0489058	ZNF845	Up	2V7_vs_BV
0.0329034	ZNF525	Up	2V7_vs_BV
0.0135191	ZNF765	Up	2V7_vs_BV
0.00453123	LENG8	Dn	2V7_vs_BV
0.027732	NCR1	Up	2V7_vs_BV
0.00247527	PPP1R12C	Dn	2V7_vs_BV
0.000735693	PPP6R1	Dn	2V7_vs_BV
0.0466064	ISOC2	Dn	2V7_vs_BV
0.0255134	ZNF628	Dn	2V7_vs_BV
0.0104561	ZNF865	Dn	2V7_vs_BV
0.0465751	CCDC106	Dn	2V7_vs_BV
0.0237107	U2AF2	Dn	2V7_vs_BV
0.00823923	ZNF787	Dn	2V7_vs_BV
0.0201958	AC005261.1	Up	2V7_vs_BV
0.0377282	TRAPPC2B	Up	2V7_vs_BV
0.0135769	ZNF17	Up	2V7_vs_BV
0.0381055	ZNF551	Up	2V7_vs_BV
0.00372068	ZNF776	Up	2V7_vs_BV
0.0241061	ZNF587	Up	2V7_vs_BV
0.0124072	AC020915.3	Up	2V7_vs_BV
0.0365318	ERVK3-1	Up	2V7_vs_BV
0.00304235	AC010642.2	Up	2V7_vs_BV
8.66029e-05	TRIM28	Dn	2V7_vs_BV
0.0208811	UBE2M	Dn	2V7_vs_BV
0.0288571	ATP6V1E1	Up	2V7_vs_BV
0.0141404	ZDHHC8	Dn	2V7_vs_BV
0.0459625	MED15	Dn	2V7_vs_BV
0.0037021	PI4KA	Dn	2V7_vs_BV
0.00184973	CRKL	Dn	2V7_vs_BV
0.0202546	LZTR1	Dn	2V7_vs_BV
0.0451434	THAP7-AS1	Dn	2V7_vs_BV
0.0267304	PPM1F	Dn	2V7_vs_BV
0.000270608	AC245060.5	Up	2V7_vs_BV
0.00211491	BCR	Dn	2V7_vs_BV
0.0414147	SNRPD3	Up	2V7_vs_BV
0.0443677	MIATNB	Up	2V7_vs_BV
0.00113101	Z93930.2	Up	2V7_vs_BV
0.0170697	AP1B1	Dn	2V7_vs_BV
0.0161459	UQCR10	Up	2V7_vs_BV
0.027308	SF3A1	Dn	2V7_vs_BV
0.0345098	SEC14L2	Dn	2V7_vs_BV
0.00532411	PATZ1	Dn	2V7_vs_BV
0.00949607	HMGXB4	Up	2V7_vs_BV
0.00180838	MYH9	Dn	2V7_vs_BV
0.0470222	IL2RB	Dn	2V7_vs_BV
0.0124314	CYTH4	Dn	2V7_vs_BV
0.0417737	SH3BP1	Dn	2V7_vs_BV
0.0130106	PDXP	Dn	2V7_vs_BV
0.0487846	NOL12	Dn	2V7_vs_BV
0.00219091	EIF3L	Up	2V7_vs_BV
0.00269438	MICALL1	Dn	2V7_vs_BV
0.0381682	TMEM184B	Dn	2V7_vs_BV
0.025898	CSNK1E	Dn	2V7_vs_BV
0.0205082	DDX17	Up	2V7_vs_BV
0.0243809	CBY1	Up	2V7_vs_BV
0.015729	SUN2	Dn	2V7_vs_BV
0.0459497	CBX6	Dn	2V7_vs_BV
0.0409381	APOBEC3D	Up	2V7_vs_BV
0.0251357	TNRC6B	Up	2V7_vs_BV
0.00294117	MKL1	Dn	2V7_vs_BV
0.0229493	RBX1	Up	2V7_vs_BV
0.0431903	RANGAP1	Dn	2V7_vs_BV
0.0388128	ZC3H7B	Dn	2V7_vs_BV
0.0164941	POLR3H	Dn	2V7_vs_BV
0.0467017	SREBF2	Dn	2V7_vs_BV
0.0388336	ARFGAP3	Up	2V7_vs_BV
0.0331652	TTLL12	Dn	2V7_vs_BV
0.00655352	RTL6	Dn	2V7_vs_BV
0.0147897	PRR5	Dn	2V7_vs_BV
0.00833446	AL118516.1	Dn	2V7_vs_BV
0.00637368	BRD1	Dn	2V7_vs_BV
0.0345458	ALG12	Dn	2V7_vs_BV
0.03071	PIM3	Dn	2V7_vs_BV
0.0388533	SELENOO	Dn	2V7_vs_BV
0.0377382	PPP6R2	Dn	2V7_vs_BV
0.00301888	SBF1	Dn	2V7_vs_BV
0.0197318	SAMSN1	Up	2V7_vs_BV
0.0133874	C21orf91	Up	2V7_vs_BV
0.0190174	LINC01684	Up	2V7_vs_BV
0.039261	GABPA	Up	2V7_vs_BV
0.018709	AF165147.1	Up	2V7_vs_BV
0.0464593	RWDD2B	Up	2V7_vs_BV
0.0167424	BACH1	Up	2V7_vs_BV
0.0225941	EVA1C	Dn	2V7_vs_BV
0.0274273	C21orf62-AS1	Up	2V7_vs_BV
0.0110101	IFNAR1	Up	2V7_vs_BV
0.0308479	GART	Up	2V7_vs_BV
0.0288578	SON	Up	2V7_vs_BV
0.0221592	LINC00649	Up	2V7_vs_BV
0.019417	SETD4	Up	2V7_vs_BV
0.0321777	PIGP	Up	2V7_vs_BV
0.0381171	MX1	Dn	2V7_vs_BV
0.00658721	PRDM15	Up	2V7_vs_BV
0.0139398	C2CD2	Up	2V7_vs_BV
0.00234445	ZBTB21	Up	2V7_vs_BV
0.0170527	NDUFV3	Up	2V7_vs_BV
0.00292545	AGPAT3	Dn	2V7_vs_BV
0.0285301	GATD3A	Dn	2V7_vs_BV
0.0315756	ITGB2	Dn	2V7_vs_BV
0.0412859	POFUT2	Dn	2V7_vs_BV
0.0475722	COL6A2	Dn	2V7_vs_BV
0.0126691	LSS	Dn	2V7_vs_BV
0.000810436	MCM3AP	Dn	2V7_vs_BV
0.0416377	DIP2A	Dn	2V7_vs_BV
0.0216583	KLHL17	Dn	2V7_vs_BV
0.0188145	C1orf159	Dn	2V7_vs_BV
0.0320703	TNFRSF4	Dn	2V7_vs_BV
0.0240417	B3GALT6	Dn	2V7_vs_BV
0.0428919	UBE2J2	Dn	2V7_vs_BV
0.0471944	ACAP3	Dn	2V7_vs_BV
0.0383212	PUSL1	Dn	2V7_vs_BV
0.002151	DVL1	Dn	2V7_vs_BV
0.0362136	CCNL2	Dn	2V7_vs_BV
0.0152706	ATAD3B	Dn	2V7_vs_BV
0.0158012	ATAD3A	Dn	2V7_vs_BV
0.00208692	NADK	Dn	2V7_vs_BV
0.0113336	SKI	Dn	2V7_vs_BV
0.0304899	PLCH2	Dn	2V7_vs_BV
0.049832	MEGF6	Dn	2V7_vs_BV
0.0159956	TPRG1L	Dn	2V7_vs_BV
0.0433849	LRRC47	Dn	2V7_vs_BV
0.0262973	CEP104	Dn	2V7_vs_BV
0.0313152	VAMP3	Up	2V7_vs_BV
0.00621851	PIK3CD	Dn	2V7_vs_BV
0.00105937	CLSTN1	Dn	2V7_vs_BV
0.0348612	LZIC	Up	2V7_vs_BV
0.0109409	NMNAT1	Up	2V7_vs_BV
0.0497242	DFFA	Up	2V7_vs_BV
0.045072	TARDBP	Up	2V7_vs_BV
0.00477167	MTOR	Dn	2V7_vs_BV
0.00449739	FBXO2	Dn	2V7_vs_BV
0.0408069	KIAA2013	Dn	2V7_vs_BV
0.0238668	PRDM2	Up	2V7_vs_BV
0.0120212	DNAJC16	Up	2V7_vs_BV
0.0421383	PLEKHM2	Dn	2V7_vs_BV
0.0179116	ATP13A2	Dn	2V7_vs_BV
0.0414634	HP1BP3	Up	2V7_vs_BV
0.0150466	ECE1	Dn	2V7_vs_BV
0.0204053	HNRNPR	Up	2V7_vs_BV
0.0234712	ELOA	Up	2V7_vs_BV
0.0213005	PNRC2	Up	2V7_vs_BV
0.0483947	IFNLR1	Dn	2V7_vs_BV
0.0398098	NIPAL3	Up	2V7_vs_BV
0.0341	SELENON	Dn	2V7_vs_BV
0.0233513	STMN1	Up	2V7_vs_BV
0.0331071	ZNF683	Dn	2V7_vs_BV
0.0357868	ZDHHC18	Dn	2V7_vs_BV
0.00316653	GPATCH3	Dn	2V7_vs_BV
0.0322683	SLC9A1	Dn	2V7_vs_BV
0.0338418	TMEM222	Dn	2V7_vs_BV
0.0340726	AHDC1	Dn	2V7_vs_BV
0.0255523	DNAJC8	Up	2V7_vs_BV
0.0175205	AL353622.1	Up	2V7_vs_BV
0.00182018	MED18	Up	2V7_vs_BV
0.0435284	PHACTR4	Up	2V7_vs_BV
0.0156704	SRSF4	Dn	2V7_vs_BV
0.0279457	LAPTM5	Dn	2V7_vs_BV
0.00564857	KHDRBS1	Dn	2V7_vs_BV
0.0156806	ZNF362	Dn	2V7_vs_BV
0.0408701	ZMYM4	Up	2V7_vs_BV
0.0257094	TRAPPC3	Dn	2V7_vs_BV
0.00355329	MAP7D1	Dn	2V7_vs_BV
0.0376699	THRAP3	Up	2V7_vs_BV
0.00759673	SNIP1	Up	2V7_vs_BV
0.00218187	YRDC	Dn	2V7_vs_BV
0.0471383	NDUFS5	Up	2V7_vs_BV
0.0281206	PABPC4	Dn	2V7_vs_BV
0.00715953	CITED4	Dn	2V7_vs_BV
0.0108591	P3H1	Dn	2V7_vs_BV
0.00410757	AC098484.3	Dn	2V7_vs_BV
0.0178667	SLC2A1	Dn	2V7_vs_BV
0.0306498	EBNA1BP2	Dn	2V7_vs_BV
0.0156449	IPO13	Dn	2V7_vs_BV
0.0471412	DPH2	Dn	2V7_vs_BV
0.0405468	DMAP1	Dn	2V7_vs_BV
0.0313841	RNF220	Dn	2V7_vs_BV
0.0339198	PLK3	Dn	2V7_vs_BV
0.0496197	EIF2B3	Up	2V7_vs_BV
0.0425854	NASP	Up	2V7_vs_BV
0.01695	POMGNT1	Dn	2V7_vs_BV
0.0383997	NSUN4	Up	2V7_vs_BV
0.037072	CMPK1	Dn	2V7_vs_BV
0.0101366	CDKN2C	Up	2V7_vs_BV
0.0239515	NRDC	Up	2V7_vs_BV
0.0443244	KTI12	Dn	2V7_vs_BV
0.0449257	CC2D1B	Dn	2V7_vs_BV
0.0384599	PRPF38A	Up	2V7_vs_BV
0.013515	TUT4	Up	2V7_vs_BV
0.0331643	COA7	Up	2V7_vs_BV
0.0371908	HSPB11	Up	2V7_vs_BV
0.0149971	TCEANC2	Up	2V7_vs_BV
0.0192257	MRPL37	Dn	2V7_vs_BV
0.0269087	TM2D1	Up	2V7_vs_BV
0.00794447	USP1	Up	2V7_vs_BV
0.0261757	ITGB3BP	Up	2V7_vs_BV
0.0358516	LEPROT	Up	2V7_vs_BV
0.0395636	MIER1	Up	2V7_vs_BV
0.0193386	GADD45A	Dn	2V7_vs_BV
0.0171417	ZRANB2	Up	2V7_vs_BV
0.016873	LRRIQ3	Up	2V7_vs_BV
0.0205459	CRYZ	Up	2V7_vs_BV
0.0228042	TYW3	Up	2V7_vs_BV
0.0269164	ACADM	Up	2V7_vs_BV
0.0298307	AC118549.1	Up	2V7_vs_BV
0.011959	USP33	Up	2V7_vs_BV
0.0497086	MIGA1	Up	2V7_vs_BV
0.0499311	ZNHIT6	Up	2V7_vs_BV
0.00625623	SH3GLB1	Up	2V7_vs_BV
0.0410296	SELENOF	Up	2V7_vs_BV
0.0232459	PKN2	Up	2V7_vs_BV
0.0203562	GTF2B	Up	2V7_vs_BV
0.0142023	RBMXL1	Up	2V7_vs_BV
0.0302252	GBP3	Up	2V7_vs_BV
0.00477412	ZNF326	Up	2V7_vs_BV
0.0279071	EPHX4	Dn	2V7_vs_BV
0.0295296	GLMN	Up	2V7_vs_BV
0.0272549	RPAP2	Up	2V7_vs_BV
0.0237847	GFI1	Dn	2V7_vs_BV
0.0461477	FAM69A	Up	2V7_vs_BV
0.0304944	MTF2	Up	2V7_vs_BV
0.0172469	TMED5	Up	2V7_vs_BV
0.0192248	PTBP2	Up	2V7_vs_BV
0.0130274	SASS6	Up	2V7_vs_BV
0.0325913	TRMT13	Up	2V7_vs_BV
0.0473184	DBT	Up	2V7_vs_BV
0.0424497	DPH5	Up	2V7_vs_BV
0.0311893	VAV3	Up	2V7_vs_BV
0.026063	STXBP3	Up	2V7_vs_BV
0.0211709	TAF13	Up	2V7_vs_BV
0.022651	AMPD2	Dn	2V7_vs_BV
0.0275792	STRIP1	Dn	2V7_vs_BV
0.0182028	RBM15	Dn	2V7_vs_BV
0.0113759	LAMTOR5	Up	2V7_vs_BV
0.0270163	AL365361.1	Up	2V7_vs_BV
0.0268475	DENND2D	Up	2V7_vs_BV
0.0101113	MOV10	Dn	2V7_vs_BV
0.048505	SLC16A1-AS1	Up	2V7_vs_BV
0.0452148	LRIG2	Up	2V7_vs_BV
0.0261737	BCAS2	Up	2V7_vs_BV
0.036983	ATP1A1	Dn	2V7_vs_BV
0.0436197	WDR3	Up	2V7_vs_BV
0.00378876	AC246785.3	Up	2V7_vs_BV
0.0402891	NBPF20	Up	2V7_vs_BV
0.0266066	GPR89A	Up	2V7_vs_BV
0.00271674	LIX1L	Dn	2V7_vs_BV
0.00964263	NBPF10	Up	2V7_vs_BV
0.0355324	NOTCH2NL	Up	2V7_vs_BV
0.0234546	PPIAL4G	Up	2V7_vs_BV
0.0156082	HIST2H2AC	Up	2V7_vs_BV
0.00440898	PLEKHO1	Dn	2V7_vs_BV
0.0194317	MRPS21	Up	2V7_vs_BV
0.000359222	MCL1	Dn	2V7_vs_BV
0.0310553	GOLPH3L	Up	2V7_vs_BV
0.0270842	CTSS	Up	2V7_vs_BV
0.0330029	SETDB1	Up	2V7_vs_BV
0.019122	CERS2	Dn	2V7_vs_BV
0.00231869	TNFAIP8L2	Up	2V7_vs_BV
0.0115604	SCNM1	Up	2V7_vs_BV
0.00543539	ZNF687	Dn	2V7_vs_BV
0.0394482	PSMB4	Up	2V7_vs_BV
0.00707279	POGZ	Dn	2V7_vs_BV
0.00329257	DENND4B	Dn	2V7_vs_BV
0.0383103	CRTC2	Dn	2V7_vs_BV
0.0495986	JTB	Dn	2V7_vs_BV
0.012787	ADAR	Dn	2V7_vs_BV
0.00709675	SHC1	Dn	2V7_vs_BV
0.0339979	FAM189B	Dn	2V7_vs_BV
0.0148256	MSTO1	Dn	2V7_vs_BV
0.0185599	YY1AP1	Dn	2V7_vs_BV
0.0226816	DAP3	Up	2V7_vs_BV
0.0367812	RIT1	Up	2V7_vs_BV
0.0439527	ARHGEF2	Dn	2V7_vs_BV
0.0461006	SSR2	Up	2V7_vs_BV
0.0439359	UBQLN4	Dn	2V7_vs_BV
0.0151077	SMG5	Dn	2V7_vs_BV
0.0267566	MEF2D	Dn	2V7_vs_BV
0.0348792	TTC24	Dn	2V7_vs_BV
0.0114327	MNDA	Up	2V7_vs_BV
0.0422066	PYHIN1	Up	2V7_vs_BV
0.00934011	TAGLN2	Dn	2V7_vs_BV
0.0223749	PIGM	Up	2V7_vs_BV
0.0357168	CD84	Up	2V7_vs_BV
0.0274005	LY9	Dn	2V7_vs_BV
0.0206529	USF1	Dn	2V7_vs_BV
0.0205782	FCER1G	Up	2V7_vs_BV
0.0132562	SH2D1B	Up	2V7_vs_BV
0.013731	HSD17B7	Up	2V7_vs_BV
0.00603241	RGS5.1	Up	2V7_vs_BV
0.032203	TMCO1	Up	2V7_vs_BV
0.0370025	UCK2	Dn	2V7_vs_BV
0.00737607	TADA1	Up	2V7_vs_BV
0.0281816	CREG1	Dn	2V7_vs_BV
0.0391778	MPC2	Dn	2V7_vs_BV
0.0413059	SFT2D2	Up	2V7_vs_BV
0.0176815	NME7	Up	2V7_vs_BV
0.015199	BLZF1	Up	2V7_vs_BV
0.0250571	METTL18	Up	2V7_vs_BV
0.00332603	KIFAP3	Up	2V7_vs_BV
0.012992	GORAB	Up	2V7_vs_BV
0.0460811	FMO4	Up	2V7_vs_BV
0.0271623	FASLG	Up	2V7_vs_BV
0.0294891	PRDX6	Up	2V7_vs_BV
0.0302812	MRPS14	Up	2V7_vs_BV
0.0399467	TOR1AIP2	Up	2V7_vs_BV
0.0275609	CEP350	Up	2V7_vs_BV
0.0364044	QSOX1	Dn	2V7_vs_BV
0.0244274	RNASEL	Up	2V7_vs_BV
0.0372201	DHX9	Up	2V7_vs_BV
0.0249153	NCF2	Up	2V7_vs_BV
0.016018	TSEN15	Dn	2V7_vs_BV
0.0168294	FAM129A	Up	2V7_vs_BV
0.0436789	TPR	Up	2V7_vs_BV
0.0358303	UCHL5	Up	2V7_vs_BV
0.000240793	GLRX2	Up	2V7_vs_BV
0.0361504	PTPRC	Up	2V7_vs_BV
0.0455317	TIMM17A	Up	2V7_vs_BV
0.0482463	KDM5B	Dn	2V7_vs_BV
0.0175967	PIK3C2B	Dn	2V7_vs_BV
0.00448595	MAPKAPK2	Dn	2V7_vs_BV
0.0214607	CD55	Dn	2V7_vs_BV
0.0227539	TRAF3IP3	Up	2V7_vs_BV
0.0296524	PPP2R5A	Up	2V7_vs_BV
0.0269064	RRP15	Up	2V7_vs_BV
0.0460645	LYPLAL1	Up	2V7_vs_BV
0.040037	MIA3	Up	2V7_vs_BV
0.0347506	AIDA	Up	2V7_vs_BV
0.0262505	BROX	Up	2V7_vs_BV
0.0335806	LIN9	Up	2V7_vs_BV
0.0443246	ITPKB	Dn	2V7_vs_BV
0.0375026	SNAP47	Dn	2V7_vs_BV
0.0197693	OBSCN	Dn	2V7_vs_BV
0.0248664	RNF187	Dn	2V7_vs_BV
0.0377398	GALNT2	Dn	2V7_vs_BV
0.00702166	TSNAX	Up	2V7_vs_BV
0.0332217	COA6	Up	2V7_vs_BV
0.00833187	IRF2BP2	Dn	2V7_vs_BV
0.0187066	GGPS1	Up	2V7_vs_BV
0.0174994	LYST	Up	2V7_vs_BV
0.0100007	SDCCAG8	Up	2V7_vs_BV
0.0250548	AKT3	Up	2V7_vs_BV
0.0174653	DESI2	Dn	2V7_vs_BV
0.011141	HNRNPU	Dn	2V7_vs_BV
0.0238351	EFCAB2	Dn	2V7_vs_BV
0.00805027	ZNF669	Up	2V7_vs_BV
0.024458	ZNF124	Up	2V7_vs_BV
0.0250297	AL390728.6	Up	2V7_vs_BV
0.0467724	ZNF496	Dn	2V7_vs_BV
0.0314109	TRAPPC12	Dn	2V7_vs_BV
0.044164	ADI1	Dn	2V7_vs_BV
0.037288	RSAD2	Dn	2V7_vs_BV
0.00339802	LINC01871	Up	2V7_vs_BV
0.0428864	YWHAQ	Dn	2V7_vs_BV
0.045133	TAF1B	Up	2V7_vs_BV
0.003723	DDX1	Up	2V7_vs_BV
0.0489517	RDH14	Dn	2V7_vs_BV
0.0349116	RHOB	Dn	2V7_vs_BV
0.0342939	HS1BP3	Dn	2V7_vs_BV
0.0136132	WDCP	Up	2V7_vs_BV
0.037366	SF3B6	Up	2V7_vs_BV
0.032704	POMC	Dn	2V7_vs_BV
0.0173301	ASXL2	Up	2V7_vs_BV
0.0145209	HADHB	Up	2V7_vs_BV
0.0485567	TMEM214	Dn	2V7_vs_BV
0.0162866	OST4	Up	2V7_vs_BV
0.0111345	CAD	Dn	2V7_vs_BV
0.00915886	ZNF513	Dn	2V7_vs_BV
0.0237819	ZNF512	Up	2V7_vs_BV
0.0107315	SUPT7L	Dn	2V7_vs_BV
0.0148983	MRPL33	Up	2V7_vs_BV
0.011842	RBKS	Dn	2V7_vs_BV
0.0341746	FOSL2	Dn	2V7_vs_BV
0.0122743	MEMO1	Dn	2V7_vs_BV
0.0118511	SLC30A6	Up	2V7_vs_BV
0.0314638	FAM98A	Up	2V7_vs_BV
0.0258277	GPATCH11	Up	2V7_vs_BV
0.0294354	CEBPZ	Up	2V7_vs_BV
0.0232751	PRKD3	Up	2V7_vs_BV
0.0413836	GEMIN6	Up	2V7_vs_BV
0.0260827	ZFP36L2	Dn	2V7_vs_BV
0.0312928	PREPL	Up	2V7_vs_BV
0.0436924	PIGF	Up	2V7_vs_BV
0.00720327	CRIPT	Up	2V7_vs_BV
0.0395306	FOXN2	Up	2V7_vs_BV
0.0198565	CLHC1	Up	2V7_vs_BV
0.0366127	MTIF2	Up	2V7_vs_BV
0.0435564	CFAP36	Up	2V7_vs_BV
0.0374621	VRK2	Up	2V7_vs_BV
0.0219201	PUS10	Up	2V7_vs_BV
0.0102718	C2orf74	Up	2V7_vs_BV
0.0300117	EHBP1	Up	2V7_vs_BV
0.0336857	WDPCP	Up	2V7_vs_BV
0.00902742	VPS54	Up	2V7_vs_BV
0.0463146	SLC1A4	Dn	2V7_vs_BV
0.0272857	FBXO48	Up	2V7_vs_BV
0.0302271	ARHGAP25	Up	2V7_vs_BV
0.0154181	SNRNP27	Up	2V7_vs_BV
0.0314028	MXD1	Dn	2V7_vs_BV
0.0285899	SNRPG	Up	2V7_vs_BV
0.0356548	MPHOSPH10	Up	2V7_vs_BV
0.000368895	RAB11FIP5	Dn	2V7_vs_BV
0.00979642	FBXO41	Dn	2V7_vs_BV
0.0205773	DUSP11	Up	2V7_vs_BV
0.0217601	STAMBP	Up	2V7_vs_BV
0.0261966	DCTN1	Dn	2V7_vs_BV
0.0439258	PCGF1	Up	2V7_vs_BV
0.0322183	HTRA2	Dn	2V7_vs_BV
0.0306767	POLE4	Dn	2V7_vs_BV
0.0067412	TMSB10	Up	2V7_vs_BV
0.0166071	RNF181	Up	2V7_vs_BV
0.0445146	C2orf68	Dn	2V7_vs_BV
0.0355546	IMMT	Up	2V7_vs_BV
0.00287864	MRPL35	Up	2V7_vs_BV
0.0362112	EIF2AK3	Dn	2V7_vs_BV
0.00991109	IGKV3-15	Up	2V7_vs_BV
0.0325214	LINC00342	Up	2V7_vs_BV
0.0441666	DUSP2	Dn	2V7_vs_BV
0.00775916	STARD7	Dn	2V7_vs_BV
0.0430921	TMEM127	Dn	2V7_vs_BV
0.0324793	CIAO1	Dn	2V7_vs_BV
0.00435389	CNNM3	Dn	2V7_vs_BV
0.0151689	SEMA4C	Dn	2V7_vs_BV
0.0460719	ANKRD36	Up	2V7_vs_BV
0.0152223	AC092683.1	Up	2V7_vs_BV
0.0482017	ANKRD36B	Up	2V7_vs_BV
0.0479852	ZAP70	Dn	2V7_vs_BV
0.0428054	TMEM131	Up	2V7_vs_BV
0.0264632	TSGA10	Up	2V7_vs_BV
0.0110893	MITD1	Up	2V7_vs_BV
0.0365391	TXNDC9	Up	2V7_vs_BV
0.00720565	EIF5B	Up	2V7_vs_BV
0.0277604	REV1	Dn	2V7_vs_BV
0.0319958	TGFBRAP1	Dn	2V7_vs_BV
0.00509526	C2orf49	Up	2V7_vs_BV
0.0191262	NCK2	Dn	2V7_vs_BV
0.00469244	PSD4	Dn	2V7_vs_BV
0.00833196	DDX18	Up	2V7_vs_BV
0.0365807	INSIG2	Up	2V7_vs_BV
0.02175	PTPN4	Up	2V7_vs_BV
0.014671	TMEM185B	Dn	2V7_vs_BV
0.0262513	RALB	Dn	2V7_vs_BV
0.00550939	CLASP1	Up	2V7_vs_BV
0.0058581	NIFK-AS1	Up	2V7_vs_BV
0.0392013	POLR2D	Dn	2V7_vs_BV
0.0289529	SAP130	Dn	2V7_vs_BV
0.0245209	PLEKHB2	Up	2V7_vs_BV
0.0195581	CCNT2	Up	2V7_vs_BV
0.0106192	CXCR4	Dn	2V7_vs_BV
0.033072	RBM43	Up	2V7_vs_BV
0.0306781	RIF1	Up	2V7_vs_BV
0.0304332	PRPF40A	Up	2V7_vs_BV
0.0103069	NR4A2	Dn	2V7_vs_BV
0.00632712	WDSUB1	Dn	2V7_vs_BV
0.030668	CD302	Up	2V7_vs_BV
0.0376303	SLC4A10	Up	2V7_vs_BV
0.0112783	PHOSPHO2	Dn	2V7_vs_BV
0.035368	SSB	Up	2V7_vs_BV
0.0440072	GORASP2	Dn	2V7_vs_BV
0.0283259	METTL8	Up	2V7_vs_BV
0.0420249	DYNC1I2	Up	2V7_vs_BV
0.0138682	CIR1	Up	2V7_vs_BV
0.021692	GPR155	Up	2V7_vs_BV
0.0338411	HNRNPA3	Up	2V7_vs_BV
0.0226951	PRKRA	Dn	2V7_vs_BV
0.018438	TTN-AS1	Up	2V7_vs_BV
0.0192594	DNAJC10	Up	2V7_vs_BV
0.0344247	NUP35	Up	2V7_vs_BV
0.0252836	ZC3H15	Up	2V7_vs_BV
0.0192228	ASNSD1	Up	2V7_vs_BV
0.0154012	HIBCH	Up	2V7_vs_BV
0.0170109	INPP1	Up	2V7_vs_BV
0.0112774	STAT1	Dn	2V7_vs_BV
0.0359229	STAT4	Up	2V7_vs_BV
0.0280026	NABP1	Up	2V7_vs_BV
0.016989	HSPD1	Up	2V7_vs_BV
0.0266618	MOB4	Dn	2V7_vs_BV
0.0163552	CLK1	Up	2V7_vs_BV
0.0352802	PPIL3	Up	2V7_vs_BV
0.0318036	NDUFB3	Up	2V7_vs_BV
0.0410589	CFLAR	Up	2V7_vs_BV
0.0432138	TRAK2	Up	2V7_vs_BV
0.0289307	CARF	Up	2V7_vs_BV
0.020208	CYP20A1	Up	2V7_vs_BV
0.00471388	CD28	Up	2V7_vs_BV
0.040733	FASTKD2	Up	2V7_vs_BV
0.00937218	IDH1	Up	2V7_vs_BV
0.0312964	LANCL1	Up	2V7_vs_BV
0.0142729	SMARCAL1	Dn	2V7_vs_BV
0.0324694	CXCR2	Up	2V7_vs_BV
0.0443303	CXCR1	Up	2V7_vs_BV
0.0227611	ZNF142	Dn	2V7_vs_BV
0.0138541	RETREG2	Dn	2V7_vs_BV
0.0069309	DNAJB2	Dn	2V7_vs_BV
0.013239	STK11IP	Dn	2V7_vs_BV
0.011686	MRPL44	Up	2V7_vs_BV
0.0107221	CUL3	Up	2V7_vs_BV
0.0219308	RHBDD1	Up	2V7_vs_BV
0.0230217	PTMA	Up	2V7_vs_BV
0.0339582	COPS7B	Dn	2V7_vs_BV
0.0171382	INPP5D	Dn	2V7_vs_BV
0.0480408	COPS8	Dn	2V7_vs_BV
0.0260059	COL6A3	Dn	2V7_vs_BV
0.0445785	TRAF3IP1	Up	2V7_vs_BV
0.0379214	ASB1	Dn	2V7_vs_BV
0.0408178	DUSP28	Dn	2V7_vs_BV
0.0165432	RNPEPL1	Dn	2V7_vs_BV
0.0179557	MTERF4	Up	2V7_vs_BV
0.0164883	SEPT2	Up	2V7_vs_BV
0.0326053	D2HGDH	Dn	2V7_vs_BV
0.0317763	TRNT1	Up	2V7_vs_BV
0.0324148	BHLHE40	Dn	2V7_vs_BV
0.00297799	THUMPD3-AS1	Up	2V7_vs_BV
0.0417565	BRPF1	Dn	2V7_vs_BV
0.0288184	EMC3	Up	2V7_vs_BV
0.0332314	FANCD2	Up	2V7_vs_BV
0.00645304	VHL	Dn	2V7_vs_BV
0.00545026	NUP210	Dn	2V7_vs_BV
0.0343882	FBLN2	Dn	2V7_vs_BV
0.0138305	CCDC174	Up	2V7_vs_BV
0.0351828	SH3BP5	Dn	2V7_vs_BV
0.0409813	METTL6	Up	2V7_vs_BV
0.0416573	EAF1	Up	2V7_vs_BV
0.0482621	DPH3	Up	2V7_vs_BV
0.0465181	OXNAD1	Up	2V7_vs_BV
0.0133249	TBC1D5	Up	2V7_vs_BV
0.0440718	SATB1	Dn	2V7_vs_BV
0.0152004	TOP2B	Up	2V7_vs_BV
0.0182758	GPD1L	Dn	2V7_vs_BV
0.0214113	GLB1	Up	2V7_vs_BV
0.000519765	EPM2AIP1	Up	2V7_vs_BV
0.0414671	GOLGA4	Up	2V7_vs_BV
0.0471534	MYD88	Dn	2V7_vs_BV
0.0384548	WDR48	Up	2V7_vs_BV
0.0466795	GORASP1	Dn	2V7_vs_BV
0.0480439	CSRNP1	Dn	2V7_vs_BV
0.0383191	EIF1B	Up	2V7_vs_BV
0.0115611	CTNNB1	Dn	2V7_vs_BV
0.0364704	SS18L2	Up	2V7_vs_BV
0.0333771	NKTR	Up	2V7_vs_BV
0.0290299	TCAIM	Up	2V7_vs_BV
0.0145959	KIAA1143	Up	2V7_vs_BV
0.0319578	SACM1L	Up	2V7_vs_BV
0.0160262	CXCR6	Up	2V7_vs_BV
0.0129822	CCR1	Up	2V7_vs_BV
0.0436203	CCR2	Up	2V7_vs_BV
0.00920591	NBEAL2	Dn	2V7_vs_BV
0.0113215	KLHL18	Up	2V7_vs_BV
0.0259743	TMA7	Up	2V7_vs_BV
0.0171231	TREX1	Dn	2V7_vs_BV
0.0234922	PRKAR2A	Dn	2V7_vs_BV
0.0424765	ARIH2	Dn	2V7_vs_BV
0.0378455	WDR6	Dn	2V7_vs_BV
0.0183687	QRICH1	Dn	2V7_vs_BV
0.0295457	RNF123	Dn	2V7_vs_BV
0.0174851	CACNA2D2	Dn	2V7_vs_BV
0.00386168	RBM15B	Dn	2V7_vs_BV
0.0148217	PCBP4	Dn	2V7_vs_BV
0.0257589	DUSP7	Dn	2V7_vs_BV
0.0417294	PPM1M	Dn	2V7_vs_BV
0.0281562	BAP1	Dn	2V7_vs_BV
0.0147892	NISCH	Dn	2V7_vs_BV
0.0462843	NEK4	Dn	2V7_vs_BV
0.0333004	CCDC66	Up	2V7_vs_BV
0.0374415	RPP14	Up	2V7_vs_BV
0.0491739	PDHB	Up	2V7_vs_BV
0.0453381	FAM19A1	Up	2V7_vs_BV
0.0469599	TMF1	Up	2V7_vs_BV
0.0425204	CGGBP1	Up	2V7_vs_BV
0.0142839	C3orf38	Up	2V7_vs_BV
0.0347997	NSUN3	Up	2V7_vs_BV
0.000127093	CRYBG3	Up	2V7_vs_BV
0.0282074	CLDND1	Up	2V7_vs_BV
0.043492	GPR15	Up	2V7_vs_BV
0.0326466	NIT2	Up	2V7_vs_BV
0.0233083	PCNP	Up	2V7_vs_BV
0.00261104	NFKBIZ	Dn	2V7_vs_BV
0.0391317	LINC01215	Up	2V7_vs_BV
0.0245278	TRAT1	Up	2V7_vs_BV
0.0213918	PHLDB2	Up	2V7_vs_BV
0.0228929	GCSAM	Up	2V7_vs_BV
0.0323081	NEPRO	Up	2V7_vs_BV
0.04103	USF3	Up	2V7_vs_BV
0.0403026	ATP6V1A	Up	2V7_vs_BV
0.0383426	CCDC191	Up	2V7_vs_BV
0.0325275	COX17	Up	2V7_vs_BV
0.0128098	NDUFB4	Up	2V7_vs_BV
0.0346354	GOLGB1	Up	2V7_vs_BV
0.00249299	WDR5B	Up	2V7_vs_BV
0.037364	PARP14	Up	2V7_vs_BV
0.0283164	UMPS	Up	2V7_vs_BV
0.0257421	OSBPL11	Up	2V7_vs_BV
0.0251545	SEC61A1	Dn	2V7_vs_BV
0.0376477	RAB43	Dn	2V7_vs_BV
0.00721626	HMCES	Dn	2V7_vs_BV
0.0354447	ANAPC13	Up	2V7_vs_BV
0.0357422	CEP63	Up	2V7_vs_BV
0.0475033	MSL2	Up	2V7_vs_BV
0.021889	STAG1	Up	2V7_vs_BV
0.0242006	NCK1-DT	Up	2V7_vs_BV
0.0253803	CEP70	Up	2V7_vs_BV
0.043597	COPB2	Up	2V7_vs_BV
0.0356964	U2SURP	Up	2V7_vs_BV
0.0387494	PLSCR1	Up	2V7_vs_BV
0.0313957	HLTF	Up	2V7_vs_BV
0.0333301	COMMD2	Up	2V7_vs_BV
0.0268698	RNF13	Up	2V7_vs_BV
0.00376551	TSC22D2	Dn	2V7_vs_BV
0.00782384	SIAH2	Dn	2V7_vs_BV
0.0111581	DHX36	Up	2V7_vs_BV
0.0402777	SSR3	Up	2V7_vs_BV
0.0295709	LXN	Up	2V7_vs_BV
0.0315158	SMC4	Up	2V7_vs_BV
0.0289073	SERPINI1	Up	2V7_vs_BV
0.0115564	SEC62	Up	2V7_vs_BV
0.0404486	TNFSF10	Up	2V7_vs_BV
0.0479059	MRPL47	Up	2V7_vs_BV
0.00323408	TTC14	Up	2V7_vs_BV
0.0497902	PSMD2	Dn	2V7_vs_BV
0.00275047	EIF4G1	Dn	2V7_vs_BV
0.031744	MAP3K13	Up	2V7_vs_BV
0.0197786	SENP2	Up	2V7_vs_BV
0.0422646	DNAJB11	Dn	2V7_vs_BV
0.00894945	ST6GAL1	Dn	2V7_vs_BV
0.0154047	RTP4	Up	2V7_vs_BV
0.00564693	TNK2	Dn	2V7_vs_BV
0.0293347	PCYT1A	Up	2V7_vs_BV
0.0344875	RNF168	Up	2V7_vs_BV
0.0159655	WDR53	Up	2V7_vs_BV
0.0342271	NCBP2	Up	2V7_vs_BV
0.00181154	ZNF718	Up	2V7_vs_BV
0.0311795	ZNF141	Up	2V7_vs_BV
0.0173383	ATP5ME	Up	2V7_vs_BV
0.0461488	DGKQ	Dn	2V7_vs_BV
0.0104427	IDUA	Dn	2V7_vs_BV
0.0247509	SPON2	Dn	2V7_vs_BV
0.00714334	CTBP1	Dn	2V7_vs_BV
0.0429254	MAEA	Dn	2V7_vs_BV
0.03205	AC016773.1	Up	2V7_vs_BV
0.024926	ZFYVE28	Dn	2V7_vs_BV
0.0241884	NOP14	Dn	2V7_vs_BV
0.0136427	MRFAP1L1	Up	2V7_vs_BV
0.0341469	GRPEL1	Up	2V7_vs_BV
0.0119716	SH3TC1	Dn	2V7_vs_BV
0.0444187	WDR1	Dn	2V7_vs_BV
0.0310215	FAM200B	Up	2V7_vs_BV
0.0217748	TAPT1	Up	2V7_vs_BV
0.0236893	MED28	Up	2V7_vs_BV
0.00576861	LCORL	Up	2V7_vs_BV
0.0132073	SEPSECS-AS1	Up	2V7_vs_BV
0.0178854	RBPJ	Up	2V7_vs_BV
0.0284447	KLF3	Dn	2V7_vs_BV
0.0222644	TLR1	Up	2V7_vs_BV
0.013004	TMEM156	Up	2V7_vs_BV
0.0438285	WDR19	Up	2V7_vs_BV
0.0217428	LIAS	Up	2V7_vs_BV
0.0135982	UGDH	Dn	2V7_vs_BV
0.0019343	N4BP2	Up	2V7_vs_BV
0.0391873	OCIAD1	Up	2V7_vs_BV
0.00262787	SGCB	Up	2V7_vs_BV
0.0365519	TMEM165	Dn	2V7_vs_BV
0.043972	CLOCK	Up	2V7_vs_BV
0.00888285	EXOC1	Up	2V7_vs_BV
0.00424746	CEP135	Up	2V7_vs_BV
0.035931	PPAT	Up	2V7_vs_BV
0.0425592	UBA6	Up	2V7_vs_BV
0.0101168	UTP3	Up	2V7_vs_BV
0.021387	DCK	Dn	2V7_vs_BV
0.0297934	COX18	Up	2V7_vs_BV
0.00631293	THAP6	Up	2V7_vs_BV
0.0240845	USO1	Up	2V7_vs_BV
0.0415402	CCNG2	Up	2V7_vs_BV
0.0284083	MRPL1	Up	2V7_vs_BV
0.0395451	HNRNPDL	Dn	2V7_vs_BV
0.0272562	SCD5	Dn	2V7_vs_BV
0.0201682	THAP9-AS1	Up	2V7_vs_BV
0.0172496	MRPS18C	Up	2V7_vs_BV
0.032068	ABRAXAS1	Up	2V7_vs_BV
0.0346725	PPM1K	Up	2V7_vs_BV
0.012744	HERC5	Dn	2V7_vs_BV
0.0112153	SMARCAD1	Up	2V7_vs_BV
0.0472931	TSPAN5	Dn	2V7_vs_BV
0.0115284	DAPP1	Up	2V7_vs_BV
0.0364354	LAMTOR3	Up	2V7_vs_BV
0.00896455	SLC39A8	Dn	2V7_vs_BV
0.0415445	AIMP1	Up	2V7_vs_BV
0.0372175	LARP7	Up	2V7_vs_BV
0.0213172	METTL14	Up	2V7_vs_BV
0.0130003	SEC24D	Dn	2V7_vs_BV
0.0114679	USP53	Up	2V7_vs_BV
0.016461	C4orf3	Up	2V7_vs_BV
0.0469483	ABHD18	Up	2V7_vs_BV
0.0428847	ELF2	Up	2V7_vs_BV
0.00314781	NDUFC1	Up	2V7_vs_BV
0.0477452	MGST2	Up	2V7_vs_BV
0.0351078	SCOC	Up	2V7_vs_BV
0.0377815	ELMOD2	Up	2V7_vs_BV
0.00545677	ZNF330	Up	2V7_vs_BV
0.0443535	MMAA	Up	2V7_vs_BV
0.0250597	TMEM184C	Up	2V7_vs_BV
0.0316357	ARHGAP10	Dn	2V7_vs_BV
0.0117158	TMEM154	Up	2V7_vs_BV
0.0291065	MAP9	Up	2V7_vs_BV
0.0263475	PPID	Up	2V7_vs_BV
0.0342412	TMA16	Up	2V7_vs_BV
0.0219769	MSMO1	Up	2V7_vs_BV
0.0280963	FBXO8	Up	2V7_vs_BV
0.0437228	CEP44	Up	2V7_vs_BV
0.0434218	DCTD	Dn	2V7_vs_BV
0.00938877	ING2	Dn	2V7_vs_BV
0.0495261	IRF2	Up	2V7_vs_BV
0.0207035	CASP3	Up	2V7_vs_BV
0.0329729	UFSP2	Up	2V7_vs_BV
0.0176666	FRG1	Up	2V7_vs_BV
0.0469477	CCDC127	Up	2V7_vs_BV
0.0366529	EXOC3	Dn	2V7_vs_BV
0.0143782	SLC12A7	Dn	2V7_vs_BV
0.0342012	CLPTM1L	Dn	2V7_vs_BV
0.0174547	MRPL36	Up	2V7_vs_BV
0.0250146	NSUN2	Dn	2V7_vs_BV
0.0447265	TENT4A	Dn	2V7_vs_BV
0.0259872	MTRR	Up	2V7_vs_BV
0.0141908	FAM173B	Up	2V7_vs_BV
0.0359512	C5orf22	Up	2V7_vs_BV
0.0132343	GOLPH3	Dn	2V7_vs_BV
0.0107221	ZFR	Up	2V7_vs_BV
0.0488781	RAD1	Up	2V7_vs_BV
0.0484316	BRIX1	Up	2V7_vs_BV
0.0365373	DNAJC21	Up	2V7_vs_BV
0.0343416	SKP2	Dn	2V7_vs_BV
0.0184937	WDR70	Up	2V7_vs_BV
0.0143447	CCDC152	Up	2V7_vs_BV
0.027615	ZNF131	Up	2V7_vs_BV
0.0156879	NNT-AS1	Up	2V7_vs_BV
0.0434817	MRPS30	Dn	2V7_vs_BV
0.0266454	EMB	Up	2V7_vs_BV
0.0365109	NDUFS4	Up	2V7_vs_BV
0.0409569	ARL15	Up	2V7_vs_BV
0.0499918	SLC38A9	Up	2V7_vs_BV
0.0457049	GPBP1	Up	2V7_vs_BV
0.0357483	NDUFAF2	Up	2V7_vs_BV
0.000127131	SMIM15	Up	2V7_vs_BV
0.031348	SREK1IP1	Up	2V7_vs_BV
0.0155073	PPWD1	Up	2V7_vs_BV
0.0296057	TRIM23	Up	2V7_vs_BV
0.0364153	SHLD3	Up	2V7_vs_BV
0.0351227	MRPS36	Up	2V7_vs_BV
0.0245856	CDK7	Up	2V7_vs_BV
0.0408642	CCDC125	Up	2V7_vs_BV
0.0403458	NAIP	Up	2V7_vs_BV
0.04437	MRPS27	Up	2V7_vs_BV
0.0373948	ANKRA2	Up	2V7_vs_BV
0.0472217	HEXB	Dn	2V7_vs_BV
0.0357484	GFM2	Up	2V7_vs_BV
0.0270011	NSA2	Up	2V7_vs_BV
0.0106075	COL4A3BP	Up	2V7_vs_BV
0.00792647	POC5	Up	2V7_vs_BV
0.0485153	IQGAP2	Up	2V7_vs_BV
0.0228321	SCAMP1	Up	2V7_vs_BV
0.0470292	MTX3	Up	2V7_vs_BV
0.0437689	ZFYVE16	Up	2V7_vs_BV
0.00318987	DHFR	Up	2V7_vs_BV
0.0213392	ZCCHC9	Up	2V7_vs_BV
0.0225075	TMEM167A	Up	2V7_vs_BV
0.0311633	XRCC4	Up	2V7_vs_BV
0.00110156	VCAN	Up	2V7_vs_BV
0.0191965	COX7C	Up	2V7_vs_BV
0.0293419	TMEM161B	Up	2V7_vs_BV
0.018266	TMEM161B-AS1	Up	2V7_vs_BV
0.000517034	LYSMD3	Up	2V7_vs_BV
0.0406521	KIAA0825	Up	2V7_vs_BV
0.0347006	TTC37	Up	2V7_vs_BV
0.0383526	GLRX	Up	2V7_vs_BV
0.015395	ELL2	Dn	2V7_vs_BV
0.0310935	CAST	Up	2V7_vs_BV
0.0496836	FAM174A	Dn	2V7_vs_BV
0.0335172	GIN1	Up	2V7_vs_BV
0.0489667	PPIP5K2	Up	2V7_vs_BV
0.0286936	EFNA5	Up	2V7_vs_BV
0.0289556	FER	Up	2V7_vs_BV
0.0178327	REEP5	Up	2V7_vs_BV
0.00895008	DCP2	Up	2V7_vs_BV
0.0443394	TMED7	Up	2V7_vs_BV
0.0329874	TNFAIP8	Up	2V7_vs_BV
0.0452709	SRFBP1	Up	2V7_vs_BV
0.0149082	SNX2	Up	2V7_vs_BV
0.00113779	CSNK1G3	Up	2V7_vs_BV
0.0165972	GRAMD2B	Dn	2V7_vs_BV
0.04653	C5orf63	Up	2V7_vs_BV
0.0355467	SLC22A5	Dn	2V7_vs_BV
0.0089551	AFF4	Dn	2V7_vs_BV
0.0408456	ZCCHC10	Up	2V7_vs_BV
0.0461683	HSPA4	Dn	2V7_vs_BV
0.00144137	JADE2	Dn	2V7_vs_BV
0.0299146	SAR1B	Up	2V7_vs_BV
0.0216944	SEC24A	Dn	2V7_vs_BV
0.0253346	HNRNPA0	Dn	2V7_vs_BV
0.0396072	ETF1	Dn	2V7_vs_BV
0.0469208	SIL1	Dn	2V7_vs_BV
0.0208675	ANKHD1	Dn	2V7_vs_BV
0.0398705	APBB3	Dn	2V7_vs_BV
0.0410647	NDUFA2	Up	2V7_vs_BV
0.0373568	IK	Up	2V7_vs_BV
0.0401697	ZMAT2	Up	2V7_vs_BV
0.0311907	FCHSD1	Dn	2V7_vs_BV
0.0227	NDFIP1	Dn	2V7_vs_BV
0.0380794	RBM27	Up	2V7_vs_BV
0.0248855	CSNK1A1	Dn	2V7_vs_BV
0.00407573	SLC26A2	Up	2V7_vs_BV
0.0472034	DCTN4	Up	2V7_vs_BV
0.0318013	G3BP1	Up	2V7_vs_BV
0.00964623	MED7	Up	2V7_vs_BV
0.00141581	CYFIP2	Dn	2V7_vs_BV
0.020665	UBLCP1	Up	2V7_vs_BV
0.0278599	TTC1	Up	2V7_vs_BV
0.0403805	SLU7	Up	2V7_vs_BV
0.0161301	RARS	Up	2V7_vs_BV
0.0314148	SPDL1	Up	2V7_vs_BV
0.00263648	STK10	Dn	2V7_vs_BV
0.00665877	DUSP1	Dn	2V7_vs_BV
0.0362655	CPEB4	Up	2V7_vs_BV
0.0401033	CLTB	Dn	2V7_vs_BV
0.0253316	RNF44	Dn	2V7_vs_BV
0.019599	TSPAN17	Dn	2V7_vs_BV
0.0198002	GRK6	Dn	2V7_vs_BV
0.00448452	FAM193B	Dn	2V7_vs_BV
0.0344432	FAM153A	Dn	2V7_vs_BV
0.0471943	NHP2	Dn	2V7_vs_BV
0.0289268	CLK4	Up	2V7_vs_BV
0.0130562	ZNF354C	Up	2V7_vs_BV
0.0486285	TBC1D9B	Dn	2V7_vs_BV
0.0183668	TRIM41	Dn	2V7_vs_BV
0.0185692	TRIM52	Up	2V7_vs_BV
0.000933459	WRNIP1	Dn	2V7_vs_BV
0.0253205	LINC01011	Up	2V7_vs_BV
0.0357307	RIOK1	Up	2V7_vs_BV
0.0447164	PAK1IP1	Up	2V7_vs_BV
0.029137	SMIM13	Dn	2V7_vs_BV
0.0204752	NEDD9	Up	2V7_vs_BV
0.0223004	DTNBP1	Dn	2V7_vs_BV
0.00529356	MYLIP	Dn	2V7_vs_BV
0.0284943	AL138724.1	Dn	2V7_vs_BV
0.0340153	TPMT	Up	2V7_vs_BV
0.0260291	DEK	Up	2V7_vs_BV
0.0277754	E2F3	Up	2V7_vs_BV
0.046521	CDKAL1	Up	2V7_vs_BV
0.0251299	ACOT13	Up	2V7_vs_BV
0.0490546	C6orf62	Up	2V7_vs_BV
0.0400192	GMNN	Up	2V7_vs_BV
0.0407069	RIPOR2	Up	2V7_vs_BV
0.0208225	TRIM38	Up	2V7_vs_BV
0.00602467	HIST1H1C	Up	2V7_vs_BV
0.00352793	HIST1H4C	Up	2V7_vs_BV
0.0239631	HIST1H2AC	Up	2V7_vs_BV
0.0168393	HIST1H4E	Up	2V7_vs_BV
0.0166701	HIST1H1D	Up	2V7_vs_BV
0.0263558	BTN2A1	Up	2V7_vs_BV
0.00682326	ZNF322	Up	2V7_vs_BV
0.01659	ZNF184	Up	2V7_vs_BV
0.0316209	HIST1H1B	Up	2V7_vs_BV
0.0174644	ZSCAN16-AS1	Up	2V7_vs_BV
0.000549027	ZSCAN9	Up	2V7_vs_BV
0.0411028	ZSCAN26	Up	2V7_vs_BV
0.00745374	GABBR1	Dn	2V7_vs_BV
0.0314807	HLA-F	Dn	2V7_vs_BV
0.0380566	HLA-G	Dn	2V7_vs_BV
0.0159538	ZNRD1	Up	2V7_vs_BV
0.0454833	HCG18	Up	2V7_vs_BV
0.00136051	TRIM39	Dn	2V7_vs_BV
0.0225437	ABCF1	Up	2V7_vs_BV
0.00632158	LINC00243	Up	2V7_vs_BV
0.00291845	PRRC2A	Dn	2V7_vs_BV
0.0372094	VARS	Dn	2V7_vs_BV
0.0326088	NEU1	Dn	2V7_vs_BV
0.0386646	NELFE	Dn	2V7_vs_BV
0.012881	ATF6B	Dn	2V7_vs_BV
0.0213791	PBX2	Dn	2V7_vs_BV
0.0284948	BRD2	Dn	2V7_vs_BV
0.0466064	WDR46	Dn	2V7_vs_BV
0.0440032	TAPBP	Dn	2V7_vs_BV
0.00424494	ZBTB22	Dn	2V7_vs_BV
0.0322376	SYNGAP1	Dn	2V7_vs_BV
0.00553022	ITPR3	Dn	2V7_vs_BV
0.0240779	UQCC2	Up	2V7_vs_BV
0.00190882	AL451165.2	Up	2V7_vs_BV
0.00682004	TAF11	Up	2V7_vs_BV
0.0462466	ANKS1A	Dn	2V7_vs_BV
0.0460047	FKBP5	Dn	2V7_vs_BV
0.0423459	MAPK13	Dn	2V7_vs_BV
0.00925943	STK38	Up	2V7_vs_BV
0.0178378	SRSF3	Up	2V7_vs_BV
0.00199696	C6orf89	Dn	2V7_vs_BV
0.0473982	MTCH1	Dn	2V7_vs_BV
0.0253071	TFEB	Dn	2V7_vs_BV
0.0294294	CCND3	Dn	2V7_vs_BV
0.032594	TBCC	Dn	2V7_vs_BV
0.00715159	PEX6	Dn	2V7_vs_BV
0.0416812	PPP2R5D	Dn	2V7_vs_BV
0.0463878	TJAP1	Dn	2V7_vs_BV
0.0129569	POLR1C	Up	2V7_vs_BV
0.00520569	MAD2L1BP	Up	2V7_vs_BV
0.0364278	CDC5L	Up	2V7_vs_BV
0.0312852	SUPT3H	Up	2V7_vs_BV
0.0483515	ENPP4	Up	2V7_vs_BV
0.0225151	MUT	Up	2V7_vs_BV
0.0442147	MCM3	Dn	2V7_vs_BV
0.00861345	KIAA1586	Up	2V7_vs_BV
0.0110393	PTP4A1	Dn	2V7_vs_BV
0.00442509	OGFRL1	Up	2V7_vs_BV
0.0173158	IRAK1BP1	Up	2V7_vs_BV
0.0496936	DOPEY1	Up	2V7_vs_BV
0.00977253	CYB5R4	Dn	2V7_vs_BV
0.0345134	CEP162	Up	2V7_vs_BV
0.0176074	SMIM8	Up	2V7_vs_BV
0.0222207	RARS2	Up	2V7_vs_BV
0.0196296	RNGTT	Up	2V7_vs_BV
0.0248504	CASP8AP2	Up	2V7_vs_BV
0.0352019	MANEA-DT	Up	2V7_vs_BV
0.0128342	C6orf203	Up	2V7_vs_BV
0.0428844	CD164	Up	2V7_vs_BV
0.0190683	MICAL1	Dn	2V7_vs_BV
0.0459886	ZBTB24	Dn	2V7_vs_BV
0.0450533	CDC40	Up	2V7_vs_BV
0.0296624	DSE	Dn	2V7_vs_BV
0.00939513	TSPYL1	Dn	2V7_vs_BV
0.0323218	KPNA5	Up	2V7_vs_BV
0.018368	HSF2	Up	2V7_vs_BV
0.047223	SERINC1	Up	2V7_vs_BV
0.0497805	NCOA7	Up	2V7_vs_BV
0.00321471	RNF146	Up	2V7_vs_BV
0.0433571	AL355581.1	Up	2V7_vs_BV
0.00626297	STX7	Up	2V7_vs_BV
0.034096	VNN2	Up	2V7_vs_BV
0.0377597	HBS1L	Up	2V7_vs_BV
0.0406019	PEX7	Dn	2V7_vs_BV
0.000776137	TNFAIP3	Dn	2V7_vs_BV
0.00276452	CCDC28A	Up	2V7_vs_BV
0.00108307	CITED2	Dn	2V7_vs_BV
0.0205906	AIG1	Up	2V7_vs_BV
0.0240938	ADAT2	Up	2V7_vs_BV
0.0332897	PHACTR2	Up	2V7_vs_BV
0.0315427	STX11	Dn	2V7_vs_BV
0.0389232	STXBP5	Up	2V7_vs_BV
0.0347775	PPIL4	Up	2V7_vs_BV
0.00232239	NUP43	Up	2V7_vs_BV
0.00256057	RMND1	Up	2V7_vs_BV
0.0332973	ARMT1	Up	2V7_vs_BV
0.0303831	SYNE1	Up	2V7_vs_BV
0.0316716	TFB1M	Up	2V7_vs_BV
0.0101361	SYNJ2	Dn	2V7_vs_BV
0.0330226	DYNLT1	Up	2V7_vs_BV
0.0414165	SOD2	Dn	2V7_vs_BV
0.0252601	MRPL18	Up	2V7_vs_BV
0.0386917	C6orf120	Dn	2V7_vs_BV
0.0199967	SUN1	Dn	2V7_vs_BV
0.0426234	INTS1	Dn	2V7_vs_BV
0.0183793	NUDT1	Dn	2V7_vs_BV
0.00380688	EIF3B	Dn	2V7_vs_BV
0.00768721	GNA12	Dn	2V7_vs_BV
0.0162928	CARD11	Dn	2V7_vs_BV
0.000880061	FOXK1	Dn	2V7_vs_BV
0.000104569	TNRC18	Dn	2V7_vs_BV
0.0242728	C7orf26	Dn	2V7_vs_BV
0.0179917	ZNF316	Dn	2V7_vs_BV
0.0154823	CCZ1B	Up	2V7_vs_BV
0.000437911	PHF14	Dn	2V7_vs_BV
0.0337505	ARL4A	Dn	2V7_vs_BV
0.0311411	ANKMY2	Up	2V7_vs_BV
0.032352	TWISTNB	Up	2V7_vs_BV
0.012831	TOMM7	Up	2V7_vs_BV
0.0315136	FAM126A	Up	2V7_vs_BV
0.010602	NUPL2	Up	2V7_vs_BV
0.00971309	JAZF1	Dn	2V7_vs_BV
0.0450495	FKBP14	Up	2V7_vs_BV
0.0473133	GARS	Dn	2V7_vs_BV
0.0387281	LSM5	Up	2V7_vs_BV
0.00351254	RP9	Dn	2V7_vs_BV
0.0172172	BBS9	Up	2V7_vs_BV
0.00396099	HERPUD2	Dn	2V7_vs_BV
0.0323414	AOAH	Up	2V7_vs_BV
0.0109407	NME8	Up	2V7_vs_BV
0.035145	TRGV7	Up	2V7_vs_BV
0.0434427	TRGV5	Up	2V7_vs_BV
0.0389985	TRGV4	Up	2V7_vs_BV
0.0355089	VPS41	Up	2V7_vs_BV
0.0177202	YAE1D1	Up	2V7_vs_BV
0.0412939	MRPL32	Up	2V7_vs_BV
0.0123822	UBE2D4	Dn	2V7_vs_BV
0.0031834	AC004951.1	Up	2V7_vs_BV
0.0400445	YKT6	Dn	2V7_vs_BV
0.0271616	OGDH	Dn	2V7_vs_BV
0.00291643	ZMIZ2	Dn	2V7_vs_BV
0.0283432	MYO1G	Dn	2V7_vs_BV
0.0486624	TBRG4	Dn	2V7_vs_BV
0.0157676	HUS1	Up	2V7_vs_BV
0.0359194	FIGNL1	Up	2V7_vs_BV
0.0470197	SEC61G	Up	2V7_vs_BV
0.0138817	ZNF138	Up	2V7_vs_BV
0.0283332	ZNF273	Up	2V7_vs_BV
0.034133	ZNF117	Up	2V7_vs_BV
0.0416056	ZNF92	Up	2V7_vs_BV
0.0154849	TBL2	Dn	2V7_vs_BV
0.00383454	BUD23	Dn	2V7_vs_BV
0.001206	POM121C	Dn	2V7_vs_BV
0.0199366	POMZP3	Dn	2V7_vs_BV
0.0176579	FGL2	Up	2V7_vs_BV
0.0224004	PTPN12	Up	2V7_vs_BV
0.0310494	CD36	Up	2V7_vs_BV
0.036738	DMTF1	Up	2V7_vs_BV
0.00298635	CROT	Up	2V7_vs_BV
0.0320688	ABCB1	Up	2V7_vs_BV
0.0145073	AKAP9	Up	2V7_vs_BV
0.0309769	KRIT1	Up	2V7_vs_BV
0.0375081	RBM48	Up	2V7_vs_BV
0.0440945	FAM133B	Up	2V7_vs_BV
0.0238105	SAMD9	Up	2V7_vs_BV
0.0235553	SEM1	Up	2V7_vs_BV
0.0443427	TECPR1	Dn	2V7_vs_BV
0.0477502	ARPC1B	Dn	2V7_vs_BV
0.00144809	ATP5MF	Up	2V7_vs_BV
0.0160203	FAM200A	Up	2V7_vs_BV
0.00330724	CYP3A5	Up	2V7_vs_BV
0.0258383	ZKSCAN1	Up	2V7_vs_BV
0.0333065	ZNF3	Up	2V7_vs_BV
0.0151698	SAP25	Dn	2V7_vs_BV
0.00242794	GIGYF1	Dn	2V7_vs_BV
0.0151066	SLC12A9	Dn	2V7_vs_BV
0.0263922	SRRT	Dn	2V7_vs_BV
0.046781	AC105446.1	Up	2V7_vs_BV
0.00788926	TRIM56	Up	2V7_vs_BV
0.0423081	ZNHIT1	Dn	2V7_vs_BV
0.0378357	CUX1	Up	2V7_vs_BV
0.000887541	POLR2J3.1	Up	2V7_vs_BV
0.009051	NAPEPLD	Up	2V7_vs_BV
0.0369048	KMT2E	Up	2V7_vs_BV
0.041325	NAMPT	Up	2V7_vs_BV
0.0477553	DLD	Up	2V7_vs_BV
0.0421235	PNPLA8	Up	2V7_vs_BV
0.00341104	THAP5	Up	2V7_vs_BV
0.000731865	IFRD1	Dn	2V7_vs_BV
0.0108049	MDFIC	Up	2V7_vs_BV
0.0185124	ING3	Up	2V7_vs_BV
0.0403018	NDUFA5	Up	2V7_vs_BV
0.0118188	ZNF800	Dn	2V7_vs_BV
0.0227291	SND1	Dn	2V7_vs_BV
0.0213742	RBM28	Up	2V7_vs_BV
0.0231969	METTL2B	Up	2V7_vs_BV
0.0205253	TSPAN33	Dn	2V7_vs_BV
0.0169924	KLHDC10	Up	2V7_vs_BV
0.000714936	AC016831.7	Dn	2V7_vs_BV
0.0422551	BPGM	Up	2V7_vs_BV
0.0457303	PARP12	Dn	2V7_vs_BV
0.0061399	KDM7A	Dn	2V7_vs_BV
0.0408623	MKRN1	Dn	2V7_vs_BV
0.015008	MRPS33	Up	2V7_vs_BV
0.0482907	TRBV6-6	Dn	2V7_vs_BV
0.0452242	TRBV7-9	Dn	2V7_vs_BV
0.00414198	TRBV20-1	Dn	2V7_vs_BV
0.0218805	TRBV27	Dn	2V7_vs_BV
0.0239433	EPHB6	Dn	2V7_vs_BV
0.0114405	CASP2	Up	2V7_vs_BV
0.0167909	EPHA1-AS1	Up	2V7_vs_BV
0.00589703	ZNF282	Dn	2V7_vs_BV
0.0127045	ZNF783	Dn	2V7_vs_BV
0.0168972	ZNF467	Dn	2V7_vs_BV
0.0333185	REPIN1	Dn	2V7_vs_BV
0.0138474	AC073111.5	Dn	2V7_vs_BV
0.0166843	GIMAP8	Up	2V7_vs_BV
0.0169698	GIMAP7	Up	2V7_vs_BV
0.0171663	GIMAP4	Up	2V7_vs_BV
0.00774604	GIMAP2	Up	2V7_vs_BV
0.0198984	GIMAP5	Up	2V7_vs_BV
0.0350284	ATG9B	Dn	2V7_vs_BV
0.00699438	SLC4A2	Dn	2V7_vs_BV
0.0468713	TMUB1	Dn	2V7_vs_BV
0.0224347	CHPF2	Dn	2V7_vs_BV
0.0164891	WDR86	Dn	2V7_vs_BV
0.000384377	PAXIP1-AS2	Up	2V7_vs_BV
0.0208608	RBM33	Dn	2V7_vs_BV
0.0420394	LMBR1	Dn	2V7_vs_BV
0.0379653	ESYT2	Dn	2V7_vs_BV
0.0498827	GTPBP6	Dn	2V7_vs_BV
0.0489026	P2RY8	Dn	2V7_vs_BV
0.0149352	AKAP17A	Dn	2V7_vs_BV
0.0389548	MSL3	Up	2V7_vs_BV
0.0418555	TCEANC	Up	2V7_vs_BV
0.0414255	TRAPPC2	Up	2V7_vs_BV
0.0401193	MOSPD2	Up	2V7_vs_BV
0.0196424	CYBB	Up	2V7_vs_BV
0.0168329	DYNLT3	Up	2V7_vs_BV
0.0118904	MED14	Up	2V7_vs_BV
0.042326	USP9X	Up	2V7_vs_BV
0.0151429	KDM6A	Dn	2V7_vs_BV
0.0445521	KRBOX4	Up	2V7_vs_BV
0.0477557	UBA1	Dn	2V7_vs_BV
0.0451745	CDK16	Dn	2V7_vs_BV
0.0268263	ELK1	Dn	2V7_vs_BV
0.0159251	RBM3	Dn	2V7_vs_BV
0.00270957	OTUD5	Dn	2V7_vs_BV
0.00182286	TFE3	Dn	2V7_vs_BV
0.0131958	CCDC120	Dn	2V7_vs_BV
0.0158626	PRAF2	Dn	2V7_vs_BV
7.52731e-05	TSPYL2	Dn	2V7_vs_BV
0.0276948	RRAGB	Up	2V7_vs_BV
0.0236601	UBQLN2	Dn	2V7_vs_BV
0.042344	NBDY	Up	2V7_vs_BV
0.0177229	ZXDB	Dn	2V7_vs_BV
0.0185231	ARHGEF9	Up	2V7_vs_BV
0.0440785	LAS1L	Dn	2V7_vs_BV
0.0470256	YIPF6	Up	2V7_vs_BV
0.00385398	ZMYM3	Dn	2V7_vs_BV
0.0256928	PIN4	Up	2V7_vs_BV
0.0310748	JPX	Up	2V7_vs_BV
0.0166099	FTX	Up	2V7_vs_BV
0.0286047	PBDC1	Up	2V7_vs_BV
0.0408145	MAGEE1	Dn	2V7_vs_BV
0.0413272	COX7B	Up	2V7_vs_BV
0.0478485	GPR174	Up	2V7_vs_BV
0.0422916	SH3BGRL	Up	2V7_vs_BV
0.0163181	CSTF2	Up	2V7_vs_BV
0.00916727	TIMM8A	Up	2V7_vs_BV
0.0193931	ARMCX3	Up	2V7_vs_BV
0.0204992	ARMCX5	Up	2V7_vs_BV
0.00673097	TCEAL8	Up	2V7_vs_BV
0.0172297	MORF4L2	Up	2V7_vs_BV
0.0320007	SLC25A53	Up	2V7_vs_BV
0.00350908	TSC22D3	Dn	2V7_vs_BV
0.0325855	PSMD10	Up	2V7_vs_BV
0.0456512	NXT2	Up	2V7_vs_BV
0.00368565	TMEM164	Dn	2V7_vs_BV
0.030197	ALG13	Up	2V7_vs_BV
0.0395796	PGRMC1	Dn	2V7_vs_BV
0.0291689	CXorf56	Up	2V7_vs_BV
0.00595107	NDUFA1	Up	2V7_vs_BV
0.0359489	STAG2	Up	2V7_vs_BV
0.0193547	SH2D1A	Up	2V7_vs_BV
0.015075	XPNPEP2	Dn	2V7_vs_BV
0.019226	SASH3	Dn	2V7_vs_BV
0.0417195	ELF4	Dn	2V7_vs_BV
0.00535781	RBMX2	Up	2V7_vs_BV
0.0439627	ENOX2	Up	2V7_vs_BV
0.0159442	FAM122B	Dn	2V7_vs_BV
0.00426134	SLC9A6	Dn	2V7_vs_BV
0.0144911	CXorf40A	Dn	2V7_vs_BV
0.0375956	PRRG3	Dn	2V7_vs_BV
0.00558403	CCNQ	Dn	2V7_vs_BV
0.0473216	PDZD4	Dn	2V7_vs_BV
0.0371703	RENBP	Dn	2V7_vs_BV
0.000870123	HCFC1	Dn	2V7_vs_BV
0.0226325	TMEM187	Dn	2V7_vs_BV
0.00341454	IRAK1	Dn	2V7_vs_BV
0.000716545	FLNA	Dn	2V7_vs_BV
0.0419408	GDI1	Dn	2V7_vs_BV
0.0272725	DKC1	Dn	2V7_vs_BV
0.0101831	MPP1	Dn	2V7_vs_BV
0.0367216	VBP1	Up	2V7_vs_BV
0.0176825	MCPH1	Up	2V7_vs_BV
0.0397992	FDFT1	Dn	2V7_vs_BV
0.0250097	MTUS1	Up	2V7_vs_BV
0.0361814	PCM1	Up	2V7_vs_BV
0.0154007	INTS10	Dn	2V7_vs_BV
0.00240364	DMTN	Dn	2V7_vs_BV
0.0489121	PPP3CC	Dn	2V7_vs_BV
0.0373431	SORBS3	Dn	2V7_vs_BV
0.0270721	TNFRSF10B	Dn	2V7_vs_BV
0.0355829	TNFRSF10A	Dn	2V7_vs_BV
0.00392216	DOCK5	Up	2V7_vs_BV
0.0454018	KCTD9	Up	2V7_vs_BV
0.0480747	CCDC25	Up	2V7_vs_BV
0.0261573	EXTL3	Dn	2V7_vs_BV
0.033244	INTS9	Up	2V7_vs_BV
0.0156763	AC044849.1	Dn	2V7_vs_BV
0.00163893	AC026979.2	Dn	2V7_vs_BV
0.00764156	GSR	Dn	2V7_vs_BV
0.0441394	TTI2	Up	2V7_vs_BV
0.0464329	MAK16	Up	2V7_vs_BV
0.031381	RAB11FIP1	Up	2V7_vs_BV
0.00831744	NSD3	Dn	2V7_vs_BV
0.00560618	AC087623.3	Dn	2V7_vs_BV
0.00440755	PLEKHA2	Dn	2V7_vs_BV
0.0182251	TM2D2	Up	2V7_vs_BV
0.0416388	GPAT4	Dn	2V7_vs_BV
0.0187854	VDAC3	Up	2V7_vs_BV
0.045931	SMIM19	Dn	2V7_vs_BV
0.0300232	PRKDC	Up	2V7_vs_BV
0.0328659	MCM4	Dn	2V7_vs_BV
0.0350691	UBE2V2	Up	2V7_vs_BV
0.010213	PCMTD1	Up	2V7_vs_BV
0.0306559	ATP6V1H	Dn	2V7_vs_BV
0.0170141	TGS1	Up	2V7_vs_BV
0.0483587	CHCHD7	Up	2V7_vs_BV
0.0431214	UBXN2B	Up	2V7_vs_BV
0.0103606	NSMAF	Dn	2V7_vs_BV
0.00971162	AC090152.1	Dn	2V7_vs_BV
0.00764003	C8orf44	Up	2V7_vs_BV
0.0457666	ARFGEF1	Up	2V7_vs_BV
0.0327795	LACTB2	Up	2V7_vs_BV
0.0222797	STAU2	Up	2V7_vs_BV
0.0131217	UBE2W	Up	2V7_vs_BV
0.00982828	LY96	Up	2V7_vs_BV
0.0326512	PEX2	Up	2V7_vs_BV
0.0484669	TPD52	Dn	2V7_vs_BV
0.0181731	IMPA1	Up	2V7_vs_BV
0.047625	C8orf59	Up	2V7_vs_BV
0.0203381	RMDN1	Up	2V7_vs_BV
0.0286192	NBN	Up	2V7_vs_BV
0.0449004	DECR1	Up	2V7_vs_BV
0.0191375	TMEM64	Dn	2V7_vs_BV
0.0325365	OTUD6B-AS1	Up	2V7_vs_BV
0.0205633	OTUD6B	Up	2V7_vs_BV
0.0428685	RBM12B	Up	2V7_vs_BV
0.0400701	TMEM67	Up	2V7_vs_BV
0.0429137	FSBP	Up	2V7_vs_BV
0.0460959	VIRMA	Up	2V7_vs_BV
0.0193857	MTERF3	Dn	2V7_vs_BV
0.0181086	RIDA	Up	2V7_vs_BV
0.0380544	POP1	Up	2V7_vs_BV
0.0429247	COX6C	Up	2V7_vs_BV
0.0327898	NCALD	Up	2V7_vs_BV
0.0421523	RRM2B	Up	2V7_vs_BV
0.0233724	SLC25A32	Dn	2V7_vs_BV
0.0400995	EMC2	Up	2V7_vs_BV
0.0281822	UTP23	Up	2V7_vs_BV
0.00968544	TBC1D31	Up	2V7_vs_BV
0.010118	ZHX1	Up	2V7_vs_BV
0.0114151	ATAD2	Up	2V7_vs_BV
0.0119321	FAM91A1	Up	2V7_vs_BV
0.000631824	RNF139	Dn	2V7_vs_BV
0.00836978	NSMCE2	Up	2V7_vs_BV
0.00365576	LINC00861	Up	2V7_vs_BV
0.0334814	FAM84B	Dn	2V7_vs_BV
0.0391935	TMEM71	Up	2V7_vs_BV
0.0453074	SLA	Up	2V7_vs_BV
0.0103769	SLC45A4	Dn	2V7_vs_BV
0.0337862	LY6E	Dn	2V7_vs_BV
0.0361497	RHPN1	Dn	2V7_vs_BV
0.00179162	TIGD5	Dn	2V7_vs_BV
0.0392881	PUF60	Dn	2V7_vs_BV
0.0147649	EPPK1	Dn	2V7_vs_BV
0.00499342	PLEC	Dn	2V7_vs_BV
0.0450856	PARP10	Dn	2V7_vs_BV
0.0421269	MROH1	Dn	2V7_vs_BV
0.0289576	ADCK5	Dn	2V7_vs_BV
0.029325	CPSF1	Dn	2V7_vs_BV
0.0117061	KIFC2	Dn	2V7_vs_BV
0.0232813	C8orf82	Dn	2V7_vs_BV
0.038797	ZNF251	Dn	2V7_vs_BV
0.0481682	CDC37L1-DT	Up	2V7_vs_BV
0.00103974	RIC1	Dn	2V7_vs_BV
0.0247519	ZDHHC21	Up	2V7_vs_BV
0.0320411	MTAP	Up	2V7_vs_BV
0.0404763	PLAA	Dn	2V7_vs_BV
0.0112536	C9orf72	Up	2V7_vs_BV
0.00934523	DDX58	Up	2V7_vs_BV
0.0202711	SMIM27	Up	2V7_vs_BV
0.0411811	CHMP5	Up	2V7_vs_BV
0.0152549	UBAP2	Up	2V7_vs_BV
0.0450204	UBAP1	Dn	2V7_vs_BV
0.0292275	VCP	Dn	2V7_vs_BV
0.0328531	FAM214B	Dn	2V7_vs_BV
0.00130061	TESK1	Dn	2V7_vs_BV
0.013176	RECK	Dn	2V7_vs_BV
0.000797779	EBLN3P	Dn	2V7_vs_BV
0.0372842	TOMM5	Up	2V7_vs_BV
0.00595336	DCAF10	Dn	2V7_vs_BV
0.00969858	KLF9	Dn	2V7_vs_BV
0.0274974	C9orf85	Up	2V7_vs_BV
0.00624437	ZFAND5	Dn	2V7_vs_BV
0.0213607	VPS13A	Up	2V7_vs_BV
0.0436523	UBQLN1	Dn	2V7_vs_BV
0.0314669	KIF27	Up	2V7_vs_BV
0.0418112	ISCA1	Dn	2V7_vs_BV
0.0478287	TUT7	Up	2V7_vs_BV
0.03607	CKS2	Up	2V7_vs_BV
0.0174064	SPTLC1	Up	2V7_vs_BV
0.0438894	NOL8	Up	2V7_vs_BV
0.0477453	FGD3	Dn	2V7_vs_BV
0.00125109	ZNF169	Up	2V7_vs_BV
0.0255141	ZNF510	Up	2V7_vs_BV
0.032024	NCBP1	Up	2V7_vs_BV
0.0328913	STX17	Up	2V7_vs_BV
0.0348408	SMC2	Up	2V7_vs_BV
0.0148046	NIPSNAP3A	Up	2V7_vs_BV
0.043821	ELP1	Up	2V7_vs_BV
0.030239	FAM206A	Dn	2V7_vs_BV
0.0160813	SLC31A1	Up	2V7_vs_BV
0.00432276	AKNA	Dn	2V7_vs_BV
0.0499847	MEGF9	Up	2V7_vs_BV
0.0419324	PSMD5	Up	2V7_vs_BV
0.0110603	PDCL	Up	2V7_vs_BV
0.0258095	ZBTB6	Up	2V7_vs_BV
0.00883573	HSPA5	Dn	2V7_vs_BV
0.0296166	GAPVD1	Dn	2V7_vs_BV
0.0418291	MVB12B	Dn	2V7_vs_BV
0.0372254	CIZ1	Dn	2V7_vs_BV
0.0320068	SLC27A4	Dn	2V7_vs_BV
0.0066268	SET	Up	2V7_vs_BV
0.000843741	SH3GLB2	Dn	2V7_vs_BV
0.0460288	TOR1A	Dn	2V7_vs_BV
0.0454468	USP20	Dn	2V7_vs_BV
0.0395813	PRRC2B	Dn	2V7_vs_BV
0.0313029	UCK1	Dn	2V7_vs_BV
0.0146261	RAPGEF1	Dn	2V7_vs_BV
0.04143	TTF1	Up	2V7_vs_BV
0.0407796	GTF3C5	Dn	2V7_vs_BV
0.0109356	SURF6	Dn	2V7_vs_BV
0.0118462	MED22	Dn	2V7_vs_BV
0.0233361	RXRA	Dn	2V7_vs_BV
0.0088795	QSOX2	Dn	2V7_vs_BV
0.0109883	ENTR1	Dn	2V7_vs_BV
0.0138714	SEC16A	Dn	2V7_vs_BV
0.0181134	PTGDS	Dn	2V7_vs_BV
0.0327925	ABCA2	Dn	2V7_vs_BV
0.0207918	MAN1B1-DT	Dn	2V7_vs_BV
0.00244829	NSMF	Dn	2V7_vs_BV
0.0150027	EHMT1	Dn	2V7_vs_BV
0.0163516	HRAS	Dn	2V7_vs_BV
0.0102592	PHRF1	Dn	2V7_vs_BV
0.0351001	SLC25A22	Dn	2V7_vs_BV
0.0417821	PIDD1	Dn	2V7_vs_BV
0.0427678	TOLLIP	Dn	2V7_vs_BV
0.00175262	KCNQ1OT1	Up	2V7_vs_BV
0.0332091	NUP98	Dn	2V7_vs_BV
0.0226987	PGAP2	Dn	2V7_vs_BV
0.0324732	STIM1	Dn	2V7_vs_BV
0.0322533	FAM160A2	Dn	2V7_vs_BV
0.0156748	TIMM10B	Up	2V7_vs_BV
0.0131465	RRP8	Up	2V7_vs_BV
0.00437625	TAF10	Dn	2V7_vs_BV
0.0131186	DCHS1	Dn	2V7_vs_BV
0.0126574	MRPL17	Up	2V7_vs_BV
0.0383333	RIC3	Up	2V7_vs_BV
0.0392593	EIF4G2	Up	2V7_vs_BV
0.0471301	ZBED5	Up	2V7_vs_BV
0.0420355	USP47	Up	2V7_vs_BV
0.0192779	FAR1	Up	2V7_vs_BV
0.0297901	PIK3C2A	Up	2V7_vs_BV
0.0344497	NUCB2	Up	2V7_vs_BV
0.0371449	SAAL1	Dn	2V7_vs_BV
0.0193634	HPS5	Up	2V7_vs_BV
0.0474292	UEVLD	Up	2V7_vs_BV
0.0371494	SPTY2D1	Up	2V7_vs_BV
0.0427384	METTL15	Up	2V7_vs_BV
0.0128119	ARL14EP	Up	2V7_vs_BV
0.0225381	DNAJC24	Up	2V7_vs_BV
0.00635167	IMMP1L	Up	2V7_vs_BV
0.00393933	ELP4	Up	2V7_vs_BV
0.0138155	CSTF3	Up	2V7_vs_BV
0.0356629	APIP	Up	2V7_vs_BV
0.0442266	TTC17	Up	2V7_vs_BV
0.0130077	DGKZ	Dn	2V7_vs_BV
0.0495695	CKAP5	Up	2V7_vs_BV
0.0188399	MADD	Dn	2V7_vs_BV
0.00240204	SLC39A13	Dn	2V7_vs_BV
0.0454066	PTPMT1	Dn	2V7_vs_BV
0.0350988	FNBP4	Dn	2V7_vs_BV
0.0470332	TMX2	Up	2V7_vs_BV
0.00235921	MPEG1	Up	2V7_vs_BV
0.0365732	STX3	Dn	2V7_vs_BV
0.0213561	MS4A6A	Up	2V7_vs_BV
0.0162042	MS4A1	Up	2V7_vs_BV
0.0351551	CCDC86	Dn	2V7_vs_BV
0.0333879	CD6	Dn	2V7_vs_BV
0.0368002	CD5	Dn	2V7_vs_BV
0.0212792	TMEM258	Up	2V7_vs_BV
0.0285896	BEST1	Dn	2V7_vs_BV
0.00125458	INCENP	Dn	2V7_vs_BV
0.0497046	EEF1G	Dn	2V7_vs_BV
0.00528487	MTA2	Dn	2V7_vs_BV
0.0403394	GANAB	Dn	2V7_vs_BV
0.00134728	CSKMT	Dn	2V7_vs_BV
0.0075483	TTC9C	Up	2V7_vs_BV
0.0445758	POLR2G	Up	2V7_vs_BV
0.0347119	FKBP2	Dn	2V7_vs_BV
0.0324593	BAD	Dn	2V7_vs_BV
0.0324541	GPR137	Dn	2V7_vs_BV
0.0151909	CCDC88B	Dn	2V7_vs_BV
0.0323171	RASGRP2	Dn	2V7_vs_BV
0.0090778	SF1	Dn	2V7_vs_BV
0.0422934	EHD1	Dn	2V7_vs_BV
0.0393057	SAC3D1	Dn	2V7_vs_BV
0.044134	CAPN1	Dn	2V7_vs_BV
0.0410221	POLA2	Dn	2V7_vs_BV
0.032463	FRMD8	Dn	2V7_vs_BV
0.0412066	MALAT1	Up	2V7_vs_BV
0.0019913	LTBP3	Dn	2V7_vs_BV
0.0361593	FAM89B	Dn	2V7_vs_BV
0.00307442	EHBP1L1	Dn	2V7_vs_BV
0.0343466	MAP3K11	Dn	2V7_vs_BV
2.27383e-05	PCNX3	Dn	2V7_vs_BV
0.0340986	RELA	Dn	2V7_vs_BV
0.000867471	AP5B1	Dn	2V7_vs_BV
0.0346185	SART1	Dn	2V7_vs_BV
0.0251947	BANF1	Up	2V7_vs_BV
0.047391	SF3B2	Dn	2V7_vs_BV
0.0492247	KLC2	Dn	2V7_vs_BV
0.0315626	RIN1	Dn	2V7_vs_BV
0.0229478	B4GAT1	Dn	2V7_vs_BV
0.0242711	AP002748.3	Dn	2V7_vs_BV
0.029479	RBM4B	Up	2V7_vs_BV
0.0127611	GRK2	Dn	2V7_vs_BV
0.0127626	ANKRD13D	Dn	2V7_vs_BV
0.0301275	SSH3	Dn	2V7_vs_BV
0.0426713	RAD9A	Dn	2V7_vs_BV
0.00284195	CARNS1	Dn	2V7_vs_BV
0.0378436	CORO1B	Dn	2V7_vs_BV
0.0393355	PTPRCAP	Dn	2V7_vs_BV
0.0207439	PITPNM1	Dn	2V7_vs_BV
0.0339976	NADSYN1	Dn	2V7_vs_BV
0.0377321	AP002495.2	Up	2V7_vs_BV
0.0330182	IL18BP	Dn	2V7_vs_BV
0.0031765	INPPL1	Dn	2V7_vs_BV
0.029987	ARAP1	Dn	2V7_vs_BV
0.00127706	STARD10	Dn	2V7_vs_BV
0.0463823	RAB6A	Dn	2V7_vs_BV
0.0436867	COA4	Up	2V7_vs_BV
0.0445357	PAAF1	Up	2V7_vs_BV
0.0284266	SPCS2	Up	2V7_vs_BV
0.0180195	ARRB1	Dn	2V7_vs_BV
0.0438792	UVRAG	Dn	2V7_vs_BV
0.0423075	PAK1	Up	2V7_vs_BV
0.00269337	RAB30-AS1	Up	2V7_vs_BV
0.0206702	CCDC90B	Up	2V7_vs_BV
0.0100027	TMEM126B	Up	2V7_vs_BV
0.0441574	PICALM	Up	2V7_vs_BV
0.0305475	EED	Up	2V7_vs_BV
0.0458711	ME3	Dn	2V7_vs_BV
0.030578	CHORDC1	Up	2V7_vs_BV
0.0132696	TAF1D	Up	2V7_vs_BV
0.0324	C11orf54	Up	2V7_vs_BV
0.0417024	MED17	Dn	2V7_vs_BV
0.0247588	PANX1	Dn	2V7_vs_BV
0.00472416	ANKRD49	Up	2V7_vs_BV
0.0278619	SESN3	Up	2V7_vs_BV
0.0303828	CEP57	Up	2V7_vs_BV
0.0480031	JRKL	Up	2V7_vs_BV
0.0228452	BIRC3	Up	2V7_vs_BV
0.0329724	CARD16	Up	2V7_vs_BV
0.0162266	MSANTD4	Up	2V7_vs_BV
0.0323047	AASDHPPT	Up	2V7_vs_BV
0.0247975	CWF19L2	Up	2V7_vs_BV
0.0276301	C11orf1	Up	2V7_vs_BV
0.0237631	NKAPD1	Up	2V7_vs_BV
0.00195053	TIMM8B	Up	2V7_vs_BV
0.0322761	TTC12	Up	2V7_vs_BV
0.00484684	ZW10	Up	2V7_vs_BV
0.0303582	USP28	Up	2V7_vs_BV
0.0131972	CEP164	Dn	2V7_vs_BV
0.0119748	JAML	Up	2V7_vs_BV
0.0170653	MPZL3	Up	2V7_vs_BV
0.000672517	BCL9L	Dn	2V7_vs_BV
0.0114132	HYOU1	Dn	2V7_vs_BV
0.0117985	H2AFX	Dn	2V7_vs_BV
0.00665439	C2CD2L	Dn	2V7_vs_BV
0.0139701	HINFP	Up	2V7_vs_BV
0.0174858	SORL1	Dn	2V7_vs_BV
0.000153364	MSANTD2	Up	2V7_vs_BV
0.0253911	TMEM218	Dn	2V7_vs_BV
0.0403975	FEZ1	Dn	2V7_vs_BV
0.00352689	HYLS1	Up	2V7_vs_BV
0.0417728	PUS3	Up	2V7_vs_BV
0.0377183	SRPRA	Up	2V7_vs_BV
0.0393219	FLI1	Dn	2V7_vs_BV
0.00391191	NFRKB	Dn	2V7_vs_BV
0.0148123	PRDM10	Up	2V7_vs_BV
0.023786	VPS26B	Dn	2V7_vs_BV
0.00054653	ACAD8	Dn	2V7_vs_BV
0.0133752	LARP4B	Dn	2V7_vs_BV
0.0378483	PFKP	Dn	2V7_vs_BV
0.0290795	PITRM1	Dn	2V7_vs_BV
0.0310135	AKR1C3	Up	2V7_vs_BV
0.0393702	RBM17	Dn	2V7_vs_BV
0.00301121	UPF2	Up	2V7_vs_BV
0.0242189	SEPHS1	Dn	2V7_vs_BV
0.0111218	FAM107B	Up	2V7_vs_BV
0.0490323	DCLRE1C	Up	2V7_vs_BV
0.00354268	RPP38	Up	2V7_vs_BV
0.0295961	PTER	Up	2V7_vs_BV
0.0198328	RSU1	Up	2V7_vs_BV
0.0241445	VIM-AS1	Dn	2V7_vs_BV
0.0315726	NSUN6	Up	2V7_vs_BV
0.0266448	DNAJC1	Dn	2V7_vs_BV
0.0339783	MTPAP	Up	2V7_vs_BV
0.00826431	ARHGAP12	Up	2V7_vs_BV
0.022219	CCDC7	Up	2V7_vs_BV
0.00580126	ITGB1	Up	2V7_vs_BV
0.012624	ZNF248	Up	2V7_vs_BV
0.000964848	AL135791.1	Dn	2V7_vs_BV
0.0182914	ZNF33A	Up	2V7_vs_BV
0.00862954	ZNF37A	Up	2V7_vs_BV
0.00740455	ZNF33B	Up	2V7_vs_BV
0.027696	ZNF32	Dn	2V7_vs_BV
0.0236924	WASHC2C	Dn	2V7_vs_BV
0.013597	CSTF2T	Up	2V7_vs_BV
0.0278133	CISD1	Up	2V7_vs_BV
0.00558177	TFAM	Up	2V7_vs_BV
0.0434289	HNRNPH3	Up	2V7_vs_BV
0.00818493	RUFY2	Up	2V7_vs_BV
0.0441633	TET1	Up	2V7_vs_BV
0.00970417	DDX50	Up	2V7_vs_BV
0.0282279	VPS26A	Up	2V7_vs_BV
0.018156	SAR1A	Up	2V7_vs_BV
0.0288958	PCBD1	Dn	2V7_vs_BV
0.0317979	CHCHD1	Up	2V7_vs_BV
0.034477	ZSWIM8	Dn	2V7_vs_BV
0.0138828	NDST2	Dn	2V7_vs_BV
0.00387932	ADK	Up	2V7_vs_BV
0.0386049	POLR3A	Up	2V7_vs_BV
0.0423214	NUTM2B-AS1	Dn	2V7_vs_BV
0.0479906	GLUD1	Dn	2V7_vs_BV
0.00294533	LIPA	Dn	2V7_vs_BV
0.0224697	IFIT2	Up	2V7_vs_BV
0.0438258	KIF20B	Up	2V7_vs_BV
0.034058	CPEB3	Dn	2V7_vs_BV
0.0368529	NOC3L	Up	2V7_vs_BV
0.0425144	ENTPD1-AS1	Up	2V7_vs_BV
0.028434	ZNF518A	Up	2V7_vs_BV
0.0124313	ZDHHC16	Dn	2V7_vs_BV
0.00456539	SLF2	Up	2V7_vs_BV
0.00182372	FBXW4	Dn	2V7_vs_BV
0.0412877	ARMH3	Dn	2V7_vs_BV
0.00392754	LDB1	Dn	2V7_vs_BV
0.0174632	SUFU	Dn	2V7_vs_BV
0.0129221	BORCS7	Up	2V7_vs_BV
0.0383645	TAF5	Dn	2V7_vs_BV
0.0206887	ATP5MD	Up	2V7_vs_BV
0.0372744	CALHM2	Dn	2V7_vs_BV
0.0422552	SFR1	Up	2V7_vs_BV
0.00517038	ITPRIP	Dn	2V7_vs_BV
0.0400818	SMNDC1	Up	2V7_vs_BV
0.0356481	SMC3	Up	2V7_vs_BV
0.0395243	PDCD4-AS1	Dn	2V7_vs_BV
0.0198669	PDCD4	Dn	2V7_vs_BV
0.0302655	BBIP1	Up	2V7_vs_BV
0.0187653	SHOC2	Up	2V7_vs_BV
0.0179889	GPAM	Up	2V7_vs_BV
0.0111471	NHLRC2	Up	2V7_vs_BV
0.048152	PDZD8	Dn	2V7_vs_BV
0.0243191	FAM204A	Up	2V7_vs_BV
0.0476849	EIF3A	Up	2V7_vs_BV
0.0303988	BAG3	Dn	2V7_vs_BV
0.00134213	WDR11	Up	2V7_vs_BV
0.0238526	NSMCE4A	Dn	2V7_vs_BV
0.0154496	BUB3	Up	2V7_vs_BV
0.0129232	FAM53B	Dn	2V7_vs_BV
0.0258052	ABRAXAS2	Up	2V7_vs_BV
0.0343156	ZRANB1	Up	2V7_vs_BV
0.00729753	CTBP2	Up	2V7_vs_BV
0.0495651	BCCIP	Up	2V7_vs_BV
0.0434843	PTPRE	Up	2V7_vs_BV
0.0364542	MGMT	Dn	2V7_vs_BV
0.0375393	ADAM8	Dn	2V7_vs_BV
0.040431	KDM5A	Up	2V7_vs_BV
0.0149769	RAD52	Up	2V7_vs_BV
0.0250531	TULP3	Up	2V7_vs_BV
0.0499545	C12orf4	Up	2V7_vs_BV
0.0396383	MRPL51	Up	2V7_vs_BV
0.0442264	IFFO1	Dn	2V7_vs_BV
0.0171176	CHD4	Up	2V7_vs_BV
0.0246075	USP5	Dn	2V7_vs_BV
0.00343313	ATN1	Dn	2V7_vs_BV
0.0263998	PTPN6	Dn	2V7_vs_BV
0.0324767	LPCAT3	Dn	2V7_vs_BV
0.0404106	C1RL-AS1	Up	2V7_vs_BV
0.0376247	C3AR1	Up	2V7_vs_BV
0.0177457	NECAP1	Up	2V7_vs_BV
0.00292648	PHC1	Dn	2V7_vs_BV
0.032638	CLEC2D	Up	2V7_vs_BV
0.0062443	KLRC4	Up	2V7_vs_BV
0.0262228	ATF7IP	Up	2V7_vs_BV
0.0287061	PLBD1	Up	2V7_vs_BV
0.000281454	WBP11	Up	2V7_vs_BV
0.0165468	STRAP	Dn	2V7_vs_BV
0.0174863	AC087239.1	Dn	2V7_vs_BV
0.0236367	FGFR1OP2	Up	2V7_vs_BV
0.0368612	MED21	Up	2V7_vs_BV
0.0247214	MRPS35	Up	2V7_vs_BV
0.0352491	ERGIC2	Up	2V7_vs_BV
0.0124181	DDX11	Dn	2V7_vs_BV
0.0447349	ALG10	Up	2V7_vs_BV
0.0102372	SLC2A13	Dn	2V7_vs_BV
0.0201829	LRRK2	Up	2V7_vs_BV
0.018439	GXYLT1	Up	2V7_vs_BV
0.000374169	YAF2	Up	2V7_vs_BV
0.0230324	IRAK4	Up	2V7_vs_BV
0.0381961	SCAF11	Up	2V7_vs_BV
0.0363257	RPAP3	Up	2V7_vs_BV
0.0475967	ASB8	Up	2V7_vs_BV
0.0144699	FKBP11	Dn	2V7_vs_BV
0.0318982	ARF3	Dn	2V7_vs_BV
0.0299418	PRKAG1	Up	2V7_vs_BV
0.010772	BCDIN3D	Up	2V7_vs_BV
0.0327432	COX14	Up	2V7_vs_BV
0.00575145	TFCP2	Up	2V7_vs_BV
0.0127029	SPRYD3	Dn	2V7_vs_BV
0.0391615	ITGB7	Dn	2V7_vs_BV
0.0459728	PCBP2	Dn	2V7_vs_BV
0.0005454	CBX5	Up	2V7_vs_BV
0.0192255	ITGA5	Dn	2V7_vs_BV
0.00481023	PA2G4	Up	2V7_vs_BV
0.0359166	ESYT1	Dn	2V7_vs_BV
0.0430793	NABP2	Dn	2V7_vs_BV
0.0101066	ANKRD52	Dn	2V7_vs_BV
0.0446405	CS	Up	2V7_vs_BV
0.0211498	AC073896.2	Up	2V7_vs_BV
0.0283595	PRIM1	Up	2V7_vs_BV
0.0416986	MARS	Dn	2V7_vs_BV
0.0154252	DDIT3	Up	2V7_vs_BV
0.024062	MBD6	Dn	2V7_vs_BV
0.0048769	CTDSP2	Dn	2V7_vs_BV
0.0448547	TBK1	Up	2V7_vs_BV
0.00324276	RASSF3	Dn	2V7_vs_BV
0.0480889	LEMD3	Dn	2V7_vs_BV
0.0399194	LYZ	Up	2V7_vs_BV
0.00693721	RAB3IP	Up	2V7_vs_BV
0.0111613	ZFC3H1	Up	2V7_vs_BV
0.0168754	RAB21	Up	2V7_vs_BV
0.0213312	TBC1D15	Up	2V7_vs_BV
0.0450261	KRR1	Up	2V7_vs_BV
0.00907504	PHLDA1	Dn	2V7_vs_BV
0.0147785	METTL25	Up	2V7_vs_BV
0.0394964	CEP290	Up	2V7_vs_BV
0.0253776	TMTC3	Up	2V7_vs_BV
0.0381876	DUSP6	Up	2V7_vs_BV
0.0166534	ATP2B1-AS1	Dn	2V7_vs_BV
0.0484955	BTG1	Dn	2V7_vs_BV
0.0142059	EEA1	Up	2V7_vs_BV
0.0499997	UBE2N	Up	2V7_vs_BV
0.00406028	PLXNC1	Up	2V7_vs_BV
0.00730765	METAP2	Up	2V7_vs_BV
0.00876994	ELK3	Up	2V7_vs_BV
1.59345e-05	CDK17	Dn	2V7_vs_BV
0.00673558	NEDD1	Up	2V7_vs_BV
0.0466807	APAF1	Up	2V7_vs_BV
0.0143233	CHPT1	Dn	2V7_vs_BV
0.000407494	C12orf73	Up	2V7_vs_BV
0.0320003	NFYB	Up	2V7_vs_BV
0.00456917	CHST11	Dn	2V7_vs_BV
0.0181693	CRY1	Dn	2V7_vs_BV
0.0429493	VPS29	Up	2V7_vs_BV
0.0461772	PPP1CC	Dn	2V7_vs_BV
0.00982326	MAPKAPK5-AS1	Up	2V7_vs_BV
0.003422	MAPKAPK5	Dn	2V7_vs_BV
0.035697	TMEM116	Up	2V7_vs_BV
0.0379838	OAS3	Dn	2V7_vs_BV
0.0447245	TPCN1	Dn	2V7_vs_BV
0.0160861	PLBD2	Dn	2V7_vs_BV
0.0365863	TESC	Dn	2V7_vs_BV
0.0103679	TAOK3	Up	2V7_vs_BV
0.0198521	PRKAB1	Dn	2V7_vs_BV
0.0393605	BICDL1	Dn	2V7_vs_BV
0.0341208	PXN	Dn	2V7_vs_BV
0.0402691	GATC	Up	2V7_vs_BV
0.000787511	SPPL3	Dn	2V7_vs_BV
0.00453042	KDM2B	Dn	2V7_vs_BV
0.00961993	SETD1B	Dn	2V7_vs_BV
0.0321641	PSMD9	Dn	2V7_vs_BV
0.00578048	MLXIP	Dn	2V7_vs_BV
0.00745552	RSRC2	Up	2V7_vs_BV
0.0301355	KNTC1	Up	2V7_vs_BV
0.044498	DENR	Up	2V7_vs_BV
0.018639	VPS37B	Dn	2V7_vs_BV
0.0439791	MPHOSPH9	Up	2V7_vs_BV
0.0101334	C12orf65	Up	2V7_vs_BV
0.0304126	TMED2	Dn	2V7_vs_BV
0.00421831	EIF2B1	Dn	2V7_vs_BV
0.0170157	ATP6V0A2	Dn	2V7_vs_BV
0.0118246	NCOR2	Dn	2V7_vs_BV
0.0120001	DHX37	Dn	2V7_vs_BV
0.0377012	ULK1	Dn	2V7_vs_BV
0.00987929	DDX51	Dn	2V7_vs_BV
0.0492262	FBRSL1	Dn	2V7_vs_BV
0.0370248	POLE	Dn	2V7_vs_BV
0.0376116	ZNF605	Up	2V7_vs_BV
0.0347313	MPHOSPH8	Up	2V7_vs_BV
0.0495962	MICU2	Dn	2V7_vs_BV
0.0481188	ATP8A2	Up	2V7_vs_BV
0.0449553	CDK8	Dn	2V7_vs_BV
0.0275252	MTIF3	Up	2V7_vs_BV
0.0147186	SLC7A1	Dn	2V7_vs_BV
0.029176	LINC00426	Up	2V7_vs_BV
0.0432207	HMGB1	Up	2V7_vs_BV
0.0104023	RFC3	Up	2V7_vs_BV
0.0297832	EXOSC8	Up	2V7_vs_BV
0.00589748	NHLRC3	Up	2V7_vs_BV
0.0103825	KBTBD6	Up	2V7_vs_BV
0.0352267	MTRF1	Up	2V7_vs_BV
0.0492643	DNAJC15	Up	2V7_vs_BV
0.0248117	LRCH1	Dn	2V7_vs_BV
0.00460163	MED4	Up	2V7_vs_BV
0.0170963	LPAR6	Up	2V7_vs_BV
0.0425586	CDADC1	Up	2V7_vs_BV
0.0132177	CAB39L	Up	2V7_vs_BV
0.0425179	ALG11	Up	2V7_vs_BV
0.00202968	VPS36	Up	2V7_vs_BV
0.00134381	CKAP2	Up	2V7_vs_BV
0.0487095	SUGT1	Up	2V7_vs_BV
0.00113677	TDRD3	Up	2V7_vs_BV
0.0334345	MZT1	Dn	2V7_vs_BV
0.0182874	BORA	Up	2V7_vs_BV
0.0353101	DIS3	Up	2V7_vs_BV
0.0380624	PIBF1	Up	2V7_vs_BV
0.00418273	COMMD6	Up	2V7_vs_BV
0.0370771	TGDS	Up	2V7_vs_BV
0.0172282	GPR18	Up	2V7_vs_BV
0.0285825	GPR183	Up	2V7_vs_BV
0.0335282	CUL4A	Dn	2V7_vs_BV
0.0323144	LAMP1	Dn	2V7_vs_BV
0.0322214	RASA3	Dn	2V7_vs_BV
0.0159594	TEP1	Up	2V7_vs_BV
0.0118494	NDRG2	Dn	2V7_vs_BV
0.0473588	HNRNPC	Up	2V7_vs_BV
0.0356928	SUPT16H	Up	2V7_vs_BV
0.042895	CHD8	Up	2V7_vs_BV
0.0371529	METTL3	Up	2V7_vs_BV
0.0275824	TRAV8-1	Up	2V7_vs_BV
0.016722	TRAV8-2	Up	2V7_vs_BV
0.0195385	TRAV12-2	Up	2V7_vs_BV
0.047454	TRAV24	Up	2V7_vs_BV
0.046483	TRAV30	Up	2V7_vs_BV
0.0389481	TRAC	Up	2V7_vs_BV
0.0157994	RBM23	Up	2V7_vs_BV
0.0335717	PRMT5	Dn	2V7_vs_BV
0.0154121	PSMB5	Up	2V7_vs_BV
0.0453898	ACIN1	Up	2V7_vs_BV
0.0431412	C14orf119	Up	2V7_vs_BV
0.0387574	HOMEZ	Dn	2V7_vs_BV
0.0456397	PABPN1	Dn	2V7_vs_BV
0.0438332	PCK2	Dn	2V7_vs_BV
0.00661993	RNF31	Dn	2V7_vs_BV
0.0252683	RABGGTA	Dn	2V7_vs_BV
0.0331166	NOP9	Dn	2V7_vs_BV
0.0477894	LTB4R2	Dn	2V7_vs_BV
0.0373601	KHNYN	Dn	2V7_vs_BV
0.0100064	G2E3	Up	2V7_vs_BV
0.0292311	SNX6	Up	2V7_vs_BV
0.0173713	AL121603.2	Dn	2V7_vs_BV
0.0289987	SRP54	Up	2V7_vs_BV
0.0165341	FAM177A1	Dn	2V7_vs_BV
0.0418858	NFKBIA	Dn	2V7_vs_BV
0.000902029	RALGAPA1	Dn	2V7_vs_BV
0.0171328	MBIP	Up	2V7_vs_BV
0.000431028	SEC23A	Up	2V7_vs_BV
0.00114518	GEMIN2	Up	2V7_vs_BV
0.0106143	TRAPPC6B	Up	2V7_vs_BV
0.0205301	PNN	Up	2V7_vs_BV
0.0217901	MIA2	Up	2V7_vs_BV
0.0234326	C14orf28	Dn	2V7_vs_BV
0.0479743	LINC01588	Up	2V7_vs_BV
0.0157675	ATL1	Dn	2V7_vs_BV
0.0173926	GNG2	Up	2V7_vs_BV
0.0311063	ERO1A	Up	2V7_vs_BV
0.0305486	GCH1	Dn	2V7_vs_BV
0.00261241	SOCS4	Up	2V7_vs_BV
0.0269049	KTN1	Up	2V7_vs_BV
0.0487327	PSMA3	Up	2V7_vs_BV
0.0401231	PSMA3-AS1	Up	2V7_vs_BV
0.000448492	ARID4A	Up	2V7_vs_BV
0.0382647	DAAM1	Up	2V7_vs_BV
0.0276829	MNAT1	Up	2V7_vs_BV
0.00443343	AL359220.1	Up	2V7_vs_BV
0.0356957	WDR89	Up	2V7_vs_BV
0.0204465	SYNE2	Up	2V7_vs_BV
0.0411991	CHURC1	Up	2V7_vs_BV
0.0335956	RDH11	Up	2V7_vs_BV
0.042078	ERH	Up	2V7_vs_BV
0.026208	SLC39A9	Up	2V7_vs_BV
0.0447837	COX16	Up	2V7_vs_BV
0.0156296	SYNJ2BP	Up	2V7_vs_BV
0.0268214	MED6	Up	2V7_vs_BV
0.0295583	ACOT4	Dn	2V7_vs_BV
0.0465034	ELMSAN1	Dn	2V7_vs_BV
0.00641207	NEK9	Dn	2V7_vs_BV
0.038324	GPATCH2L	Up	2V7_vs_BV
0.00222911	ANGEL1	Dn	2V7_vs_BV
0.0299106	IRF2BPL	Dn	2V7_vs_BV
0.00658702	GSTZ1	Dn	2V7_vs_BV
0.00686827	ALKBH1	Up	2V7_vs_BV
0.0155889	SLIRP	Up	2V7_vs_BV
0.0432308	SEL1L	Up	2V7_vs_BV
0.0436429	FOXN3	Dn	2V7_vs_BV
0.00213968	NRDE2	Up	2V7_vs_BV
0.0391684	CALM1	Dn	2V7_vs_BV
0.00496452	CCDC88C	Dn	2V7_vs_BV
0.0395994	TRIP11	Up	2V7_vs_BV
0.045346	ATXN3	Up	2V7_vs_BV
0.0329375	NDUFB1	Up	2V7_vs_BV
0.0416719	CPSF2	Up	2V7_vs_BV
0.0432664	RIN3	Dn	2V7_vs_BV
0.0343062	ITPK1	Dn	2V7_vs_BV
0.0322321	MOAP1	Dn	2V7_vs_BV
0.0408669	SERPINA1	Up	2V7_vs_BV
0.0115231	DICER1	Up	2V7_vs_BV
0.0012875	YY1	Dn	2V7_vs_BV
0.0132949	LINC00239	Up	2V7_vs_BV
0.00394855	DYNC1H1	Dn	2V7_vs_BV
0.00297606	WDR20	Up	2V7_vs_BV
0.0444905	TECPR2	Dn	2V7_vs_BV
0.0160575	EIF5	Dn	2V7_vs_BV
0.0143865	ATP5MPL	Up	2V7_vs_BV
0.0267685	INF2	Dn	2V7_vs_BV
0.0200918	AKT1	Dn	2V7_vs_BV
0.0443767	CDCA4	Dn	2V7_vs_BV
0.00939813	NUDT14	Dn	2V7_vs_BV
0.0421332	BTBD6	Dn	2V7_vs_BV
0.000559843	PACS2	Dn	2V7_vs_BV
0.00172725	MTA1	Dn	2V7_vs_BV
0.00141459	AC124312.1	Up	2V7_vs_BV
0.0359993	UBE3A	Dn	2V7_vs_BV
0.000358383	NSMCE3	Dn	2V7_vs_BV
0.0237173	KLF13	Dn	2V7_vs_BV
0.0414869	KATNBL1	Up	2V7_vs_BV
0.0345445	NOP10	Up	2V7_vs_BV
0.0461106	ZNF770	Up	2V7_vs_BV
0.00844054	C15orf41	Up	2V7_vs_BV
0.00397	FAM98B	Up	2V7_vs_BV
0.0189775	SRP14	Up	2V7_vs_BV
0.00562547	PLCB2	Dn	2V7_vs_BV
0.0460751	BAHD1	Dn	2V7_vs_BV
0.0231641	LRRC57	Up	2V7_vs_BV
0.0410202	STARD9	Up	2V7_vs_BV
0.0293922	TMEM62	Dn	2V7_vs_BV
0.0323274	PPIP5K1	Up	2V7_vs_BV
0.0319701	PDIA3	Dn	2V7_vs_BV
0.0310244	MFAP1	Up	2V7_vs_BV
0.0393628	CTDSPL2	Up	2V7_vs_BV
0.0478011	EIF3J	Up	2V7_vs_BV
0.0077313	BLOC1S6	Up	2V7_vs_BV
0.0462195	SQOR	Dn	2V7_vs_BV
0.00278324	DTWD1	Up	2V7_vs_BV
0.0453095	USP8	Up	2V7_vs_BV
0.0222056	LYSMD2	Dn	2V7_vs_BV
0.00886386	TMOD3	Up	2V7_vs_BV
0.0119006	LEO1	Up	2V7_vs_BV
0.0218626	PIGBOS1	Up	2V7_vs_BV
0.0472433	CCPG1	Up	2V7_vs_BV
0.0148232	BNIP2	Dn	2V7_vs_BV
0.0433092	ICE2	Up	2V7_vs_BV
0.0188214	USP3	Up	2V7_vs_BV
0.0196002	CLPX	Up	2V7_vs_BV
0.0226043	SMAD3	Dn	2V7_vs_BV
0.0426632	AAGAB	Up	2V7_vs_BV
0.0350187	MAP2K5	Dn	2V7_vs_BV
0.0156537	TLE3	Dn	2V7_vs_BV
0.0156393	PARP6	Dn	2V7_vs_BV
0.0432626	LOXL1-AS1	Dn	2V7_vs_BV
0.0221229	PML	Dn	2V7_vs_BV
0.044032	CLK3	Dn	2V7_vs_BV
0.0449112	ULK3	Dn	2V7_vs_BV
0.00901552	PTPN9	Dn	2V7_vs_BV
0.0280311	SNUPN	Up	2V7_vs_BV
0.00715382	FBXO22	Up	2V7_vs_BV
0.0131685	MORF4L1	Up	2V7_vs_BV
0.00891838	MESD	Up	2V7_vs_BV
0.00588436	SNHG21	Up	2V7_vs_BV
0.000163119	WHAMM	Dn	2V7_vs_BV
0.0133282	RAMMET	Up	2V7_vs_BV
0.0251749	C15orf40	Up	2V7_vs_BV
0.030316	ZNF592	Dn	2V7_vs_BV
0.0447188	POLG	Dn	2V7_vs_BV
0.0153628	CRTC3	Dn	2V7_vs_BV
0.0220511	MAN2A2	Dn	2V7_vs_BV
0.00179617	POLR3K	Up	2V7_vs_BV
0.0301651	LUC7L	Dn	2V7_vs_BV
0.00654017	AXIN1	Dn	2V7_vs_BV
0.0122514	TMEM8A	Dn	2V7_vs_BV
0.0164369	RAB11FIP3	Dn	2V7_vs_BV
0.00530746	CAPN15	Dn	2V7_vs_BV
0.0423088	RAB40C	Dn	2V7_vs_BV
0.0450416	MCRIP2	Dn	2V7_vs_BV
0.000187664	JMJD8	Dn	2V7_vs_BV
0.0108726	METRN	Dn	2V7_vs_BV
0.0393146	AC009041.2	Dn	2V7_vs_BV
0.00943966	CLCN7	Dn	2V7_vs_BV
0.0453483	TELO2	Dn	2V7_vs_BV
0.0479027	NME3	Dn	2V7_vs_BV
0.0369697	EME2	Dn	2V7_vs_BV
0.00980011	SNHG9	Dn	2V7_vs_BV
0.00309137	ZNF598	Dn	2V7_vs_BV
0.0251479	PKD1	Dn	2V7_vs_BV
0.00601572	SNHG19	Up	2V7_vs_BV
0.0181388	PGP	Dn	2V7_vs_BV
0.0241838	ABCA3	Dn	2V7_vs_BV
0.0253449	PDPK1	Dn	2V7_vs_BV
0.00959263	SRRM2	Dn	2V7_vs_BV
0.0361384	PRSS21	Dn	2V7_vs_BV
0.0316759	ZNF200	Up	2V7_vs_BV
0.000662286	ZNF75A	Up	2V7_vs_BV
0.0106662	ZSCAN32	Up	2V7_vs_BV
0.0462969	TRAP1	Dn	2V7_vs_BV
0.0472788	CORO7	Dn	2V7_vs_BV
0.0379353	UBALD1	Dn	2V7_vs_BV
0.0294396	GLYR1	Up	2V7_vs_BV
0.0168633	PMM2	Up	2V7_vs_BV
0.0102834	CLEC16A	Dn	2V7_vs_BV
0.0108588	PDXDC1	Dn	2V7_vs_BV
0.0177529	MARF1	Up	2V7_vs_BV
0.00334133	ABCC1	Dn	2V7_vs_BV
0.0100875	AC138969.1	Dn	2V7_vs_BV
0.022653	KNOP1	Up	2V7_vs_BV
0.0348854	IGSF6	Up	2V7_vs_BV
0.00471763	NPIPB4	Dn	2V7_vs_BV
0.00746098	RBBP6	Dn	2V7_vs_BV
0.0154774	XPO6	Dn	2V7_vs_BV
0.039793	ATXN2L	Dn	2V7_vs_BV
0.0352555	SH2B1	Dn	2V7_vs_BV
0.00189818	MAZ	Dn	2V7_vs_BV
0.0434786	MVP	Dn	2V7_vs_BV
0.0447023	INO80E	Dn	2V7_vs_BV
0.0483683	MAPK3	Dn	2V7_vs_BV
0.0390107	AC012645.3	Dn	2V7_vs_BV
0.0186216	ZNF48	Dn	2V7_vs_BV
0.0425293	ITGAL	Dn	2V7_vs_BV
0.0177335	AC002310.1	Up	2V7_vs_BV
0.00510004	FBRS	Dn	2V7_vs_BV
0.0245534	SRCAP	Dn	2V7_vs_BV
0.0255851	BCL7C	Dn	2V7_vs_BV
0.0291116	ORAI3	Dn	2V7_vs_BV
0.0114618	SETD1A	Dn	2V7_vs_BV
0.00915687	ZNF646	Dn	2V7_vs_BV
0.0242287	BCKDK	Dn	2V7_vs_BV
0.00999626	FUS	Dn	2V7_vs_BV
0.0375708	C16orf58	Dn	2V7_vs_BV
0.0479382	VPS35	Up	2V7_vs_BV
0.0446258	DNAJA2	Up	2V7_vs_BV
0.0355068	ADCY7	Dn	2V7_vs_BV
0.00490582	BRD7	Up	2V7_vs_BV
0.0326027	CYLD	Up	2V7_vs_BV
0.0472943	HNRNPA1P48	Up	2V7_vs_BV
0.036102	RPGRIP1L	Up	2V7_vs_BV
0.0123773	AMFR	Dn	2V7_vs_BV
0.0187715	MT2A	Up	2V7_vs_BV
0.00586551	MT1X	Up	2V7_vs_BV
0.00583813	NUP93	Dn	2V7_vs_BV
0.032476	NLRC5	Dn	2V7_vs_BV
0.0450472	ADGRG1	Dn	2V7_vs_BV
0.0493108	KATNB1	Dn	2V7_vs_BV
0.0401401	SETD6	Dn	2V7_vs_BV
0.0467074	CKLF	Up	2V7_vs_BV
0.00264132	PDP2	Up	2V7_vs_BV
0.0474404	CBFB	Dn	2V7_vs_BV
0.0159021	E2F4	Dn	2V7_vs_BV
0.0087551	PLEKHG4	Dn	2V7_vs_BV
0.00680536	AC009061.2	Up	2V7_vs_BV
0.0407599	RIPOR1	Dn	2V7_vs_BV
0.0429757	ACD	Dn	2V7_vs_BV
0.0275518	EDC4	Dn	2V7_vs_BV
0.0358093	SLC12A4	Dn	2V7_vs_BV
0.0406214	CHTF8	Dn	2V7_vs_BV
0.0177433	NIP7	Up	2V7_vs_BV
0.041093	CYB5B	Up	2V7_vs_BV
0.021631	NOB1	Dn	2V7_vs_BV
0.0174719	WWP2	Dn	2V7_vs_BV
0.0334277	AARS	Dn	2V7_vs_BV
0.0210924	VAC14	Dn	2V7_vs_BV
0.0194798	DHODH	Dn	2V7_vs_BV
0.0402221	GLG1	Dn	2V7_vs_BV
0.0394623	ZFP1	Up	2V7_vs_BV
0.0238546	GABARAPL2	Up	2V7_vs_BV
0.0147827	HSBP1	Up	2V7_vs_BV
0.0104093	TAF1C	Dn	2V7_vs_BV
0.0427469	COTL1	Dn	2V7_vs_BV
0.0196622	ZDHHC7	Dn	2V7_vs_BV
0.00497425	GSE1	Dn	2V7_vs_BV
0.00112193	SLC7A5	Dn	2V7_vs_BV
0.023176	ZC3H18	Dn	2V7_vs_BV
0.0485128	RNF166	Dn	2V7_vs_BV
0.0151196	PIEZO1	Dn	2V7_vs_BV
0.0432865	SPATA2L	Dn	2V7_vs_BV
0.0308052	VPS9D1	Dn	2V7_vs_BV
0.0206358	ZNF276	Dn	2V7_vs_BV
0.0317117	GLOD4	Up	2V7_vs_BV
0.00835802	YWHAE	Up	2V7_vs_BV
0.0233161	WDR81	Dn	2V7_vs_BV
0.0108089	DPH1	Dn	2V7_vs_BV
0.0371016	SGSM2	Dn	2V7_vs_BV
0.0156286	MNT	Dn	2V7_vs_BV
0.00768129	PAFAH1B1	Up	2V7_vs_BV
0.0022204	TAX1BP3	Dn	2V7_vs_BV
0.0176696	NCBP3	Dn	2V7_vs_BV
0.0159108	ATP2A3	Dn	2V7_vs_BV
0.0216767	CYB5D2	Up	2V7_vs_BV
0.0483332	UBE2G1	Dn	2V7_vs_BV
0.00670811	AC127521.1	Up	2V7_vs_BV
0.0338312	MYBBP1A	Dn	2V7_vs_BV
0.0373407	MED11	Up	2V7_vs_BV
0.023151	MINK1	Dn	2V7_vs_BV
0.0116207	CAMTA2	Dn	2V7_vs_BV
0.0134377	ZNF232	Up	2V7_vs_BV
0.017428	RABEP1	Up	2V7_vs_BV
0.0100417	MIS12	Up	2V7_vs_BV
0.0123426	KIAA0753	Up	2V7_vs_BV
0.0249343	TXNDC17	Up	2V7_vs_BV
0.0457597	MED31	Up	2V7_vs_BV
0.0408051	SLC16A11	Dn	2V7_vs_BV
0.0479049	ACADVL	Dn	2V7_vs_BV
0.000675164	CTDNEP1	Dn	2V7_vs_BV
0.0463457	GPS2	Dn	2V7_vs_BV
0.0186466	PLSCR3	Dn	2V7_vs_BV
0.0211172	TMEM256	Up	2V7_vs_BV
0.0253928	POLR2A	Dn	2V7_vs_BV
0.00649729	CD68	Up	2V7_vs_BV
0.0225255	MPDU1	Dn	2V7_vs_BV
0.00415667	FXR2	Dn	2V7_vs_BV
0.047705	SAT2	Dn	2V7_vs_BV
0.0260797	KDM6B	Dn	2V7_vs_BV
0.0328824	PER1	Dn	2V7_vs_BV
0.0464981	NDEL1	Dn	2V7_vs_BV
0.0471861	PIK3R5	Dn	2V7_vs_BV
0.0244392	ADPRM	Up	2V7_vs_BV
0.0497817	ELAC2	Dn	2V7_vs_BV
0.0190797	TRIM16	Up	2V7_vs_BV
0.0011826	MPRIP	Dn	2V7_vs_BV
0.0269221	RAI1	Dn	2V7_vs_BV
0.00658528	SREBF1	Dn	2V7_vs_BV
0.0485148	TOM1L2	Dn	2V7_vs_BV
0.0126014	LLGL1	Dn	2V7_vs_BV
0.0397347	FLII	Dn	2V7_vs_BV
0.0216775	SHMT1	Dn	2V7_vs_BV
0.0487364	PRPSAP2	Dn	2V7_vs_BV
0.0419642	AC007952.4	Dn	2V7_vs_BV
0.0288638	MAPK7	Dn	2V7_vs_BV
0.0228276	USP22	Dn	2V7_vs_BV
0.031778	KSR1	Dn	2V7_vs_BV
0.0436939	UNC119	Dn	2V7_vs_BV
0.0414464	SDF2	Up	2V7_vs_BV
0.03359	TRAF4	Dn	2V7_vs_BV
0.0321146	FLOT2	Dn	2V7_vs_BV
0.0197829	TP53I13	Dn	2V7_vs_BV
0.0247948	GIT1	Dn	2V7_vs_BV
0.034427	NSRP1	Up	2V7_vs_BV
0.00782765	CPD	Dn	2V7_vs_BV
0.00569154	EVI2B	Up	2V7_vs_BV
0.0474319	EVI2A	Up	2V7_vs_BV
0.0359011	ZNF207	Up	2V7_vs_BV
0.0146843	MYO1D	Dn	2V7_vs_BV
0.0221328	ZNF830	Up	2V7_vs_BV
0.0134752	AC022706.1	Up	2V7_vs_BV
0.0391486	SLFN12	Up	2V7_vs_BV
0.011186	SLFN13	Up	2V7_vs_BV
0.0209727	SLFN12L	Up	2V7_vs_BV
0.0414112	AC243829.2	Up	2V7_vs_BV
0.0033608	MYO19	Dn	2V7_vs_BV
0.0397677	AATF	Dn	2V7_vs_BV
0.0075406	TADA2A	Up	2V7_vs_BV
0.0187356	DUSP14	Dn	2V7_vs_BV
0.0287084	DDX52	Up	2V7_vs_BV
0.0378027	AC006449.6	Dn	2V7_vs_BV
0.00328108	MLLT6	Dn	2V7_vs_BV
0.0323341	CISD3	Dn	2V7_vs_BV
0.0369444	CWC25	Up	2V7_vs_BV
0.0376293	CACNB1	Dn	2V7_vs_BV
0.0178348	IKZF3	Up	2V7_vs_BV
0.0287765	SMARCE1	Up	2V7_vs_BV
0.0485458	TMEM99	Up	2V7_vs_BV
0.0134505	EIF1	Dn	2V7_vs_BV
0.0318478	KLHL11	Dn	2V7_vs_BV
6.12484e-05	ACLY	Dn	2V7_vs_BV
0.0281311	DNAJC7	Up	2V7_vs_BV
0.0278731	KAT2A	Dn	2V7_vs_BV
0.0286635	RAB5C	Dn	2V7_vs_BV
0.0300269	STAT5A	Dn	2V7_vs_BV
0.019063	STAT3	Dn	2V7_vs_BV
0.0338295	COASY	Dn	2V7_vs_BV
0.0401063	PSME3	Dn	2V7_vs_BV
0.0101094	AC060780.1	Up	2V7_vs_BV
0.0209675	DHX8	Up	2V7_vs_BV
0.0271794	HDAC5	Dn	2V7_vs_BV
0.0292982	ASB16-AS1	Dn	2V7_vs_BV
0.00137366	ATXN7L3	Dn	2V7_vs_BV
0.0366791	DCAKD	Dn	2V7_vs_BV
0.033368	AC008105.3	Dn	2V7_vs_BV
0.0339187	TBKBP1	Dn	2V7_vs_BV
0.0171374	CDK5RAP3	Dn	2V7_vs_BV
0.0494047	ATP5MC1	Up	2V7_vs_BV
0.0065499	SPOP	Up	2V7_vs_BV
0.00826199	FAM117A	Dn	2V7_vs_BV
0.0233936	MRPL27	Up	2V7_vs_BV
0.0444735	LUC7L3	Up	2V7_vs_BV
0.0195297	NME2	Dn	2V7_vs_BV
0.0425802	STXBP4	Up	2V7_vs_BV
0.0219969	AKAP1	Dn	2V7_vs_BV
0.0410023	OR4D1	Dn	2V7_vs_BV
0.0220184	TSPOAP1	Dn	2V7_vs_BV
0.0104173	TRIM37	Up	2V7_vs_BV
0.0251105	SKA2	Up	2V7_vs_BV
0.00976352	PTRH2	Up	2V7_vs_BV
0.0264867	TUBD1	Up	2V7_vs_BV
0.0314585	MED13	Up	2V7_vs_BV
0.0191178	TLK2	Up	2V7_vs_BV
0.023962	SMARCD2	Dn	2V7_vs_BV
0.0369882	TEX2	Dn	2V7_vs_BV
0.0494511	HELZ	Up	2V7_vs_BV
0.0437771	TTYH2	Dn	2V7_vs_BV
0.0226036	KIF19	Dn	2V7_vs_BV
0.00516441	TMEM104	Dn	2V7_vs_BV
0.0464688	ATP5PD	Up	2V7_vs_BV
0.0458112	MIF4GD	Dn	2V7_vs_BV
0.00311634	LLGL2	Dn	2V7_vs_BV
0.00426952	MYO15B	Dn	2V7_vs_BV
0.0275143	TRIM65	Dn	2V7_vs_BV
0.0015822	UBALD2	Dn	2V7_vs_BV
0.0447967	UBE2O	Dn	2V7_vs_BV
0.0439272	MXRA7	Dn	2V7_vs_BV
0.0161914	METTL23	Dn	2V7_vs_BV
0.0166275	SRSF2	Dn	2V7_vs_BV
0.0435852	MFSD11	Dn	2V7_vs_BV
0.00346278	SEPT9	Dn	2V7_vs_BV
0.0136541	SOCS3	Dn	2V7_vs_BV
0.000314733	CYTH1	Dn	2V7_vs_BV
0.0103706	USP36	Dn	2V7_vs_BV
0.0333315	CBX4	Dn	2V7_vs_BV
0.0296483	RPTOR	Dn	2V7_vs_BV
0.0020369	BAIAP2	Dn	2V7_vs_BV
0.00397205	NPLOC4	Dn	2V7_vs_BV
0.0231758	HGS	Dn	2V7_vs_BV
0.0465579	AC139530.1	Dn	2V7_vs_BV
0.0228568	ARHGDIA	Dn	2V7_vs_BV
0.01713	ALYREF	Dn	2V7_vs_BV
0.026799	CENPX	Dn	2V7_vs_BV
0.00582876	RFNG	Dn	2V7_vs_BV
0.00748743	DUS1L	Dn	2V7_vs_BV
0.0011817	FASN	Dn	2V7_vs_BV
0.0433125	NARF	Dn	2V7_vs_BV
0.0300191	WDR45B	Dn	2V7_vs_BV
0.0357021	USP14	Up	2V7_vs_BV
0.0315569	METTL4	Up	2V7_vs_BV
0.0352011	ZBTB14	Up	2V7_vs_BV
0.0446294	ANKRD12	Up	2V7_vs_BV
0.035235	RALBP1	Up	2V7_vs_BV
0.0434355	MPPE1	Dn	2V7_vs_BV
0.00979681	PSMG2	Up	2V7_vs_BV
0.00369548	PTPN2	Up	2V7_vs_BV
0.0133858	FAM210A	Dn	2V7_vs_BV
0.00282864	ZNF519	Up	2V7_vs_BV
0.0245007	ESCO1	Up	2V7_vs_BV
0.042951	RBBP8	Up	2V7_vs_BV
0.0228433	RMC1	Dn	2V7_vs_BV
0.0446627	IMPACT	Dn	2V7_vs_BV
0.00480617	RNF138	Dn	2V7_vs_BV
0.0458921	ZNF397	Up	2V7_vs_BV
0.0023036	C18orf21	Up	2V7_vs_BV
0.0166341	TPGS2	Dn	2V7_vs_BV
0.036428	KIAA1328	Up	2V7_vs_BV
0.0480643	PSTPIP2	Up	2V7_vs_BV
0.0129092	ATP5F1A	Up	2V7_vs_BV
0.047366	MBD1	Dn	2V7_vs_BV
0.0223096	RAB27B	Up	2V7_vs_BV
0.000771645	NARS	Up	2V7_vs_BV
0.000327081	PMAIP1	Dn	2V7_vs_BV
0.0330172	PIGN	Up	2V7_vs_BV
0.00924894	VPS4B	Up	2V7_vs_BV
0.0147478	CCDC102B	Up	2V7_vs_BV
0.00438979	CNDP2	Dn	2V7_vs_BV
0.0130286	ZNF236	Dn	2V7_vs_BV
0.0337147	CTDP1	Dn	2V7_vs_BV
0.0138259	PQLC1	Dn	2V7_vs_BV
0.0354388	TBC1D20	Dn	2V7_vs_BV
0.00219262	SNPH	Dn	2V7_vs_BV
0.0200785	SDCBP2-AS1	Up	2V7_vs_BV
0.0342184	NOP56	Up	2V7_vs_BV
0.0013028	CENPB	Dn	2V7_vs_BV
0.0242171	CDC25B	Dn	2V7_vs_BV
0.0226423	PRNP	Dn	2V7_vs_BV
0.039694	SHLD1	Up	2V7_vs_BV
0.0118979	MCM8	Up	2V7_vs_BV
0.018777	CRLS1	Dn	2V7_vs_BV
0.0402689	TMX4	Dn	2V7_vs_BV
0.0189917	SNRPB2	Up	2V7_vs_BV
0.046541	RBBP9	Up	2V7_vs_BV
0.0134971	SMIM26	Up	2V7_vs_BV
0.0363599	NAA20	Dn	2V7_vs_BV
0.0348035	ACSS1	Dn	2V7_vs_BV
0.00333415	ZNF337	Up	2V7_vs_BV
0.0126956	ASXL1	Dn	2V7_vs_BV
0.00298813	CHMP4B	Dn	2V7_vs_BV
0.0371383	EIF2S2	Up	2V7_vs_BV
0.0345405	MMP24OS	Dn	2V7_vs_BV
0.021493	UQCC1	Up	2V7_vs_BV
0.0229566	FO393401.1	Up	2V7_vs_BV
0.0384056	RBM39	Up	2V7_vs_BV
0.0126738	CNBD2	Dn	2V7_vs_BV
0.0443821	NDRG3	Up	2V7_vs_BV
0.0118233	RPRD1B	Up	2V7_vs_BV
0.0392197	ACTR5	Dn	2V7_vs_BV
0.0265383	PPP1R16B	Dn	2V7_vs_BV
0.0246481	TOP1	Up	2V7_vs_BV
0.000423243	PLCG1	Dn	2V7_vs_BV
0.00801323	OSER1	Up	2V7_vs_BV
0.0469543	SERINC3	Up	2V7_vs_BV
0.0374728	PABPC1L	Dn	2V7_vs_BV
0.0227461	STK4	Up	2V7_vs_BV
0.000401031	PREX1	Dn	2V7_vs_BV
0.0346608	ZFAS1	Up	2V7_vs_BV
0.0129064	PARD6B	Dn	2V7_vs_BV
0.00080261	NFATC2	Dn	2V7_vs_BV
0.0194657	ZFP64	Dn	2V7_vs_BV
0.0192378	TSHZ2	Up	2V7_vs_BV
0.0232581	PFDN4	Up	2V7_vs_BV
0.0222956	CSTF1	Up	2V7_vs_BV
0.0409679	RTF2	Up	2V7_vs_BV
0.00994528	RBM38	Dn	2V7_vs_BV
0.0082909	ATP5F1E	Up	2V7_vs_BV
0.043537	LSM14B	Dn	2V7_vs_BV
0.0292261	OGFR	Dn	2V7_vs_BV
0.0305055	SLC17A9	Dn	2V7_vs_BV
0.0271313	HELZ2	Dn	2V7_vs_BV
0.0296384	MHENCR	Dn	2V7_vs_BV
0.0446717	ZGPAT	Dn	2V7_vs_BV
0.000539448	SLC2A4RG	Dn	2V7_vs_BV
0.0100695	TPD52L2	Dn	2V7_vs_BV
0.0159425	DNAJC5	Dn	2V7_vs_BV
0.000983085	ZNF512B	Dn	2V7_vs_BV
0.000364432	SAMD10	Dn	2V7_vs_BV
0.0409719	RGS19	Dn	2V7_vs_BV
0.0152169	PCMTD2	Dn	2V7_vs_BV
0.0115806	HCN2	Up	2V7_vs_BV
0.0474307	PTBP1	Dn	2V7_vs_BV
0.00762636	TMEM259	Dn	2V7_vs_BV
0.033408	ARHGAP45	Dn	2V7_vs_BV
0.0012406	SBNO2	Dn	2V7_vs_BV
0.000965429	STK11	Dn	2V7_vs_BV
0.00541489	MIDN	Dn	2V7_vs_BV
0.0394294	DAZAP1	Dn	2V7_vs_BV
0.0319079	MBD3	Dn	2V7_vs_BV
0.0339558	TCF3	Dn	2V7_vs_BV
0.00142753	REXO1	Dn	2V7_vs_BV
0.0107829	KLF16	Dn	2V7_vs_BV
0.0406075	ABHD17A	Dn	2V7_vs_BV
7.11647e-05	CSNK1G2	Dn	2V7_vs_BV
0.00837873	BTBD2	Dn	2V7_vs_BV
0.00933528	AP3D1	Dn	2V7_vs_BV
0.00810154	DOT1L	Dn	2V7_vs_BV
0.0486509	PLEKHJ1	Dn	2V7_vs_BV
0.0472098	LMNB2	Dn	2V7_vs_BV
0.0220379	GADD45B	Dn	2V7_vs_BV
0.0403239	SGTA	Dn	2V7_vs_BV
0.0373807	AC005944.1	Dn	2V7_vs_BV
0.0282009	AES	Dn	2V7_vs_BV
0.0402185	NFIC	Dn	2V7_vs_BV
7.06467e-05	MFSD12	Dn	2V7_vs_BV
0.00773491	PIP5K1C	Dn	2V7_vs_BV
0.0384457	DAPK3	Dn	2V7_vs_BV
0.0421304	EEF2	Dn	2V7_vs_BV
0.0047938	MAP2K2	Dn	2V7_vs_BV
0.0262507	MPND	Dn	2V7_vs_BV
0.0322172	SH3GL1	Dn	2V7_vs_BV
0.0188527	DPP9	Dn	2V7_vs_BV
0.0242368	TICAM1	Dn	2V7_vs_BV
0.0188961	PLIN3	Dn	2V7_vs_BV
0.00261954	KDM4B	Dn	2V7_vs_BV
0.0199839	SAFB	Dn	2V7_vs_BV
0.019128	LONP1	Dn	2V7_vs_BV
0.0358272	VMAC	Dn	2V7_vs_BV
0.0346838	RANBP3	Dn	2V7_vs_BV
0.00333077	MLLT1	Dn	2V7_vs_BV
0.0379411	VAV1	Dn	2V7_vs_BV
0.00277892	ZNF557	Up	2V7_vs_BV
0.00593722	PET100	Up	2V7_vs_BV
0.0121796	EVI5L	Dn	2V7_vs_BV
0.0298456	MAP2K7	Dn	2V7_vs_BV
0.0352722	TGFBR3L	Dn	2V7_vs_BV
0.018582	MARCH2	Dn	2V7_vs_BV
0.00294159	UBL5	Up	2V7_vs_BV
0.0151584	PPAN	Dn	2V7_vs_BV
0.0391073	RAVER1	Dn	2V7_vs_BV
0.0483177	CDKN2D	Dn	2V7_vs_BV
0.00838033	ILF3	Dn	2V7_vs_BV
0.0475981	QTRT1	Dn	2V7_vs_BV
0.0033385	DNM2	Dn	2V7_vs_BV
0.0144484	PRKCSH	Dn	2V7_vs_BV
0.0397756	ZNF441	Up	2V7_vs_BV
0.0245283	ZNF44	Up	2V7_vs_BV
0.0472456	MAN2B1	Dn	2V7_vs_BV
0.0424738	WDR83OS	Up	2V7_vs_BV
0.0305207	HOOK2	Dn	2V7_vs_BV
2.24625e-05	JUNB	Dn	2V7_vs_BV
0.0262149	CALR	Dn	2V7_vs_BV
0.0138731	NACC1	Dn	2V7_vs_BV
0.0317336	IER2	Dn	2V7_vs_BV
0.0112622	DCAF15	Dn	2V7_vs_BV
0.019557	RFX1	Dn	2V7_vs_BV
0.00209234	PKN1	Dn	2V7_vs_BV
0.00579799	DNAJB1	Dn	2V7_vs_BV
0.00182922	BRD4	Dn	2V7_vs_BV
0.0211479	WIZ	Dn	2V7_vs_BV
0.00280843	CYP4F22	Dn	2V7_vs_BV
0.0340662	AC020911.2	Dn	2V7_vs_BV
0.0392491	CHERP	Dn	2V7_vs_BV
0.0459823	MED26	Dn	2V7_vs_BV
0.00145098	MYO9B	Dn	2V7_vs_BV
0.0149603	ANO8	Dn	2V7_vs_BV
0.0423038	COLGALT1	Dn	2V7_vs_BV
0.0499694	FCHO1	Dn	2V7_vs_BV
0.00718565	JAK3	Dn	2V7_vs_BV
0.0187441	ARRDC2	Dn	2V7_vs_BV
0.0191934	MAST3	Dn	2V7_vs_BV
0.0106853	SSBP4	Dn	2V7_vs_BV
0.0432956	KXD1	Dn	2V7_vs_BV
0.0219405	SUGP2	Dn	2V7_vs_BV
0.0335007	ARMC6	Dn	2V7_vs_BV
0.00247578	SLC25A42	Dn	2V7_vs_BV
0.00462957	GATAD2A	Dn	2V7_vs_BV
0.0195698	PBX4	Dn	2V7_vs_BV
0.0412691	ATP13A1	Dn	2V7_vs_BV
0.010158	ZNF101	Up	2V7_vs_BV
0.00727543	ZNF14	Up	2V7_vs_BV
0.0243655	ZNF506	Up	2V7_vs_BV
0.0347459	ZNF253	Up	2V7_vs_BV
0.00830457	ZNF93	Up	2V7_vs_BV
0.04111	ZNF626	Up	2V7_vs_BV
0.044705	ZNF430	Up	2V7_vs_BV
0.0344133	ZNF714	Up	2V7_vs_BV
0.0154031	ZNF431	Up	2V7_vs_BV
0.0160954	ZNF708	Up	2V7_vs_BV
0.047227	ZNF429	Up	2V7_vs_BV
0.0223052	ZNF100	Up	2V7_vs_BV
0.00939788	ZNF43	Up	2V7_vs_BV
0.0423592	ZNF91	Up	2V7_vs_BV
0.00866627	ZNF681	Up	2V7_vs_BV
0.0296269	AC092279.1	Up	2V7_vs_BV
0.0216498	LINC00662	Up	2V7_vs_BV
0.00304029	USF2	Dn	2V7_vs_BV
0.0216935	COX6B1	Up	2V7_vs_BV
0.00271857	KMT2B	Dn	2V7_vs_BV
0.0284818	IGFLR1	Dn	2V7_vs_BV
0.0390052	PSENEN	Up	2V7_vs_BV
0.022432	PROSER3	Dn	2V7_vs_BV
0.00634951	ARHGAP33	Dn	2V7_vs_BV
0.0187457	LRFN3	Dn	2V7_vs_BV
0.0152526	ZFP14	Up	2V7_vs_BV
0.023527	ZFP82	Up	2V7_vs_BV
0.0164654	ZNF566	Up	2V7_vs_BV
0.00718586	ZNF260	Up	2V7_vs_BV
0.0141575	ZNF345	Up	2V7_vs_BV
0.0298848	ZNF568	Up	2V7_vs_BV
0.0497274	ZNF585B	Up	2V7_vs_BV
0.0201304	ZNF540	Up	2V7_vs_BV
0.0388918	ZNF573	Up	2V7_vs_BV
0.0232248	MAP4K1	Dn	2V7_vs_BV
0.0143294	ACTN4	Dn	2V7_vs_BV
0.0403798	IFNL1	Dn	2V7_vs_BV
0.0192948	SAMD4B	Dn	2V7_vs_BV
0.0474551	ZFP36	Dn	2V7_vs_BV
0.0177396	PLEKHG2	Dn	2V7_vs_BV
0.0310225	FCGBP	Dn	2V7_vs_BV
0.0284632	ZNF780A	Up	2V7_vs_BV
0.00413224	MAP3K10	Dn	2V7_vs_BV
0.0497548	AKT2	Dn	2V7_vs_BV
0.0193138	RAB4B	Dn	2V7_vs_BV
0.032089	EGLN2	Dn	2V7_vs_BV
0.0415102	HNRNPUL1	Dn	2V7_vs_BV
0.0204012	TGFB1	Dn	2V7_vs_BV
0.0481453	CCDC97	Dn	2V7_vs_BV
0.0450644	BCKDHA	Dn	2V7_vs_BV
0.0302523	ARHGEF1	Dn	2V7_vs_BV
0.043978	DEDD2	Dn	2V7_vs_BV
0.00957501	ERF	Dn	2V7_vs_BV
0.0103192	CIC	Dn	2V7_vs_BV
0.0285116	PAFAH1B3	Dn	2V7_vs_BV
0.0310347	LIPE	Dn	2V7_vs_BV
0.0445031	AC006213.2	Up	2V7_vs_BV
0.048112	ZNF45	Up	2V7_vs_BV
0.00884794	ZNF230	Up	2V7_vs_BV
0.0166735	ZNF224	Up	2V7_vs_BV
0.0407779	ZNF234	Up	2V7_vs_BV
0.0311703	TOMM40	Dn	2V7_vs_BV
0.0460664	CLPTM1	Dn	2V7_vs_BV
0.0157555	MARK4	Dn	2V7_vs_BV
0.0342338	VASP	Dn	2V7_vs_BV
0.00922731	OPA3	Dn	2V7_vs_BV
0.0368465	FBXO46	Dn	2V7_vs_BV
0.00325544	DMPK	Dn	2V7_vs_BV
0.0306331	DMWD	Dn	2V7_vs_BV
0.035457	SYMPK	Dn	2V7_vs_BV
0.0108086	MYPOP	Dn	2V7_vs_BV
0.0071555	STRN4	Dn	2V7_vs_BV
0.0299023	SLC1A5	Dn	2V7_vs_BV
0.0414665	INAFM1	Dn	2V7_vs_BV
0.00565031	BICRA	Dn	2V7_vs_BV
0.00639918	LIG1	Dn	2V7_vs_BV
0.0322886	CARD8-AS1	Up	2V7_vs_BV
0.0433322	CYTH2	Dn	2V7_vs_BV
0.0324496	SPHK2	Dn	2V7_vs_BV
0.00421368	PPP1R15A	Dn	2V7_vs_BV
0.0189274	NUCB1	Dn	2V7_vs_BV
0.0216414	GYS1	Dn	2V7_vs_BV
0.039501	RUVBL2	Dn	2V7_vs_BV
0.0107062	PRR12	Dn	2V7_vs_BV
0.0170243	SCAF1	Dn	2V7_vs_BV
0.0249973	NUP62	Dn	2V7_vs_BV
0.0106351	ATF5	Dn	2V7_vs_BV
0.00840985	FPR1	Up	2V7_vs_BV
0.0272046	ZNF615	Up	2V7_vs_BV
0.0429943	ZNF614	Up	2V7_vs_BV
0.0369559	ZNF616	Up	2V7_vs_BV
0.0051662	ZNF836	Up	2V7_vs_BV
0.0357993	ZNF766	Up	2V7_vs_BV
0.0399391	ZNF480	Up	2V7_vs_BV
0.0441302	ZNF880	Up	2V7_vs_BV
0.00809169	ZNF528	Up	2V7_vs_BV
0.0145901	ZNF578	Up	2V7_vs_BV
0.00979774	ZNF701	Up	2V7_vs_BV
0.0480262	ZNF611	Up	2V7_vs_BV
0.0154841	ZNF347	Up	2V7_vs_BV
0.0489058	ZNF845	Up	2V7_vs_BV
0.0329034	ZNF525	Up	2V7_vs_BV
0.0135191	ZNF765	Up	2V7_vs_BV
0.00453123	LENG8	Dn	2V7_vs_BV
0.027732	NCR1	Up	2V7_vs_BV
0.00247527	PPP1R12C	Dn	2V7_vs_BV
0.000735693	PPP6R1	Dn	2V7_vs_BV
0.0466064	ISOC2	Dn	2V7_vs_BV
0.0255134	ZNF628	Dn	2V7_vs_BV
0.0104561	ZNF865	Dn	2V7_vs_BV
0.0465751	CCDC106	Dn	2V7_vs_BV
0.0237107	U2AF2	Dn	2V7_vs_BV
0.00823923	ZNF787	Dn	2V7_vs_BV
0.0201958	AC005261.1	Up	2V7_vs_BV
0.0377282	TRAPPC2B	Up	2V7_vs_BV
0.0135769	ZNF17	Up	2V7_vs_BV
0.0381055	ZNF551	Up	2V7_vs_BV
0.00372068	ZNF776	Up	2V7_vs_BV
0.0241061	ZNF587	Up	2V7_vs_BV
0.0124072	AC020915.3	Up	2V7_vs_BV
0.0365318	ERVK3-1	Up	2V7_vs_BV
0.00304235	AC010642.2	Up	2V7_vs_BV
8.66029e-05	TRIM28	Dn	2V7_vs_BV
0.0208811	UBE2M	Dn	2V7_vs_BV
0.0288571	ATP6V1E1	Up	2V7_vs_BV
0.0141404	ZDHHC8	Dn	2V7_vs_BV
0.0459625	MED15	Dn	2V7_vs_BV
0.0037021	PI4KA	Dn	2V7_vs_BV
0.00184973	CRKL	Dn	2V7_vs_BV
0.0202546	LZTR1	Dn	2V7_vs_BV
0.0451434	THAP7-AS1	Dn	2V7_vs_BV
0.0267304	PPM1F	Dn	2V7_vs_BV
0.000270608	AC245060.5	Up	2V7_vs_BV
0.00211491	BCR	Dn	2V7_vs_BV
0.0414147	SNRPD3	Up	2V7_vs_BV
0.0443677	MIATNB	Up	2V7_vs_BV
0.00113101	Z93930.2	Up	2V7_vs_BV
0.0170697	AP1B1	Dn	2V7_vs_BV
0.0161459	UQCR10	Up	2V7_vs_BV
0.027308	SF3A1	Dn	2V7_vs_BV
0.0345098	SEC14L2	Dn	2V7_vs_BV
0.00532411	PATZ1	Dn	2V7_vs_BV
0.00949607	HMGXB4	Up	2V7_vs_BV
0.00180838	MYH9	Dn	2V7_vs_BV
0.0470222	IL2RB	Dn	2V7_vs_BV
0.0124314	CYTH4	Dn	2V7_vs_BV
0.0417737	SH3BP1	Dn	2V7_vs_BV
0.0130106	PDXP	Dn	2V7_vs_BV
0.0487846	NOL12	Dn	2V7_vs_BV
0.00219091	EIF3L	Up	2V7_vs_BV
0.00269438	MICALL1	Dn	2V7_vs_BV
0.0381682	TMEM184B	Dn	2V7_vs_BV
0.025898	CSNK1E	Dn	2V7_vs_BV
0.0205082	DDX17	Up	2V7_vs_BV
0.0243809	CBY1	Up	2V7_vs_BV
0.015729	SUN2	Dn	2V7_vs_BV
0.0459497	CBX6	Dn	2V7_vs_BV
0.0409381	APOBEC3D	Up	2V7_vs_BV
0.0251357	TNRC6B	Up	2V7_vs_BV
0.00294117	MKL1	Dn	2V7_vs_BV
0.0229493	RBX1	Up	2V7_vs_BV
0.0431903	RANGAP1	Dn	2V7_vs_BV
0.0388128	ZC3H7B	Dn	2V7_vs_BV
0.0164941	POLR3H	Dn	2V7_vs_BV
0.0467017	SREBF2	Dn	2V7_vs_BV
0.0388336	ARFGAP3	Up	2V7_vs_BV
0.0331652	TTLL12	Dn	2V7_vs_BV
0.00655352	RTL6	Dn	2V7_vs_BV
0.0147897	PRR5	Dn	2V7_vs_BV
0.00833446	AL118516.1	Dn	2V7_vs_BV
0.00637368	BRD1	Dn	2V7_vs_BV
0.0345458	ALG12	Dn	2V7_vs_BV
0.03071	PIM3	Dn	2V7_vs_BV
0.0388533	SELENOO	Dn	2V7_vs_BV
0.0377382	PPP6R2	Dn	2V7_vs_BV
0.00301888	SBF1	Dn	2V7_vs_BV
0.0197318	SAMSN1	Up	2V7_vs_BV
0.0133874	C21orf91	Up	2V7_vs_BV
0.0190174	LINC01684	Up	2V7_vs_BV
0.039261	GABPA	Up	2V7_vs_BV
0.018709	AF165147.1	Up	2V7_vs_BV
0.0464593	RWDD2B	Up	2V7_vs_BV
0.0167424	BACH1	Up	2V7_vs_BV
0.0225941	EVA1C	Dn	2V7_vs_BV
0.0274273	C21orf62-AS1	Up	2V7_vs_BV
0.0110101	IFNAR1	Up	2V7_vs_BV
0.0308479	GART	Up	2V7_vs_BV
0.0288578	SON	Up	2V7_vs_BV
0.0221592	LINC00649	Up	2V7_vs_BV
0.019417	SETD4	Up	2V7_vs_BV
0.0321777	PIGP	Up	2V7_vs_BV
0.0381171	MX1	Dn	2V7_vs_BV
0.00658721	PRDM15	Up	2V7_vs_BV
0.0139398	C2CD2	Up	2V7_vs_BV
0.00234445	ZBTB21	Up	2V7_vs_BV
0.0170527	NDUFV3	Up	2V7_vs_BV
0.00292545	AGPAT3	Dn	2V7_vs_BV
0.0285301	GATD3A	Dn	2V7_vs_BV
0.0315756	ITGB2	Dn	2V7_vs_BV
0.0412859	POFUT2	Dn	2V7_vs_BV
0.0475722	COL6A2	Dn	2V7_vs_BV
0.0126691	LSS	Dn	2V7_vs_BV
0.000810436	MCM3AP	Dn	2V7_vs_BV
0.0416377	DIP2A	Dn	2V7_vs_BV

### Sheet: NK
Pvalue	GeneID	UpDn	contrast
0.0493547	NOC2L	Dn	1V7_vs_BV
0.0482135	C1orf159	Dn	1V7_vs_BV
0.0309229	SDF4	Dn	1V7_vs_BV
0.00454248	ACAP3	Dn	1V7_vs_BV
0.0092172	SSU72	Up	1V7_vs_BV
0.0130415	CDK11B	Up	1V7_vs_BV
0.042558	SLC35E2B	Dn	1V7_vs_BV
0.0125576	CDK11A	Dn	1V7_vs_BV
0.0159199	SKI	Dn	1V7_vs_BV
0.0287585	PLCH2	Dn	1V7_vs_BV
0.00229913	TNFRSF14	Dn	1V7_vs_BV
0.0400816	TPRG1L	Dn	1V7_vs_BV
0.027109	LRRC47	Dn	1V7_vs_BV
0.041004	KCNAB2	Dn	1V7_vs_BV
0.0245363	ACOT7	Dn	1V7_vs_BV
3.43918e-05	THAP3	Up	1V7_vs_BV
0.0154595	DNAJC11	Dn	1V7_vs_BV
0.0387615	RERE	Dn	1V7_vs_BV
0.0361865	CTNNBIP1	Up	1V7_vs_BV
0.00122473	LZIC	Up	1V7_vs_BV
0.0313305	UBE4B	Dn	1V7_vs_BV
0.0246521	KIF1B	Dn	1V7_vs_BV
0.00482544	CASZ1	Dn	1V7_vs_BV
0.00650482	FBXO44	Dn	1V7_vs_BV
0.000341597	PLOD1	Dn	1V7_vs_BV
0.0336172	TNFRSF1B	Dn	1V7_vs_BV
0.0205822	CASP9	Dn	1V7_vs_BV
0.0476624	ARHGEF19	Dn	1V7_vs_BV
0.0156087	CROCC	Dn	1V7_vs_BV
0.0419743	BX284668.5	Up	1V7_vs_BV
0.0254005	UBR4	Dn	1V7_vs_BV
0.0448519	MUL1	Up	1V7_vs_BV
0.0124671	DDOST	Dn	1V7_vs_BV
0.027515	HP1BP3	Dn	1V7_vs_BV
0.000475566	PNRC2	Up	1V7_vs_BV
0.0180022	SRSF10	Up	1V7_vs_BV
0.0484848	NIPAL3	Dn	1V7_vs_BV
0.00146891	SRRM1	Dn	1V7_vs_BV
0.0025865	RUNX3	Dn	1V7_vs_BV
0.000665036	RSRP1	Dn	1V7_vs_BV
0.0435612	LDLRAP1	Dn	1V7_vs_BV
0.0481506	ZNF593	Up	1V7_vs_BV
0.000999811	UBXN11	Dn	1V7_vs_BV
0.00446518	SYTL1	Dn	1V7_vs_BV
0.0375643	SESN2	Dn	1V7_vs_BV
0.00242141	MED18	Up	1V7_vs_BV
0.0291516	RCC1	Dn	1V7_vs_BV
0.000168587	SNHG12	Up	1V7_vs_BV
0.00850529	GMEB1	Up	1V7_vs_BV
0.0162246	SNRNP40	Up	1V7_vs_BV
0.00223427	MARCKSL1	Up	1V7_vs_BV
0.0247031	YARS	Dn	1V7_vs_BV
0.0224709	AK2	Up	1V7_vs_BV
0.0154766	TRIM62	Dn	1V7_vs_BV
0.0100476	TMEM35B	Up	1V7_vs_BV
0.0413737	KIAA0319L	Dn	1V7_vs_BV
0.0331935	NCDN	Dn	1V7_vs_BV
0.0381831	AC004865.2	Dn	1V7_vs_BV
0.0492374	AGO4	Dn	1V7_vs_BV
0.0142882	ADPRHL2	Up	1V7_vs_BV
0.0333912	ZC3H12A	Dn	1V7_vs_BV
0.0178292	UTP11	Up	1V7_vs_BV
0.0151626	CAP1	Up	1V7_vs_BV
0.0278336	CTPS1	Dn	1V7_vs_BV
0.0455599	SCMH1	Dn	1V7_vs_BV
0.0251527	PPCS	Up	1V7_vs_BV
0.00479026	YBX1	Up	1V7_vs_BV
0.0173124	ZNF691	Up	1V7_vs_BV
0.00372455	MED8	Up	1V7_vs_BV
0.048246	SZT2	Dn	1V7_vs_BV
0.0487839	IPO13	Dn	1V7_vs_BV
0.00247453	DPH2	Dn	1V7_vs_BV
0.0335864	DMAP1	Up	1V7_vs_BV
0.024244	MUTYH	Dn	1V7_vs_BV
0.022644	BTF3L4	Up	1V7_vs_BV
0.0267751	ZYG11B	Dn	1V7_vs_BV
0.0345282	SLC1A7	Dn	1V7_vs_BV
0.0122119	HSPB11	Up	1V7_vs_BV
0.0279361	SSBP3	Dn	1V7_vs_BV
0.0117517	TTC4	Up	1V7_vs_BV
0.0491729	OMA1	Up	1V7_vs_BV
0.0378685	USP1	Up	1V7_vs_BV
0.00600103	EFCAB7	Dn	1V7_vs_BV
0.0463934	SERBP1	Up	1V7_vs_BV
0.020909	ANKRD13C	Dn	1V7_vs_BV
0.0278291	HHLA3	Up	1V7_vs_BV
0.00147649	TYW3	Up	1V7_vs_BV
0.0279025	RABGGTB	Dn	1V7_vs_BV
0.0109001	NEXN	Up	1V7_vs_BV
0.0485799	IFI44L	Up	1V7_vs_BV
0.0476513	GNG5	Up	1V7_vs_BV
0.0388487	MCOLN2	Dn	1V7_vs_BV
0.0332419	SH3GLB1	Up	1V7_vs_BV
0.00237979	GTF2B	Up	1V7_vs_BV
0.0199819	AC099063.4	Up	1V7_vs_BV
0.0425806	TGFBR3	Dn	1V7_vs_BV
0.0195997	S1PR1	Up	1V7_vs_BV
0.0121398	RNPC3	Dn	1V7_vs_BV
0.0443038	HENMT1	Up	1V7_vs_BV
0.011496	TMEM167B	Dn	1V7_vs_BV
0.00783555	SARS	Up	1V7_vs_BV
0.0157388	PSMA5	Up	1V7_vs_BV
0.000465281	ATXN7L2	Dn	1V7_vs_BV
0.0344421	AMPD2	Dn	1V7_vs_BV
0.011809	GSTM2	Dn	1V7_vs_BV
0.0246498	LRIF1	Up	1V7_vs_BV
0.0254895	CHI3L2	Up	1V7_vs_BV
0.00638318	TSPAN2	Up	1V7_vs_BV
0.00457788	TENT5C	Dn	1V7_vs_BV
0.0137645	LINC00623	Dn	1V7_vs_BV
0.0369802	AC239800.3	Dn	1V7_vs_BV
0.00960312	AC245595.1	Up	1V7_vs_BV
0.0244913	AC246785.3	Up	1V7_vs_BV
0.0368813	AC245014.3	Dn	1V7_vs_BV
0.0310204	CD160	Up	1V7_vs_BV
0.0236959	PEX11B	Up	1V7_vs_BV
0.0143816	TXNIP	Dn	1V7_vs_BV
0.0326851	NBPF12	Dn	1V7_vs_BV
0.00785486	FMO5	Dn	1V7_vs_BV
0.049695	PDE4DIP	Dn	1V7_vs_BV
0.0291269	PLEKHO1	Dn	1V7_vs_BV
0.0379911	CERS2	Dn	1V7_vs_BV
3.77778e-05	TNFAIP8L2	Up	1V7_vs_BV
0.0283549	PI4KB	Dn	1V7_vs_BV
0.00863341	S100A11	Up	1V7_vs_BV
0.0337607	CHTOP	Up	1V7_vs_BV
0.0305611	SNAPIN	Up	1V7_vs_BV
0.048461	INTS3	Dn	1V7_vs_BV
0.0304982	SLC27A3	Dn	1V7_vs_BV
0.00350575	CRTC2	Dn	1V7_vs_BV
0.00270283	PBXIP1	Dn	1V7_vs_BV
0.025813	AL451085.2	Dn	1V7_vs_BV
0.0214939	ADAM15	Dn	1V7_vs_BV
0.0432188	EFNA4	Up	1V7_vs_BV
0.0201844	DPM3	Up	1V7_vs_BV
0.0293903	ASH1L-AS1	Dn	1V7_vs_BV
0.0239061	MSTO1	Dn	1V7_vs_BV
0.00338011	GON4L	Dn	1V7_vs_BV
0.0337391	MEF2D	Dn	1V7_vs_BV
0.0427629	DUSP23	Up	1V7_vs_BV
0.0140448	FCRL6	Dn	1V7_vs_BV
0.0218441	PIGM	Up	1V7_vs_BV
0.0389117	NCSTN	Dn	1V7_vs_BV
0.0342122	SLAMF6	Dn	1V7_vs_BV
0.0292596	USF1	Dn	1V7_vs_BV
0.0164136	PPOX	Dn	1V7_vs_BV
0.0023733	NDUFS2	Up	1V7_vs_BV
0.0123403	FCER1G	Up	1V7_vs_BV
0.0302647	TOMM40L	Dn	1V7_vs_BV
0.0427096	SH2D1B	Dn	1V7_vs_BV
0.0430037	UHMK1	Dn	1V7_vs_BV
0.00729596	HSD17B7	Up	1V7_vs_BV
0.0108794	TMCO1	Up	1V7_vs_BV
0.0307028	GPA33	Dn	1V7_vs_BV
0.0452875	RCSD1	Up	1V7_vs_BV
0.0323978	TIPRL	Up	1V7_vs_BV
0.00981692	XCL2	Up	1V7_vs_BV
0.00490312	METTL18	Up	1V7_vs_BV
0.00448752	KIFAP3	Up	1V7_vs_BV
0.00138913	FASLG	Up	1V7_vs_BV
0.00164057	MRPS14	Up	1V7_vs_BV
0.0415845	ACBD6	Dn	1V7_vs_BV
0.0164399	GLUL	Dn	1V7_vs_BV
0.00037453	ARPC5	Up	1V7_vs_BV
0.0047634	RGS2	Dn	1V7_vs_BV
7.97863e-05	UCHL5	Up	1V7_vs_BV
0.0250743	TROVE2	Up	1V7_vs_BV
0.00147124	GLRX2	Up	1V7_vs_BV
0.0386061	MIR181A1HG	Up	1V7_vs_BV
0.0461206	GPR25	Up	1V7_vs_BV
0.0275861	TMEM9	Up	1V7_vs_BV
0.0168668	TIMM17A	Up	1V7_vs_BV
0.0418809	RABIF	Up	1V7_vs_BV
0.0352133	NUCKS1	Up	1V7_vs_BV
0.0368455	EIF2D	Dn	1V7_vs_BV
0.00296294	TRAF3IP3	Up	1V7_vs_BV
0.00955331	NSL1	Up	1V7_vs_BV
0.0208263	LYPLAL1	Up	1V7_vs_BV
0.00232821	CNIH4	Up	1V7_vs_BV
0.00703429	WDR26	Dn	1V7_vs_BV
0.00506222	COQ8A	Dn	1V7_vs_BV
0.0184145	RAB4A	Up	1V7_vs_BV
0.0484943	CCSAP	Dn	1V7_vs_BV
0.0141043	C1orf131	Up	1V7_vs_BV
0.00236913	SPRTN	Dn	1V7_vs_BV
0.0264706	NTPCR	Up	1V7_vs_BV
0.0163531	AL355472.1	Dn	1V7_vs_BV
0.00788136	COA6	Up	1V7_vs_BV
0.00410691	IRF2BP2	Dn	1V7_vs_BV
0.00837029	RBM34	Dn	1V7_vs_BV
0.0161112	AL390728.6	Dn	1V7_vs_BV
0.00609658	ZNF496	Dn	1V7_vs_BV
0.0278793	ZNF672	Dn	1V7_vs_BV
0.0109116	ZNF692	Dn	1V7_vs_BV
0.0465344	CMPK2	Dn	1V7_vs_BV
0.00721247	DDX1	Up	1V7_vs_BV
0.03849	LINC00954	Up	1V7_vs_BV
0.0380421	RHOB	Dn	1V7_vs_BV
0.00595958	HS1BP3	Dn	1V7_vs_BV
0.0390891	ATAD2B	Dn	1V7_vs_BV
0.0377914	NCOA1	Dn	1V7_vs_BV
0.0059246	POMC	Up	1V7_vs_BV
0.0286485	SLC35F6	Up	1V7_vs_BV
0.00823916	TMEM214	Dn	1V7_vs_BV
0.0476267	OST4	Up	1V7_vs_BV
0.00953171	SLC5A6	Dn	1V7_vs_BV
0.0498628	MPV17	Up	1V7_vs_BV
0.0115875	SUPT7L	Dn	1V7_vs_BV
0.00815614	FOSL2	Dn	1V7_vs_BV
0.0175287	TRMT61B	Up	1V7_vs_BV
0.00781466	CEBPZ	Up	1V7_vs_BV
0.04365	GALM	Dn	1V7_vs_BV
0.00160933	GEMIN6	Up	1V7_vs_BV
0.026592	ZFP36L2	Dn	1V7_vs_BV
0.0267044	PRKCE	Dn	1V7_vs_BV
0.0486438	EPAS1	Dn	1V7_vs_BV
0.0108155	CRIPT	Up	1V7_vs_BV
0.0235058	CALM2	Up	1V7_vs_BV
0.0367524	ASB3	Dn	1V7_vs_BV
0.00389669	CHAC2	Up	1V7_vs_BV
0.0361532	ERLEC1	Up	1V7_vs_BV
0.0108336	PSME4	Dn	1V7_vs_BV
0.0214392	CCT4	Up	1V7_vs_BV
0.0429763	COMMD1	Up	1V7_vs_BV
0.029778	PELI1	Dn	1V7_vs_BV
0.0342682	AFTPH	Dn	1V7_vs_BV
0.024688	SLC1A4	Dn	1V7_vs_BV
0.00820192	C1D	Up	1V7_vs_BV
0.0388401	PLEK	Up	1V7_vs_BV
0.00214286	MXD1	Dn	1V7_vs_BV
0.00401298	SNRPG	Up	1V7_vs_BV
0.0147235	STAMBP	Up	1V7_vs_BV
0.0168311	AC073046.1	Dn	1V7_vs_BV
0.00593476	DCTN1	Dn	1V7_vs_BV
0.0312773	MRPL53	Up	1V7_vs_BV
0.0184486	TTC31	Dn	1V7_vs_BV
0.00250075	MRPL19	Up	1V7_vs_BV
0.00806858	SUCLG1	Up	1V7_vs_BV
0.00409791	C2orf68	Dn	1V7_vs_BV
0.0114466	CYTOR	Up	1V7_vs_BV
0.0203808	KRCC1	Up	1V7_vs_BV
0.0114784	DUSP2	Dn	1V7_vs_BV
0.00127525	STARD7	Dn	1V7_vs_BV
0.0372523	SNRNP200	Dn	1V7_vs_BV
0.0379941	CNNM4	Dn	1V7_vs_BV
0.0474841	ANKRD36	Dn	1V7_vs_BV
0.0267441	ACTR1B	Dn	1V7_vs_BV
0.000368876	ZAP70	Dn	1V7_vs_BV
0.0281562	COA5	Up	1V7_vs_BV
0.0136481	MGAT4A	Dn	1V7_vs_BV
0.033367	LIPT1	Up	1V7_vs_BV
0.0149902	EIF5B	Up	1V7_vs_BV
0.0376838	IL18RAP	Dn	1V7_vs_BV
0.0260729	MRPS9	Up	1V7_vs_BV
0.0399098	SMIM37	Up	1V7_vs_BV
0.00998653	ZC3H8	Up	1V7_vs_BV
0.0449969	ZC3H6	Up	1V7_vs_BV
0.0295709	PSD4	Dn	1V7_vs_BV
0.00165496	NIFK	Up	1V7_vs_BV
0.0462727	WDR33	Dn	1V7_vs_BV
0.0237732	POLR2D	Up	1V7_vs_BV
0.0425982	UGGT1	Dn	1V7_vs_BV
0.00547908	SMPD4	Dn	1V7_vs_BV
0.0472055	MZT2A	Up	1V7_vs_BV
0.00386356	UBXN4	Up	1V7_vs_BV
0.00473987	CXCR4	Dn	1V7_vs_BV
0.00511593	MMADHC	Up	1V7_vs_BV
0.0269008	NMI	Up	1V7_vs_BV
0.0169868	ARL5A	Up	1V7_vs_BV
0.00918926	NR4A2	Dn	1V7_vs_BV
0.0388932	SSB	Up	1V7_vs_BV
0.00749946	CIR1	Up	1V7_vs_BV
0.0163451	WIPF1	Dn	1V7_vs_BV
0.0132024	MTX2	Up	1V7_vs_BV
0.0235523	HNRNPA3	Dn	1V7_vs_BV
0.0415474	CCDC141	Dn	1V7_vs_BV
0.0116813	NUP35	Up	1V7_vs_BV
0.000133867	ASNSD1	Up	1V7_vs_BV
0.00907841	ANKAR	Dn	1V7_vs_BV
0.00985502	HSPD1	Up	1V7_vs_BV
0.0078602	NIF3L1	Up	1V7_vs_BV
0.0240759	NDUFB3	Up	1V7_vs_BV
0.00435168	BMPR2	Dn	1V7_vs_BV
0.0305559	ICA1L	Dn	1V7_vs_BV
0.0013198	FASTKD2	Up	1V7_vs_BV
0.0328108	LANCL1	Dn	1V7_vs_BV
0.0125699	BARD1	Up	1V7_vs_BV
0.0406364	XRCC5	Up	1V7_vs_BV
0.00503189	CXCR2	Up	1V7_vs_BV
0.0326135	CXCR1	Up	1V7_vs_BV
0.0483048	TMBIM1	Dn	1V7_vs_BV
0.0397996	BCS1L	Dn	1V7_vs_BV
0.017269	RNF25	Up	1V7_vs_BV
0.00780767	NHEJ1	Up	1V7_vs_BV
0.0220435	ATG9A	Dn	1V7_vs_BV
0.0277507	ANKZF1	Dn	1V7_vs_BV
0.0168759	TUBA4A	Up	1V7_vs_BV
0.00307976	SP110	Dn	1V7_vs_BV
0.023725	TIGD1	Dn	1V7_vs_BV
0.0361815	INPP5D	Dn	1V7_vs_BV
0.042578	ATG16L1	Dn	1V7_vs_BV
0.00114824	COL6A3	Up	1V7_vs_BV
0.0244259	LRRFIP1	Up	1V7_vs_BV
0.0395901	COPS9	Up	1V7_vs_BV
0.0174745	HDLBP	Dn	1V7_vs_BV
0.00278148	STK25	Dn	1V7_vs_BV
0.0287681	THAP4	Dn	1V7_vs_BV
0.0143384	ATG4B	Dn	1V7_vs_BV
0.0418014	CRBN	Dn	1V7_vs_BV
0.0432242	THUMPD3-AS1	Up	1V7_vs_BV
0.0333211	BRPF1	Dn	1V7_vs_BV
0.0111529	TTLL3	Dn	1V7_vs_BV
0.0396203	SEC13	Up	1V7_vs_BV
0.0423804	MKRN2	Dn	1V7_vs_BV
0.0344406	RAF1	Dn	1V7_vs_BV
0.025635	SLC6A6	Dn	1V7_vs_BV
0.000687786	CCDC174	Up	1V7_vs_BV
0.0483789	DPH3	Up	1V7_vs_BV
0.0153165	RAB5A	Dn	1V7_vs_BV
0.0306365	KAT2B	Dn	1V7_vs_BV
0.0461506	AZI2	Up	1V7_vs_BV
0.040609	GPD1L	Dn	1V7_vs_BV
0.0486453	CMTM6	Up	1V7_vs_BV
0.00515853	VILL	Dn	1V7_vs_BV
0.014235	PLCD1	Dn	1V7_vs_BV
2.56692e-05	CSRNP1	Dn	1V7_vs_BV
0.0139003	EIF1B	Up	1V7_vs_BV
0.0125954	KIAA1143	Up	1V7_vs_BV
0.0232406	CCR1	Up	1V7_vs_BV
0.0397	KIF9	Dn	1V7_vs_BV
0.0204396	PTPN23	Dn	1V7_vs_BV
0.00592143	SCAP	Dn	1V7_vs_BV
0.00634971	NME6	Up	1V7_vs_BV
0.0428865	CCDC51	Up	1V7_vs_BV
0.0234785	TMA7	Up	1V7_vs_BV
0.0217908	SLC26A6	Dn	1V7_vs_BV
0.00155888	PRKAR2A	Dn	1V7_vs_BV
0.033413	SLC25A20	Dn	1V7_vs_BV
0.0142547	ARIH2	Dn	1V7_vs_BV
0.0127983	WDR6	Dn	1V7_vs_BV
0.027329	QRICH1	Dn	1V7_vs_BV
0.0115296	QARS	Dn	1V7_vs_BV
0.0495823	USP19	Dn	1V7_vs_BV
0.0132886	DAG1	Dn	1V7_vs_BV
0.0217217	UBA7	Dn	1V7_vs_BV
0.0469156	RBM6	Dn	1V7_vs_BV
0.0211141	NAA80	Dn	1V7_vs_BV
2.08501e-05	RASSF1	Dn	1V7_vs_BV
0.00186667	HEMK1	Dn	1V7_vs_BV
0.00760468	CISH	Up	1V7_vs_BV
0.00248956	GLYCTK	Dn	1V7_vs_BV
0.0315497	DNAH1	Dn	1V7_vs_BV
0.0233324	PHF7	Dn	1V7_vs_BV
0.00353946	NISCH	Dn	1V7_vs_BV
0.00670079	SMIM4	Up	1V7_vs_BV
0.0301974	APPL1	Up	1V7_vs_BV
0.042313	DENND6A	Dn	1V7_vs_BV
0.00649169	HTD2	Up	1V7_vs_BV
5.32769e-05	KCTD6	Up	1V7_vs_BV
0.0219529	PSMD6-AS2	Dn	1V7_vs_BV
0.0114466	ARL6IP5	Up	1V7_vs_BV
0.00947437	FOXP1	Dn	1V7_vs_BV
0.0146326	CHMP2B	Up	1V7_vs_BV
0.0410276	ARL13B	Up	1V7_vs_BV
0.019866	MTRNR2L12	Up	1V7_vs_BV
0.0423263	TFG	Up	1V7_vs_BV
0.0223996	TRMT10C	Up	1V7_vs_BV
0.0283728	NXPE3	Dn	1V7_vs_BV
0.000489946	NFKBIZ	Dn	1V7_vs_BV
0.00479241	BBX	Up	1V7_vs_BV
0.0471951	GCSAM	Up	1V7_vs_BV
0.0402395	TIGIT	Up	1V7_vs_BV
0.0124893	COX17	Up	1V7_vs_BV
0.0317686	HMCES	Dn	1V7_vs_BV
0.0329009	MBD4	Dn	1V7_vs_BV
0.0413468	IFT122	Dn	1V7_vs_BV
0.0301684	PLXND1	Dn	1V7_vs_BV
0.00317574	MRPL3	Up	1V7_vs_BV
0.042839	UBA5	Dn	1V7_vs_BV
0.0040939	ANAPC13	Up	1V7_vs_BV
0.0435887	ARMC8	Dn	1V7_vs_BV
0.00665908	MRPS22	Up	1V7_vs_BV
0.000338832	COPB2	Up	1V7_vs_BV
0.0298179	SLC25A36	Dn	1V7_vs_BV
0.0318091	HLTF	Up	1V7_vs_BV
0.0439282	HPS3	Dn	1V7_vs_BV
0.000569319	RNF13	Up	1V7_vs_BV
0.0456321	SSR3	Up	1V7_vs_BV
0.0367772	CCNL1	Dn	1V7_vs_BV
0.0354763	NMD3	Dn	1V7_vs_BV
0.00513673	PDCD10	Up	1V7_vs_BV
0.0207037	AC078795.1	Dn	1V7_vs_BV
0.00731199	SEC62	Up	1V7_vs_BV
0.0318336	AC008040.5	Dn	1V7_vs_BV
0.0136518	TNFSF10	Up	1V7_vs_BV
0.0273377	ACTL6A	Up	1V7_vs_BV
0.00966372	NDUFB5	Up	1V7_vs_BV
0.0137691	ABCC5	Dn	1V7_vs_BV
0.040699	TBCCD1	Dn	1V7_vs_BV
0.0471017	EIF4A2	Dn	1V7_vs_BV
0.000340426	RTP4	Up	1V7_vs_BV
0.00322297	FAM43A	Up	1V7_vs_BV
0.00356861	TNK2	Dn	1V7_vs_BV
0.0471934	TFRC	Dn	1V7_vs_BV
0.000958093	CEP19	Up	1V7_vs_BV
0.0178383	PIGG	Dn	1V7_vs_BV
0.0228133	PDE6B	Dn	1V7_vs_BV
0.00272677	ATP5ME	Up	1V7_vs_BV
0.00628122	MYL5	Dn	1V7_vs_BV
0.0200858	PCGF3	Dn	1V7_vs_BV
0.0357031	AC139887.4	Dn	1V7_vs_BV
0.0287443	GAK	Dn	1V7_vs_BV
0.0158533	TMEM175	Dn	1V7_vs_BV
0.0268029	IDUA	Dn	1V7_vs_BV
0.0207686	SPON2	Dn	1V7_vs_BV
0.0234217	CTBP1-DT	Dn	1V7_vs_BV
0.00569854	MAEA	Dn	1V7_vs_BV
0.0465415	C4orf48	Up	1V7_vs_BV
0.0464022	JAKMIP1	Dn	1V7_vs_BV
0.0338248	MAN2B2	Dn	1V7_vs_BV
0.016478	MRFAP1L1	Up	1V7_vs_BV
0.0369758	BLOC1S4	Up	1V7_vs_BV
0.00188253	GRPEL1	Up	1V7_vs_BV
0.0203587	CPEB2	Dn	1V7_vs_BV
0.00151403	QDPR	Up	1V7_vs_BV
0.0320451	MED28	Up	1V7_vs_BV
0.0281529	SEL1L3	Dn	1V7_vs_BV
0.00409344	RBPJ	Up	1V7_vs_BV
0.0393808	STIM2	Dn	1V7_vs_BV
0.0135297	RHOH	Up	1V7_vs_BV
0.0315161	SLC30A9	Dn	1V7_vs_BV
0.0429947	ATP8A1	Dn	1V7_vs_BV
0.00864348	OCIAD1	Up	1V7_vs_BV
0.0453213	TMEM165	Dn	1V7_vs_BV
0.0455303	REST	Up	1V7_vs_BV
0.0183067	AREG	Dn	1V7_vs_BV
0.0223796	CNOT6L	Dn	1V7_vs_BV
0.0120132	HNRNPDL	Dn	1V7_vs_BV
0.0137348	COPS4	Up	1V7_vs_BV
0.0224369	MRPS18C	Up	1V7_vs_BV
0.0115287	HERC5	Dn	1V7_vs_BV
0.0277346	PYURF	Up	1V7_vs_BV
0.0371477	ADH5	Up	1V7_vs_BV
0.0124045	TRMT10A	Up	1V7_vs_BV
0.025342	AP001816.1	Up	1V7_vs_BV
0.00617115	MANBA	Dn	1V7_vs_BV
0.0350339	CISD2	Up	1V7_vs_BV
0.0145832	SLC9B2	Dn	1V7_vs_BV
0.0159794	TIFA	Up	1V7_vs_BV
0.0042075	LARP7	Up	1V7_vs_BV
0.049676	SNHG8	Up	1V7_vs_BV
0.018214	METTL14	Up	1V7_vs_BV
0.0159096	MAD2L1	Up	1V7_vs_BV
0.0131775	NDUFC1	Up	1V7_vs_BV
0.0368485	ZNF330	Up	1V7_vs_BV
0.043739	USP38	Dn	1V7_vs_BV
0.00539635	LSM6	Up	1V7_vs_BV
0.0378883	ARHGAP10	Dn	1V7_vs_BV
0.0255508	SH3D19	Dn	1V7_vs_BV
0.00292937	TMA16	Up	1V7_vs_BV
0.0379849	MSMO1	Up	1V7_vs_BV
0.00321049	HPF1	Up	1V7_vs_BV
0.0393869	FBXO8	Up	1V7_vs_BV
0.00501329	IRF2	Up	1V7_vs_BV
0.0127251	SLC25A4	Up	1V7_vs_BV
0.0222705	UFSP2	Up	1V7_vs_BV
0.0149499	CCDC127	Up	1V7_vs_BV
0.0123737	SDHA	Dn	1V7_vs_BV
0.0153546	SLC9A3	Dn	1V7_vs_BV
7.61303e-05	C5orf51	Up	1V7_vs_BV
0.00810553	CCDC152	Up	1V7_vs_BV
0.0433515	AC025171.2	Dn	1V7_vs_BV
0.0466066	NNT-AS1	Up	1V7_vs_BV
0.00725917	PELO	Up	1V7_vs_BV
0.0350888	GZMA	Up	1V7_vs_BV
0.0430633	PDE4D	Dn	1V7_vs_BV
0.043257	NDUFAF2	Up	1V7_vs_BV
0.00233207	SMIM15	Up	1V7_vs_BV
0.0281816	DIMT1	Up	1V7_vs_BV
0.0447834	MRPS36	Up	1V7_vs_BV
0.00614001	AK6	Up	1V7_vs_BV
0.00305926	ANKRA2	Dn	1V7_vs_BV
0.028358	HEXB	Up	1V7_vs_BV
0.0479241	ARSB	Dn	1V7_vs_BV
0.0446804	JMY	Dn	1V7_vs_BV
0.00572568	ZCCHC9	Up	1V7_vs_BV
0.000305776	TMEM167A	Up	1V7_vs_BV
0.00708725	CCNH	Dn	1V7_vs_BV
0.0317699	TMEM161B	Dn	1V7_vs_BV
0.0082997	CETN3	Up	1V7_vs_BV
0.00755264	KIAA0825	Dn	1V7_vs_BV
0.0119028	ELL2	Dn	1V7_vs_BV
0.0350588	GIN1	Up	1V7_vs_BV
0.0406847	REEP5	Up	1V7_vs_BV
0.0423564	DCP2	Up	1V7_vs_BV
0.0245003	DMXL1	Dn	1V7_vs_BV
0.0380975	PHAX	Up	1V7_vs_BV
0.0492852	VDAC1	Up	1V7_vs_BV
0.0157531	C5orf24	Up	1V7_vs_BV
0.000978562	TXNDC15	Up	1V7_vs_BV
0.00878486	H2AFY	Up	1V7_vs_BV
0.00420542	HNRNPA0	Dn	1V7_vs_BV
0.0442972	CYSTM1	Up	1V7_vs_BV
0.0422395	PFDN1	Up	1V7_vs_BV
0.00505011	APBB3	Dn	1V7_vs_BV
0.0212895	TMCO6	Dn	1V7_vs_BV
0.00343862	RELL2	Dn	1V7_vs_BV
0.00158	FCHSD1	Dn	1V7_vs_BV
0.000214596	DELE1	Dn	1V7_vs_BV
0.022456	GNPDA1	Up	1V7_vs_BV
0.0398957	JAKMIP2-AS1	Dn	1V7_vs_BV
0.000901555	ADRB2	Up	1V7_vs_BV
0.00880493	HMGXB3	Dn	1V7_vs_BV
0.0469583	CD74	Up	1V7_vs_BV
0.00246465	TNIP1	Dn	1V7_vs_BV
0.045774	CCDC69	Dn	1V7_vs_BV
0.0332695	LARP1	Dn	1V7_vs_BV
0.0493688	MRPL22	Up	1V7_vs_BV
5.30278e-05	HAVCR2	Dn	1V7_vs_BV
0.0213239	MED7	Up	1V7_vs_BV
0.00957901	RNF145	Up	1V7_vs_BV
0.00258609	UBLCP1	Up	1V7_vs_BV
0.0251641	SLU7	Up	1V7_vs_BV
0.00647167	PTTG1	Up	1V7_vs_BV
0.00721628	DUSP1	Dn	1V7_vs_BV
0.0217922	ERGIC1	Dn	1V7_vs_BV
0.0219744	CREBRF	Dn	1V7_vs_BV
0.0109761	BNIP1	Up	1V7_vs_BV
0.00220582	NOP16	Up	1V7_vs_BV
0.00671199	CLTB	Up	1V7_vs_BV
0.00482805	TSPAN17	Dn	1V7_vs_BV
0.0362053	FAM193B	Dn	1V7_vs_BV
0.0145519	B4GALT7	Up	1V7_vs_BV
0.0256315	ZNF879	Up	1V7_vs_BV
0.0180779	HNRNPH1	Dn	1V7_vs_BV
0.0168774	TBC1D9B	Dn	1V7_vs_BV
0.00322587	MGAT1	Dn	1V7_vs_BV
0.00554299	LINC00847	Up	1V7_vs_BV
0.0330541	TRIM52	Dn	1V7_vs_BV
0.0362769	IRF4	Dn	1V7_vs_BV
0.000816551	FAM50B	Up	1V7_vs_BV
0.0181671	RIOK1	Up	1V7_vs_BV
0.049323	TXNDC5	Dn	1V7_vs_BV
0.0176405	PAK1IP1	Up	1V7_vs_BV
0.0397196	DEK	Up	1V7_vs_BV
0.0138883	HIST1H3A	Dn	1V7_vs_BV
0.00940227	HIST1H4C	Up	1V7_vs_BV
0.00254319	HIST1H4F	Up	1V7_vs_BV
0.0254205	HIST1H4H	Up	1V7_vs_BV
0.0425209	ZNF322	Up	1V7_vs_BV
0.0322808	HIST1H4J	Up	1V7_vs_BV
0.0243255	HIST1H2AM	Up	1V7_vs_BV
0.000388677	ZSCAN16-AS1	Up	1V7_vs_BV
0.00433806	ZNRD1	Up	1V7_vs_BV
0.0287413	PPP1R11	Up	1V7_vs_BV
0.00556678	PRR3	Dn	1V7_vs_BV
0.0269614	ABCF1	Up	1V7_vs_BV
0.0473596	MRPS18B	Up	1V7_vs_BV
0.00144667	NRM	Up	1V7_vs_BV
0.00395656	TUBB	Up	1V7_vs_BV
0.0324567	IER3	Up	1V7_vs_BV
0.048519	LINC00243	Up	1V7_vs_BV
0.00797582	AL662844.4	Dn	1V7_vs_BV
0.0119201	DDX39B	Dn	1V7_vs_BV
0.0384501	LTA	Up	1V7_vs_BV
0.016926	BAG6	Dn	1V7_vs_BV
0.0222694	AL662899.2	Up	1V7_vs_BV
0.0241415	DDAH2	Up	1V7_vs_BV
0.024988	CLIC1	Up	1V7_vs_BV
0.00890028	HSPA1A	Up	1V7_vs_BV
0.0266711	NEU1	Up	1V7_vs_BV
0.0117769	EHMT2	Dn	1V7_vs_BV
0.0257871	SKIV2L	Dn	1V7_vs_BV
0.00980199	DXO	Dn	1V7_vs_BV
0.0158486	ATF6B	Dn	1V7_vs_BV
0.00798241	AGPAT1	Dn	1V7_vs_BV
0.0201356	RNF5	Up	1V7_vs_BV
0.0444348	TAP2	Dn	1V7_vs_BV
0.0244864	PSMB8	Up	1V7_vs_BV
0.0342693	RXRB	Dn	1V7_vs_BV
0.0146131	SLC39A7	Dn	1V7_vs_BV
0.00578	RING1	Dn	1V7_vs_BV
0.000532264	RGL2	Dn	1V7_vs_BV
0.0416089	TAPBP	Dn	1V7_vs_BV
0.0431011	DAXX	Up	1V7_vs_BV
0.0129244	PHF1	Dn	1V7_vs_BV
0.0235992	ZBTB9	Up	1V7_vs_BV
0.00582121	ZNF76	Dn	1V7_vs_BV
0.0120447	MTCH1	Dn	1V7_vs_BV
0.00239245	CMTR1	Dn	1V7_vs_BV
0.00154179	GLO1	Up	1V7_vs_BV
0.0300457	OARD1	Up	1V7_vs_BV
0.0481727	MRPS10	Up	1V7_vs_BV
0.0268835	KLC4	Dn	1V7_vs_BV
0.0276086	DNPH1	Up	1V7_vs_BV
0.0442205	ABCC10	Dn	1V7_vs_BV
0.00039642	POLR1C	Up	1V7_vs_BV
0.0282209	GTPBP2	Dn	1V7_vs_BV
0.020158	MAD2L1BP	Up	1V7_vs_BV
0.0448742	AARS2	Dn	1V7_vs_BV
0.0139434	PTP4A1	Dn	1V7_vs_BV
0.0254914	FAM135A	Dn	1V7_vs_BV
0.00823402	TENT5A	Up	1V7_vs_BV
0.0250531	SMIM8	Up	1V7_vs_BV
0.0383528	AKIRIN2	Dn	1V7_vs_BV
0.0477525	PM20D2	Dn	1V7_vs_BV
0.0256526	UBE2J1	Dn	1V7_vs_BV
0.0246564	LYRM2	Up	1V7_vs_BV
0.0198307	MDN1	Dn	1V7_vs_BV
0.0366928	MANEA-DT	Up	1V7_vs_BV
0.00461302	UFL1	Up	1V7_vs_BV
0.0218682	NDUFAF4	Up	1V7_vs_BV
0.00727934	PNISR	Dn	1V7_vs_BV
0.044324	C6orf203	Up	1V7_vs_BV
0.0444578	PDSS2	Dn	1V7_vs_BV
0.00120945	SNX3	Up	1V7_vs_BV
0.00433901	MICAL1	Dn	1V7_vs_BV
0.0190091	AK9	Dn	1V7_vs_BV
0.00669272	FIG4	Dn	1V7_vs_BV
0.0326676	RPF2	Up	1V7_vs_BV
0.0395431	HDAC2	Up	1V7_vs_BV
0.0072482	TSPYL4	Dn	1V7_vs_BV
0.0108321	CALHM6	Up	1V7_vs_BV
0.0132021	GOPC	Up	1V7_vs_BV
0.0168695	ASF1A	Up	1V7_vs_BV
0.0415814	HINT3	Dn	1V7_vs_BV
0.036259	ARHGAP18	Up	1V7_vs_BV
0.017038	AL355581.1	Dn	1V7_vs_BV
0.00577205	AHI1	Dn	1V7_vs_BV
0.0321188	AL357060.1	Dn	1V7_vs_BV
0.00150395	TNFAIP3	Dn	1V7_vs_BV
0.0021419	CCDC28A	Up	1V7_vs_BV
0.0137884	ABRACL	Up	1V7_vs_BV
0.0499244	LTV1	Up	1V7_vs_BV
0.000455283	KATNA1	Up	1V7_vs_BV
0.0244076	AL080276.2	Dn	1V7_vs_BV
0.0147538	SCAF8	Dn	1V7_vs_BV
0.0327283	TFB1M	Up	1V7_vs_BV
0.0111662	GTF2H5	Up	1V7_vs_BV
0.000320842	SYTL3	Dn	1V7_vs_BV
0.00939581	MRPL18	Up	1V7_vs_BV
0.00132328	AGPAT4	Dn	1V7_vs_BV
0.00200191	SFT2D1	Up	1V7_vs_BV
0.0256818	PDCD2	Up	1V7_vs_BV
0.0201732	COX19	Dn	1V7_vs_BV
0.0296339	INTS1	Dn	1V7_vs_BV
0.0337251	MRM2	Up	1V7_vs_BV
0.000264266	AP5Z1	Dn	1V7_vs_BV
0.0252197	ACTB	Up	1V7_vs_BV
0.000271329	AIMP2	Up	1V7_vs_BV
0.0199364	FAM220A	Up	1V7_vs_BV
0.0419645	RPA3	Up	1V7_vs_BV
0.0444848	SNX13	Dn	1V7_vs_BV
0.043598	TWISTNB	Up	1V7_vs_BV
0.0150726	TRA2A	Dn	1V7_vs_BV
0.0240286	HNRNPA2B1	Dn	1V7_vs_BV
0.0194522	HOTAIRM1	Dn	1V7_vs_BV
0.0264161	HERPUD2	Dn	1V7_vs_BV
0.0216566	NME8	Dn	1V7_vs_BV
0.00221806	STARD3NL	Up	1V7_vs_BV
0.01924	TRGV10	Dn	1V7_vs_BV
0.0360287	TRGV7	Up	1V7_vs_BV
0.0197707	RALA	Up	1V7_vs_BV
0.00923093	MPLKIP	Up	1V7_vs_BV
0.0288228	PSMA2	Up	1V7_vs_BV
0.0247321	STK17A	Up	1V7_vs_BV
0.00302499	MRPS24	Up	1V7_vs_BV
0.0224801	POLM	Dn	1V7_vs_BV
0.023131	YKT6	Dn	1V7_vs_BV
0.0335057	OGDH	Dn	1V7_vs_BV
0.0424646	ZMIZ2	Dn	1V7_vs_BV
0.0196236	H2AFV	Up	1V7_vs_BV
0.0400507	PURB	Dn	1V7_vs_BV
0.0286069	MYO1G	Dn	1V7_vs_BV
0.0489594	SEC61G	Up	1V7_vs_BV
0.0125011	CCT6A	Up	1V7_vs_BV
0.031775	GUSB	Dn	1V7_vs_BV
0.00687014	AC211476.2	Dn	1V7_vs_BV
0.00217202	TMEM60	Up	1V7_vs_BV
0.0428917	ABCB1	Dn	1V7_vs_BV
0.00615455	DBF4	Dn	1V7_vs_BV
0.00528712	MTERF1	Up	1V7_vs_BV
0.0443998	GATAD1	Dn	1V7_vs_BV
9.20327e-05	BET1	Up	1V7_vs_BV
0.0225743	SEM1	Up	1V7_vs_BV
0.0173894	ARPC1B	Up	1V7_vs_BV
0.0401186	ATP5MF	Up	1V7_vs_BV
0.0110047	ZNF394	Dn	1V7_vs_BV
0.0163711	FAM200A	Up	1V7_vs_BV
0.0107104	ZSCAN21	Up	1V7_vs_BV
0.0485517	TAF6	Dn	1V7_vs_BV
0.0223842	TSC22D4	Dn	1V7_vs_BV
0.0161654	SRRT	Dn	1V7_vs_BV
0.00883951	FAM185A	Dn	1V7_vs_BV
0.00137457	ARMC10	Up	1V7_vs_BV
0.00817225	NAPEPLD	Up	1V7_vs_BV
0.00419414	ATXN7L1	Dn	1V7_vs_BV
0.0307667	CCDC71L	Dn	1V7_vs_BV
0.0353494	THAP5	Up	1V7_vs_BV
0.00335513	DNAJB9	Up	1V7_vs_BV
0.00857288	IFRD1	Dn	1V7_vs_BV
0.0139724	BMT2	Dn	1V7_vs_BV
0.00326527	TES	Up	1V7_vs_BV
0.0367828	METTL2B	Up	1V7_vs_BV
0.0321101	SMKR1	Up	1V7_vs_BV
0.042575	AC058791.1	Dn	1V7_vs_BV
0.0182818	TMEM140	Up	1V7_vs_BV
0.0400477	ZC3HAV1	Dn	1V7_vs_BV
0.00385722	PARP12	Dn	1V7_vs_BV
0.00395776	SLC37A3	Dn	1V7_vs_BV
0.0277119	MRPS33	Up	1V7_vs_BV
0.0224323	MGAM	Dn	1V7_vs_BV
0.0302161	TRBV23-1	Dn	1V7_vs_BV
0.0276757	ATP6V0E2	Dn	1V7_vs_BV
0.0390848	AC073111.5	Dn	1V7_vs_BV
0.0442262	GIMAP8	Up	1V7_vs_BV
1.79461e-05	GIMAP7	Up	1V7_vs_BV
0.000819364	GIMAP4	Up	1V7_vs_BV
4.71872e-05	GIMAP2	Up	1V7_vs_BV
0.0338743	GIMAP1	Up	1V7_vs_BV
0.0167219	GIMAP5	Up	1V7_vs_BV
0.00601413	CDK5	Up	1V7_vs_BV
0.00508437	FASTK	Dn	1V7_vs_BV
0.044279	AGAP3	Dn	1V7_vs_BV
0.030257	ABCF2.1	Up	1V7_vs_BV
0.00154845	RHEB	Up	1V7_vs_BV
0.0178697	PAXIP1-AS1	Dn	1V7_vs_BV
0.0334839	AC009403.1	Up	1V7_vs_BV
0.0471653	RBM33	Dn	1V7_vs_BV
0.00507086	P2RY8	Dn	1V7_vs_BV
0.00151889	ZBED1	Dn	1V7_vs_BV
0.0440785	ARSD	Dn	1V7_vs_BV
0.00137666	PNPLA4	Up	1V7_vs_BV
0.00325162	RAB9A	Up	1V7_vs_BV
0.0189551	TXLNG	Dn	1V7_vs_BV
0.0378304	SAT1	Dn	1V7_vs_BV
0.00622874	EIF2S3	Dn	1V7_vs_BV
0.0174101	CXorf21	Up	1V7_vs_BV
0.0281416	UBA1	Dn	1V7_vs_BV
0.0077985	CDK16	Dn	1V7_vs_BV
0.0213031	USP11	Dn	1V7_vs_BV
0.0355422	ZNF182	Up	1V7_vs_BV
0.0355513	RBM3	Dn	1V7_vs_BV
0.0450534	WDR13	Dn	1V7_vs_BV
0.0354364	HDAC6	Dn	1V7_vs_BV
0.00422689	GRIPAP1	Dn	1V7_vs_BV
0.0213036	WDR45	Dn	1V7_vs_BV
0.0193841	CCDC22	Up	1V7_vs_BV
0.000401766	TSPYL2	Dn	1V7_vs_BV
0.0294247	HSD17B10	Up	1V7_vs_BV
0.0237714	AL034397.3	Up	1V7_vs_BV
0.0474826	PDZD11	Up	1V7_vs_BV
0.00293743	FOXO4	Dn	1V7_vs_BV
0.0115994	MED12	Dn	1V7_vs_BV
0.0115714	ZMYM3	Dn	1V7_vs_BV
0.00353564	CXCR3	Up	1V7_vs_BV
0.0175516	MAGEE1	Dn	1V7_vs_BV
0.0476918	COX7B	Up	1V7_vs_BV
0.0270367	TAF9B	Up	1V7_vs_BV
0.0330356	CYSLTR1	Up	1V7_vs_BV
0.0273505	CSTF2	Up	1V7_vs_BV
0.0205189	ZMAT1	Dn	1V7_vs_BV
0.0493491	TCEAL1	Up	1V7_vs_BV
0.0139634	TSC22D3	Dn	1V7_vs_BV
0.0243986	UPF3B	Dn	1V7_vs_BV
0.0397108	NDUFA1	Up	1V7_vs_BV
0.00504275	MCTS1	Up	1V7_vs_BV
0.00072217	C1GALT1C1	Up	1V7_vs_BV
0.000686942	SH2D1A	Up	1V7_vs_BV
0.00290129	RAB33A	Up	1V7_vs_BV
0.0143077	RBMX2	Up	1V7_vs_BV
0.0409156	RAP2C	Dn	1V7_vs_BV
0.042703	FAM122B	Dn	1V7_vs_BV
0.0196313	MAP7D3	Up	1V7_vs_BV
0.0216356	LINC00893	Dn	1V7_vs_BV
0.0388568	MTMR1	Dn	1V7_vs_BV
0.0301682	VMA21	Up	1V7_vs_BV
0.000211029	PRRG3	Up	1V7_vs_BV
0.00506607	PDZD4	Dn	1V7_vs_BV
0.00480122	ARHGAP4	Dn	1V7_vs_BV
0.0160688	TMEM187	Up	1V7_vs_BV
0.0413121	FLNA	Dn	1V7_vs_BV
0.00034518	TAZ	Dn	1V7_vs_BV
0.00867851	AC244090.1	Up	1V7_vs_BV
0.0300301	GDI1	Dn	1V7_vs_BV
0.0412302	PLXNA3	Dn	1V7_vs_BV
0.000741368	IKBKG	Dn	1V7_vs_BV
0.0490599	GAB3	Dn	1V7_vs_BV
0.0470862	BRCC3	Up	1V7_vs_BV
0.00825649	VBP1	Up	1V7_vs_BV
0.00069661	TMLHE	Dn	1V7_vs_BV
0.0459621	VAMP7	Dn	1V7_vs_BV
0.0474909	FBXO25	Up	1V7_vs_BV
0.0114555	AC100810.1	Up	1V7_vs_BV
0.0228478	FDFT1	Up	1V7_vs_BV
0.00364592	CNOT7	Up	1V7_vs_BV
0.0468208	NAT1	Up	1V7_vs_BV
0.0035249	REEP4	Dn	1V7_vs_BV
0.0181806	PTK2B	Dn	1V7_vs_BV
0.0469724	ZNF395	Dn	1V7_vs_BV
0.0196854	AC044849.1	Dn	1V7_vs_BV
0.000140219	AC026979.2	Dn	1V7_vs_BV
0.0449014	UBXN8	Up	1V7_vs_BV
0.0027715	BRF2	Up	1V7_vs_BV
0.0354705	BAG4	Up	1V7_vs_BV
0.00793937	NSD3	Dn	1V7_vs_BV
0.0142728	PLEKHA2	Dn	1V7_vs_BV
0.0181736	TM2D2	Up	1V7_vs_BV
0.00155604	GPAT4	Dn	1V7_vs_BV
0.00297638	IKBKB	Dn	1V7_vs_BV
0.0461739	SLC20A2	Dn	1V7_vs_BV
0.00140735	THAP1	Up	1V7_vs_BV
0.0428308	FNTA	Up	1V7_vs_BV
0.0408146	HGSNAT	Dn	1V7_vs_BV
0.0160873	SPIDR	Dn	1V7_vs_BV
0.00191955	TCEA1	Up	1V7_vs_BV
0.0243807	MRPL15	Up	1V7_vs_BV
0.00279499	TGS1	Up	1V7_vs_BV
0.0420052	UBXN2B	Dn	1V7_vs_BV
0.00414303	AC090152.1	Up	1V7_vs_BV
0.000800478	ADHFE1	Dn	1V7_vs_BV
0.000365655	LACTB2	Up	1V7_vs_BV
0.0328579	TMEM70	Up	1V7_vs_BV
0.0150847	MRPS28	Up	1V7_vs_BV
0.0208567	ZBTB10	Dn	1V7_vs_BV
0.0338178	C8orf59	Up	1V7_vs_BV
0.0245028	DECR1	Up	1V7_vs_BV
0.0210841	TMEM64	Dn	1V7_vs_BV
0.0196653	OTUD6B-AS1	Up	1V7_vs_BV
0.0118699	PTDSS1	Dn	1V7_vs_BV
0.0479639	VPS13B	Dn	1V7_vs_BV
0.0273159	ZNF706	Up	1V7_vs_BV
0.0392285	KLF10	Dn	1V7_vs_BV
0.00518555	EBAG9	Up	1V7_vs_BV
0.0382119	UTP23	Up	1V7_vs_BV
0.0359398	MRPL13	Up	1V7_vs_BV
0.00550044	C8orf76	Up	1V7_vs_BV
0.025185	RNF139-AS1	Dn	1V7_vs_BV
0.000616028	LINC00861	Up	1V7_vs_BV
0.0116821	TMEM71	Dn	1V7_vs_BV
0.0494123	CHRAC1	Dn	1V7_vs_BV
0.0271545	DENND3	Dn	1V7_vs_BV
0.0181277	ZC3H3	Dn	1V7_vs_BV
0.00175622	PARP10	Dn	1V7_vs_BV
0.0242372	EXOSC4	Up	1V7_vs_BV
0.0103543	CPSF1	Dn	1V7_vs_BV
0.0309414	CYHR1	Dn	1V7_vs_BV
0.0288353	KIFC2	Dn	1V7_vs_BV
0.0283685	PPP1R16A	Dn	1V7_vs_BV
0.0045683	MFSD3	Dn	1V7_vs_BV
0.0388317	ZNF251	Dn	1V7_vs_BV
0.00727123	WASHC1	Dn	1V7_vs_BV
0.041581	RIC1	Dn	1V7_vs_BV
0.045455	KIAA2026	Dn	1V7_vs_BV
0.0314506	RRAGA	Up	1V7_vs_BV
0.00209755	PLAA	Dn	1V7_vs_BV
0.0444025	C9orf72	Dn	1V7_vs_BV
0.00202205	DNAJA1	Up	1V7_vs_BV
0.0143891	B4GALT1	Dn	1V7_vs_BV
0.0083252	CHMP5	Up	1V7_vs_BV
0.0431505	NOL6	Dn	1V7_vs_BV
0.0188883	FAM219A	Dn	1V7_vs_BV
0.0283575	FANCG	Dn	1V7_vs_BV
0.034426	PIGO	Dn	1V7_vs_BV
0.0104182	CD72	Dn	1V7_vs_BV
0.032748	RMRP	Up	1V7_vs_BV
0.00532084	RECK	Dn	1V7_vs_BV
0.00190425	CLTA	Up	1V7_vs_BV
0.00193847	EBLN3P	Dn	1V7_vs_BV
0.00875873	TOMM5	Up	1V7_vs_BV
0.0052358	TRMT10B	Up	1V7_vs_BV
0.00379655	EXOSC3	Up	1V7_vs_BV
0.0479383	DCAF10	Dn	1V7_vs_BV
0.0203835	PTAR1	Dn	1V7_vs_BV
0.00322763	CEMIP2	Dn	1V7_vs_BV
0.0430769	C9orf85	Up	1V7_vs_BV
0.00123571	TLE1	Dn	1V7_vs_BV
0.0438281	GKAP1	Dn	1V7_vs_BV
0.0408797	RMI1	Up	1V7_vs_BV
0.0384847	DAPK1	Dn	1V7_vs_BV
0.00115712	CKS2	Up	1V7_vs_BV
0.0125471	SECISBP2	Dn	1V7_vs_BV
0.0013879	FGD3	Dn	1V7_vs_BV
0.0266761	ALG2	Up	1V7_vs_BV
0.0256307	STX17	Up	1V7_vs_BV
0.0142205	ERP44	Up	1V7_vs_BV
0.0108494	MRPL50	Up	1V7_vs_BV
0.00746592	SMC2	Up	1V7_vs_BV
0.00887651	NIPSNAP3A	Up	1V7_vs_BV
0.00931409	ELP1	Dn	1V7_vs_BV
0.0329719	AKAP2	Up	1V7_vs_BV
0.0298217	ECPAS	Dn	1V7_vs_BV
0.0481792	ALAD	Dn	1V7_vs_BV
0.0264947	AKNA	Dn	1V7_vs_BV
0.0178609	RAB14	Up	1V7_vs_BV
0.0287998	PDCL	Up	1V7_vs_BV
0.0186448	MIR181A2HG	Up	1V7_vs_BV
0.0231467	ARPC5L	Up	1V7_vs_BV
0.00735106	RABEPK	Up	1V7_vs_BV
0.0327217	HSPA5	Dn	1V7_vs_BV
0.0223471	ZBTB43	Up	1V7_vs_BV
0.0378831	FPGS	Dn	1V7_vs_BV
0.0092452	ST6GALNAC6	Dn	1V7_vs_BV
0.022405	ODF2	Dn	1V7_vs_BV
0.00123615	AL356481.1	Up	1V7_vs_BV
0.0061407	ZER1	Dn	1V7_vs_BV
0.0243765	DOLK	Up	1V7_vs_BV
0.00655865	PTPA	Dn	1V7_vs_BV
0.000253821	ASB6	Dn	1V7_vs_BV
0.0260783	ABL1	Dn	1V7_vs_BV
0.0233469	POMT1	Dn	1V7_vs_BV
0.0360836	GTF3C5	Dn	1V7_vs_BV
0.0457933	RALGDS	Dn	1V7_vs_BV
0.0449534	WDR5	Dn	1V7_vs_BV
0.00121556	SNAPC4	Dn	1V7_vs_BV
0.0108689	PMPCA	Dn	1V7_vs_BV
0.0384369	INPP5E	Dn	1V7_vs_BV
0.0122818	FBXW5	Dn	1V7_vs_BV
0.0304096	PTGDS	Up	1V7_vs_BV
0.0457102	ABCA2	Dn	1V7_vs_BV
9.415e-05	MAN1B1	Dn	1V7_vs_BV
0.0316524	ANAPC2	Dn	1V7_vs_BV
0.0192213	NDOR1	Dn	1V7_vs_BV
0.0424718	TUBB4B	Up	1V7_vs_BV
0.0391682	NOXA1	Dn	1V7_vs_BV
0.0408893	NSMF	Dn	1V7_vs_BV
0.000555924	RIC8A	Dn	1V7_vs_BV
0.00104436	PGGHG	Dn	1V7_vs_BV
0.0066454	EPS8L2	Up	1V7_vs_BV
0.0421856	AP006621.3	Dn	1V7_vs_BV
0.0238697	SLC25A22	Dn	1V7_vs_BV
0.0480603	PIDD1	Dn	1V7_vs_BV
0.0114306	PNPLA2	Dn	1V7_vs_BV
0.0308172	POLR2L	Up	1V7_vs_BV
0.00109294	AP2A2	Dn	1V7_vs_BV
0.0104079	CTSD	Up	1V7_vs_BV
0.00477541	C11orf21	Dn	1V7_vs_BV
0.00437772	TSPAN32	Dn	1V7_vs_BV
0.0165216	OSBPL5	Dn	1V7_vs_BV
0.0290269	STIM1	Dn	1V7_vs_BV
0.0424719	TRIM21	Up	1V7_vs_BV
0.0298555	FAM160A2	Dn	1V7_vs_BV
0.00314246	APBB1	Dn	1V7_vs_BV
0.0117663	RRP8	Up	1V7_vs_BV
0.0483552	ILK	Up	1V7_vs_BV
0.0441132	TPP1	Dn	1V7_vs_BV
0.00982993	MRPL17	Up	1V7_vs_BV
0.0309122	TMEM41B	Dn	1V7_vs_BV
0.0395	MTRNR2L8	Up	1V7_vs_BV
0.033794	RNF141	Up	1V7_vs_BV
0.0168041	PDE3B	Dn	1V7_vs_BV
0.0498376	C11orf58	Up	1V7_vs_BV
0.0282227	NUCB2	Up	1V7_vs_BV
0.0493519	SAAL1	Up	1V7_vs_BV
0.00261832	TSG101	Up	1V7_vs_BV
0.0105054	FANCF	Up	1V7_vs_BV
0.0001274	IMMP1L	Up	1V7_vs_BV
0.000356076	APIP	Up	1V7_vs_BV
0.0217013	ACCS	Dn	1V7_vs_BV
0.0265161	ATG13	Dn	1V7_vs_BV
0.00385447	ARHGAP1	Dn	1V7_vs_BV
0.0255969	NR1H3	Dn	1V7_vs_BV
0.000322691	MADD	Dn	1V7_vs_BV
0.0159345	SLC39A13	Dn	1V7_vs_BV
1.28373e-05	MTCH2	Up	1V7_vs_BV
0.0185458	FNBP4	Dn	1V7_vs_BV
0.00513061	TMX2	Up	1V7_vs_BV
0.0240953	ZFP91	Dn	1V7_vs_BV
0.000499332	FAM111A-DT	Up	1V7_vs_BV
0.031899	MRPL16	Up	1V7_vs_BV
0.025368	PRPF19	Dn	1V7_vs_BV
0.0284287	CYB561A3	Dn	1V7_vs_BV
0.0198179	CPSF7	Dn	1V7_vs_BV
0.0447946	TMEM258	Up	1V7_vs_BV
0.0301831	FADS1	Up	1V7_vs_BV
0.0388802	FADS3	Dn	1V7_vs_BV
0.0438616	BEST1	Dn	1V7_vs_BV
0.0272545	GANAB	Dn	1V7_vs_BV
0.00462077	CSKMT	Dn	1V7_vs_BV
0.00322651	TTC9C	Up	1V7_vs_BV
0.0274462	ZBTB3	Up	1V7_vs_BV
0.00308706	TMEM223	Up	1V7_vs_BV
0.000859171	NXF1	Dn	1V7_vs_BV
0.0200159	NAA40	Dn	1V7_vs_BV
0.0126717	STIP1	Up	1V7_vs_BV
0.0175784	RASGRP2	Dn	1V7_vs_BV
0.0317068	SF1	Dn	1V7_vs_BV
0.0374146	MAP4K2	Dn	1V7_vs_BV
1.61832e-05	ATG2A	Dn	1V7_vs_BV
0.00721915	PPP2R5B	Dn	1V7_vs_BV
0.00195767	VPS51	Dn	1V7_vs_BV
0.0152106	FRMD8	Dn	1V7_vs_BV
0.0295418	NEAT1	Dn	1V7_vs_BV
0.0365883	PCNX3	Dn	1V7_vs_BV
0.0490439	SIPA1	Dn	1V7_vs_BV
0.027727	CARNS1	Dn	1V7_vs_BV
0.0214129	CORO1B	Up	1V7_vs_BV
0.0208185	PTPRCAP	Up	1V7_vs_BV
0.0293709	NDUFV1	Dn	1V7_vs_BV
0.0412293	NUDT8	Up	1V7_vs_BV
3.45406e-05	TCIRG1	Dn	1V7_vs_BV
0.00821927	IGHMBP2	Dn	1V7_vs_BV
0.00405627	FADD	Up	1V7_vs_BV
0.000440335	NADSYN1	Dn	1V7_vs_BV
0.0375368	NUMA1	Dn	1V7_vs_BV
0.00565977	ARAP1	Dn	1V7_vs_BV
0.0217497	FAM168A	Dn	1V7_vs_BV
0.026024	RAB6A	Dn	1V7_vs_BV
0.0457606	COA4	Up	1V7_vs_BV
0.00365914	PGM2L1	Dn	1V7_vs_BV
0.0278053	GDPD5	Dn	1V7_vs_BV
0.00241565	PAK1	Up	1V7_vs_BV
0.016935	PRCP	Up	1V7_vs_BV
0.0404055	PCF11	Dn	1V7_vs_BV
0.00742584	CREBZF	Dn	1V7_vs_BV
0.0073396	CTSC	Up	1V7_vs_BV
0.00376502	C11orf54	Up	1V7_vs_BV
0.0315888	MED17	Dn	1V7_vs_BV
0.00301767	ANKRD49	Up	1V7_vs_BV
0.0165359	CASP1	Up	1V7_vs_BV
0.0342453	CARD16	Up	1V7_vs_BV
0.0117608	AASDHPPT	Up	1V7_vs_BV
0.0440551	FDX1	Up	1V7_vs_BV
0.0117441	TIMM8B	Up	1V7_vs_BV
0.0231891	RBM7	Up	1V7_vs_BV
0.0343532	PCSK7	Dn	1V7_vs_BV
0.0154465	CEP164	Dn	1V7_vs_BV
0.0419528	DDX6	Dn	1V7_vs_BV
0.0138818	BCL9L	Dn	1V7_vs_BV
0.0486903	SLC37A4	Dn	1V7_vs_BV
5.03268e-05	H2AFX	Dn	1V7_vs_BV
0.0258472	ARHGEF12	Dn	1V7_vs_BV
0.00780603	SORL1	Dn	1V7_vs_BV
0.0076285	HSPA8	Up	1V7_vs_BV
0.0128636	ROBO3	Dn	1V7_vs_BV
0.0192031	EI24	Up	1V7_vs_BV
0.00177048	HYLS1	Up	1V7_vs_BV
0.00862968	PUS3	Up	1V7_vs_BV
0.0370373	DCPS	Up	1V7_vs_BV
0.0239334	GSEC	Up	1V7_vs_BV
0.0201342	ZBTB44	Dn	1V7_vs_BV
0.0140706	VPS26B	Dn	1V7_vs_BV
0.0189991	ACAD8	Dn	1V7_vs_BV
0.00798275	GLB1L2	Dn	1V7_vs_BV
0.0403959	IDI1	Dn	1V7_vs_BV
0.000153131	PFKP	Dn	1V7_vs_BV
0.0420804	GDI2	Up	1V7_vs_BV
0.0305167	UPF2	Up	1V7_vs_BV
0.000265045	RPP38	Up	1V7_vs_BV
0.0327731	PTER	Up	1V7_vs_BV
0.0362145	VIM	Up	1V7_vs_BV
0.0390128	MLLT10	Dn	1V7_vs_BV
0.0348689	ARHGAP21	Dn	1V7_vs_BV
0.0207507	MPP7	Dn	1V7_vs_BV
0.0350722	MAP3K8	Dn	1V7_vs_BV
0.0110234	EPC1	Dn	1V7_vs_BV
0.0339698	CREM	Dn	1V7_vs_BV
0.00464696	AL117339.5	Up	1V7_vs_BV
8.85846e-05	HNRNPF	Up	1V7_vs_BV
0.00907292	TIMM23B	Dn	1V7_vs_BV
0.00722951	TFAM	Up	1V7_vs_BV
0.0299404	RTKN2	Dn	1V7_vs_BV
0.00191489	NRBF2	Up	1V7_vs_BV
0.0232396	DDX21	Up	1V7_vs_BV
0.00138242	SAR1A	Up	1V7_vs_BV
0.0219346	PPA1	Up	1V7_vs_BV
0.0235325	PRF1	Dn	1V7_vs_BV
0.012239	PSAP	Dn	1V7_vs_BV
0.010447	SPOCK2	Dn	1V7_vs_BV
0.0497175	DDIT4-AS1	Dn	1V7_vs_BV
0.00282867	MCU	Dn	1V7_vs_BV
0.016938	SEC24C	Dn	1V7_vs_BV
0.019916	ZSWIM8	Dn	1V7_vs_BV
0.0069859	PPIF	Up	1V7_vs_BV
0.0274149	AL135925.1	Dn	1V7_vs_BV
0.0363602	LIPA	Dn	1V7_vs_BV
0.000823495	IFIT2	Up	1V7_vs_BV
0.0221017	PCGF5	Dn	1V7_vs_BV
0.0230963	BTAF1	Dn	1V7_vs_BV
0.0310898	CPEB3	Dn	1V7_vs_BV
0.0403463	FRA10AC1	Up	1V7_vs_BV
0.0070353	NOC3L	Up	1V7_vs_BV
0.0367878	RRP12	Dn	1V7_vs_BV
0.0470903	PGAM1	Up	1V7_vs_BV
0.00218245	MMS19	Dn	1V7_vs_BV
0.0268761	ZFYVE27	Dn	1V7_vs_BV
0.00323236	HPS1	Dn	1V7_vs_BV
0.0159851	SFXN3	Dn	1V7_vs_BV
0.0370363	ATP5MD	Up	1V7_vs_BV
0.0409302	SFR1	Up	1V7_vs_BV
0.025244	GSTO1	Up	1V7_vs_BV
0.00454841	ITPRIP	Dn	1V7_vs_BV
0.0238065	XPNPEP1	Dn	1V7_vs_BV
0.0395638	SMC3	Up	1V7_vs_BV
0.0155642	ZDHHC6	Dn	1V7_vs_BV
0.0164767	FAM45A	Up	1V7_vs_BV
6.0473e-05	PRDX3	Up	1V7_vs_BV
0.0110485	NSMCE4A	Dn	1V7_vs_BV
0.0100217	PLEKHA1	Dn	1V7_vs_BV
0.0154976	PSTK	Dn	1V7_vs_BV
0.0448231	IKZF5	Dn	1V7_vs_BV
0.0453194	FAM53B	Dn	1V7_vs_BV
0.0342453	ABRAXAS2	Up	1V7_vs_BV
0.0338657	EDRF1	Dn	1V7_vs_BV
0.0171092	ADAM8	Dn	1V7_vs_BV
0.0494326	ERC1	Dn	1V7_vs_BV
0.0425744	CACNA2D4	Dn	1V7_vs_BV
0.0176892	TIGAR	Up	1V7_vs_BV
0.0252849	NDUFA9	Up	1V7_vs_BV
0.014476	TNFRSF1A	Up	1V7_vs_BV
0.0169927	TAPBPL	Dn	1V7_vs_BV
0.0223527	VAMP1	Dn	1V7_vs_BV
0.0110429	MRPL51	Up	1V7_vs_BV
0.0339298	AC006064.4	Dn	1V7_vs_BV
0.000361692	IFFO1	Dn	1V7_vs_BV
0.00196448	LPAR5	Up	1V7_vs_BV
0.0155982	ZNF384	Dn	1V7_vs_BV
0.0291637	COPS7A	Up	1V7_vs_BV
0.0408756	USP5	Dn	1V7_vs_BV
0.0127563	ATN1	Dn	1V7_vs_BV
0.0030449	PTPN6	Up	1V7_vs_BV
0.0491622	SLC2A3	Dn	1V7_vs_BV
0.0360034	PHC1	Dn	1V7_vs_BV
0.0111586	CD69	Dn	1V7_vs_BV
0.00179694	GABARAPL1	Dn	1V7_vs_BV
0.0309321	KLRK1	Up	1V7_vs_BV
0.0175218	MAGOHB	Up	1V7_vs_BV
0.0118575	APOLD1	Up	1V7_vs_BV
0.0477261	STRAP	Dn	1V7_vs_BV
0.030445	KRAS	Up	1V7_vs_BV
0.00755954	MED21	Up	1V7_vs_BV
0.00234546	MRPS35	Up	1V7_vs_BV
0.00801965	CCDC91	Dn	1V7_vs_BV
0.00150943	ERGIC2	Up	1V7_vs_BV
0.0211748	SINHCAF	Up	1V7_vs_BV
0.000913345	SLC2A13	Dn	1V7_vs_BV
0.0135673	YAF2	Up	1V7_vs_BV
0.00702135	TWF1	Dn	1V7_vs_BV
0.00269178	PCED1B	Up	1V7_vs_BV
0.0324752	AC008083.2	Up	1V7_vs_BV
0.00173771	TUBA1C	Up	1V7_vs_BV
0.0290626	TMBIM6	Up	1V7_vs_BV
0.00458932	BCDIN3D	Up	1V7_vs_BV
0.034419	LETMD1	Dn	1V7_vs_BV
0.0192599	BIN2	Dn	1V7_vs_BV
0.0258132	ATG101	Up	1V7_vs_BV
0.0351703	KRT73	Dn	1V7_vs_BV
0.0087449	ITGB7	Dn	1V7_vs_BV
0.0408225	MFSD5	Up	1V7_vs_BV
0.0439153	MAP3K12	Dn	1V7_vs_BV
0.000696442	CALCOCO1	Dn	1V7_vs_BV
0.021288	ITGA5	Dn	1V7_vs_BV
0.0457505	GTSF1	Up	1V7_vs_BV
0.0361131	ORMDL2	Up	1V7_vs_BV
0.0198539	DGKA	Dn	1V7_vs_BV
0.0316631	RAB5B	Dn	1V7_vs_BV
0.00789887	PA2G4	Up	1V7_vs_BV
0.036798	SMARCC2	Dn	1V7_vs_BV
0.0322167	PAN2	Dn	1V7_vs_BV
0.0286573	SPRYD4	Up	1V7_vs_BV
0.0433177	BAZ2A	Dn	1V7_vs_BV
0.00681372	STAT6	Dn	1V7_vs_BV
0.00393236	ARHGAP9	Dn	1V7_vs_BV
0.025545	MARS	Dn	1V7_vs_BV
4.3248e-05	DTX3	Dn	1V7_vs_BV
0.0280846	CDK4	Up	1V7_vs_BV
0.0166829	GNS	Dn	1V7_vs_BV
0.0111868	CAND1	Dn	1V7_vs_BV
0.0079662	POC1B-AS1	Up	1V7_vs_BV
0.0483387	AC025164.1	Up	1V7_vs_BV
0.030267	UBE2N	Up	1V7_vs_BV
0.0314808	SOCS2	Up	1V7_vs_BV
0.0140808	CRADD	Dn	1V7_vs_BV
0.0420418	NR2C1	Dn	1V7_vs_BV
0.00161216	METAP2	Up	1V7_vs_BV
6.50318e-05	IKBIP	Up	1V7_vs_BV
0.0484619	UHRF1BP1L	Dn	1V7_vs_BV
0.00419605	ACTR6	Up	1V7_vs_BV
0.0408839	ARL1	Up	1V7_vs_BV
3.09705e-06	C12orf73	Up	1V7_vs_BV
0.00556674	TDG	Up	1V7_vs_BV
0.0246235	NFYB	Up	1V7_vs_BV
0.0142534	TCP11L2	Dn	1V7_vs_BV
0.00121156	CRY1	Dn	1V7_vs_BV
0.0212803	ALKBH2	Up	1V7_vs_BV
0.00574678	GIT2	Dn	1V7_vs_BV
0.0361693	C12orf76	Up	1V7_vs_BV
0.0212056	GPN3	Up	1V7_vs_BV
0.0301826	PPP1CC	Dn	1V7_vs_BV
0.0149312	BRAP	Dn	1V7_vs_BV
0.0277282	OAS1	Up	1V7_vs_BV
0.0100461	PLBD2	Dn	1V7_vs_BV
0.0300251	PXN	Dn	1V7_vs_BV
0.00514867	RNF10	Dn	1V7_vs_BV
0.0354107	MLEC	Up	1V7_vs_BV
0.00405632	UNC119B	Dn	1V7_vs_BV
0.00104344	ANAPC5	Dn	1V7_vs_BV
0.000250798	RNF34	Up	1V7_vs_BV
0.0223896	KDM2B	Dn	1V7_vs_BV
0.0202086	TMEM120B	Dn	1V7_vs_BV
0.0342417	RHOF	Dn	1V7_vs_BV
0.0441683	MLXIP	Dn	1V7_vs_BV
0.00684867	LRRC43	Dn	1V7_vs_BV
0.00431745	RSRC2	Up	1V7_vs_BV
0.0150171	DENR	Up	1V7_vs_BV
0.0271049	HIP1R	Dn	1V7_vs_BV
4.79901e-05	VPS37B	Dn	1V7_vs_BV
0.028865	PITPNM2	Dn	1V7_vs_BV
0.0238908	C12orf65	Up	1V7_vs_BV
0.0224181	SNRNP35	Up	1V7_vs_BV
0.00322459	SFSWAP	Dn	1V7_vs_BV
0.0235586	ZNF268	Up	1V7_vs_BV
0.00140627	PSPC1	Dn	1V7_vs_BV
0.0118995	XPO4	Dn	1V7_vs_BV
0.037806	LATS2	Dn	1V7_vs_BV
0.0314212	SACS	Dn	1V7_vs_BV
0.0463637	NUP58	Dn	1V7_vs_BV
0.00188044	MTIF3	Up	1V7_vs_BV
0.0364817	SLC46A3	Dn	1V7_vs_BV
0.0168049	N4BP2L1	Dn	1V7_vs_BV
0.0187024	RFC3	Up	1V7_vs_BV
0.0104421	UFM1	Dn	1V7_vs_BV
0.0495779	WBP4	Up	1V7_vs_BV
0.00666725	KBTBD7	Up	1V7_vs_BV
0.00168132	RGCC	Up	1V7_vs_BV
0.026765	TSC22D1	Dn	1V7_vs_BV
0.00250706	COG3	Dn	1V7_vs_BV
0.0131415	ESD	Up	1V7_vs_BV
0.0112608	EBPL	Up	1V7_vs_BV
0.0233422	KPNA3	Up	1V7_vs_BV
0.0186104	TRIM13	Up	1V7_vs_BV
0.0349395	VPS36	Up	1V7_vs_BV
0.023761	CKAP2	Up	1V7_vs_BV
0.00132804	GPR18	Up	1V7_vs_BV
0.0425038	ARGLU1	Dn	1V7_vs_BV
0.027376	IRS2	Dn	1V7_vs_BV
0.0425146	CARS2	Dn	1V7_vs_BV
0.0338799	ANKRD10	Dn	1V7_vs_BV
0.00638531	LAMP1	Dn	1V7_vs_BV
0.037451	DCUN1D2	Dn	1V7_vs_BV
0.0308414	RASA3	Dn	1V7_vs_BV
0.0366726	PNP	Up	1V7_vs_BV
0.0281939	METTL3	Dn	1V7_vs_BV
0.0263493	TRAV29DV5	Up	1V7_vs_BV
0.040189	MRPL52	Up	1V7_vs_BV
0.00207625	PSMB5	Up	1V7_vs_BV
0.00356052	C14orf119	Up	1V7_vs_BV
0.00880229	THTPA	Dn	1V7_vs_BV
0.0242068	AP1G2	Dn	1V7_vs_BV
0.0205005	DHRS4-AS1	Up	1V7_vs_BV
0.013303	CARMIL3	Dn	1V7_vs_BV
0.0064044	RABGGTA	Dn	1V7_vs_BV
0.00294796	LTB4R2	Dn	1V7_vs_BV
0.00404377	RIPK3	Dn	1V7_vs_BV
0.0485572	DTD2	Up	1V7_vs_BV
0.00341941	SNX6	Up	1V7_vs_BV
0.00976957	PPP2R3C	Up	1V7_vs_BV
0.00753622	PSMA6	Up	1V7_vs_BV
0.0188899	GEMIN2	Up	1V7_vs_BV
0.00311852	PNN	Dn	1V7_vs_BV
0.00908315	FBXO33	Dn	1V7_vs_BV
0.0215817	TOGARAM1	Dn	1V7_vs_BV
0.0297011	ATP5S	Dn	1V7_vs_BV
0.0271316	PSMC6	Up	1V7_vs_BV
0.0336956	CNIH1	Up	1V7_vs_BV
0.0319619	ACTR10	Up	1V7_vs_BV
0.0495565	PSMA3	Up	1V7_vs_BV
0.0193081	DAAM1	Dn	1V7_vs_BV
0.00993843	L3HYPDH	Dn	1V7_vs_BV
0.0310908	ZBTB25	Dn	1V7_vs_BV
0.028835	PLEKHG3	Dn	1V7_vs_BV
0.0205799	CHURC1	Up	1V7_vs_BV
0.000227222	ZFP36L1	Up	1V7_vs_BV
0.0126979	SLC39A9	Dn	1V7_vs_BV
2.52087e-05	SRSF5	Dn	1V7_vs_BV
0.0148731	COX16	Up	1V7_vs_BV
0.0488613	PCNX1	Dn	1V7_vs_BV
0.011985	RIOX1	Dn	1V7_vs_BV
0.0479661	DNAL1	Up	1V7_vs_BV
0.000100527	PNMA1	Dn	1V7_vs_BV
0.0185918	ZNF410	Dn	1V7_vs_BV
0.0120098	ABCD4	Dn	1V7_vs_BV
0.00714	DLST	Dn	1V7_vs_BV
0.0154115	MLH3	Up	1V7_vs_BV
0.0284208	BATF	Up	1V7_vs_BV
0.00215087	ANGEL1	Dn	1V7_vs_BV
0.0180677	SLIRP	Up	1V7_vs_BV
0.00157506	SNW1	Up	1V7_vs_BV
0.048971	GALC	Dn	1V7_vs_BV
0.019415	DGLUCY	Dn	1V7_vs_BV
0.00387794	NDUFB1	Up	1V7_vs_BV
0.0101377	RIN3	Dn	1V7_vs_BV
0.000908542	MOAP1	Dn	1V7_vs_BV
0.0460252	LINC01550	Up	1V7_vs_BV
0.0062913	CCNK	Dn	1V7_vs_BV
0.00326301	WARS	Up	1V7_vs_BV
0.00239453	WDR25	Up	1V7_vs_BV
0.0176662	PPP2R5C	Dn	1V7_vs_BV
0.0230497	DYNC1H1	Dn	1V7_vs_BV
0.00751328	BAG5	Dn	1V7_vs_BV
0.0392236	PPP1R13B	Dn	1V7_vs_BV
0.0201508	ATP5MPL	Up	1V7_vs_BV
0.00421376	CRIP1	Up	1V7_vs_BV
0.0137592	APBA2	Dn	1V7_vs_BV
0.0328104	GOLGA8N	Dn	1V7_vs_BV
0.019556	NOP10	Up	1V7_vs_BV
0.0194805	LPCAT4	Dn	1V7_vs_BV
0.000288095	DNAJC17	Up	1V7_vs_BV
0.032157	VPS18	Dn	1V7_vs_BV
0.00989568	CHP1	Dn	1V7_vs_BV
0.0470347	CDAN1	Dn	1V7_vs_BV
0.0319758	TTBK2	Dn	1V7_vs_BV
0.0139004	TP53BP1	Dn	1V7_vs_BV
0.00548088	HYPK	Up	1V7_vs_BV
0.000288808	MFAP1	Up	1V7_vs_BV
0.0116191	EIF3J	Up	1V7_vs_BV
0.0175923	PATL2	Dn	1V7_vs_BV
0.02442	SLC30A4	Dn	1V7_vs_BV
0.0343131	SQOR	Up	1V7_vs_BV
0.0131745	GALK2	Dn	1V7_vs_BV
0.0011684	FAM227B	Dn	1V7_vs_BV
0.0139375	AP4E1	Dn	1V7_vs_BV
0.0041445	LYSMD2	Up	1V7_vs_BV
0.0408282	TMOD3	Up	1V7_vs_BV
0.0145451	LEO1	Up	1V7_vs_BV
0.0387013	PIGBOS1	Up	1V7_vs_BV
0.0345784	CCPG1	Up	1V7_vs_BV
0.00303658	PARP16	Dn	1V7_vs_BV
0.0131228	DPP8	Dn	1V7_vs_BV
0.0139893	DIS3L	Dn	1V7_vs_BV
0.0426146	SNAPC5	Up	1V7_vs_BV
0.04843	SMAD3	Dn	1V7_vs_BV
0.0435509	AAGAB	Dn	1V7_vs_BV
0.00195804	PARP6	Dn	1V7_vs_BV
0.0108243	AC009690.2	Dn	1V7_vs_BV
0.0113315	NPTN	Dn	1V7_vs_BV
0.0464495	UBL7-AS1	Dn	1V7_vs_BV
0.00051461	ULK3	Dn	1V7_vs_BV
0.00578143	NEIL1	Dn	1V7_vs_BV
0.00266992	MAN2C1	Dn	1V7_vs_BV
0.0018953	SNUPN	Up	1V7_vs_BV
0.0283661	WDR61	Up	1V7_vs_BV
0.0113241	PSMA4	Up	1V7_vs_BV
0.0197868	BCL2A1	Up	1V7_vs_BV
0.00820564	MESD	Up	1V7_vs_BV
0.021943	RAMMET	Up	1V7_vs_BV
0.0473405	BTBD1	Dn	1V7_vs_BV
0.00584308	MRPL46	Up	1V7_vs_BV
0.00240972	NGRN	Up	1V7_vs_BV
0.04159	MAN2A2	Dn	1V7_vs_BV
0.0423924	SLCO3A1	Dn	1V7_vs_BV
0.0250694	IGF1R	Dn	1V7_vs_BV
0.0314693	SYNM	Dn	1V7_vs_BV
0.03804	CHSY1	Dn	1V7_vs_BV
0.0126909	SELENOS	Up	1V7_vs_BV
0.00652847	TARSL2	Dn	1V7_vs_BV
0.0376585	POLR3K	Up	1V7_vs_BV
0.00683765	LUC7L	Dn	1V7_vs_BV
0.0490433	RAB11FIP3	Dn	1V7_vs_BV
0.0221698	CAPN15	Dn	1V7_vs_BV
0.0137358	PIGQ	Dn	1V7_vs_BV
2.70154e-05	RHOT2	Dn	1V7_vs_BV
0.0430531	HAGHL	Dn	1V7_vs_BV
0.0204208	RPUSD1	Dn	1V7_vs_BV
0.0272601	CHTF18	Dn	1V7_vs_BV
0.0100199	UNKL	Dn	1V7_vs_BV
0.000564683	TELO2	Dn	1V7_vs_BV
0.0305014	MAPK8IP3	Dn	1V7_vs_BV
0.0121808	TBL3	Dn	1V7_vs_BV
0.0463776	ZNF598	Dn	1V7_vs_BV
0.022298	FLYWCH1	Dn	1V7_vs_BV
0.00239801	ZNF200	Up	1V7_vs_BV
0.0309909	ADCY9	Dn	1V7_vs_BV
0.0188525	TMEM186	Up	1V7_vs_BV
0.00998497	ATF7IP2	Dn	1V7_vs_BV
0.00303321	NUBP1	Up	1V7_vs_BV
0.0101725	ERCC4	Up	1V7_vs_BV
0.00628006	NPIPA1	Dn	1V7_vs_BV
0.037785	ARL6IP1	Up	1V7_vs_BV
0.0202138	COQ7	Dn	1V7_vs_BV
0.016817	LYRM1	Up	1V7_vs_BV
0.0175065	NPIPB4	Dn	1V7_vs_BV
0.0498903	MOSMO	Dn	1V7_vs_BV
0.0400967	CDR2	Dn	1V7_vs_BV
0.0301132	NDUFAB1	Up	1V7_vs_BV
0.0375201	XPO6	Dn	1V7_vs_BV
0.000143851	SH2B1	Dn	1V7_vs_BV
0.0116821	RABEP2	Dn	1V7_vs_BV
0.00517808	KCTD13	Dn	1V7_vs_BV
0.0472782	TAOK2	Dn	1V7_vs_BV
0.0222984	ALDOA	Up	1V7_vs_BV
0.0172614	CORO1A	Up	1V7_vs_BV
0.0408643	BOLA2B	Up	1V7_vs_BV
0.00389233	MYLPF	Up	1V7_vs_BV
0.0497679	SEPT1	Up	1V7_vs_BV
0.0428934	ZNF771	Up	1V7_vs_BV
0.00515875	SEPHS2	Up	1V7_vs_BV
0.0467376	ITGAL	Dn	1V7_vs_BV
0.00228593	PRR14	Dn	1V7_vs_BV
0.0498236	FBRS	Dn	1V7_vs_BV
0.0207739	PYCARD	Up	1V7_vs_BV
0.0164522	ITGAM	Dn	1V7_vs_BV
0.0204929	ARMC5	Dn	1V7_vs_BV
0.00588827	C16orf58	Dn	1V7_vs_BV
0.0262932	VPS35	Up	1V7_vs_BV
0.0230154	C16orf87	Dn	1V7_vs_BV
0.0170448	TENT4B	Dn	1V7_vs_BV
0.0374146	ADCY7	Dn	1V7_vs_BV
0.0317087	NLRC5	Dn	1V7_vs_BV
0.0258051	RSPRY1	Up	1V7_vs_BV
0.0161113	CFAP20	Up	1V7_vs_BV
0.0346857	CNOT1	Dn	1V7_vs_BV
0.0428318	CKLF	Up	1V7_vs_BV
0.0357634	TMEM208	Up	1V7_vs_BV
0.0391839	CARMIL2	Dn	1V7_vs_BV
0.000311914	CENPT	Dn	1V7_vs_BV
0.0498613	CHTF8	Up	1V7_vs_BV
0.0412967	NFAT5	Dn	1V7_vs_BV
0.0244604	NOB1	Up	1V7_vs_BV
0.0496093	WWP2	Dn	1V7_vs_BV
0.0243233	AARS	Dn	1V7_vs_BV
0.0390443	COG4	Dn	1V7_vs_BV
0.0468871	MAF	Dn	1V7_vs_BV
0.0105798	CMIP	Dn	1V7_vs_BV
0.000146212	HSBP1	Up	1V7_vs_BV
0.0442452	MBTPS1	Dn	1V7_vs_BV
0.00343226	TAF1C	Dn	1V7_vs_BV
0.0191775	KLHL36	Dn	1V7_vs_BV
0.0227471	GSE1	Dn	1V7_vs_BV
0.0340609	EMC8	Up	1V7_vs_BV
0.0444441	FBXO31	Dn	1V7_vs_BV
0.0287799	SLC7A5	Dn	1V7_vs_BV
0.0334512	CYBA	Up	1V7_vs_BV
0.00149483	MVD	Dn	1V7_vs_BV
0.0371819	RNF166	Dn	1V7_vs_BV
0.0162961	PIEZO1	Dn	1V7_vs_BV
0.000397114	GALNS	Dn	1V7_vs_BV
0.00902606	ZNF778	Dn	1V7_vs_BV
0.0374933	SPG7	Dn	1V7_vs_BV
0.0412494	CHMP1A	Dn	1V7_vs_BV
0.00540321	CDK10	Dn	1V7_vs_BV
0.0412574	ZNF276	Dn	1V7_vs_BV
0.00404285	GLOD4	Up	1V7_vs_BV
0.0253509	MRM3	Up	1V7_vs_BV
0.000157044	YWHAE	Up	1V7_vs_BV
0.00494342	INPP5K	Dn	1V7_vs_BV
0.0145133	MIR22HG	Dn	1V7_vs_BV
0.0271603	DPH1	Dn	1V7_vs_BV
0.0488879	CLUH	Dn	1V7_vs_BV
0.0118508	AC127521.1	Up	1V7_vs_BV
0.0353042	MYBBP1A	Dn	1V7_vs_BV
0.0399877	MED11	Up	1V7_vs_BV
0.0235779	MINK1	Dn	1V7_vs_BV
0.00158948	ZNF232	Up	1V7_vs_BV
0.00655999	DHX33	Dn	1V7_vs_BV
0.0343653	NLRP1	Dn	1V7_vs_BV
0.0121338	TXNDC17	Up	1V7_vs_BV
0.0474163	MED31	Up	1V7_vs_BV
0.00704524	XAF1	Dn	1V7_vs_BV
0.0067376	C17orf49	Up	1V7_vs_BV
0.000808117	ACADVL	Dn	1V7_vs_BV
0.0201871	PLSCR3	Up	1V7_vs_BV
0.0462851	TMEM256	Up	1V7_vs_BV
0.0341024	POLR2A	Dn	1V7_vs_BV
0.0133927	EIF4A1	Up	1V7_vs_BV
0.0158961	NAA38	Up	1V7_vs_BV
0.00214108	PER1	Dn	1V7_vs_BV
0.00368608	BORCS6	Up	1V7_vs_BV
0.017259	LINC00324	Up	1V7_vs_BV
0.0449187	CTC1	Dn	1V7_vs_BV
0.016117	SLC25A35	Dn	1V7_vs_BV
0.0287625	PIK3R5	Dn	1V7_vs_BV
0.0278348	ZNF286A	Dn	1V7_vs_BV
0.0469929	TRPV2	Dn	1V7_vs_BV
0.00646119	GID4	Dn	1V7_vs_BV
0.0046739	TVP23B	Up	1V7_vs_BV
0.0246611	PRPSAP2	Up	1V7_vs_BV
0.0153576	AC007952.4	Dn	1V7_vs_BV
0.0267008	DHRS7B	Up	1V7_vs_BV
0.0359968	TMEM11	Up	1V7_vs_BV
0.0438178	NATD1	Dn	1V7_vs_BV
0.0299397	KSR1	Dn	1V7_vs_BV
0.00225129	FLOT2	Dn	1V7_vs_BV
0.0122853	MYO18A	Dn	1V7_vs_BV
0.00535462	TP53I13	Dn	1V7_vs_BV
0.0350948	NSRP1	Up	1V7_vs_BV
0.020396	RAB11FIP4	Dn	1V7_vs_BV
0.0155712	LRRC37B	Dn	1V7_vs_BV
0.0344484	C17orf75	Up	1V7_vs_BV
0.0298105	PSMD11	Up	1V7_vs_BV
0.0382403	MYO1D	Dn	1V7_vs_BV
0.0013706	ZNF830	Up	1V7_vs_BV
0.0248088	SLFN13	Dn	1V7_vs_BV
0.00562299	TAF15	Dn	1V7_vs_BV
0.0212955	AC243829.4	Dn	1V7_vs_BV
0.019488	CCL4	Up	1V7_vs_BV
0.0149157	CCL4L2	Up	1V7_vs_BV
0.03868	MYO19	Dn	1V7_vs_BV
0.0204709	MLLT6	Dn	1V7_vs_BV
0.0424505	CWC25	Up	1V7_vs_BV
0.0438371	LINC00672	Dn	1V7_vs_BV
0.0225809	PLXDC1	Dn	1V7_vs_BV
0.0396659	CACNB1	Dn	1V7_vs_BV
0.000315736	PGAP3	Dn	1V7_vs_BV
0.0496442	ERBB2	Dn	1V7_vs_BV
0.00480474	ORMDL3	Dn	1V7_vs_BV
0.0209462	MED24	Dn	1V7_vs_BV
0.0138384	RARA	Dn	1V7_vs_BV
0.00501028	KRT10	Up	1V7_vs_BV
0.00835901	ACLY	Dn	1V7_vs_BV
0.00142002	KAT2A	Dn	1V7_vs_BV
0.0376472	GHDC	Dn	1V7_vs_BV
0.0283436	STAT3	Dn	1V7_vs_BV
0.0390643	NAGLU	Dn	1V7_vs_BV
0.0137485	AC067852.2	Up	1V7_vs_BV
0.00459282	COASY	Dn	1V7_vs_BV
0.0373342	TUBG1	Up	1V7_vs_BV
0.034588	COA3	Up	1V7_vs_BV
0.00146558	TMUB2	Dn	1V7_vs_BV
0.00815244	MAP3K14	Dn	1V7_vs_BV
0.00659691	ARHGAP27	Dn	1V7_vs_BV
0.0268989	TBKBP1	Dn	1V7_vs_BV
0.000905259	OSBPL7	Dn	1V7_vs_BV
0.0205755	SCRN2	Dn	1V7_vs_BV
0.0464727	SP2	Dn	1V7_vs_BV
0.000384032	CDK5RAP3	Dn	1V7_vs_BV
0.0024417	ABI3	Up	1V7_vs_BV
0.00642221	SPOP	Up	1V7_vs_BV
0.020062	PPP1R9B	Dn	1V7_vs_BV
0.048116	XYLT2	Dn	1V7_vs_BV
0.0128016	MRPL27	Up	1V7_vs_BV
0.0067349	RSAD1	Dn	1V7_vs_BV
0.00773232	SPATA20	Dn	1V7_vs_BV
0.0155169	NME2	Up	1V7_vs_BV
0.0148798	COX11	Dn	1V7_vs_BV
0.0367823	PCTP	Dn	1V7_vs_BV
0.0487837	TSPOAP1	Dn	1V7_vs_BV
0.0243979	RAD51C	Up	1V7_vs_BV
0.0111306	DHX40	Dn	1V7_vs_BV
0.0348451	PTRH2	Up	1V7_vs_BV
0.0296156	MED13	Dn	1V7_vs_BV
0.000789426	DDX5	Dn	1V7_vs_BV
0.00429381	RGS9	Dn	1V7_vs_BV
0.0058312	PSMD12	Up	1V7_vs_BV
0.0253882	PITPNC1	Dn	1V7_vs_BV
0.0280611	AC005332.7	Dn	1V7_vs_BV
0.00862713	TTYH2	Dn	1V7_vs_BV
0.0353674	ATP5PD	Up	1V7_vs_BV
0.0205885	TMEM94	Dn	1V7_vs_BV
0.0451347	MYO15B	Dn	1V7_vs_BV
0.0215232	UNK	Dn	1V7_vs_BV
0.0344014	UNC13D	Dn	1V7_vs_BV
0.00879545	EXOC7	Dn	1V7_vs_BV
0.0133852	SRSF2	Dn	1V7_vs_BV
0.0013682	TMC6	Dn	1V7_vs_BV
0.0111569	BIRC5	Up	1V7_vs_BV
0.00366515	SOCS3	Dn	1V7_vs_BV
0.0470618	CYTH1	Dn	1V7_vs_BV
0.0381725	GAA	Dn	1V7_vs_BV
0.040421	EIF4A3	Up	1V7_vs_BV
0.000839019	SLC26A11	Dn	1V7_vs_BV
0.0473016	CEP131	Dn	1V7_vs_BV
0.00753824	TEPSIN	Dn	1V7_vs_BV
0.0396441	SLC38A10	Dn	1V7_vs_BV
0.0224524	ACTG1	Up	1V7_vs_BV
0.00482624	FAAP100	Dn	1V7_vs_BV
0.0457125	NPLOC4	Dn	1V7_vs_BV
0.0377114	CCDC137	Up	1V7_vs_BV
0.0430966	ARL16	Dn	1V7_vs_BV
0.00813056	HGS	Dn	1V7_vs_BV
0.00655912	P4HB	Dn	1V7_vs_BV
0.0431245	SIRT7	Dn	1V7_vs_BV
0.035939	CSNK1D	Dn	1V7_vs_BV
0.0211153	HEXDC	Dn	1V7_vs_BV
0.00749972	WDR45B	Dn	1V7_vs_BV
0.000212906	TBCD	Dn	1V7_vs_BV
0.0406534	MYL12A	Up	1V7_vs_BV
0.0334832	DLGAP1-AS1	Up	1V7_vs_BV
0.0442467	LINC00667	Up	1V7_vs_BV
0.015625	NDUFV2	Up	1V7_vs_BV
0.040368	ANKRD12	Up	1V7_vs_BV
0.0334089	TWSG1	Dn	1V7_vs_BV
0.0101965	CHMP1B	Dn	1V7_vs_BV
0.00551679	MPPE1	Dn	1V7_vs_BV
0.0231169	PSMG2	Up	1V7_vs_BV
0.0313753	MAPRE2	Dn	1V7_vs_BV
0.0466863	SETBP1	Dn	1V7_vs_BV
0.0480478	DYM	Dn	1V7_vs_BV
0.0206271	SNHG22	Up	1V7_vs_BV
0.00135081	CXXC1	Dn	1V7_vs_BV
0.0463452	TXNL1	Up	1V7_vs_BV
0.0459126	LMAN1	Up	1V7_vs_BV
0.0210734	PMAIP1	Dn	1V7_vs_BV
0.000659593	VPS4B	Up	1V7_vs_BV
0.0179458	RTTN	Dn	1V7_vs_BV
0.0248154	TIMM21	Up	1V7_vs_BV
0.0129201	ZADH2	Dn	1V7_vs_BV
0.0161107	TSHZ1	Dn	1V7_vs_BV
0.0486583	NFATC1	Dn	1V7_vs_BV
0.00161634	CTDP1	Dn	1V7_vs_BV
0.00151844	PCED1A	Dn	1V7_vs_BV
0.0457706	CENPB	Dn	1V7_vs_BV
0.0267984	CDC25B	Dn	1V7_vs_BV
0.0495306	PRNP	Dn	1V7_vs_BV
0.0412223	GPCPD1	Dn	1V7_vs_BV
0.0213213	TRMT6	Up	1V7_vs_BV
0.0324529	ESF1	Up	1V7_vs_BV
0.0497797	SNRPB2	Up	1V7_vs_BV
0.0150104	SNX5	Up	1V7_vs_BV
0.00829476	MGME1	Up	1V7_vs_BV
0.041593	SMIM26	Up	1V7_vs_BV
0.00651219	CRNKL1	Up	1V7_vs_BV
0.00485941	KIZ	Dn	1V7_vs_BV
0.01403	NAPB	Dn	1V7_vs_BV
0.00330546	ENTPD6	Dn	1V7_vs_BV
0.0462096	PYGB	Dn	1V7_vs_BV
0.0201162	TPX2	Up	1V7_vs_BV
0.0476973	PDRG1	Up	1V7_vs_BV
0.00698727	EIF2S2	Up	1V7_vs_BV
0.0160245	TRPC4AP	Dn	1V7_vs_BV
0.0380613	UQCC1	Dn	1V7_vs_BV
0.0138534	ROMO1	Up	1V7_vs_BV
0.0128605	RBM39	Dn	1V7_vs_BV
0.0214652	NORAD	Dn	1V7_vs_BV
0.00271066	SLA2	Dn	1V7_vs_BV
0.0462055	RBL1	Dn	1V7_vs_BV
0.0301412	BLCAP	Dn	1V7_vs_BV
0.0459813	ACTR5	Dn	1V7_vs_BV
0.00591864	CHD6	Dn	1V7_vs_BV
0.0017137	SRSF6	Dn	1V7_vs_BV
0.0471793	TOMM34	Up	1V7_vs_BV
0.00143957	ZNF335	Dn	1V7_vs_BV
0.0477117	SLC35C2	Dn	1V7_vs_BV
0.00273905	TP53RK	Up	1V7_vs_BV
0.0468989	B4GALT5	Dn	1V7_vs_BV
0.0376211	UBE2V1	Up	1V7_vs_BV
0.0240253	MOCS3	Up	1V7_vs_BV
0.00820946	PFDN4	Up	1V7_vs_BV
0.0210094	CSTF1	Up	1V7_vs_BV
0.00467864	ZBP1	Dn	1V7_vs_BV
0.0424176	NPEPL1	Dn	1V7_vs_BV
0.0138648	ATP5F1E	Up	1V7_vs_BV
0.0134798	FAM217B	Up	1V7_vs_BV
0.020504	TAF4	Dn	1V7_vs_BV
0.0413018	SLC17A9	Dn	1V7_vs_BV
0.0225788	GMEB2	Dn	1V7_vs_BV
0.00912468	TPD52L2	Dn	1V7_vs_BV
0.00866803	UCKL1	Dn	1V7_vs_BV
0.0018668	PRPF6	Up	1V7_vs_BV
0.000693193	PCMTD2	Dn	1V7_vs_BV
0.00840344	POLRMT	Dn	1V7_vs_BV
0.0448439	PTBP1	Dn	1V7_vs_BV
0.0408633	CNN2	Up	1V7_vs_BV
0.0107198	ABCA7	Dn	1V7_vs_BV
0.00943432	ARHGAP45	Dn	1V7_vs_BV
0.0321327	UQCR11	Up	1V7_vs_BV
0.00624554	SCAMP4	Dn	1V7_vs_BV
0.0479152	BTBD2	Dn	1V7_vs_BV
0.0491338	GADD45B	Dn	1V7_vs_BV
0.00761554	SGTA	Dn	1V7_vs_BV
0.0149222	THOP1	Dn	1V7_vs_BV
0.038716	ZNF555	Up	1V7_vs_BV
0.0020877	NCLN	Dn	1V7_vs_BV
0.0344499	MFSD12	Dn	1V7_vs_BV
0.00453758	DAPK3	Dn	1V7_vs_BV
0.0122498	EEF2	Dn	1V7_vs_BV
0.0397383	SIRT6	Up	1V7_vs_BV
0.00377069	DPP9	Dn	1V7_vs_BV
0.0421776	LONP1	Dn	1V7_vs_BV
0.00675306	DUS3L	Dn	1V7_vs_BV
0.0495967	SLC25A23	Dn	1V7_vs_BV
0.00479138	DENND1C	Dn	1V7_vs_BV
0.00523649	TNFSF14	Up	1V7_vs_BV
0.0293649	ZNF557	Up	1V7_vs_BV
0.0471987	PNPLA6	Dn	1V7_vs_BV
0.02541	PET100	Up	1V7_vs_BV
0.010084	TRAPPC5	Up	1V7_vs_BV
0.0250383	MAP2K7	Dn	1V7_vs_BV
0.00152623	ELAVL1	Up	1V7_vs_BV
0.00646229	MYO1F	Dn	1V7_vs_BV
0.0322778	ZNF266	Dn	1V7_vs_BV
0.0096391	ZNF561	Up	1V7_vs_BV
0.0160697	UBL5	Up	1V7_vs_BV
0.00979633	OLFM2	Up	1V7_vs_BV
3.72839e-05	C19orf66	Dn	1V7_vs_BV
0.015272	TYK2	Dn	1V7_vs_BV
0.0460086	KRI1	Dn	1V7_vs_BV
0.0105737	CDKN2D	Dn	1V7_vs_BV
0.00819873	SLC44A2	Dn	1V7_vs_BV
0.0477091	CARM1	Dn	1V7_vs_BV
0.0432452	SMARCA4	Dn	1V7_vs_BV
0.0243933	PRKCSH	Dn	1V7_vs_BV
0.0190089	ZNF439	Dn	1V7_vs_BV
0.00201458	ZNF700	Dn	1V7_vs_BV
0.0311621	ZNF564	Up	1V7_vs_BV
0.00348292	TRIR	Up	1V7_vs_BV
0.00092575	JUNB	Dn	1V7_vs_BV
0.0030642	FARSA	Up	1V7_vs_BV
0.0113914	IER2	Dn	1V7_vs_BV
0.0205584	AC022098.1	Dn	1V7_vs_BV
0.0208056	DNAJB1	Dn	1V7_vs_BV
0.0346777	AKAP8	Dn	1V7_vs_BV
0.0367097	WIZ	Dn	1V7_vs_BV
0.02791	RASAL3	Dn	1V7_vs_BV
0.000552185	HSH2D	Dn	1V7_vs_BV
0.037844	SLC35E1	Dn	1V7_vs_BV
0.0274758	HAUS8	Up	1V7_vs_BV
0.0298151	COLGALT1	Dn	1V7_vs_BV
0.0202995	IL12RB1	Dn	1V7_vs_BV
0.0210806	MAST3	Dn	1V7_vs_BV
0.0287916	IFI30	Up	1V7_vs_BV
0.0289116	FKBP8	Up	1V7_vs_BV
0.01105	SUGP2	Dn	1V7_vs_BV
0.0442125	SLC25A42	Dn	1V7_vs_BV
0.00374939	ATP13A1	Dn	1V7_vs_BV
0.0490073	ZNF626	Up	1V7_vs_BV
0.0286719	AC006504.5	Up	1V7_vs_BV
0.0160695	PLEKHF1	Up	1V7_vs_BV
0.0230257	CEBPG	Up	1V7_vs_BV
0.0127873	ZNF302	Up	1V7_vs_BV
0.0452697	AC008555.5	Dn	1V7_vs_BV
0.014137	ZNF792	Dn	1V7_vs_BV
0.0197507	HAUS5	Dn	1V7_vs_BV
0.0157149	RBM42	Up	1V7_vs_BV
0.0330057	NFKBID	Dn	1V7_vs_BV
0.00114333	NFKBIB	Dn	1V7_vs_BV
0.028917	SARS2	Dn	1V7_vs_BV
0.00548236	IFNL1	Up	1V7_vs_BV
0.00541406	ZFP36	Dn	1V7_vs_BV
0.0254922	SUPT5H	Dn	1V7_vs_BV
0.0405216	MAP3K10	Dn	1V7_vs_BV
0.00514999	AKT2	Dn	1V7_vs_BV
0.00294424	LTBP4	Dn	1V7_vs_BV
0.0327641	COQ8B	Dn	1V7_vs_BV
0.0302495	ITPKC	Dn	1V7_vs_BV
0.029757	CCDC97	Dn	1V7_vs_BV
0.0285799	DMAC2	Dn	1V7_vs_BV
0.0051164	ARHGEF1	Dn	1V7_vs_BV
0.0069181	DEDD2	Dn	1V7_vs_BV
0.0108318	PHLDB3	Dn	1V7_vs_BV
0.0440777	ZNF575	Up	1V7_vs_BV
0.000458189	ZNF576	Up	1V7_vs_BV
0.0232393	ZNF155	Up	1V7_vs_BV
0.0358055	CLPTM1	Dn	1V7_vs_BV
0.00495859	CLASRP	Dn	1V7_vs_BV
0.000326028	ZNF296	Up	1V7_vs_BV
0.0346021	BLOC1S3	Up	1V7_vs_BV
0.00213606	CARD8	Dn	1V7_vs_BV
0.0296685	TMEM143	Dn	1V7_vs_BV
0.0219284	PPP1R15A	Dn	1V7_vs_BV
0.02805	BAX	Up	1V7_vs_BV
0.0387582	MED25	Dn	1V7_vs_BV
0.0253994	TBC1D17	Dn	1V7_vs_BV
0.0188157	NR1H2	Dn	1V7_vs_BV
0.0468081	EMC10	Dn	1V7_vs_BV
0.013507	ZNF616	Up	1V7_vs_BV
0.000267722	ZNF766	Up	1V7_vs_BV
0.0433711	ZNF611	Dn	1V7_vs_BV
0.0365115	ZNF845	Up	1V7_vs_BV
0.0164069	ZNF331	Dn	1V7_vs_BV
0.00195444	NDUFA3	Up	1V7_vs_BV
0.0143827	LENG1	Up	1V7_vs_BV
0.00824795	LENG8	Dn	1V7_vs_BV
0.00236275	KIR3DX1	Dn	1V7_vs_BV
0.0420228	KMT5C	Dn	1V7_vs_BV
0.0121411	ZNF524	Up	1V7_vs_BV
0.0350811	U2AF2	Dn	1V7_vs_BV
0.0375896	ZNF460	Dn	1V7_vs_BV
0.0341493	AC005261.1	Dn	1V7_vs_BV
0.0166716	TRAPPC2B	Up	1V7_vs_BV
0.0474594	ZNF17	Up	1V7_vs_BV
0.0384367	ZNF419	Up	1V7_vs_BV
0.0227292	ZNF134	Up	1V7_vs_BV
0.014029	ZNF671	Up	1V7_vs_BV
0.020139	ZNF552	Dn	1V7_vs_BV
0.0212085	ZBTB45	Up	1V7_vs_BV
0.00810176	LINC00528	Dn	1V7_vs_BV
0.0166605	MICAL3	Dn	1V7_vs_BV
0.00383026	PEX26	Dn	1V7_vs_BV
0.0355965	ESS2	Up	1V7_vs_BV
0.0231766	SLC25A1	Up	1V7_vs_BV
0.0276851	GNB1L	Up	1V7_vs_BV
0.0153558	TRMT2A	Dn	1V7_vs_BV
0.0465671	ZDHHC8	Dn	1V7_vs_BV
0.0222708	KLHL22	Up	1V7_vs_BV
0.0103322	MED15	Dn	1V7_vs_BV
0.0431655	PI4KA	Dn	1V7_vs_BV
0.0076596	LZTR1	Dn	1V7_vs_BV
0.0417487	YDJC	Up	1V7_vs_BV
0.00973777	TOP3B	Dn	1V7_vs_BV
0.0119018	RGL4	Up	1V7_vs_BV
0.0254868	CHCHD10	Up	1V7_vs_BV
0.0465789	TPST2	Dn	1V7_vs_BV
0.0338566	MIATNB	Dn	1V7_vs_BV
0.00480153	XBP1	Up	1V7_vs_BV
0.0289723	AP1B1	Dn	1V7_vs_BV
0.0462797	ASCC2	Dn	1V7_vs_BV
0.012107	DUSP18	Up	1V7_vs_BV
0.00255516	PIK3IP1	Dn	1V7_vs_BV
0.0471571	SFI1	Dn	1V7_vs_BV
0.0121922	FBXO7	Dn	1V7_vs_BV
0.0460261	MCM5	Dn	1V7_vs_BV
0.0232501	APOL3	Up	1V7_vs_BV
0.031821	APOL2	Dn	1V7_vs_BV
0.0441345	TST	Up	1V7_vs_BV
0.0135689	RAC2	Up	1V7_vs_BV
0.00613379	ANKRD54	Dn	1V7_vs_BV
0.0389022	MICALL1	Dn	1V7_vs_BV
0.0229658	PICK1	Dn	1V7_vs_BV
0.00295858	PLA2G6	Dn	1V7_vs_BV
0.0090269	MAFF	Dn	1V7_vs_BV
0.0470992	TMEM184B	Dn	1V7_vs_BV
0.0157176	JOSD1	Dn	1V7_vs_BV
0.012852	APOBEC3G	Up	1V7_vs_BV
0.0394473	TNRC6B	Dn	1V7_vs_BV
0.0264429	ADSL	Up	1V7_vs_BV
0.0234248	RBX1	Up	1V7_vs_BV
0.0354125	ZC3H7B	Dn	1V7_vs_BV
0.0118212	PHF5A	Up	1V7_vs_BV
0.0111326	NUP50-DT	Up	1V7_vs_BV
0.0154465	FAM118A	Dn	1V7_vs_BV
0.0284101	ATXN10	Up	1V7_vs_BV
0.000263681	PRR34-AS1	Up	1V7_vs_BV
0.0325334	TRMU	Dn	1V7_vs_BV
0.0169983	BRD1	Dn	1V7_vs_BV
0.00134659	ALG12	Dn	1V7_vs_BV
0.029931	PIM3	Dn	1V7_vs_BV
0.00596957	TRABD	Dn	1V7_vs_BV
0.0219454	AL022328.4	Dn	1V7_vs_BV
0.00446184	TUBGCP6	Dn	1V7_vs_BV
0.000320716	HDAC10	Dn	1V7_vs_BV
0.0190801	PPP6R2	Dn	1V7_vs_BV
0.0486394	SBF1	Dn	1V7_vs_BV
0.00106614	LMF2	Dn	1V7_vs_BV
0.00604432	NCAPH2	Dn	1V7_vs_BV
0.014822	SCO2	Up	1V7_vs_BV
0.00617099	ARSA	Dn	1V7_vs_BV
0.00247206	LINC01684	Up	1V7_vs_BV
0.0328418	N6AMT1	Up	1V7_vs_BV
0.000724322	USP16	Up	1V7_vs_BV
0.0243715	C21orf62-AS1	Up	1V7_vs_BV
0.00600935	IL10RB	Up	1V7_vs_BV
0.0130854	CBR1	Up	1V7_vs_BV
0.043575	DYRK1A	Dn	1V7_vs_BV
0.0126269	SLC37A1	Dn	1V7_vs_BV
0.0357338	CSTB	Up	1V7_vs_BV
0.0152202	GATD3A	Up	1V7_vs_BV
0.0123595	PFKL	Dn	1V7_vs_BV
0.00322439	UBE2G2	Dn	1V7_vs_BV
0.0354448	ITGB2-AS1	Dn	1V7_vs_BV
0.00455524	POFUT2	Dn	1V7_vs_BV
0.0302595	LSS	Dn	1V7_vs_BV
0.0473377	ISG15	Dn	2V14_vs_BV
0.0333368	SDF4	Dn	2V14_vs_BV
0.0248565	UBE2J2	Dn	2V14_vs_BV
0.0312434	INTS11	Dn	2V14_vs_BV
0.0498235	AURKAIP1	Dn	2V14_vs_BV
0.02651	FAAP20	Dn	2V14_vs_BV
0.00675454	SKI	Dn	2V14_vs_BV
0.0381767	RER1	Dn	2V14_vs_BV
0.0256876	PEX10	Dn	2V14_vs_BV
0.0477935	AL139246.5	Dn	2V14_vs_BV
0.0410171	TNFRSF14	Dn	2V14_vs_BV
0.040703	LZIC	Up	2V14_vs_BV
0.0142407	EXOSC10	Up	2V14_vs_BV
0.0167334	FBXO44	Dn	2V14_vs_BV
0.0281865	FBXO6	Dn	2V14_vs_BV
0.0295252	MAD2L2	Dn	2V14_vs_BV
0.0135929	AGTRAP	Dn	2V14_vs_BV
0.0372269	CLCN6	Up	2V14_vs_BV
0.00268683	MIIP	Dn	2V14_vs_BV
0.0046031	DNAJC16	Up	2V14_vs_BV
0.0373016	AKR7A2	Dn	2V14_vs_BV
0.01472	CAPZB	Dn	2V14_vs_BV
0.0458617	DDOST	Dn	2V14_vs_BV
0.0476276	LUZP1	Up	2V14_vs_BV
0.000844461	HNRNPR	Up	2V14_vs_BV
0.0327751	PITHD1	Dn	2V14_vs_BV
0.0335954	LYPLA2	Dn	2V14_vs_BV
0.0346265	PNRC2	Up	2V14_vs_BV
0.00076093	RUNX3	Dn	2V14_vs_BV
0.0402159	TMEM50A	Dn	2V14_vs_BV
0.0295479	GPATCH3	Dn	2V14_vs_BV
0.0485079	NUDC	Dn	2V14_vs_BV
0.0323757	SYTL1	Dn	2V14_vs_BV
0.0226395	MAP3K6	Dn	2V14_vs_BV
0.0498306	IFI6	Dn	2V14_vs_BV
0.00601747	STX12	Up	2V14_vs_BV
0.0290945	EYA3	Up	2V14_vs_BV
0.00417906	MED18	Up	2V14_vs_BV
0.0398496	LAPTM5	Dn	2V14_vs_BV
0.0320258	PUM1	Up	2V14_vs_BV
0.00303238	KPNA6	Up	2V14_vs_BV
0.0373899	LCK	Dn	2V14_vs_BV
0.00565272	RBBP4	Up	2V14_vs_BV
0.0247557	S100PBP	Up	2V14_vs_BV
0.0435942	TRIM62	Dn	2V14_vs_BV
0.00671004	ZMYM4	Up	2V14_vs_BV
0.0148776	AC004865.2	Dn	2V14_vs_BV
0.0288951	TRAPPC3	Dn	2V14_vs_BV
0.0355357	THRAP3	Up	2V14_vs_BV
0.0272765	MRPS15	Dn	2V14_vs_BV
0.00857727	INPP5B	Up	2V14_vs_BV
0.0437441	MACF1	Up	2V14_vs_BV
0.0338338	ZMPSTE24	Up	2V14_vs_BV
0.049561	HYI	Dn	2V14_vs_BV
0.0232339	ATP6V0B	Dn	2V14_vs_BV
0.00740617	EIF2B3	Up	2V14_vs_BV
0.0311575	MUTYH	Dn	2V14_vs_BV
0.045068	OSBPL9	Up	2V14_vs_BV
0.0150478	PRPF38A	Up	2V14_vs_BV
0.010706	GPX7	Dn	2V14_vs_BV
0.0468213	SHISAL2A	Dn	2V14_vs_BV
0.0242701	TCEANC2	Up	2V14_vs_BV
0.00603815	MYSM1	Up	2V14_vs_BV
0.0147162	FGGY	Up	2V14_vs_BV
0.000157004	NFIA	Up	2V14_vs_BV
0.0402596	EFCAB7	Up	2V14_vs_BV
0.0358904	PGM1	Dn	2V14_vs_BV
0.00632194	LEPR	Up	2V14_vs_BV
0.010603	MIER1	Up	2V14_vs_BV
0.0169424	GADD45A	Dn	2V14_vs_BV
0.0359367	ZRANB2	Up	2V14_vs_BV
0.0118352	TYW3	Up	2V14_vs_BV
0.0252005	USP33	Up	2V14_vs_BV
0.0166621	FUBP1	Up	2V14_vs_BV
0.0100402	ZNHIT6	Up	2V14_vs_BV
0.0454146	ODF2L	Up	2V14_vs_BV
0.00130221	GBP3	Up	2V14_vs_BV
0.0203598	GBP1	Up	2V14_vs_BV
0.0286621	GBP2	Up	2V14_vs_BV
0.00398955	GBP4	Up	2V14_vs_BV
0.00984097	GBP5	Up	2V14_vs_BV
0.0136767	ZNF326	Up	2V14_vs_BV
0.00857218	ZNF644	Up	2V14_vs_BV
0.000961337	CDC7	Up	2V14_vs_BV
0.0121125	BTBD8	Up	2V14_vs_BV
0.010421	GLMN	Up	2V14_vs_BV
0.00146575	RPAP2	Up	2V14_vs_BV
0.00335324	TMED5	Up	2V14_vs_BV
0.0123479	ABCD3	Up	2V14_vs_BV
0.0109566	PTBP2	Up	2V14_vs_BV
0.0139193	DPYD	Up	2V14_vs_BV
0.0319662	AGL	Up	2V14_vs_BV
0.00834084	TRMT13	Up	2V14_vs_BV
0.033147	DBT	Up	2V14_vs_BV
0.00648219	SLC30A7	Up	2V14_vs_BV
0.00788416	AC093157.1	Up	2V14_vs_BV
0.0148887	RNPC3	Up	2V14_vs_BV
0.0223108	CLCC1	Up	2V14_vs_BV
0.00966925	ATXN7L2	Dn	2V14_vs_BV
0.000840495	LRIF1	Up	2V14_vs_BV
0.0217612	CEPT1	Up	2V14_vs_BV
0.00339263	DENND2D	Up	2V14_vs_BV
0.0147846	RSBN1	Dn	2V14_vs_BV
0.0205411	PTPN22	Up	2V14_vs_BV
0.0209321	MAN1A2	Up	2V14_vs_BV
0.0473075	TENT5C	Dn	2V14_vs_BV
0.0214337	WDR3	Up	2V14_vs_BV
0.0143892	LINC00623	Dn	2V14_vs_BV
0.0110874	POLR3GL	Dn	2V14_vs_BV
0.038073	NOTCH2NL	Up	2V14_vs_BV
0.00148197	AC242426.2	Up	2V14_vs_BV
0.0467998	HIST2H2AC	Up	2V14_vs_BV
0.0444016	SF3B4	Dn	2V14_vs_BV
0.0310555	ANP32E	Up	2V14_vs_BV
0.0401612	APH1A	Dn	2V14_vs_BV
0.00962576	PRPF3	Up	2V14_vs_BV
0.041581	ARNT	Up	2V14_vs_BV
0.00252151	SETDB1	Up	2V14_vs_BV
0.0160093	CDC42SE1	Up	2V14_vs_BV
0.00525185	TNFAIP8L2	Up	2V14_vs_BV
0.0363717	MRPL9	Dn	2V14_vs_BV
0.0216703	JTB	Dn	2V14_vs_BV
0.0397206	ADAM15	Dn	2V14_vs_BV
0.0395083	MTX1	Dn	2V14_vs_BV
0.0333724	SCAMP3	Dn	2V14_vs_BV
0.0405213	RUSC1	Dn	2V14_vs_BV
0.015134	ASH1L	Up	2V14_vs_BV
0.0486264	ASH1L-AS1	Dn	2V14_vs_BV
0.0304229	SYT11	Up	2V14_vs_BV
0.0151257	NAXE	Dn	2V14_vs_BV
0.0480848	SH2D2A	Dn	2V14_vs_BV
0.0218699	PYHIN1	Up	2V14_vs_BV
0.00293343	FCRL6	Dn	2V14_vs_BV
0.0489316	COPA	Up	2V14_vs_BV
0.0181452	CD84	Up	2V14_vs_BV
0.0251964	PFDN2	Dn	2V14_vs_BV
0.0364491	NIT1	Dn	2V14_vs_BV
0.0491801	ATF6	Up	2V14_vs_BV
0.0396786	HSD17B7	Up	2V14_vs_BV
0.0435073	TADA1	Up	2V14_vs_BV
0.0280775	CD247	Dn	2V14_vs_BV
0.0272098	MPC2	Dn	2V14_vs_BV
0.0129856	BLZF1	Up	2V14_vs_BV
0.0362211	C1orf112	Up	2V14_vs_BV
0.018436	METTL18	Up	2V14_vs_BV
0.0412063	SCYL3	Up	2V14_vs_BV
0.0438126	KIFAP3	Up	2V14_vs_BV
0.0112311	GORAB	Up	2V14_vs_BV
0.0256329	FMO4	Up	2V14_vs_BV
0.0437287	PRRC2C	Up	2V14_vs_BV
0.0411444	KLHL20	Up	2V14_vs_BV
0.00275085	DARS2	Up	2V14_vs_BV
0.0186835	ZBTB37	Up	2V14_vs_BV
0.0413054	RABGAP1L	Up	2V14_vs_BV
0.00246047	SOAT1	Up	2V14_vs_BV
0.0314586	TOR1AIP2	Up	2V14_vs_BV
0.0104944	TOR1AIP1	Up	2V14_vs_BV
0.0165348	MR1	Up	2V14_vs_BV
0.0496112	DHX9	Up	2V14_vs_BV
0.0251243	NCF2	Up	2V14_vs_BV
0.0292975	IVNS1ABP	Up	2V14_vs_BV
0.00456408	TPR	Up	2V14_vs_BV
0.0235329	ODR4	Up	2V14_vs_BV
0.0227558	UCHL5	Up	2V14_vs_BV
0.0368957	ZBTB41	Up	2V14_vs_BV
0.0309671	PTPRC	Up	2V14_vs_BV
0.00935279	MIR181A1HG	Up	2V14_vs_BV
0.0119318	IPO9	Up	2V14_vs_BV
0.0448811	UBE2T	Up	2V14_vs_BV
0.0131011	CYB5R1	Dn	2V14_vs_BV
0.0388267	LAX1	Up	2V14_vs_BV
0.00736946	MDM4	Up	2V14_vs_BV
0.0141905	RBBP5	Up	2V14_vs_BV
0.0451362	SRGAP2	Dn	2V14_vs_BV
0.00428842	CD46	Up	2V14_vs_BV
0.0356236	TRAF3IP3	Up	2V14_vs_BV
0.0499764	ANGEL2	Up	2V14_vs_BV
0.0382155	GPATCH2	Up	2V14_vs_BV
0.0392034	RAB3GAP2	Up	2V14_vs_BV
0.00401153	MIA3	Up	2V14_vs_BV
0.0326039	BROX	Up	2V14_vs_BV
0.0147051	NVL	Up	2V14_vs_BV
0.0355429	CNIH4	Up	2V14_vs_BV
0.0352204	LBR	Up	2V14_vs_BV
0.0201251	PYCR2	Dn	2V14_vs_BV
0.00285741	SDE2	Up	2V14_vs_BV
0.0166151	LIN9	Up	2V14_vs_BV
0.0327973	ZNF678	Up	2V14_vs_BV
0.0190007	SNAP47	Dn	2V14_vs_BV
0.0264514	ARF1	Dn	2V14_vs_BV
0.00857044	GUK1	Dn	2V14_vs_BV
0.00258557	HIST3H2A	Dn	2V14_vs_BV
0.0484142	COG2	Up	2V14_vs_BV
0.000342032	IRF2BP2	Dn	2V14_vs_BV
0.00871078	LGALS8	Up	2V14_vs_BV
0.0123619	HEATR1	Up	2V14_vs_BV
0.0280089	CEP170	Up	2V14_vs_BV
0.00764357	SCCPDH	Dn	2V14_vs_BV
0.0179318	ZNF669	Up	2V14_vs_BV
0.0272255	ZNF124	Up	2V14_vs_BV
0.0493879	ADI1	Dn	2V14_vs_BV
0.00823309	KIDINS220	Up	2V14_vs_BV
0.0355816	ITGB1BP1	Dn	2V14_vs_BV
0.0303971	ADAM17	Up	2V14_vs_BV
0.0221523	TAF1B	Up	2V14_vs_BV
0.0311553	PDIA6	Dn	2V14_vs_BV
0.00673268	SMC6	Up	2V14_vs_BV
0.0499333	WDR35	Up	2V14_vs_BV
0.0076275	LDAH	Up	2V14_vs_BV
0.0474235	SLC5A6	Dn	2V14_vs_BV
0.0386348	SNX17	Dn	2V14_vs_BV
0.0243457	IFT172	Up	2V14_vs_BV
0.0499587	SLC30A6	Up	2V14_vs_BV
0.00600031	FAM98A	Up	2V14_vs_BV
0.0165904	HEATR5B	Up	2V14_vs_BV
0.0112694	GPATCH11	Up	2V14_vs_BV
0.0230472	NDUFAF7	Up	2V14_vs_BV
0.0110612	PRKD3	Up	2V14_vs_BV
0.00844738	DHX57	Up	2V14_vs_BV
0.0432927	THUMPD2	Up	2V14_vs_BV
0.00644352	ZFP36L2	Dn	2V14_vs_BV
0.0133998	THADA	Up	2V14_vs_BV
0.0451526	PREPL	Up	2V14_vs_BV
0.01424	PIGF	Up	2V14_vs_BV
0.00812733	KCNK12	Dn	2V14_vs_BV
0.0051819	FOXN2	Up	2V14_vs_BV
0.0160774	MTIF2	Up	2V14_vs_BV
0.0314546	PNPT1	Up	2V14_vs_BV
0.0377256	FANCL	Up	2V14_vs_BV
0.0172769	PAPOLG	Up	2V14_vs_BV
0.00317301	PUS10	Up	2V14_vs_BV
0.0372651	USP34	Up	2V14_vs_BV
0.0277848	ACTR2	Up	2V14_vs_BV
0.0402622	PLEK	Up	2V14_vs_BV
0.00535485	FBXO48	Up	2V14_vs_BV
0.0309268	NFU1	Dn	2V14_vs_BV
0.0178837	PCBP1	Dn	2V14_vs_BV
0.0277026	TIA1	Up	2V14_vs_BV
0.0039539	PCYOX1	Up	2V14_vs_BV
0.0169896	FAM136A	Dn	2V14_vs_BV
0.0207436	ZNF638	Up	2V14_vs_BV
0.0278062	PRADC1	Dn	2V14_vs_BV
0.0196819	CCT7	Dn	2V14_vs_BV
0.0423699	STAMBP	Up	2V14_vs_BV
0.0374409	WBP1	Dn	2V14_vs_BV
0.0431781	AUP1	Dn	2V14_vs_BV
0.00131644	POLE4	Dn	2V14_vs_BV
0.0124487	TGOLN2	Up	2V14_vs_BV
0.033305	ELMOD3	Up	2V14_vs_BV
0.0219869	MAT2A	Up	2V14_vs_BV
0.033866	C2orf68	Dn	2V14_vs_BV
0.00643125	IMMT	Up	2V14_vs_BV
0.0217029	ANKRD36C	Up	2V14_vs_BV
0.00843969	DUSP2	Dn	2V14_vs_BV
0.0352172	AC092683.1	Up	2V14_vs_BV
0.0247695	ANKRD36B	Up	2V14_vs_BV
0.0440001	COX5B	Dn	2V14_vs_BV
0.0358934	ACTR1B	Dn	2V14_vs_BV
0.0471847	ZAP70	Dn	2V14_vs_BV
0.0190284	COA5	Dn	2V14_vs_BV
0.00485294	C2orf49	Up	2V14_vs_BV
0.0417117	GCC2	Up	2V14_vs_BV
0.0364741	ZC3H6	Up	2V14_vs_BV
0.0171474	AC079922.2	Dn	2V14_vs_BV
0.0207644	PTPN4	Up	2V14_vs_BV
0.0463237	CLASP1	Up	2V14_vs_BV
0.0372323	NIFK	Up	2V14_vs_BV
0.00525556	GYPC	Dn	2V14_vs_BV
0.0327765	BIN1	Dn	2V14_vs_BV
0.00597787	WDR33	Up	2V14_vs_BV
0.0157268	SMPD4	Dn	2V14_vs_BV
0.0242609	CCDC115	Dn	2V14_vs_BV
0.0401774	IMP4	Dn	2V14_vs_BV
0.00804707	CCNT2	Up	2V14_vs_BV
0.0442145	ARHGAP15	Up	2V14_vs_BV
0.0374249	GTDC1	Up	2V14_vs_BV
0.00923134	ZEB2	Up	2V14_vs_BV
0.0139169	MBD5	Up	2V14_vs_BV
0.0351302	RBM43	Up	2V14_vs_BV
0.0475955	RIF1	Up	2V14_vs_BV
0.0439816	PRPF40A	Up	2V14_vs_BV
0.00379484	NR4A2	Dn	2V14_vs_BV
0.015691	BAZ2B	Up	2V14_vs_BV
0.0239346	TANK	Up	2V14_vs_BV
0.0154601	TTC21B	Up	2V14_vs_BV
0.0244996	FASTKD1	Up	2V14_vs_BV
0.0148248	MAP3K20	Up	2V14_vs_BV
0.0235688	GPR155	Up	2V14_vs_BV
0.0125691	ATF2	Up	2V14_vs_BV
0.0298998	HNRNPA3	Up	2V14_vs_BV
0.0337217	PRKRA	Dn	2V14_vs_BV
0.0315611	TTN-AS1	Up	2V14_vs_BV
0.0356847	CWC22	Up	2V14_vs_BV
0.0328088	DNAJC10	Up	2V14_vs_BV
0.0230807	NUP35	Up	2V14_vs_BV
0.0426966	WDR75	Up	2V14_vs_BV
0.00256252	HIBCH	Up	2V14_vs_BV
0.00962022	STAT4	Up	2V14_vs_BV
0.0300225	NABP1	Up	2V14_vs_BV
0.014118	SLC39A10	Up	2V14_vs_BV
0.0329717	GTF3C3	Up	2V14_vs_BV
0.0276182	HSPD1	Up	2V14_vs_BV
0.00231843	MOB4	Dn	2V14_vs_BV
0.0167257	CLK1	Up	2V14_vs_BV
0.00712358	ORC2	Up	2V14_vs_BV
0.0127223	CFLAR	Up	2V14_vs_BV
0.00159684	CASP10	Up	2V14_vs_BV
0.0424473	CASP8	Up	2V14_vs_BV
0.0265519	TRAK2	Up	2V14_vs_BV
0.02422	ALS2	Up	2V14_vs_BV
0.0368602	CARF	Up	2V14_vs_BV
0.0151599	CYP20A1	Up	2V14_vs_BV
0.0410564	NDUFS1	Up	2V14_vs_BV
0.0137562	METTL21A	Dn	2V14_vs_BV
0.000653306	IDH1	Up	2V14_vs_BV
0.0142441	RPE	Up	2V14_vs_BV
0.00909583	IKZF2	Up	2V14_vs_BV
0.0324805	CXCR2	Up	2V14_vs_BV
0.0409067	CXCR1	Up	2V14_vs_BV
0.0206169	AAMP	Dn	2V14_vs_BV
0.0237175	USP37	Up	2V14_vs_BV
0.0242542	GMPPA	Dn	2V14_vs_BV
0.0352842	MRPL44	Up	2V14_vs_BV
0.0436739	MFF	Dn	2V14_vs_BV
0.0122397	SP140	Up	2V14_vs_BV
0.0260403	PDE6D	Dn	2V14_vs_BV
0.01197	COPS7B	Dn	2V14_vs_BV
0.0025809	DIS3L2	Up	2V14_vs_BV
0.0234807	AC073254.1	Up	2V14_vs_BV
0.00852807	GIGYF2	Up	2V14_vs_BV
0.0280639	NDUFA10	Dn	2V14_vs_BV
0.0354629	DUSP28	Dn	2V14_vs_BV
0.0178471	TRNT1	Up	2V14_vs_BV
0.00170269	RAD18	Up	2V14_vs_BV
0.0132967	THUMPD3-AS1	Up	2V14_vs_BV
0.00560993	THUMPD3	Up	2V14_vs_BV
0.0287079	MTMR14	Dn	2V14_vs_BV
0.0370682	ARPC4-TTLL3	Dn	2V14_vs_BV
0.0112063	TTLL3	Dn	2V14_vs_BV
0.0295321	FANCD2	Up	2V14_vs_BV
0.00447127	CCDC174	Up	2V14_vs_BV
0.0402908	METTL6	Up	2V14_vs_BV
0.012661	TBC1D5	Up	2V14_vs_BV
0.019077	OXSM	Up	2V14_vs_BV
0.0414164	GOLGA4	Up	2V14_vs_BV
0.00608012	WDR48	Up	2V14_vs_BV
0.00484516	CSRNP1	Dn	2V14_vs_BV
0.00405921	CX3CR1	Up	2V14_vs_BV
0.00427867	ULK4	Up	2V14_vs_BV
0.0141455	SEC22C	Up	2V14_vs_BV
0.00845124	SACM1L	Up	2V14_vs_BV
0.0175754	CXCR6	Up	2V14_vs_BV
0.0156435	CCR1	Up	2V14_vs_BV
0.0348027	SCAP	Dn	2V14_vs_BV
0.00744005	MAP4	Up	2V14_vs_BV
0.0281641	UQCRC1	Dn	2V14_vs_BV
0.0435717	RNF123	Dn	2V14_vs_BV
0.00522965	RBM6	Up	2V14_vs_BV
0.0136371	NAA80	Dn	2V14_vs_BV
0.0185341	CYB561D2	Dn	2V14_vs_BV
0.00119644	HEMK1	Dn	2V14_vs_BV
0.00617922	TEX264	Dn	2V14_vs_BV
0.0276401	ABHD14B	Dn	2V14_vs_BV
0.00368134	ACY1	Dn	2V14_vs_BV
0.0185671	ALAS1	Up	2V14_vs_BV
0.0252113	PPM1M	Dn	2V14_vs_BV
0.0365097	GLYCTK	Dn	2V14_vs_BV
0.00812551	GLT8D1	Dn	2V14_vs_BV
0.0495426	ATXN7.1	Up	2V14_vs_BV
0.00370159	TMF1	Up	2V14_vs_BV
0.0375833	UBA3	Up	2V14_vs_BV
0.014909	C3orf38	Up	2V14_vs_BV
0.0094392	NSUN3	Up	2V14_vs_BV
0.0125499	ARL6	Up	2V14_vs_BV
0.0498685	RIOX2	Up	2V14_vs_BV
0.0235535	TBC1D23	Up	2V14_vs_BV
0.0133812	SENP7	Up	2V14_vs_BV
0.0212505	BBX	Up	2V14_vs_BV
0.0194689	DZIP3	Up	2V14_vs_BV
0.0428939	CD96	Up	2V14_vs_BV
0.00958399	PHLDB2	Up	2V14_vs_BV
0.0378378	GTPBP8	Up	2V14_vs_BV
0.00600804	NEPRO	Up	2V14_vs_BV
0.0217379	SPICE1	Up	2V14_vs_BV
0.0338809	ATP6V1A	Up	2V14_vs_BV
0.00939563	QTRT2	Up	2V14_vs_BV
0.00326752	ZBTB20	Up	2V14_vs_BV
0.00734897	TMEM39A	Up	2V14_vs_BV
0.0284017	POGLUT1	Up	2V14_vs_BV
0.04797	RABL3	Up	2V14_vs_BV
0.00237081	GOLGB1	Up	2V14_vs_BV
0.0466325	IQCB1	Up	2V14_vs_BV
0.00823496	WDR5B	Up	2V14_vs_BV
0.0252176	HSPBAP1	Up	2V14_vs_BV
0.00869804	CCDC14	Up	2V14_vs_BV
0.0417922	UMPS	Up	2V14_vs_BV
0.00215607	ZNF148	Up	2V14_vs_BV
0.03988	SLC41A3	Dn	2V14_vs_BV
0.0262507	COPG1	Up	2V14_vs_BV
0.0340038	CEP70	Up	2V14_vs_BV
0.0449978	COPB2	Up	2V14_vs_BV
0.00808534	GK5	Up	2V14_vs_BV
0.016077	XRN1	Up	2V14_vs_BV
0.0165896	SLC9A9	Up	2V14_vs_BV
0.0293212	PLSCR1	Up	2V14_vs_BV
0.014788	HLTF	Up	2V14_vs_BV
0.0210798	SERP1	Dn	2V14_vs_BV
0.0325657	GPR171	Up	2V14_vs_BV
0.0292805	RSRC1	Up	2V14_vs_BV
0.0084823	IFT80	Up	2V14_vs_BV
0.0317584	MYNN	Up	2V14_vs_BV
0.038837	PHC3	Up	2V14_vs_BV
0.0211159	PLD1	Up	2V14_vs_BV
0.0321279	TNFSF10	Up	2V14_vs_BV
0.0253036	ECT2	Up	2V14_vs_BV
0.0375849	ACTL6A	Up	2V14_vs_BV
0.031647	AP2M1	Dn	2V14_vs_BV
0.0286468	POLR2H	Up	2V14_vs_BV
0.0258508	MAGEF1	Dn	2V14_vs_BV
0.0102542	VPS8	Up	2V14_vs_BV
0.0402882	SENP2	Up	2V14_vs_BV
0.0210547	IGF2BP2	Up	2V14_vs_BV
0.00439813	RTP4	Up	2V14_vs_BV
0.024433	IL1RAP	Up	2V14_vs_BV
0.00315324	LSG1	Up	2V14_vs_BV
0.0045164	NCBP2-AS2	Dn	2V14_vs_BV
0.000894443	FYTTD1	Up	2V14_vs_BV
0.0495825	ZNF595	Up	2V14_vs_BV
0.0207275	ZNF718	Up	2V14_vs_BV
0.00568583	ZNF141	Up	2V14_vs_BV
0.0447892	MYL5	Dn	2V14_vs_BV
0.0353563	TMEM175	Dn	2V14_vs_BV
0.0134872	SPON2	Dn	2V14_vs_BV
0.04768	RNF4	Up	2V14_vs_BV
0.0286174	MFSD10	Dn	2V14_vs_BV
0.0140348	LRPAP1	Dn	2V14_vs_BV
0.0323869	GRPEL1	Up	2V14_vs_BV
0.0130971	WDR1	Dn	2V14_vs_BV
0.0195045	FBXL5	Dn	2V14_vs_BV
0.0272982	CD38	Up	2V14_vs_BV
0.0227772	MED28	Up	2V14_vs_BV
0.0184109	DHX15	Up	2V14_vs_BV
0.0134615	TLR1	Up	2V14_vs_BV
0.022805	TLR6	Up	2V14_vs_BV
0.0282018	RFC1	Up	2V14_vs_BV
0.00645605	TMEM33	Up	2V14_vs_BV
0.045	GNPDA2	Up	2V14_vs_BV
0.0308929	ATP10D	Up	2V14_vs_BV
0.0404595	TXK	Up	2V14_vs_BV
0.0194008	SRD5A3	Dn	2V14_vs_BV
0.0126245	CLOCK	Up	2V14_vs_BV
0.0178413	EXOC1	Up	2V14_vs_BV
0.00858389	IGFBP7	Dn	2V14_vs_BV
0.00938843	CENPC	Up	2V14_vs_BV
0.0121517	UBA6	Up	2V14_vs_BV
0.0422679	UBA6-AS1	Up	2V14_vs_BV
0.0483609	GRSF1	Dn	2V14_vs_BV
0.0296323	COX18	Up	2V14_vs_BV
0.0337551	ANKRD17	Up	2V14_vs_BV
0.0192659	THAP6	Up	2V14_vs_BV
0.0182645	G3BP2	Up	2V14_vs_BV
0.000173358	NUP54	Up	2V14_vs_BV
0.010881	CCNI	Dn	2V14_vs_BV
0.0204869	RASGEF1B	Up	2V14_vs_BV
0.0251439	HNRNPDL	Dn	2V14_vs_BV
0.03117	SEC31A	Up	2V14_vs_BV
0.0296443	HELQ	Up	2V14_vs_BV
0.00512934	PPM1K	Up	2V14_vs_BV
0.000322069	NAP1L5	Dn	2V14_vs_BV
0.0289891	SMARCAD1	Up	2V14_vs_BV
0.0232873	TSPAN5	Dn	2V14_vs_BV
0.0376757	AP002026.1	Up	2V14_vs_BV
0.0201996	DNAJB14	Up	2V14_vs_BV
0.00852118	UBE2D3	Dn	2V14_vs_BV
0.0112763	TET2	Up	2V14_vs_BV
0.0346539	PPA2	Up	2V14_vs_BV
0.00994976	TBCK	Up	2V14_vs_BV
0.00636644	ELOVL6	Up	2V14_vs_BV
0.0371994	METTL14	Up	2V14_vs_BV
0.0494613	ANXA5	Up	2V14_vs_BV
0.0173802	SPATA5	Up	2V14_vs_BV
0.0231234	MFSD8	Up	2V14_vs_BV
0.0218278	SCLT1	Up	2V14_vs_BV
0.0195	ELF2	Up	2V14_vs_BV
0.0242691	RAB33B	Up	2V14_vs_BV
0.00683182	ELMOD2	Up	2V14_vs_BV
0.0156213	ZNF330	Up	2V14_vs_BV
0.0385101	INPP4B	Up	2V14_vs_BV
0.0470062	MMAA	Up	2V14_vs_BV
0.0169565	SLC10A7	Up	2V14_vs_BV
0.00159429	LRBA	Up	2V14_vs_BV
0.0409608	ARFIP1	Up	2V14_vs_BV
0.0173507	TMA16	Up	2V14_vs_BV
0.0200742	TRIM61	Up	2V14_vs_BV
0.0187802	DDX60	Up	2V14_vs_BV
0.0357717	DDX60L	Up	2V14_vs_BV
0.0258798	CBR4	Up	2V14_vs_BV
0.0205327	NEK1	Up	2V14_vs_BV
0.00131064	CLCN3	Up	2V14_vs_BV
0.0498664	HPF1	Up	2V14_vs_BV
0.0277201	GALNT7	Up	2V14_vs_BV
0.0244764	HMGB2	Up	2V14_vs_BV
0.00466392	FBXO8	Up	2V14_vs_BV
0.0151988	CEP44	Up	2V14_vs_BV
0.0227647	ING2	Dn	2V14_vs_BV
0.0221563	IRF2	Up	2V14_vs_BV
0.004618	CASP3	Up	2V14_vs_BV
0.0411168	PRIMPOL	Up	2V14_vs_BV
0.0223232	CFAP97	Up	2V14_vs_BV
0.0200584	ANKRD37	Dn	2V14_vs_BV
0.0057318	TLR3	Up	2V14_vs_BV
0.0122155	PDCD6	Dn	2V14_vs_BV
0.0490458	SLC9A3	Dn	2V14_vs_BV
0.0268247	BRD9	Dn	2V14_vs_BV
0.0383811	MTRR	Up	2V14_vs_BV
0.0153065	FAM173B	Up	2V14_vs_BV
0.0240101	DROSHA	Up	2V14_vs_BV
0.000971295	C5orf22	Up	2V14_vs_BV
0.0418326	TARS	Up	2V14_vs_BV
0.0384636	SPEF2	Up	2V14_vs_BV
0.0359815	NIPBL	Up	2V14_vs_BV
0.0251965	NUP155	Up	2V14_vs_BV
0.010316	RICTOR	Up	2V14_vs_BV
0.0189421	TTC33	Up	2V14_vs_BV
0.0234577	PRKAA1	Up	2V14_vs_BV
0.0434909	OXCT1	Up	2V14_vs_BV
0.0145628	C5orf51	Up	2V14_vs_BV
0.0130249	NNT	Up	2V14_vs_BV
0.0212324	PARP8	Up	2V14_vs_BV
0.0473251	ARL15	Up	2V14_vs_BV
0.0349186	SLC38A9	Up	2V14_vs_BV
0.0489823	MIER3	Up	2V14_vs_BV
0.00185936	GPBP1	Up	2V14_vs_BV
0.00269587	SMIM15	Up	2V14_vs_BV
0.00325633	KIF2A	Up	2V14_vs_BV
0.0434284	CENPK	Up	2V14_vs_BV
0.0214287	PPWD1	Up	2V14_vs_BV
0.0262167	TRIM23	Up	2V14_vs_BV
0.00905184	SREK1	Up	2V14_vs_BV
0.0349994	RAD17	Up	2V14_vs_BV
0.0322458	PTCD2	Up	2V14_vs_BV
0.0271076	POLK	Up	2V14_vs_BV
0.0218759	POC5	Up	2V14_vs_BV
0.00728826	AP3B1	Up	2V14_vs_BV
0.000223396	SCAMP1	Up	2V14_vs_BV
0.0121527	TENT2	Up	2V14_vs_BV
0.00333456	ZFYVE16	Up	2V14_vs_BV
0.0475656	ZCCHC9	Up	2V14_vs_BV
0.0304162	TMEM167A	Up	2V14_vs_BV
0.0078906	TMEM161B	Up	2V14_vs_BV
0.0440695	TMEM161B-AS1	Up	2V14_vs_BV
0.0252795	LYSMD3	Up	2V14_vs_BV
0.0338531	ARRDC3	Up	2V14_vs_BV
0.00951006	FAM172A	Up	2V14_vs_BV
0.00450917	SLF1	Up	2V14_vs_BV
0.0410152	TTC37	Up	2V14_vs_BV
0.0415253	LNPEP	Up	2V14_vs_BV
0.0392788	RIOK2	Up	2V14_vs_BV
0.0279372	GIN1	Up	2V14_vs_BV
0.0244355	PPIP5K2	Up	2V14_vs_BV
0.0319885	PJA2	Up	2V14_vs_BV
0.0317764	WDR36	Up	2V14_vs_BV
0.0288909	APC	Up	2V14_vs_BV
0.0169082	DCP2	Up	2V14_vs_BV
0.0408853	PGGT1B	Up	2V14_vs_BV
0.0438082	COMMD10	Up	2V14_vs_BV
0.0272849	SRFBP1	Up	2V14_vs_BV
0.0241199	C5orf63	Up	2V14_vs_BV
0.0128803	PRRC1	Up	2V14_vs_BV
0.0300572	AC116366.3	Dn	2V14_vs_BV
0.0203314	PPP2CA	Dn	2V14_vs_BV
0.0127808	CDKN2AIPNL	Dn	2V14_vs_BV
0.0332697	SMAD5	Up	2V14_vs_BV
0.034928	HNRNPA0	Dn	2V14_vs_BV
0.0111222	BRD8	Up	2V14_vs_BV
0.0357475	CDC23	Up	2V14_vs_BV
0.0167062	UBE2D2	Dn	2V14_vs_BV
0.0237935	AC008438.1	Dn	2V14_vs_BV
0.00457054	EIF4EBP3	Dn	2V14_vs_BV
0.0315357	CD14	Up	2V14_vs_BV
0.0298152	HARS	Dn	2V14_vs_BV
0.0165077	RNF14	Up	2V14_vs_BV
0.0265557	NDFIP1	Dn	2V14_vs_BV
0.0491502	JAKMIP2	Up	2V14_vs_BV
0.000378759	FBXO38	Up	2V14_vs_BV
0.0260715	ANXA6	Dn	2V14_vs_BV
0.0130523	G3BP1	Up	2V14_vs_BV
0.0337538	ITK	Up	2V14_vs_BV
0.0284433	LCP2	Up	2V14_vs_BV
0.0187888	RANBP17	Up	2V14_vs_BV
0.00483167	DUSP1	Dn	2V14_vs_BV
0.0429927	RAB24	Dn	2V14_vs_BV
0.0393461	LMAN2	Dn	2V14_vs_BV
0.0260337	TMED9	Dn	2V14_vs_BV
0.00300682	CLK4	Up	2V14_vs_BV
0.0354878	SQSTM1	Dn	2V14_vs_BV
0.0272054	LINC00847	Up	2V14_vs_BV
0.00542925	TRIM52	Up	2V14_vs_BV
0.00563588	PRPF4B	Up	2V14_vs_BV
0.0205082	RIOK1	Up	2V14_vs_BV
0.0413365	HIVEP1	Up	2V14_vs_BV
0.0304083	MCUR1	Dn	2V14_vs_BV
0.0487857	AL138724.1	Dn	2V14_vs_BV
0.0109316	CDKAL1	Up	2V14_vs_BV
0.00838105	RIPOR2	Up	2V14_vs_BV
0.0456556	TRIM38	Up	2V14_vs_BV
0.0231049	HIST1H1C	Up	2V14_vs_BV
0.00228957	HIST1H2AC	Up	2V14_vs_BV
0.0253474	HIST1H2BF	Up	2V14_vs_BV
0.0396245	HIST1H4E	Up	2V14_vs_BV
0.00552348	HIST1H1D	Up	2V14_vs_BV
0.034223	BTN3A1	Up	2V14_vs_BV
0.000677774	BTN3A3	Up	2V14_vs_BV
0.00271843	BTN2A1	Up	2V14_vs_BV
0.0219993	HMGN4	Dn	2V14_vs_BV
0.0108785	ZNF322	Up	2V14_vs_BV
0.039897	HIST1H2AH	Up	2V14_vs_BV
0.0317617	ZKSCAN8	Up	2V14_vs_BV
0.0290372	ZSCAN26	Up	2V14_vs_BV
0.00840591	TRIM39	Dn	2V14_vs_BV
0.0122798	RPP21	Dn	2V14_vs_BV
0.00922487	PPP1R10	Up	2V14_vs_BV
0.0335934	AL662797.1	Up	2V14_vs_BV
0.0130014	AL662844.4	Dn	2V14_vs_BV
0.0172435	HLA-C	Dn	2V14_vs_BV
0.00213572	MICB	Up	2V14_vs_BV
0.0246494	NFKBIL1	Dn	2V14_vs_BV
0.0366833	BAG6	Dn	2V14_vs_BV
0.0111192	ABHD16A	Dn	2V14_vs_BV
0.0207414	DDAH2	Dn	2V14_vs_BV
0.017184	NELFE	Dn	2V14_vs_BV
0.0303279	AGPAT1	Dn	2V14_vs_BV
0.0203005	AGER	Dn	2V14_vs_BV
0.00994932	GPSM3	Dn	2V14_vs_BV
0.0391083	PSMB9	Dn	2V14_vs_BV
0.0339223	HSD17B8	Dn	2V14_vs_BV
0.0334776	PFDN6	Dn	2V14_vs_BV
0.0449014	RGL2	Dn	2V14_vs_BV
0.0448138	PHF1	Dn	2V14_vs_BV
0.0287378	SRPK1	Up	2V14_vs_BV
0.00543306	STK38	Up	2V14_vs_BV
0.0204898	MTCH1	Dn	2V14_vs_BV
0.0363994	CCND3	Dn	2V14_vs_BV
0.0308866	TBCC	Dn	2V14_vs_BV
0.0220363	C6orf226	Dn	2V14_vs_BV
0.0174446	CNPY3	Dn	2V14_vs_BV
0.0378306	KLHDC3	Dn	2V14_vs_BV
0.0252932	TJAP1	Dn	2V14_vs_BV
0.0488018	POLR1C	Up	2V14_vs_BV
0.00802089	POLH	Up	2V14_vs_BV
0.00102935	MAD2L1BP	Up	2V14_vs_BV
0.0306353	SLC35B2	Dn	2V14_vs_BV
0.0112777	ENPP4	Up	2V14_vs_BV
0.00581057	MUT	Up	2V14_vs_BV
0.0453998	KIAA1586	Up	2V14_vs_BV
0.0451868	AL021368.2	Up	2V14_vs_BV
0.0109706	PTP4A1	Dn	2V14_vs_BV
0.0131775	PHF3	Up	2V14_vs_BV
0.0482854	MTO1	Up	2V14_vs_BV
0.0388701	IBTK	Up	2V14_vs_BV
0.0110936	UBE3D	Up	2V14_vs_BV
0.00796363	DOPEY1	Up	2V14_vs_BV
0.0121907	PGM3	Up	2V14_vs_BV
0.0499981	CEP162	Up	2V14_vs_BV
0.0151172	SYNCRIP	Up	2V14_vs_BV
0.0401553	CASP8AP2	Up	2V14_vs_BV
0.00726065	MANEA-DT	Up	2V14_vs_BV
0.025159	MANEA	Up	2V14_vs_BV
0.0208715	UFL1	Up	2V14_vs_BV
0.0304559	USP45	Up	2V14_vs_BV
0.0477163	PRDM1	Up	2V14_vs_BV
0.00974614	CRYBG1	Up	2V14_vs_BV
0.0496322	CD164	Up	2V14_vs_BV
0.0354225	MICAL1	Dn	2V14_vs_BV
0.0221321	AK9	Up	2V14_vs_BV
0.0354173	CDC40	Up	2V14_vs_BV
0.0352826	GTF3C6	Dn	2V14_vs_BV
0.0200044	ZUP1	Up	2V14_vs_BV
0.0127078	HSF2	Up	2V14_vs_BV
0.0414405	SERINC1	Up	2V14_vs_BV
0.0108319	TRMT11	Up	2V14_vs_BV
0.0133051	RNF146	Up	2V14_vs_BV
0.0276105	L3MBTL3	Up	2V14_vs_BV
0.00398107	MED23	Up	2V14_vs_BV
0.00103776	STX7	Up	2V14_vs_BV
0.00352194	HBS1L	Up	2V14_vs_BV
0.0353735	IFNGR1	Up	2V14_vs_BV
0.00548401	TNFAIP3	Dn	2V14_vs_BV
0.032686	CCDC28A	Up	2V14_vs_BV
0.0192112	VTA1	Up	2V14_vs_BV
0.00145792	ADAT2	Up	2V14_vs_BV
0.0193132	PEX3	Up	2V14_vs_BV
0.0425544	PLAGL1	Up	2V14_vs_BV
0.0130823	UTRN	Up	2V14_vs_BV
0.00412998	SHPRH	Up	2V14_vs_BV
0.0355013	STXBP5	Up	2V14_vs_BV
0.00152667	PPIL4	Up	2V14_vs_BV
0.00412015	NUP43	Up	2V14_vs_BV
0.045815	RMND1	Up	2V14_vs_BV
0.0104708	ARMT1	Up	2V14_vs_BV
0.0217022	IPCEF1	Up	2V14_vs_BV
3.88475e-05	TFB1M	Up	2V14_vs_BV
0.0140407	TMEM242	Dn	2V14_vs_BV
0.000727218	TBP	Up	2V14_vs_BV
0.0412366	GET4	Dn	2V14_vs_BV
0.0110211	C7orf50	Dn	2V14_vs_BV
0.0160832	MAD1L1	Dn	2V14_vs_BV
0.0224463	AP5Z1	Dn	2V14_vs_BV
0.0154757	ACTB	Dn	2V14_vs_BV
0.0181559	RNF216	Up	2V14_vs_BV
0.0275422	RAC1	Dn	2V14_vs_BV
0.0392916	KDELR2	Dn	2V14_vs_BV
0.0283407	UMAD1	Up	2V14_vs_BV
0.0415908	ARL4A	Dn	2V14_vs_BV
0.0147414	ANKMY2	Up	2V14_vs_BV
0.0210628	FAM126A	Up	2V14_vs_BV
0.0382364	HNRNPA2B1	Up	2V14_vs_BV
0.0312384	SKAP2	Up	2V14_vs_BV
0.0118656	HOTAIRM1	Dn	2V14_vs_BV
0.049436	TAX1BP1	Up	2V14_vs_BV
0.0389387	RP9	Dn	2V14_vs_BV
0.00981562	AOAH	Up	2V14_vs_BV
0.0357829	STARD3NL	Up	2V14_vs_BV
0.0109071	TRGV7	Up	2V14_vs_BV
0.0374556	TRGV5P	Up	2V14_vs_BV
0.00697445	TRGV5	Up	2V14_vs_BV
0.0381532	VPS41	Up	2V14_vs_BV
0.0370001	URGCP	Dn	2V14_vs_BV
0.0481345	UPP1	Dn	2V14_vs_BV
0.00769681	FIGNL1	Up	2V14_vs_BV
0.0315464	CHCHD2	Dn	2V14_vs_BV
0.0149538	ZNF107	Up	2V14_vs_BV
0.0452483	ZNF138	Up	2V14_vs_BV
0.00739826	ZNF273	Up	2V14_vs_BV
0.024709	ZNF92	Up	2V14_vs_BV
0.0197577	GUSB	Dn	2V14_vs_BV
0.00818525	TYW1	Up	2V14_vs_BV
0.0468784	TYW1B	Up	2V14_vs_BV
0.0144808	NSUN5	Dn	2V14_vs_BV
0.04731	EIF4H	Dn	2V14_vs_BV
0.0108181	GTF2IRD2	Up	2V14_vs_BV
0.0471048	RHBDD2	Dn	2V14_vs_BV
0.0485842	TMEM120A	Dn	2V14_vs_BV
0.0237192	MDH2	Dn	2V14_vs_BV
0.00340174	POMZP3	Dn	2V14_vs_BV
0.0399009	GSAP	Up	2V14_vs_BV
0.00500767	DMTF1	Up	2V14_vs_BV
0.0314927	ABCB1	Up	2V14_vs_BV
0.0271663	SRI	Dn	2V14_vs_BV
0.0140154	MTERF1	Up	2V14_vs_BV
0.0291134	AKAP9	Up	2V14_vs_BV
0.0074822	KRIT1	Up	2V14_vs_BV
0.0182048	SAMD9	Up	2V14_vs_BV
0.0434179	SAMD9L	Up	2V14_vs_BV
0.0356936	VPS50	Up	2V14_vs_BV
0.00548336	ARPC1B	Dn	2V14_vs_BV
0.0121751	PDAP1	Dn	2V14_vs_BV
0.00469045	ZKSCAN1	Up	2V14_vs_BV
0.0288218	ZNF3	Up	2V14_vs_BV
0.0347852	COPS6	Dn	2V14_vs_BV
0.0459023	PVRIG	Dn	2V14_vs_BV
0.019351	SAP25	Dn	2V14_vs_BV
0.0351155	PCOLCE	Dn	2V14_vs_BV
0.0281743	MOSPD3	Dn	2V14_vs_BV
0.0389013	AP1S1	Dn	2V14_vs_BV
0.0220778	ZNHIT1	Dn	2V14_vs_BV
0.00795305	ALKBH4	Dn	2V14_vs_BV
0.0397554	POLR2J3.1	Up	2V14_vs_BV
0.00931821	NAPEPLD	Up	2V14_vs_BV
0.0349718	ORC5	Up	2V14_vs_BV
0.0182084	KMT2E	Up	2V14_vs_BV
0.0348355	ATXN7L1	Up	2V14_vs_BV
0.0201587	HBP1	Up	2V14_vs_BV
0.0124704	COG5	Up	2V14_vs_BV
0.0111986	THAP5	Up	2V14_vs_BV
0.0401064	IMMP2L	Up	2V14_vs_BV
0.0240799	IFRD1	Dn	2V14_vs_BV
0.0302788	POT1	Up	2V14_vs_BV
0.0178348	ARF5	Dn	2V14_vs_BV
0.00447508	RBM28	Up	2V14_vs_BV
0.0423477	METTL2B	Up	2V14_vs_BV
0.0189551	TNPO3	Up	2V14_vs_BV
0.0200363	SMKR1	Dn	2V14_vs_BV
0.00815021	EXOC4	Up	2V14_vs_BV
0.0392755	AKR1B1	Dn	2V14_vs_BV
0.00350433	CNOT4	Up	2V14_vs_BV
0.00829768	MTPN	Up	2V14_vs_BV
0.0344207	TRBV12-4	Dn	2V14_vs_BV
0.0190068	EPHB6	Dn	2V14_vs_BV
0.0481464	CASP2	Up	2V14_vs_BV
0.0450727	ZYX	Dn	2V14_vs_BV
0.0486227	LINC00996	Up	2V14_vs_BV
0.00615077	GIMAP7	Up	2V14_vs_BV
0.0257774	GIMAP4	Up	2V14_vs_BV
0.00652027	GIMAP2	Up	2V14_vs_BV
0.000795458	GIMAP1	Dn	2V14_vs_BV
0.036277	GIMAP5	Up	2V14_vs_BV
0.0236876	TMUB1	Dn	2V14_vs_BV
0.0327894	CHPF2	Dn	2V14_vs_BV
0.019864	GALNT11	Dn	2V14_vs_BV
0.0174825	PAXIP1-AS2	Up	2V14_vs_BV
0.0405979	VIPR2	Dn	2V14_vs_BV
0.0187982	SLC25A6	Dn	2V14_vs_BV
0.00821011	P2RY8	Dn	2V14_vs_BV
0.0149329	CD99	Dn	2V14_vs_BV
0.0432349	PUDP	Up	2V14_vs_BV
0.0312172	MSL3	Up	2V14_vs_BV
0.0342545	MOSPD2	Up	2V14_vs_BV
0.0153662	SH3KBP1	Up	2V14_vs_BV
0.013964	CXorf21	Up	2V14_vs_BV
0.0425087	CYBB	Up	2V14_vs_BV
0.0317018	USP9X	Up	2V14_vs_BV
0.0345128	DDX3X	Up	2V14_vs_BV
0.0230519	UXT	Dn	2V14_vs_BV
0.0365215	WDR13	Dn	2V14_vs_BV
0.018993	WAS	Dn	2V14_vs_BV
0.0269968	WDR45	Dn	2V14_vs_BV
0.0378072	TSPYL2	Dn	2V14_vs_BV
0.00231573	SMC1A	Up	2V14_vs_BV
0.00369606	GNL3L	Up	2V14_vs_BV
0.0360492	RRAGB	Up	2V14_vs_BV
0.00165534	ARHGEF9	Up	2V14_vs_BV
0.0261106	MSN	Up	2V14_vs_BV
0.0214755	AL034397.3	Up	2V14_vs_BV
0.0457462	NONO	Up	2V14_vs_BV
0.0218015	TAF1	Up	2V14_vs_BV
0.00857758	OGT	Up	2V14_vs_BV
0.0208874	HDAC8	Up	2V14_vs_BV
0.0297982	CHIC1	Up	2V14_vs_BV
0.0250751	JPX	Up	2V14_vs_BV
0.00279052	FTX	Up	2V14_vs_BV
0.0373248	ABCB7	Up	2V14_vs_BV
0.00546116	ATP7A	Up	2V14_vs_BV
0.00730723	CYSLTR1	Up	2V14_vs_BV
0.0226269	GPR174	Up	2V14_vs_BV
0.00811707	CHM	Up	2V14_vs_BV
0.00352794	CSTF2	Up	2V14_vs_BV
0.0433421	TIMM8A	Up	2V14_vs_BV
0.0279099	ARMCX5	Up	2V14_vs_BV
0.0189317	BEX2	Dn	2V14_vs_BV
0.0133581	RBM41	Up	2V14_vs_BV
0.000483916	TSC22D3	Dn	2V14_vs_BV
0.00607024	ACSL4	Up	2V14_vs_BV
0.00535994	ALG13	Up	2V14_vs_BV
0.00399048	NKAP	Dn	2V14_vs_BV
0.0300098	LAMP2	Up	2V14_vs_BV
0.0445729	CUL4B	Up	2V14_vs_BV
0.0217092	TENM1	Up	2V14_vs_BV
0.0147964	ZNF280C	Up	2V14_vs_BV
0.0106256	MBNL3	Up	2V14_vs_BV
0.00151011	FAM122C	Up	2V14_vs_BV
0.0434499	RTL8C	Dn	2V14_vs_BV
0.0337938	ZNF449	Up	2V14_vs_BV
0.0253355	MMGT1	Up	2V14_vs_BV
0.0216124	ARHGEF6	Up	2V14_vs_BV
0.0207597	LDOC1	Dn	2V14_vs_BV
0.00451278	PDZD4	Dn	2V14_vs_BV
0.0494104	ARHGAP4	Dn	2V14_vs_BV
0.0419478	NAA10	Dn	2V14_vs_BV
0.0117976	EMD	Dn	2V14_vs_BV
0.0224099	ATP6AP1	Dn	2V14_vs_BV
0.0213941	FAM50A	Dn	2V14_vs_BV
0.0375761	LAGE3	Dn	2V14_vs_BV
0.0196547	FAM3A	Dn	2V14_vs_BV
0.0403013	IKBKG	Dn	2V14_vs_BV
0.0314331	DKC1	Dn	2V14_vs_BV
0.0073339	BRCC3	Up	2V14_vs_BV
0.0383853	AC100810.1	Dn	2V14_vs_BV
0.0307646	AC016065.1	Dn	2V14_vs_BV
0.0288157	MCPH1	Up	2V14_vs_BV
0.00239058	NEIL2	Dn	2V14_vs_BV
0.0374152	CNOT7	Dn	2V14_vs_BV
0.00908305	PCM1	Up	2V14_vs_BV
0.0184144	NAT1	Up	2V14_vs_BV
0.0439771	DOK2	Dn	2V14_vs_BV
0.0215546	SORBS3	Dn	2V14_vs_BV
0.0380685	PDLIM2	Dn	2V14_vs_BV
0.0269987	ELP3	Up	2V14_vs_BV
0.045149	INTS9	Up	2V14_vs_BV
0.0268004	KIF13B	Up	2V14_vs_BV
0.00900933	SARAF	Dn	2V14_vs_BV
0.0154712	AC044849.1	Dn	2V14_vs_BV
0.0405789	GTF2E2	Dn	2V14_vs_BV
0.0293316	WRN	Up	2V14_vs_BV
0.0333277	GOLGA7	Dn	2V14_vs_BV
0.0142595	KAT6A	Up	2V14_vs_BV
0.0113247	AP3M2	Up	2V14_vs_BV
0.0451558	SPIDR	Up	2V14_vs_BV
0.0378282	RB1CC1	Up	2V14_vs_BV
0.0434172	TMEM68	Up	2V14_vs_BV
0.00842777	TGS1	Up	2V14_vs_BV
0.00592961	TOX	Up	2V14_vs_BV
0.0061602	ARMC1	Up	2V14_vs_BV
0.00110385	MTFR1	Up	2V14_vs_BV
0.00638971	CSPP1	Up	2V14_vs_BV
0.021377	NCOA2	Up	2V14_vs_BV
0.00390404	LACTB2	Up	2V14_vs_BV
0.0161691	TPD52	Dn	2V14_vs_BV
0.00489931	RMDN1	Up	2V14_vs_BV
0.0399547	NBN	Up	2V14_vs_BV
0.0259999	OTUD6B	Up	2V14_vs_BV
0.0264447	RBM12B	Up	2V14_vs_BV
0.0228886	VIRMA	Up	2V14_vs_BV
0.0233155	POP1	Up	2V14_vs_BV
0.00693964	STK3	Up	2V14_vs_BV
0.0232011	VPS13B	Up	2V14_vs_BV
0.0168014	ANKRD46	Up	2V14_vs_BV
0.0258629	ZNF706	Dn	2V14_vs_BV
0.0258655	NCALD	Up	2V14_vs_BV
0.00224987	ATP6V1C1	Up	2V14_vs_BV
0.030442	NUDCD1	Up	2V14_vs_BV
0.000526514	RAD21	Up	2V14_vs_BV
0.0256081	TAF2	Up	2V14_vs_BV
0.04534	ATAD2	Up	2V14_vs_BV
0.00314351	LINC00861	Up	2V14_vs_BV
0.0245753	LY6E	Dn	2V14_vs_BV
0.0187444	EEF1D	Dn	2V14_vs_BV
0.0382014	TSTA3	Dn	2V14_vs_BV
0.0413886	PUF60	Dn	2V14_vs_BV
0.0348618	PARP10	Dn	2V14_vs_BV
0.0240781	GPAA1	Dn	2V14_vs_BV
0.0406084	SHARPIN	Dn	2V14_vs_BV
0.0468679	MAF1	Dn	2V14_vs_BV
0.0366061	BOP1	Dn	2V14_vs_BV
0.035299	KIFC2	Dn	2V14_vs_BV
0.0082759	PPP1R16A	Dn	2V14_vs_BV
0.0278479	MFSD3	Dn	2V14_vs_BV
0.01856	WASHC1	Dn	2V14_vs_BV
0.00402937	DOCK8	Up	2V14_vs_BV
0.00841916	RFX3	Up	2V14_vs_BV
0.0103101	KIAA2026	Up	2V14_vs_BV
0.0137782	RANBP6	Up	2V14_vs_BV
0.020502	ZDHHC21	Up	2V14_vs_BV
0.0327777	TTC39B	Up	2V14_vs_BV
0.00172645	CCDC171	Up	2V14_vs_BV
0.0021679	HAUS6	Up	2V14_vs_BV
0.0233997	DENND4C	Up	2V14_vs_BV
0.00276664	DDX58	Up	2V14_vs_BV
0.0169318	BAG1	Dn	2V14_vs_BV
0.015579	NFX1	Up	2V14_vs_BV
0.031163	DCTN3	Dn	2V14_vs_BV
0.00945061	STOML2	Dn	2V14_vs_BV
0.00589423	CD72	Dn	2V14_vs_BV
0.0430265	CCDC107	Dn	2V14_vs_BV
0.00785933	HINT2	Dn	2V14_vs_BV
0.00720699	RECK	Dn	2V14_vs_BV
0.0447723	GLIPR2	Dn	2V14_vs_BV
0.00579618	TRMT10B	Up	2V14_vs_BV
0.032233	C9orf85	Up	2V14_vs_BV
0.000111495	LINC01504	Up	2V14_vs_BV
0.0119691	GCNT1	Up	2V14_vs_BV
0.00571259	TLE1	Dn	2V14_vs_BV
0.0346897	IDNK	Dn	2V14_vs_BV
0.0131178	RMI1	Up	2V14_vs_BV
0.0092779	TUT7	Up	2V14_vs_BV
0.019974	CKS2	Up	2V14_vs_BV
0.017594	IARS	Up	2V14_vs_BV
0.0291115	CENPP	Up	2V14_vs_BV
0.0123472	LINC00476	Dn	2V14_vs_BV
0.0272509	TSTD2	Up	2V14_vs_BV
0.00595889	TRMO	Up	2V14_vs_BV
0.0251171	MRPL50	Up	2V14_vs_BV
0.0140541	ZNF189	Up	2V14_vs_BV
0.00808845	RNF20	Up	2V14_vs_BV
0.0267963	FSD1L	Up	2V14_vs_BV
0.03791	FKTN	Up	2V14_vs_BV
0.0447801	HSDL2	Up	2V14_vs_BV
0.00391697	FKBP15	Up	2V14_vs_BV
0.02711	PRPF4	Up	2V14_vs_BV
0.039031	PSMD5	Up	2V14_vs_BV
0.0230818	CNTRL	Up	2V14_vs_BV
0.0493002	MRRF	Up	2V14_vs_BV
0.00265509	PDCL	Up	2V14_vs_BV
0.0186975	ZBTB6	Up	2V14_vs_BV
0.0407884	HSPA5	Dn	2V14_vs_BV
0.0356756	FPGS	Dn	2V14_vs_BV
0.0144815	C9orf16	Dn	2V14_vs_BV
0.0450703	TRUB2	Dn	2V14_vs_BV
0.0431518	URM1	Dn	2V14_vs_BV
0.00847147	SPOUT1	Dn	2V14_vs_BV
0.0455199	CRAT	Dn	2V14_vs_BV
0.00729543	NTMT1	Dn	2V14_vs_BV
0.0112356	NUP214	Up	2V14_vs_BV
0.0135645	SETX	Up	2V14_vs_BV
0.0257827	TSC1	Up	2V14_vs_BV
0.0174523	SURF2	Dn	2V14_vs_BV
0.0235712	PMPCA	Dn	2V14_vs_BV
0.0366256	AGPAT2	Dn	2V14_vs_BV
0.0437294	TMEM141	Dn	2V14_vs_BV
0.00165337	LCNL1	Dn	2V14_vs_BV
0.0260204	PAXX	Dn	2V14_vs_BV
0.0298989	CLIC3	Dn	2V14_vs_BV
0.0299628	NPDC1	Dn	2V14_vs_BV
0.0207989	MAN1B1	Dn	2V14_vs_BV
0.0371202	DPP7	Dn	2V14_vs_BV
0.00231835	ANAPC2	Dn	2V14_vs_BV
0.0462806	SSNA1	Dn	2V14_vs_BV
0.00379641	EXD3	Dn	2V14_vs_BV
0.00574311	NOXA1	Dn	2V14_vs_BV
0.00940534	MRPL41	Dn	2V14_vs_BV
0.0450882	SIRT3	Dn	2V14_vs_BV
0.0172343	PGGHG	Dn	2V14_vs_BV
0.0493431	AC136475.1	Dn	2V14_vs_BV
0.0156465	SIGIRR	Dn	2V14_vs_BV
0.0236768	RNH1	Dn	2V14_vs_BV
0.0126161	IRF7	Dn	2V14_vs_BV
0.0132937	AP006621.3	Dn	2V14_vs_BV
0.0246011	PNPLA2	Dn	2V14_vs_BV
0.0438434	CD151	Dn	2V14_vs_BV
0.0345936	CHID1	Dn	2V14_vs_BV
0.00858219	CTSD	Dn	2V14_vs_BV
0.0201169	LSP1	Dn	2V14_vs_BV
0.0199141	C11orf21	Dn	2V14_vs_BV
0.037829	TSPAN32	Dn	2V14_vs_BV
0.0201429	TSSC4	Dn	2V14_vs_BV
0.0432571	SLC22A18	Dn	2V14_vs_BV
0.0334508	ZNF195	Up	2V14_vs_BV
0.00599209	TRIM5	Up	2V14_vs_BV
0.033788	EIF3F	Dn	2V14_vs_BV
0.0258862	TRIM66	Up	2V14_vs_BV
0.0442286	ST5	Dn	2V14_vs_BV
0.028269	TMEM9B	Dn	2V14_vs_BV
0.00106487	IPO7	Up	2V14_vs_BV
0.00533339	CTR9	Up	2V14_vs_BV
0.0136461	EIF4G2	Up	2V14_vs_BV
0.0467535	BTBD10	Up	2V14_vs_BV
0.0143012	FAR1	Up	2V14_vs_BV
0.0164418	PIK3C2A	Up	2V14_vs_BV
0.0239498	HPS5	Up	2V14_vs_BV
0.00286753	GTF2H1	Up	2V14_vs_BV
0.0257707	SPTY2D1	Up	2V14_vs_BV
0.0355358	HTATIP2	Dn	2V14_vs_BV
0.0125409	LIN7C	Up	2V14_vs_BV
0.0364819	METTL15	Up	2V14_vs_BV
0.018265	ARL14EP	Up	2V14_vs_BV
0.0115132	ELP4	Up	2V14_vs_BV
0.0246658	NAT10	Up	2V14_vs_BV
0.0258922	APIP	Up	2V14_vs_BV
0.0236888	API5	Up	2V14_vs_BV
0.00367931	TTC17	Up	2V14_vs_BV
0.0225518	PHF21A	Up	2V14_vs_BV
0.0204593	CKAP5	Up	2V14_vs_BV
0.0314324	NDUFS3	Dn	2V14_vs_BV
0.00562781	PTPMT1	Dn	2V14_vs_BV
0.0311697	CLP1	Up	2V14_vs_BV
0.00241796	MPEG1	Up	2V14_vs_BV
0.00571319	CCDC86	Dn	2V14_vs_BV
0.0412951	TMEM109	Dn	2V14_vs_BV
0.0202015	FTH1	Dn	2V14_vs_BV
0.00977442	INTS5	Dn	2V14_vs_BV
0.00911349	C11orf98	Dn	2V14_vs_BV
0.00816286	CSKMT	Dn	2V14_vs_BV
0.0211626	UBXN1	Dn	2V14_vs_BV
0.000109491	TTC9C	Up	2V14_vs_BV
0.031047	NXF1	Dn	2V14_vs_BV
0.0102485	WDR74	Dn	2V14_vs_BV
0.0374345	SLC3A2	Dn	2V14_vs_BV
0.0182395	OTUB1	Dn	2V14_vs_BV
0.0108813	STIP1	Up	2V14_vs_BV
0.0280949	NUDT22	Dn	2V14_vs_BV
0.0115114	DNAJC4	Dn	2V14_vs_BV
0.0140532	BAD	Dn	2V14_vs_BV
0.0090083	ATG2A	Dn	2V14_vs_BV
0.00451422	NAALADL1	Dn	2V14_vs_BV
0.00387515	ZFPL1	Dn	2V14_vs_BV
0.0420705	VPS51	Dn	2V14_vs_BV
0.0204591	TM7SF2	Dn	2V14_vs_BV
0.00582476	MALAT1	Up	2V14_vs_BV
0.0208694	SSSCA1	Dn	2V14_vs_BV
0.0209624	CFL1	Dn	2V14_vs_BV
0.0170724	FIBP	Dn	2V14_vs_BV
0.0213273	CCDC85B	Dn	2V14_vs_BV
0.0406918	EIF1AD	Up	2V14_vs_BV
0.0266637	BRMS1	Dn	2V14_vs_BV
0.0468635	AP002748.3	Dn	2V14_vs_BV
0.0390736	CTSF	Dn	2V14_vs_BV
0.0163071	CCS	Dn	2V14_vs_BV
0.0272558	RBM14	Dn	2V14_vs_BV
0.0322296	RAD9A	Dn	2V14_vs_BV
0.00930228	POLD4	Dn	2V14_vs_BV
0.0408489	TBC1D10C	Dn	2V14_vs_BV
0.0192588	CORO1B	Dn	2V14_vs_BV
0.00153117	PTPRCAP	Dn	2V14_vs_BV
0.0494587	TMEM134	Dn	2V14_vs_BV
0.0391668	AIP	Dn	2V14_vs_BV
0.0293085	TCIRG1	Dn	2V14_vs_BV
0.0385994	FAM86C1	Dn	2V14_vs_BV
0.0136981	AP002495.2	Up	2V14_vs_BV
0.0133392	LAMTOR1	Dn	2V14_vs_BV
0.0229266	AP005019.1	Dn	2V14_vs_BV
0.0370967	UCP2	Dn	2V14_vs_BV
0.00670117	EMSY	Up	2V14_vs_BV
0.0430904	RSF1	Up	2V14_vs_BV
0.0158097	INTS4	Up	2V14_vs_BV
0.0342817	RAB30	Up	2V14_vs_BV
0.016269	CHORDC1	Up	2V14_vs_BV
0.00591246	CEP295	Up	2V14_vs_BV
0.0282379	TAF1D	Up	2V14_vs_BV
0.0303623	C11orf54	Up	2V14_vs_BV
0.0360824	MRE11	Up	2V14_vs_BV
0.013415	SRSF8	Dn	2V14_vs_BV
0.0257881	MAML2	Up	2V14_vs_BV
0.0127211	CCDC82	Up	2V14_vs_BV
0.0125333	MSANTD4	Up	2V14_vs_BV
0.00358268	AASDHPPT	Up	2V14_vs_BV
0.0438778	CWF19L2	Up	2V14_vs_BV
0.0207444	ALKBH8	Up	2V14_vs_BV
0.0133328	NPAT	Up	2V14_vs_BV
0.0137068	ATM	Up	2V14_vs_BV
0.0461417	DDX10	Up	2V14_vs_BV
0.0447378	NCAM1	Up	2V14_vs_BV
0.0266172	BUD13	Up	2V14_vs_BV
0.0243057	UBE4A	Up	2V14_vs_BV
0.00681873	DDX6	Up	2V14_vs_BV
0.0490778	CCDC15	Up	2V14_vs_BV
0.0137384	TMEM218	Dn	2V14_vs_BV
0.0049931	FEZ1	Dn	2V14_vs_BV
0.00643405	STT3A	Up	2V14_vs_BV
0.00847944	HYLS1	Up	2V14_vs_BV
0.00558502	SRPRA	Up	2V14_vs_BV
0.0212668	GTPBP4	Up	2V14_vs_BV
0.0117951	PFKP	Dn	2V14_vs_BV
0.00923656	RBM17	Dn	2V14_vs_BV
0.037985	DCLRE1C	Up	2V14_vs_BV
0.0390335	THNSL1	Up	2V14_vs_BV
0.0269318	MTPAP	Up	2V14_vs_BV
0.0298528	MAP3K8	Dn	2V14_vs_BV
0.0345885	ZNF438	Up	2V14_vs_BV
0.0115702	CUL2	Up	2V14_vs_BV
0.041817	ZNF248	Up	2V14_vs_BV
0.00204429	ZNF33A	Up	2V14_vs_BV
0.0195086	ZNF37A	Up	2V14_vs_BV
0.0243739	ZNF33B	Up	2V14_vs_BV
0.0463901	RASSF4	Dn	2V14_vs_BV
0.0441953	NCOA4	Up	2V14_vs_BV
0.0173948	ERCC6	Up	2V14_vs_BV
0.00891888	CSTF2T	Up	2V14_vs_BV
0.00460754	NRBF2	Up	2V14_vs_BV
0.034387	JMJD1C	Up	2V14_vs_BV
0.0326183	TET1	Up	2V14_vs_BV
0.0299203	CCAR1	Up	2V14_vs_BV
0.0377478	SAR1A	Up	2V14_vs_BV
0.0443233	DDIT4	Dn	2V14_vs_BV
0.00222044	ADK	Up	2V14_vs_BV
0.01425	COMTD1	Dn	2V14_vs_BV
0.0157755	POLR3A	Up	2V14_vs_BV
0.0328029	AL135925.1	Dn	2V14_vs_BV
0.0439304	ANXA11	Dn	2V14_vs_BV
0.0407195	SHLD2	Up	2V14_vs_BV
0.00445568	FAS	Up	2V14_vs_BV
0.0376138	LIPA	Dn	2V14_vs_BV
0.0142086	IFIT2	Up	2V14_vs_BV
0.0324519	KIF20B	Up	2V14_vs_BV
0.0290531	IDE	Up	2V14_vs_BV
0.0110854	EXOC6	Up	2V14_vs_BV
0.0439855	NOC3L	Up	2V14_vs_BV
0.0038283	ZNF518A	Up	2V14_vs_BV
0.0391327	PGAM1	Dn	2V14_vs_BV
0.0298017	R3HCC1L	Up	2V14_vs_BV
0.00273164	SLF2	Up	2V14_vs_BV
0.0140826	FBXL15	Dn	2V14_vs_BV
0.0260108	CUEDC2	Dn	2V14_vs_BV
0.0382141	MFSD13A	Dn	2V14_vs_BV
0.0361162	NT5C2	Up	2V14_vs_BV
0.0498707	STN1	Dn	2V14_vs_BV
0.00081184	ITPRIP	Dn	2V14_vs_BV
0.0216419	SMNDC1	Up	2V14_vs_BV
0.0108995	SMC3	Up	2V14_vs_BV
0.0149035	PDCD4-AS1	Dn	2V14_vs_BV
0.0153605	ZDHHC6	Up	2V14_vs_BV
0.0289165	TCF7L2	Up	2V14_vs_BV
0.0269926	CCDC186	Up	2V14_vs_BV
0.0339258	ABLIM1	Up	2V14_vs_BV
0.00662407	EIF3A	Up	2V14_vs_BV
0.010441	PRDX3	Up	2V14_vs_BV
0.0180951	SEC23IP	Up	2V14_vs_BV
0.0163017	PSTK	Dn	2V14_vs_BV
0.0141523	ACADSB	Up	2V14_vs_BV
0.0101068	LHPP	Dn	2V14_vs_BV
0.0131314	UROS	Dn	2V14_vs_BV
0.0191262	PTPRE	Up	2V14_vs_BV
0.0400391	MGMT	Dn	2V14_vs_BV
0.0432988	ZNF511	Dn	2V14_vs_BV
0.0302634	FUOM	Dn	2V14_vs_BV
0.0182915	MTG1	Dn	2V14_vs_BV
0.0107918	CACNA2D4	Dn	2V14_vs_BV
0.00934615	ITFG2	Up	2V14_vs_BV
0.0207169	PARP11	Up	2V14_vs_BV
0.0354438	C12orf4	Up	2V14_vs_BV
0.0450664	RAD51AP1	Up	2V14_vs_BV
0.0267013	MLF2	Dn	2V14_vs_BV
0.0307823	SPSB2	Dn	2V14_vs_BV
0.00809981	ATN1	Dn	2V14_vs_BV
0.0282707	PHB2	Dn	2V14_vs_BV
0.0297858	NECAP1	Up	2V14_vs_BV
0.039213	STYK1	Up	2V14_vs_BV
0.0183019	H2AFJ	Dn	2V14_vs_BV
0.0347965	STRAP	Dn	2V14_vs_BV
0.0198763	C2CD5	Up	2V14_vs_BV
0.023596	LRMP	Up	2V14_vs_BV
0.0143463	INTS13	Up	2V14_vs_BV
0.0489516	FGFR1OP2	Up	2V14_vs_BV
0.0203603	MED21	Up	2V14_vs_BV
0.0421158	SINHCAF	Up	2V14_vs_BV
0.0038546	KIAA1551	Up	2V14_vs_BV
0.0457176	DNM1L	Up	2V14_vs_BV
0.042688	CPNE8	Up	2V14_vs_BV
0.0189016	PUS7L	Up	2V14_vs_BV
0.0123603	SCAF11	Up	2V14_vs_BV
0.0367873	AC008014.1	Up	2V14_vs_BV
0.00880471	AC008083.2	Up	2V14_vs_BV
0.0270819	SENP1	Up	2V14_vs_BV
0.0435432	KANSL2	Up	2V14_vs_BV
0.0191516	DDX23	Up	2V14_vs_BV
0.00101102	ARF3	Dn	2V14_vs_BV
0.0247976	AC011603.2	Up	2V14_vs_BV
0.0276701	LIMA1	Up	2V14_vs_BV
0.0141771	LARP4	Up	2V14_vs_BV
0.0340715	METTL7A	Up	2V14_vs_BV
0.0113121	BIN2	Dn	2V14_vs_BV
0.00844675	EIF4B	Up	2V14_vs_BV
0.0440222	ITGB7	Dn	2V14_vs_BV
0.0459252	C12orf10	Dn	2V14_vs_BV
0.0179532	SP1	Up	2V14_vs_BV
0.0326747	PCBP2	Dn	2V14_vs_BV
0.0470875	CBX5	Up	2V14_vs_BV
0.0111264	NCKAP1L	Up	2V14_vs_BV
0.00161719	RAB5B	Up	2V14_vs_BV
0.009564	RNF41	Up	2V14_vs_BV
0.0214782	NABP2	Dn	2V14_vs_BV
0.0457394	STAT2	Up	2V14_vs_BV
0.0433081	SPRYD4	Up	2V14_vs_BV
0.0462679	DDIT3	Up	2V14_vs_BV
0.0325929	DCTN2	Dn	2V14_vs_BV
0.00402714	DTX3	Dn	2V14_vs_BV
0.0492817	OS9	Dn	2V14_vs_BV
0.0140552	SLC16A7	Up	2V14_vs_BV
0.010005	USP15	Up	2V14_vs_BV
0.0472649	HELB	Up	2V14_vs_BV
0.0270735	THAP2	Up	2V14_vs_BV
0.00786656	BBS10	Up	2V14_vs_BV
0.00561572	PPP1R12A	Up	2V14_vs_BV
0.0203651	POC1B	Up	2V14_vs_BV
0.0106601	POC1B-AS1	Up	2V14_vs_BV
0.020866	BTG1	Dn	2V14_vs_BV
0.00929533	NR2C1	Up	2V14_vs_BV
0.00171477	NEDD1	Up	2V14_vs_BV
0.00736986	C12orf73	Up	2V14_vs_BV
0.00978933	HCFC2	Up	2V14_vs_BV
0.027587	TXNRD1	Up	2V14_vs_BV
0.0197873	WASHC4	Up	2V14_vs_BV
0.00982089	C12orf75	Dn	2V14_vs_BV
0.0231847	TCP11L2	Up	2V14_vs_BV
0.0320709	POLR3B	Up	2V14_vs_BV
0.045209	CRY1	Dn	2V14_vs_BV
0.00970741	SART3	Up	2V14_vs_BV
0.0102786	USP30	Dn	2V14_vs_BV
0.00134258	USP30-AS1	Dn	2V14_vs_BV
0.0100733	GLTP	Dn	2V14_vs_BV
0.00750701	TCHP	Up	2V14_vs_BV
0.0482535	C12orf76	Dn	2V14_vs_BV
0.0456809	TMEM116	Up	2V14_vs_BV
0.0126364	OAS2	Up	2V14_vs_BV
0.0323837	DDX54	Dn	2V14_vs_BV
0.0257224	PEBP1	Dn	2V14_vs_BV
0.0141201	AC004812.2	Dn	2V14_vs_BV
0.0468285	GATC	Up	2V14_vs_BV
0.000696897	RNF34	Up	2V14_vs_BV
0.0408365	PSMD9	Dn	2V14_vs_BV
0.0307552	RSRC2	Up	2V14_vs_BV
0.0366862	ARL6IP4	Dn	2V14_vs_BV
0.00849123	MPHOSPH9	Up	2V14_vs_BV
0.00293023	AC137767.1	Dn	2V14_vs_BV
0.0197408	TMED2	Dn	2V14_vs_BV
0.0205418	ZNF140	Up	2V14_vs_BV
0.0237507	ZNF268	Up	2V14_vs_BV
0.0339094	AL355001.2	Dn	2V14_vs_BV
0.04854	MRPL57	Dn	2V14_vs_BV
0.0216339	PARP4	Up	2V14_vs_BV
0.0128493	CENPJ	Up	2V14_vs_BV
0.0155777	N4BP2L1	Dn	2V14_vs_BV
0.0277804	N4BP2L2	Up	2V14_vs_BV
0.00412733	PDS5B	Up	2V14_vs_BV
0.0253852	NHLRC3	Up	2V14_vs_BV
0.0145295	MTRF1	Up	2V14_vs_BV
0.00721726	GPALPP1	Up	2V14_vs_BV
0.0431213	GTF2F2	Up	2V14_vs_BV
0.0211451	COG3	Dn	2V14_vs_BV
0.0210256	ZC3H13	Up	2V14_vs_BV
0.0289807	SUCLA2	Up	2V14_vs_BV
0.0497483	LPAR6	Up	2V14_vs_BV
0.00936286	FNDC3A	Up	2V14_vs_BV
0.0395255	SPRYD7	Dn	2V14_vs_BV
0.0370102	TRIM13	Up	2V14_vs_BV
0.00394529	DHRS12	Dn	2V14_vs_BV
0.0327007	VPS36	Up	2V14_vs_BV
0.00462754	CKAP2	Up	2V14_vs_BV
0.00624769	TDRD3	Up	2V14_vs_BV
0.028413	MZT1	Dn	2V14_vs_BV
0.0147676	PIBF1	Up	2V14_vs_BV
0.0328072	KLF12	Up	2V14_vs_BV
0.0221064	UCHL3	Dn	2V14_vs_BV
0.0161004	RNF219	Up	2V14_vs_BV
0.0142615	MBNL2	Up	2V14_vs_BV
0.0403729	IPO5	Up	2V14_vs_BV
0.00462629	GPR18	Up	2V14_vs_BV
0.015283	GPR183	Up	2V14_vs_BV
0.0108105	TM9SF2	Up	2V14_vs_BV
0.034749	LIG4	Up	2V14_vs_BV
0.00383002	PNP	Up	2V14_vs_BV
0.0207849	SUPT16H	Up	2V14_vs_BV
0.0223814	CHD8	Up	2V14_vs_BV
0.0118347	TRAV13-1	Up	2V14_vs_BV
0.0384575	PSMB5	Up	2V14_vs_BV
0.0255481	ACIN1	Up	2V14_vs_BV
0.0428128	DHRS4	Dn	2V14_vs_BV
0.0293277	RABGGTA	Dn	2V14_vs_BV
0.0281526	SDR39U1	Dn	2V14_vs_BV
0.00505419	SCFD1	Up	2V14_vs_BV
0.0335078	SRP54	Up	2V14_vs_BV
0.049034	FAM177A1	Dn	2V14_vs_BV
0.00283976	NFKBIA	Dn	2V14_vs_BV
0.0324515	GEMIN2	Up	2V14_vs_BV
0.00180428	MIA2	Up	2V14_vs_BV
0.0235038	KLHL28	Up	2V14_vs_BV
0.0217826	NEMF	Up	2V14_vs_BV
0.0253932	CDKL1	Up	2V14_vs_BV
0.00995481	STYX	Up	2V14_vs_BV
0.0263766	WDHD1	Up	2V14_vs_BV
0.0493515	AP5M1	Up	2V14_vs_BV
0.0485283	KIAA0586	Up	2V14_vs_BV
0.0150476	MNAT1	Up	2V14_vs_BV
0.0305815	SLC38A6	Up	2V14_vs_BV
0.00607726	WDR89	Up	2V14_vs_BV
0.0362409	PIGH	Dn	2V14_vs_BV
0.015152	VTI1B	Dn	2V14_vs_BV
0.0113823	RAD51B	Up	2V14_vs_BV
0.0151249	RBM25	Up	2V14_vs_BV
0.00659478	NUMB	Up	2V14_vs_BV
0.0460921	ACOT2	Dn	2V14_vs_BV
0.00478459	ACOT4	Dn	2V14_vs_BV
0.0091287	DNAL1	Up	2V14_vs_BV
0.0122386	MLH3	Up	2V14_vs_BV
0.0208811	GPATCH2L	Up	2V14_vs_BV
0.0312349	VIPAS39	Up	2V14_vs_BV
0.0186556	LINC01146	Up	2V14_vs_BV
0.0264783	ZC3H14	Up	2V14_vs_BV
0.00899694	TDP1	Up	2V14_vs_BV
0.0475281	TC2N	Up	2V14_vs_BV
0.0157289	TRIP11	Up	2V14_vs_BV
0.0419649	ATXN3	Up	2V14_vs_BV
0.0078297	CPSF2	Up	2V14_vs_BV
0.00128323	MOAP1	Dn	2V14_vs_BV
0.0108814	GSKIP	Up	2V14_vs_BV
0.0356324	CCNK	Up	2V14_vs_BV
0.0462124	CCDC85C	Up	2V14_vs_BV
0.00659168	EVL	Dn	2V14_vs_BV
0.0338487	TECPR2	Dn	2V14_vs_BV
0.0149143	TRMT61A	Dn	2V14_vs_BV
0.034344	BAG5	Up	2V14_vs_BV
0.0256372	INF2	Dn	2V14_vs_BV
0.0130252	SIVA1	Dn	2V14_vs_BV
0.00575206	NUDT14	Dn	2V14_vs_BV
0.00513325	CRIP2	Dn	2V14_vs_BV
0.00784702	IGHV3-15	Up	2V14_vs_BV
0.0426456	FMN1	Up	2V14_vs_BV
0.03848	EMC7	Dn	2V14_vs_BV
0.0145005	EMC4	Dn	2V14_vs_BV
0.022559	AQR	Up	2V14_vs_BV
0.0345061	DPH6	Up	2V14_vs_BV
0.0165569	CHP1	Up	2V14_vs_BV
0.0142284	UBR1	Up	2V14_vs_BV
0.0216761	MFAP1	Up	2V14_vs_BV
0.0137194	CTDSPL2	Up	2V14_vs_BV
0.0295492	BLOC1S6	Up	2V14_vs_BV
0.0105293	SQOR	Dn	2V14_vs_BV
0.0204571	CEP152	Up	2V14_vs_BV
0.0153594	EID1	Dn	2V14_vs_BV
0.0414586	SECISBP2L	Up	2V14_vs_BV
0.0223221	GALK2	Up	2V14_vs_BV
0.0271604	ATP8B4	Up	2V14_vs_BV
0.0196495	USP8	Up	2V14_vs_BV
0.0472834	TRPM7	Up	2V14_vs_BV
0.0443004	DMXL2	Up	2V14_vs_BV
0.0269079	TMOD3	Up	2V14_vs_BV
0.0381836	LEO1	Up	2V14_vs_BV
0.0302301	MAPK6	Up	2V14_vs_BV
0.019741	PIGB	Up	2V14_vs_BV
0.00640422	CCPG1	Up	2V14_vs_BV
0.0178701	NEDD4	Up	2V14_vs_BV
0.00671471	RFX7	Up	2V14_vs_BV
0.0047098	ADAM10	Up	2V14_vs_BV
0.0146242	ICE2	Up	2V14_vs_BV
0.033422	VPS13C	Up	2V14_vs_BV
0.0281459	RAB8B	Up	2V14_vs_BV
0.0490863	SPG21	Dn	2V14_vs_BV
0.0374875	MTFMT	Dn	2V14_vs_BV
0.0140725	DENND4A	Up	2V14_vs_BV
0.00410131	C15orf61	Dn	2V14_vs_BV
0.0418544	PIAS1	Up	2V14_vs_BV
0.0299068	CLN6	Dn	2V14_vs_BV
0.0245756	BBS4	Up	2V14_vs_BV
0.0279839	NPTN	Dn	2V14_vs_BV
0.0363368	STOML1	Dn	2V14_vs_BV
0.00942471	UBL7-AS1	Up	2V14_vs_BV
0.0376584	ULK3	Dn	2V14_vs_BV
0.017148	COX5A	Dn	2V14_vs_BV
0.0305742	NEIL1	Dn	2V14_vs_BV
0.0273029	IMP3	Dn	2V14_vs_BV
0.0163345	FBXO22	Up	2V14_vs_BV
0.0227316	SCAPER	Up	2V14_vs_BV
0.034868	HMG20A	Up	2V14_vs_BV
0.042331	IREB2	Up	2V14_vs_BV
0.0249556	TMED3	Dn	2V14_vs_BV
0.0210499	EFL1	Up	2V14_vs_BV
0.0317642	AKAP13	Up	2V14_vs_BV
0.0136249	FANCI	Up	2V14_vs_BV
0.014849	CIB1	Dn	2V14_vs_BV
0.00702674	IQGAP1	Up	2V14_vs_BV
0.0122941	BLM	Up	2V14_vs_BV
0.0109068	HDDC3	Dn	2V14_vs_BV
0.0204698	CHD2	Up	2V14_vs_BV
0.0167045	LRRC28	Up	2V14_vs_BV
0.0442573	LINS1	Up	2V14_vs_BV
0.0396054	SELENOS	Dn	2V14_vs_BV
0.0394695	SNRPA1	Dn	2V14_vs_BV
0.0102661	SNRNP25	Dn	2V14_vs_BV
0.021947	MPG	Dn	2V14_vs_BV
0.0332674	FAM234A	Dn	2V14_vs_BV
0.0338807	MRPL28	Dn	2V14_vs_BV
0.0109142	NME4	Dn	2V14_vs_BV
0.0157365	DECR2	Dn	2V14_vs_BV
0.0430641	PIGQ	Dn	2V14_vs_BV
0.018235	METTL26	Dn	2V14_vs_BV
0.0181637	MCRIP2	Dn	2V14_vs_BV
0.0496737	WDR24	Dn	2V14_vs_BV
0.0443723	FAM173A	Dn	2V14_vs_BV
0.0364802	HAGHL	Dn	2V14_vs_BV
0.018737	RPUSD1	Dn	2V14_vs_BV
0.0471731	CHTF18	Dn	2V14_vs_BV
0.0301073	UBE2I	Dn	2V14_vs_BV
0.0440686	GNPTG	Dn	2V14_vs_BV
0.0208887	C16orf91	Dn	2V14_vs_BV
0.0398301	TELO2	Dn	2V14_vs_BV
0.030865	MRPS34	Dn	2V14_vs_BV
0.0343067	SPSB3	Dn	2V14_vs_BV
0.0351044	NUBP2	Dn	2V14_vs_BV
0.0340656	MSRB1	Dn	2V14_vs_BV
0.0212042	NDUFB10	Dn	2V14_vs_BV
0.00816792	GFER	Dn	2V14_vs_BV
0.0308056	MLST8	Dn	2V14_vs_BV
0.0187019	ATP6V0C	Dn	2V14_vs_BV
0.0416055	HCFC1R1	Dn	2V14_vs_BV
0.00727249	ZNF75A	Up	2V14_vs_BV
0.000374143	CORO7	Dn	2V14_vs_BV
0.0390991	HMOX2	Dn	2V14_vs_BV
0.049432	PMM2	Up	2V14_vs_BV
0.0284706	ERCC4	Up	2V14_vs_BV
0.0187075	MKL2	Up	2V14_vs_BV
0.0462024	NPIPA1	Dn	2V14_vs_BV
0.0270472	RRN3	Up	2V14_vs_BV
0.0246762	COQ7	Dn	2V14_vs_BV
0.0406565	GDE1	Dn	2V14_vs_BV
0.00497222	VPS35L	Up	2V14_vs_BV
0.00513683	PALB2	Up	2V14_vs_BV
0.0179198	TUFM	Dn	2V14_vs_BV
0.0177854	SH2B1	Dn	2V14_vs_BV
0.0281366	SLX1B	Dn	2V14_vs_BV
0.030635	MVP	Dn	2V14_vs_BV
0.014997	TMEM219	Dn	2V14_vs_BV
0.00946714	INO80E	Dn	2V14_vs_BV
0.0144635	ALDOA	Dn	2V14_vs_BV
0.00245498	AC012645.3	Dn	2V14_vs_BV
0.0245226	SEPT1	Dn	2V14_vs_BV
0.0322075	PHKG2	Dn	2V14_vs_BV
0.0233168	ARMC5	Dn	2V14_vs_BV
0.00893008	ZNF720	Up	2V14_vs_BV
0.0210592	ZNF267	Up	2V14_vs_BV
0.0185386	VPS35	Up	2V14_vs_BV
0.0129799	CYLD	Up	2V14_vs_BV
0.0211947	HNRNPA1P48	Up	2V14_vs_BV
0.0328823	CHD9	Up	2V14_vs_BV
0.00558596	FAM192A	Up	2V14_vs_BV
0.0183923	POLR2C	Dn	2V14_vs_BV
0.0118412	GINS3	Up	2V14_vs_BV
0.0210157	TRADD	Dn	2V14_vs_BV
0.0489083	FBXL8	Dn	2V14_vs_BV
0.0396846	ATP6V0D1	Dn	2V14_vs_BV
0.0283105	AC009061.2	Up	2V14_vs_BV
0.0378063	CENPT	Dn	2V14_vs_BV
0.0471631	PSMB10	Dn	2V14_vs_BV
0.04261	DUS2	Dn	2V14_vs_BV
0.0460252	DDX28	Dn	2V14_vs_BV
0.00568822	TANGO6	Up	2V14_vs_BV
0.0452355	VPS4A	Dn	2V14_vs_BV
0.0108171	AP1G1	Up	2V14_vs_BV
0.014554	IST1	Up	2V14_vs_BV
0.0140192	TAF1C	Dn	2V14_vs_BV
0.0388528	USP10	Up	2V14_vs_BV
0.0432203	MAP1LC3B	Dn	2V14_vs_BV
0.0186783	MVD	Dn	2V14_vs_BV
0.029002	APRT	Dn	2V14_vs_BV
0.00797339	GALNS	Dn	2V14_vs_BV
0.0339308	ZNF778	Dn	2V14_vs_BV
0.0216505	TCF25	Dn	2V14_vs_BV
0.0105469	DEF8	Dn	2V14_vs_BV
0.013855	TIMM22	Dn	2V14_vs_BV
0.00349986	YWHAE	Up	2V14_vs_BV
0.0250672	INPP5K	Dn	2V14_vs_BV
0.00385441	OVCA2	Dn	2V14_vs_BV
0.0179095	METTL16	Up	2V14_vs_BV
0.0139341	EMC6	Dn	2V14_vs_BV
0.0416777	ANKFY1	Up	2V14_vs_BV
0.0325602	ARRB2	Dn	2V14_vs_BV
0.0162342	PFN1	Dn	2V14_vs_BV
0.00615779	SPAG7	Dn	2V14_vs_BV
0.00350478	ZNF232	Up	2V14_vs_BV
0.0190404	C1QBP	Dn	2V14_vs_BV
0.0241265	RNASEK	Dn	2V14_vs_BV
0.0431234	EIF5A	Dn	2V14_vs_BV
0.000291675	PLSCR3	Dn	2V14_vs_BV
0.0425413	CD68	Up	2V14_vs_BV
0.039579	AC016876.1	Dn	2V14_vs_BV
0.011579	SAT2	Dn	2V14_vs_BV
0.0177903	WRAP53	Dn	2V14_vs_BV
0.0261866	LINC00324	Up	2V14_vs_BV
0.0232759	RANGRF	Dn	2V14_vs_BV
0.0271023	ZNF624	Up	2V14_vs_BV
0.0148319	PEMT	Dn	2V14_vs_BV
0.0492765	LLGL1	Dn	2V14_vs_BV
0.0239792	LGALS9C	Dn	2V14_vs_BV
0.0468226	LGALS9B	Dn	2V14_vs_BV
0.0302211	LGALS9	Dn	2V14_vs_BV
0.0244818	LYRM9	Dn	2V14_vs_BV
0.0314856	UNC119	Dn	2V14_vs_BV
0.00828353	GOSR1	Up	2V14_vs_BV
0.0347536	TEFM	Up	2V14_vs_BV
0.0182923	NF1	Up	2V14_vs_BV
0.0202633	C17orf75	Up	2V14_vs_BV
0.0134046	ZNF207	Up	2V14_vs_BV
0.000692671	ZNF830	Up	2V14_vs_BV
0.0101741	SLFN5	Up	2V14_vs_BV
0.0293143	SLFN12L	Up	2V14_vs_BV
0.0206299	TAF15	Up	2V14_vs_BV
0.0158656	DDX52	Up	2V14_vs_BV
0.0199494	CWC25	Up	2V14_vs_BV
0.0202314	PLXDC1	Dn	2V14_vs_BV
0.0190188	MED1	Up	2V14_vs_BV
0.0247265	ERBB2	Dn	2V14_vs_BV
0.0484464	MIEN1	Dn	2V14_vs_BV
0.0245418	IKZF3	Up	2V14_vs_BV
0.0337918	SMARCE1	Up	2V14_vs_BV
0.0278898	P3H4	Dn	2V14_vs_BV
0.0148648	NT5C3B	Dn	2V14_vs_BV
0.00522846	ACLY	Dn	2V14_vs_BV
0.00770464	DHX58	Dn	2V14_vs_BV
0.00420039	RAB5C	Dn	2V14_vs_BV
0.0378002	COASY	Dn	2V14_vs_BV
0.00986771	MLX	Up	2V14_vs_BV
0.00806287	EZH1	Up	2V14_vs_BV
0.0301207	BECN1	Dn	2V14_vs_BV
0.0106767	BRCA1	Up	2V14_vs_BV
0.0208264	DHX8	Up	2V14_vs_BV
0.0409964	G6PC3	Dn	2V14_vs_BV
0.00438076	ASB16-AS1	Dn	2V14_vs_BV
0.0437667	TMUB2	Dn	2V14_vs_BV
0.037556	SLC25A39	Dn	2V14_vs_BV
0.00732546	GPATCH8	Up	2V14_vs_BV
0.00851884	KANSL1-AS1	Dn	2V14_vs_BV
0.00538654	ARL17A	Up	2V14_vs_BV
0.00163129	NSF	Up	2V14_vs_BV
0.00594543	MRPL10	Dn	2V14_vs_BV
0.0346081	SCRN2	Dn	2V14_vs_BV
0.0458064	PHB	Dn	2V14_vs_BV
0.0245784	PPP1R9B	Dn	2V14_vs_BV
0.0371079	RSAD1	Dn	2V14_vs_BV
0.0292162	SPATA20	Dn	2V14_vs_BV
0.021173	LUC7L3	Up	2V14_vs_BV
0.0234321	STXBP4	Up	2V14_vs_BV
0.00765303	GDPD1	Up	2V14_vs_BV
0.0323582	CLTC	Up	2V14_vs_BV
0.0269057	TUBD1	Up	2V14_vs_BV
0.0300694	BCAS3	Up	2V14_vs_BV
0.0231524	INTS2	Up	2V14_vs_BV
0.0140491	MED13	Up	2V14_vs_BV
0.0391638	FTSJ3	Up	2V14_vs_BV
0.0324497	ICAM2	Dn	2V14_vs_BV
0.0163157	PECAM1	Up	2V14_vs_BV
0.0109985	POLG2	Up	2V14_vs_BV
0.00163402	CEP95	Up	2V14_vs_BV
0.0188831	HELZ	Up	2V14_vs_BV
0.0232458	NOL11	Up	2V14_vs_BV
0.0167921	AMZ2	Dn	2V14_vs_BV
0.00468246	MAP2K6	Up	2V14_vs_BV
0.014034	C17orf80	Up	2V14_vs_BV
0.043302	SLC9A3R1	Dn	2V14_vs_BV
0.0130436	MRPL58	Dn	2V14_vs_BV
0.0142354	NT5C	Dn	2V14_vs_BV
0.0319884	NUP85	Dn	2V14_vs_BV
0.00405546	MIF4GD	Dn	2V14_vs_BV
0.00161886	MRPL38	Dn	2V14_vs_BV
0.0283883	TEN1	Dn	2V14_vs_BV
0.0194763	PRPSAP1	Dn	2V14_vs_BV
0.00616554	METTL23	Dn	2V14_vs_BV
0.0304657	TMC6	Dn	2V14_vs_BV
0.00941855	SOCS3	Dn	2V14_vs_BV
0.0335854	SLC26A11	Dn	2V14_vs_BV
0.032554	CHMP6	Dn	2V14_vs_BV
0.0221603	CEP131	Dn	2V14_vs_BV
0.00786961	NDUFAF8	Dn	2V14_vs_BV
0.0431661	ACTG1	Dn	2V14_vs_BV
0.0074884	FAAP100	Dn	2V14_vs_BV
0.0239822	ARL16	Dn	2V14_vs_BV
0.0457777	AC139530.1	Dn	2V14_vs_BV
0.0495344	MCRIP1	Dn	2V14_vs_BV
0.0433658	ARHGDIA	Dn	2V14_vs_BV
0.0127401	ASPSCR1	Dn	2V14_vs_BV
0.0137477	DCXR	Dn	2V14_vs_BV
0.0291941	CD7	Dn	2V14_vs_BV
0.0325739	NARF	Dn	2V14_vs_BV
0.00422545	WDR45B	Dn	2V14_vs_BV
0.0206351	FN3KRP	Dn	2V14_vs_BV
0.0142636	TBCD	Dn	2V14_vs_BV
0.0153237	THOC1	Up	2V14_vs_BV
0.049785	METTL4	Up	2V14_vs_BV
0.0100067	CEP192	Up	2V14_vs_BV
0.038589	ZNF519	Up	2V14_vs_BV
0.00938526	ESCO1	Up	2V14_vs_BV
0.039109	RBBP8	Up	2V14_vs_BV
0.00622146	RIOK3	Up	2V14_vs_BV
0.0158437	RNF138	Dn	2V14_vs_BV
0.0432715	ZNF397	Up	2V14_vs_BV
0.0198651	ELP2	Up	2V14_vs_BV
0.0130155	KIAA1328	Up	2V14_vs_BV
0.037137	PIK3C3	Up	2V14_vs_BV
0.0432275	WDR7	Up	2V14_vs_BV
0.0355455	PIGN	Up	2V14_vs_BV
0.0035063	TMX3	Up	2V14_vs_BV
0.00367711	CD226	Up	2V14_vs_BV
0.0110359	TIMM21	Up	2V14_vs_BV
0.0122037	HSBP1L1	Dn	2V14_vs_BV
0.0233679	RBCK1	Dn	2V14_vs_BV
0.0154346	FKBP1A	Dn	2V14_vs_BV
0.0254081	NSFL1C	Dn	2V14_vs_BV
0.0354925	PCED1A	Dn	2V14_vs_BV
0.0421195	VPS16	Dn	2V14_vs_BV
0.030596	DDRGK1	Dn	2V14_vs_BV
0.012125	ITPA	Dn	2V14_vs_BV
0.0384012	C20orf27	Dn	2V14_vs_BV
0.0160043	TASP1	Up	2V14_vs_BV
0.00661661	PET117	Dn	2V14_vs_BV
0.0173941	DTD1	Dn	2V14_vs_BV
0.0212911	NXT1	Dn	2V14_vs_BV
0.0240695	APMAP	Dn	2V14_vs_BV
0.039326	ENTPD6	Dn	2V14_vs_BV
0.0326485	ZNF337-AS1	Up	2V14_vs_BV
0.0109444	TM9SF4	Up	2V14_vs_BV
0.0267298	COMMD7	Dn	2V14_vs_BV
0.0485728	AHCY	Dn	2V14_vs_BV
0.0252374	ITCH	Up	2V14_vs_BV
0.0232896	EIF6	Dn	2V14_vs_BV
0.0393422	UQCC1	Up	2V14_vs_BV
0.00158435	CPNE1	Dn	2V14_vs_BV
0.00723033	SCAND1	Dn	2V14_vs_BV
0.0204816	CNBD2	Dn	2V14_vs_BV
0.0128929	RAB5IF	Dn	2V14_vs_BV
0.0305571	SAMHD1	Up	2V14_vs_BV
0.0105033	TOP1	Up	2V14_vs_BV
0.0100348	SERINC3	Up	2V14_vs_BV
0.00297858	STK4	Up	2V14_vs_BV
0.00187378	DBNDD2	Dn	2V14_vs_BV
0.0446475	CTSA	Dn	2V14_vs_BV
0.0460178	PCIF1	Dn	2V14_vs_BV
0.0274077	ZNF335	Dn	2V14_vs_BV
0.0264837	CD40	Dn	2V14_vs_BV
0.0337134	ZMYND8	Up	2V14_vs_BV
0.00486168	TMEM189	Dn	2V14_vs_BV
0.00205573	AURKA	Up	2V14_vs_BV
0.0153772	CSTF1	Up	2V14_vs_BV
0.0110468	ZBP1	Dn	2V14_vs_BV
0.0441704	MIR646HG	Up	2V14_vs_BV
0.0367595	TAF4	Dn	2V14_vs_BV
0.0176171	GID8	Dn	2V14_vs_BV
0.017933	PPDPF	Dn	2V14_vs_BV
0.00345081	MHENCR	Dn	2V14_vs_BV
0.0191023	LIME1	Dn	2V14_vs_BV
0.0229727	GZMM	Dn	2V14_vs_BV
0.0392024	POLRMT	Dn	2V14_vs_BV
0.00870888	PRSS57	Dn	2V14_vs_BV
0.0162683	ATP5F1D	Dn	2V14_vs_BV
0.00494999	CIRBP	Dn	2V14_vs_BV
0.0420179	C19orf24	Dn	2V14_vs_BV
0.0444581	NDUFS7	Dn	2V14_vs_BV
0.030853	GAMT	Dn	2V14_vs_BV
0.022637	AC012615.1	Dn	2V14_vs_BV
0.0268632	PLEKHJ1	Dn	2V14_vs_BV
0.0178555	LSM7	Dn	2V14_vs_BV
0.00169706	GADD45B	Dn	2V14_vs_BV
0.0308155	SLC39A3	Dn	2V14_vs_BV
0.0348788	THOP1	Dn	2V14_vs_BV
0.00520602	ZNF555	Up	2V14_vs_BV
0.0475871	NFIC	Dn	2V14_vs_BV
0.0401359	TJP3	Dn	2V14_vs_BV
0.0454827	SIRT6	Dn	2V14_vs_BV
0.00914626	TMIGD2	Dn	2V14_vs_BV
0.0313434	UBXN6	Dn	2V14_vs_BV
0.0150572	MYDGF	Dn	2V14_vs_BV
0.0186377	DUS3L	Dn	2V14_vs_BV
0.0136702	RANBP3	Dn	2V14_vs_BV
0.0358663	ALKBH7	Dn	2V14_vs_BV
0.016726	TUBB4A	Dn	2V14_vs_BV
0.00125928	STXBP2	Dn	2V14_vs_BV
0.0134266	TRAPPC5	Dn	2V14_vs_BV
0.03671	CD320	Dn	2V14_vs_BV
0.0258324	HNRNPM	Dn	2V14_vs_BV
0.0328555	ZNF426	Up	2V14_vs_BV
0.0420444	ZNF121	Up	2V14_vs_BV
0.0311136	ZNF561	Up	2V14_vs_BV
0.0100214	PIN1	Dn	2V14_vs_BV
0.0169928	C19orf66	Dn	2V14_vs_BV
0.0225187	EIF3G	Dn	2V14_vs_BV
0.0379953	ICAM3	Dn	2V14_vs_BV
0.0109994	CDC37	Dn	2V14_vs_BV
0.0460187	SLC44A2	Dn	2V14_vs_BV
0.0327224	QTRT1	Dn	2V14_vs_BV
0.0101734	TMEM205	Dn	2V14_vs_BV
0.0469713	CCDC159	Dn	2V14_vs_BV
0.0218853	ECSIT	Dn	2V14_vs_BV
0.043692	ELOF1	Dn	2V14_vs_BV
0.0221448	ZNF844	Up	2V14_vs_BV
0.0248925	ZNF136	Up	2V14_vs_BV
0.0423591	ZNF490	Up	2V14_vs_BV
0.0273147	ZNF791	Up	2V14_vs_BV
0.0155092	DHPS	Dn	2V14_vs_BV
0.030053	ASNA1	Dn	2V14_vs_BV
0.00134694	JUNB	Dn	2V14_vs_BV
0.0134336	RAD23A	Dn	2V14_vs_BV
0.00505505	GADD45GIP1	Dn	2V14_vs_BV
0.0366659	TRMT1	Dn	2V14_vs_BV
0.0222777	STX10	Dn	2V14_vs_BV
0.0254578	IER2	Dn	2V14_vs_BV
0.0438819	ADGRE5	Dn	2V14_vs_BV
0.0129282	DDX39A	Dn	2V14_vs_BV
0.00423704	DNAJB1	Dn	2V14_vs_BV
0.0494966	TECR	Dn	2V14_vs_BV
0.0231543	FAM32A	Dn	2V14_vs_BV
0.0465587	HAUS8	Up	2V14_vs_BV
0.0248117	BABAM1	Dn	2V14_vs_BV
0.0284573	ABHD8	Dn	2V14_vs_BV
0.0285634	MRPL34	Dn	2V14_vs_BV
0.048727	DDA1	Dn	2V14_vs_BV
0.0201537	BST2	Dn	2V14_vs_BV
0.0160298	MVB12A	Dn	2V14_vs_BV
0.0194799	PGLS	Dn	2V14_vs_BV
0.0188435	CCDC124	Dn	2V14_vs_BV
0.0266936	ISYNA1	Dn	2V14_vs_BV
0.0455336	KXD1	Dn	2V14_vs_BV
0.0159186	REX1BD	Dn	2V14_vs_BV
0.00340417	COPE	Dn	2V14_vs_BV
0.0384063	DDX49	Dn	2V14_vs_BV
0.047321	TMEM161A	Dn	2V14_vs_BV
0.0347038	SUGP1	Dn	2V14_vs_BV
0.036288	PBX4	Dn	2V14_vs_BV
0.0100349	ZNF101	Up	2V14_vs_BV
0.018577	ZNF14	Up	2V14_vs_BV
0.031009	ZNF506	Up	2V14_vs_BV
0.0108721	ZNF253	Up	2V14_vs_BV
0.0233008	ZNF486	Up	2V14_vs_BV
0.0040173	ZNF737	Up	2V14_vs_BV
0.00761654	ZNF85	Up	2V14_vs_BV
0.049349	ZNF430	Up	2V14_vs_BV
0.0339035	ZNF431	Up	2V14_vs_BV
0.0214667	ZNF708	Up	2V14_vs_BV
0.0372042	ZNF738	Up	2V14_vs_BV
0.0446557	ZNF429	Up	2V14_vs_BV
0.00931384	ZNF43	Up	2V14_vs_BV
0.0246184	ZNF91	Up	2V14_vs_BV
0.00594783	ZNF675	Up	2V14_vs_BV
0.048479	ZNF681	Up	2V14_vs_BV
0.030939	ZNF726	Up	2V14_vs_BV
0.00870727	UQCRFS1	Dn	2V14_vs_BV
0.0404865	POP4	Dn	2V14_vs_BV
0.0325658	GPATCH1	Up	2V14_vs_BV
0.0204387	PEPD	Dn	2V14_vs_BV
0.0249527	UBA2	Dn	2V14_vs_BV
0.0266505	USF2	Dn	2V14_vs_BV
0.0137371	LIN37	Dn	2V14_vs_BV
0.0492367	TYROBP	Dn	2V14_vs_BV
0.0320424	TBCB	Dn	2V14_vs_BV
0.0247628	ZFP82	Up	2V14_vs_BV
0.0306889	ZNF260	Up	2V14_vs_BV
0.0441227	ZNF567	Up	2V14_vs_BV
0.0155873	ZNF829	Up	2V14_vs_BV
0.00273358	ZNF420	Up	2V14_vs_BV
0.0235242	ZNF527	Up	2V14_vs_BV
0.00314004	ZNF569	Up	2V14_vs_BV
0.00283356	ZNF540	Up	2V14_vs_BV
0.00643943	SPINT2	Dn	2V14_vs_BV
0.0312262	PSMD8	Dn	2V14_vs_BV
0.0264178	FAM98C	Dn	2V14_vs_BV
0.0380987	ACTN4	Dn	2V14_vs_BV
0.0376244	NFKBIB	Dn	2V14_vs_BV
0.0302197	MRPS12	Dn	2V14_vs_BV
0.00228717	ZFP36	Dn	2V14_vs_BV
0.0401549	ZNF780B	Up	2V14_vs_BV
0.025751	SERTAD3	Dn	2V14_vs_BV
0.0498282	SNRPA	Dn	2V14_vs_BV
0.00651159	RAB4B	Dn	2V14_vs_BV
0.000610596	EGLN2	Dn	2V14_vs_BV
0.00585679	TMEM91	Dn	2V14_vs_BV
0.000258461	BCKDHA	Dn	2V14_vs_BV
0.0458758	ARHGEF1	Dn	2V14_vs_BV
0.0374124	POU2F2	Dn	2V14_vs_BV
0.012323	PHLDB3	Dn	2V14_vs_BV
0.0324388	ETHE1	Dn	2V14_vs_BV
0.019841	ZNF428	Dn	2V14_vs_BV
0.0404905	ZNF45	Up	2V14_vs_BV
0.00621667	ZNF155	Up	2V14_vs_BV
0.010327	ZNF230	Up	2V14_vs_BV
0.000902427	ZNF224	Up	2V14_vs_BV
0.00378623	AC021092.1	Up	2V14_vs_BV
0.00330999	ZNF234	Up	2V14_vs_BV
0.0254964	ZNF227	Up	2V14_vs_BV
0.0231834	ZNF235	Up	2V14_vs_BV
0.0215439	TRAPPC6A	Dn	2V14_vs_BV
0.0209475	ERCC1	Dn	2V14_vs_BV
0.00647576	DMPK	Dn	2V14_vs_BV
0.01243	AP2S1	Dn	2V14_vs_BV
0.0272134	TMEM160	Dn	2V14_vs_BV
0.0106226	DHX34	Dn	2V14_vs_BV
0.0158997	NAPA	Dn	2V14_vs_BV
0.0411252	NOP53	Dn	2V14_vs_BV
0.0256844	EMP3	Dn	2V14_vs_BV
0.0434301	TMEM143	Dn	2V14_vs_BV
0.0218578	MAMSTR	Dn	2V14_vs_BV
0.0290251	PPP1R15A	Dn	2V14_vs_BV
0.0477976	LIN7B	Dn	2V14_vs_BV
0.0175301	CD37	Dn	2V14_vs_BV
0.0312072	ALDH16A1	Dn	2V14_vs_BV
0.0352337	FLT3LG	Dn	2V14_vs_BV
0.0372467	FCGRT	Dn	2V14_vs_BV
0.0227794	NOSIP	Dn	2V14_vs_BV
0.0201598	PRMT1	Dn	2V14_vs_BV
0.0298101	AP2A1	Dn	2V14_vs_BV
0.0279226	TBC1D17	Dn	2V14_vs_BV
0.0490715	ZNF473	Up	2V14_vs_BV
0.0277822	EMC10	Dn	2V14_vs_BV
0.0137583	JOSD2	Dn	2V14_vs_BV
0.000972915	ZNF649	Up	2V14_vs_BV
0.0223636	ZNF613	Up	2V14_vs_BV
0.013183	ZNF350	Up	2V14_vs_BV
0.0109875	ZNF615	Up	2V14_vs_BV
0.0453934	ZNF616	Up	2V14_vs_BV
0.0203368	PPP2R1A	Dn	2V14_vs_BV
0.0412886	ZNF766	Up	2V14_vs_BV
0.0167705	ZNF578	Up	2V14_vs_BV
0.0374487	ZNF808	Up	2V14_vs_BV
0.0269435	ZNF701	Up	2V14_vs_BV
0.0195576	ZNF816	Up	2V14_vs_BV
0.00840599	ZNF845	Up	2V14_vs_BV
0.00286751	ZNF331	Dn	2V14_vs_BV
0.00752168	TFPT	Dn	2V14_vs_BV
0.0321065	PRPF31	Dn	2V14_vs_BV
0.0452207	LENG8-AS1	Up	2V14_vs_BV
0.00223096	NCR1	Up	2V14_vs_BV
0.0370927	NLRP2	Up	2V14_vs_BV
0.0245325	HSPBP1	Dn	2V14_vs_BV
0.0493779	KMT5C	Dn	2V14_vs_BV
0.0430673	ZNF580	Dn	2V14_vs_BV
0.0139154	ZNF581	Dn	2V14_vs_BV
0.0188821	EPN1	Dn	2V14_vs_BV
0.0471443	ZNF17	Up	2V14_vs_BV
0.0093581	ZNF749	Up	2V14_vs_BV
0.0448567	ZNF773	Up	2V14_vs_BV
0.0139849	ZNF587	Up	2V14_vs_BV
0.00682201	ADA2	Up	2V14_vs_BV
0.0324584	C22orf39	Dn	2V14_vs_BV
0.0355342	DGCR6L	Dn	2V14_vs_BV
0.000902535	TMEM191C	Dn	2V14_vs_BV
0.023323	SDF2L1	Dn	2V14_vs_BV
0.00774325	AC245060.5	Up	2V14_vs_BV
0.0297997	SMARCB1	Dn	2V14_vs_BV
0.00576234	SLC2A11	Dn	2V14_vs_BV
0.00764084	PITPNB	Up	2V14_vs_BV
0.0408113	ZMAT5	Dn	2V14_vs_BV
0.00883754	MTFP1	Dn	2V14_vs_BV
0.0370419	PIK3IP1	Dn	2V14_vs_BV
0.042769	DEPDC5	Up	2V14_vs_BV
0.00898363	APOL1	Up	2V14_vs_BV
0.0447631	SH3BP1	Dn	2V14_vs_BV
0.00342088	MAFF	Dn	2V14_vs_BV
0.0225402	TNRC6B	Up	2V14_vs_BV
0.00727938	SGSM3	Dn	2V14_vs_BV
0.00740715	SMDT1	Dn	2V14_vs_BV
0.0129896	RRP7A	Dn	2V14_vs_BV
0.00382099	POLDIP3	Up	2V14_vs_BV
0.0275422	Z93241.1	Dn	2V14_vs_BV
0.00775613	ARFGAP3	Up	2V14_vs_BV
0.0242738	PRR5	Dn	2V14_vs_BV
0.0164775	NUP50-DT	Up	2V14_vs_BV
0.0214812	CDPF1	Dn	2V14_vs_BV
0.00689566	CRELD2	Dn	2V14_vs_BV
0.0114838	HDAC10	Dn	2V14_vs_BV
0.0232826	PPP6R2	Dn	2V14_vs_BV
0.0403171	LMF2	Dn	2V14_vs_BV
0.0257036	SCO2.1	Dn	2V14_vs_BV
0.00765264	CHKB	Dn	2V14_vs_BV
0.0305063	RABL2B	Dn	2V14_vs_BV
0.0259522	LINC01684	Up	2V14_vs_BV
0.00176721	AF165147.1	Up	2V14_vs_BV
0.0129976	N6AMT1	Up	2V14_vs_BV
0.0247413	LTN1	Up	2V14_vs_BV
0.0132214	BACH1	Up	2V14_vs_BV
0.0214449	CFAP298	Dn	2V14_vs_BV
0.0191439	IL10RB	Dn	2V14_vs_BV
0.00299358	IFNAR1	Up	2V14_vs_BV
0.00788245	GART	Up	2V14_vs_BV
0.00735063	SLC5A3	Up	2V14_vs_BV
0.0112071	SETD4	Up	2V14_vs_BV
0.00553482	MORC3	Up	2V14_vs_BV
0.0237583	CHAF1B	Dn	2V14_vs_BV
0.00595141	HMGN1	Dn	2V14_vs_BV
0.0394914	C21orf2	Dn	2V14_vs_BV
0.0274034	UBE2G2	Dn	2V14_vs_BV
0.0341318	ITGB2	Dn	2V14_vs_BV
0.000322604	ITGB2-AS1	Dn	2V14_vs_BV
0.0188946	FAM207A	Dn	2V14_vs_BV
0.0322908	POFUT2	Dn	2V14_vs_BV
0.0216012	SPATC1L	Dn	2V14_vs_BV
0.0329488	MCM3AP-AS1	Up	2V14_vs_BV
0.0025058	B3GALT6	Dn	2V7_vs_BV
0.0333622	PUSL1	Dn	2V7_vs_BV
0.0419604	ATAD3A	Dn	2V7_vs_BV
0.0273279	MMP23B	Dn	2V7_vs_BV
0.00636485	PLCH2	Dn	2V7_vs_BV
0.0451333	AL139246.5	Dn	2V7_vs_BV
0.0212826	TPRG1L	Dn	2V7_vs_BV
0.00109718	DFFB	Dn	2V7_vs_BV
0.0219593	KCNAB2	Dn	2V7_vs_BV
0.00632266	KLHL21	Dn	2V7_vs_BV
0.0114465	DNAJC11	Up	2V7_vs_BV
0.02442	PIK3CD	Dn	2V7_vs_BV
0.00241476	CLSTN1	Dn	2V7_vs_BV
0.0470864	CTNNBIP1	Dn	2V7_vs_BV
0.0281133	LZIC	Up	2V7_vs_BV
0.00687531	CASZ1	Dn	2V7_vs_BV
0.00270853	TARDBP	Up	2V7_vs_BV
0.0315768	SRM	Dn	2V7_vs_BV
0.029392	FBXO2	Dn	2V7_vs_BV
0.0344888	AGTRAP	Dn	2V7_vs_BV
0.0121634	CLCN6	Up	2V7_vs_BV
0.0026647	KIAA2013	Dn	2V7_vs_BV
0.00266699	EFHD2	Dn	2V7_vs_BV
0.00618189	DNAJC16	Up	2V7_vs_BV
0.0138894	BX284668.5	Up	2V7_vs_BV
0.0164456	ATP13A2	Dn	2V7_vs_BV
0.0373153	HNRNPR	Up	2V7_vs_BV
0.0456902	PITHD1	Dn	2V7_vs_BV
0.0392674	HMGCL	Dn	2V7_vs_BV
0.0314551	PNRC2	Up	2V7_vs_BV
0.046696	SRSF10	Up	2V7_vs_BV
0.0006314	RUNX3	Dn	2V7_vs_BV
0.0243608	RSRP1	Up	2V7_vs_BV
0.0428017	TMEM50A	Dn	2V7_vs_BV
0.0379975	STMN1	Up	2V7_vs_BV
0.00606359	PDIK1L	Up	2V7_vs_BV
0.00967055	CD52	Up	2V7_vs_BV
0.0334175	ZNF683	Dn	2V7_vs_BV
0.00578198	DHDDS	Up	2V7_vs_BV
0.0472385	ZDHHC18	Dn	2V7_vs_BV
0.0452799	GPN2	Dn	2V7_vs_BV
0.0166394	GPATCH3	Dn	2V7_vs_BV
0.0397087	SLC9A1	Dn	2V7_vs_BV
0.033268	WDTC1	Dn	2V7_vs_BV
0.0110512	AHDC1	Dn	2V7_vs_BV
0.0187171	IFI6	Dn	2V7_vs_BV
0.0164054	RPA2	Dn	2V7_vs_BV
0.0272615	DNAJC8	Up	2V7_vs_BV
0.000134836	AL353622.1	Up	2V7_vs_BV
0.0426541	SESN2	Dn	2V7_vs_BV
0.0251781	MED18	Up	2V7_vs_BV
0.0474952	RCC1	Dn	2V7_vs_BV
0.0299798	GMEB1	Up	2V7_vs_BV
0.0108802	YTHDF2	Dn	2V7_vs_BV
0.0482777	EPB41	Up	2V7_vs_BV
0.00833572	SRSF4	Dn	2V7_vs_BV
0.0189796	LAPTM5	Dn	2V7_vs_BV
0.0235072	YARS	Dn	2V7_vs_BV
0.0462883	TRIM62	Dn	2V7_vs_BV
0.0345981	ZNF362	Dn	2V7_vs_BV
0.0184525	ZMYM6	Up	2V7_vs_BV
0.00904444	ZMYM4	Up	2V7_vs_BV
0.0189691	NCDN	Dn	2V7_vs_BV
0.031115	PSMB2	Up	2V7_vs_BV
0.0483554	C1orf216	Dn	2V7_vs_BV
0.00341707	AGO1	Dn	2V7_vs_BV
0.0191834	MAP7D1	Dn	2V7_vs_BV
0.0464943	THRAP3	Up	2V7_vs_BV
0.0134651	STK40	Dn	2V7_vs_BV
0.0184272	YRDC	Dn	2V7_vs_BV
0.0410001	AKIRIN1	Dn	2V7_vs_BV
0.0143262	RLF	Up	2V7_vs_BV
0.0146626	ZNF684	Up	2V7_vs_BV
0.0443298	SCMH1	Up	2V7_vs_BV
0.0217639	FOXJ3	Dn	2V7_vs_BV
0.0289443	P3H1	Dn	2V7_vs_BV
0.00530571	ZNF691	Up	2V7_vs_BV
0.025448	SLC2A1	Dn	2V7_vs_BV
0.0164431	MED8	Up	2V7_vs_BV
0.0142543	KDM4A	Up	2V7_vs_BV
0.045812	IPO13	Dn	2V7_vs_BV
0.0170148	RNF220	Dn	2V7_vs_BV
0.0316274	PRDX1	Up	2V7_vs_BV
0.00709839	MAST2	Dn	2V7_vs_BV
0.0246204	RNF11	Dn	2V7_vs_BV
0.0268986	OSBPL9	Up	2V7_vs_BV
0.00330522	CC2D1B	Dn	2V7_vs_BV
0.0168077	TUT4	Up	2V7_vs_BV
0.0401081	MAGOH	Up	2V7_vs_BV
0.0496093	TMEM59	Dn	2V7_vs_BV
0.0170761	TCEANC2	Up	2V7_vs_BV
0.0121735	MRPL37	Dn	2V7_vs_BV
0.0219055	SSBP3	Dn	2V7_vs_BV
0.0378971	TTC4	Up	2V7_vs_BV
0.0312224	NFIA	Up	2V7_vs_BV
0.00211724	PATJ	Up	2V7_vs_BV
0.0339484	EFCAB7	Up	2V7_vs_BV
0.0273796	JAK1	Dn	2V7_vs_BV
0.0139066	PDE4B	Up	2V7_vs_BV
0.0363098	MIER1	Up	2V7_vs_BV
0.0102066	SLC35D1	Up	2V7_vs_BV
0.0152298	GADD45A	Dn	2V7_vs_BV
0.0171504	ZRANB2	Up	2V7_vs_BV
0.0262044	CRYZ	Up	2V7_vs_BV
0.0244562	ACADM	Up	2V7_vs_BV
0.0470252	AK5	Dn	2V7_vs_BV
0.0308818	AC118549.1	Up	2V7_vs_BV
0.0240881	USP33	Up	2V7_vs_BV
0.0322472	IFI44	Up	2V7_vs_BV
0.0312588	SSX2IP	Up	2V7_vs_BV
0.00212996	ODF2L	Up	2V7_vs_BV
0.0108061	SH3GLB1	Up	2V7_vs_BV
0.015445	PKN2	Up	2V7_vs_BV
0.0326915	ZNF326	Up	2V7_vs_BV
0.0151361	BTBD8	Up	2V7_vs_BV
0.00961223	GLMN	Up	2V7_vs_BV
0.0277011	RPAP2	Up	2V7_vs_BV
0.00629328	GFI1	Dn	2V7_vs_BV
0.0457513	MTF2	Up	2V7_vs_BV
0.0263013	CCDC18	Up	2V7_vs_BV
0.00446158	ABCD3	Up	2V7_vs_BV
0.0213896	ALG14	Up	2V7_vs_BV
0.0389496	RWDD3	Dn	2V7_vs_BV
0.0142954	PTBP2	Up	2V7_vs_BV
0.043893	DPYD	Up	2V7_vs_BV
0.0288438	AGL	Up	2V7_vs_BV
0.0012301	SLC35A3	Up	2V7_vs_BV
0.0253743	MFSD14A	Dn	2V7_vs_BV
0.021854	TRMT13	Up	2V7_vs_BV
0.0383178	DBT	Up	2V7_vs_BV
0.0163118	RTCA	Dn	2V7_vs_BV
0.0336146	AC093157.1	Up	2V7_vs_BV
0.00348424	S1PR1	Up	2V7_vs_BV
0.0408339	RNPC3	Up	2V7_vs_BV
0.0132488	STXBP3	Up	2V7_vs_BV
0.0432282	TMEM167B	Up	2V7_vs_BV
0.0375004	ATXN7L2	Dn	2V7_vs_BV
0.016424	AMPD2	Dn	2V7_vs_BV
0.0229212	STRIP1	Dn	2V7_vs_BV
0.000144347	RBM15	Dn	2V7_vs_BV
0.0326213	LAMTOR5	Up	2V7_vs_BV
0.0105052	AL365361.1	Up	2V7_vs_BV
0.036222	LRIF1	Up	2V7_vs_BV
0.0111381	LRIG2	Up	2V7_vs_BV
0.047392	NRAS	Up	2V7_vs_BV
0.0216699	ATP1A1	Dn	2V7_vs_BV
0.0396421	TTF2	Up	2V7_vs_BV
0.0443532	MAN1A2	Up	2V7_vs_BV
0.0489095	TENT5C	Dn	2V7_vs_BV
0.0411982	NOTCH2	Up	2V7_vs_BV
0.0419826	SEC22B	Up	2V7_vs_BV
0.00736489	NBPF26	Up	2V7_vs_BV
0.0433439	AC245595.1	Up	2V7_vs_BV
0.034102	AC246785.3	Up	2V7_vs_BV
0.00366552	LIX1L	Dn	2V7_vs_BV
0.0387841	POLR3GL	Dn	2V7_vs_BV
0.0364875	NBPF10	Up	2V7_vs_BV
0.00144089	AC242426.2	Up	2V7_vs_BV
0.017519	NBPF19	Up	2V7_vs_BV
0.00719351	HIST2H2AC	Up	2V7_vs_BV
0.0486934	VPS45	Up	2V7_vs_BV
0.0100782	MRPS21	Up	2V7_vs_BV
0.0402432	PRPF3	Up	2V7_vs_BV
0.000127107	MCL1	Dn	2V7_vs_BV
0.00714435	GOLPH3L	Up	2V7_vs_BV
0.0435169	CTSS	Up	2V7_vs_BV
0.0391797	SETDB1	Up	2V7_vs_BV
0.028244	CERS2	Dn	2V7_vs_BV
0.0264512	TNFAIP8L2	Up	2V7_vs_BV
0.0285103	SCNM1	Up	2V7_vs_BV
0.00731336	ZNF687	Dn	2V7_vs_BV
0.0411321	PI4KB	Dn	2V7_vs_BV
0.0185531	RFX5	Dn	2V7_vs_BV
0.0274897	S100A11	Up	2V7_vs_BV
0.0137583	DENND4B	Dn	2V7_vs_BV
0.0423452	SLC39A1	Dn	2V7_vs_BV
0.0494422	JTB	Dn	2V7_vs_BV
0.0377533	IL6R	Up	2V7_vs_BV
0.0461862	ADAR	Dn	2V7_vs_BV
0.0485563	SHC1	Dn	2V7_vs_BV
0.0340893	ZBTB7B	Dn	2V7_vs_BV
0.00500604	DPM3	Up	2V7_vs_BV
0.0299796	FAM189B	Dn	2V7_vs_BV
0.028027	FDPS	Up	2V7_vs_BV
0.0124893	ASH1L-AS1	Dn	2V7_vs_BV
0.00526447	KHDC4	Up	2V7_vs_BV
0.0488646	UBQLN4	Dn	2V7_vs_BV
0.0210816	MEF2D	Dn	2V7_vs_BV
0.0443355	NAXE	Dn	2V7_vs_BV
0.0309379	PRCC	Dn	2V7_vs_BV
0.0284467	ETV3	Up	2V7_vs_BV
0.0406733	PYHIN1	Up	2V7_vs_BV
0.00586808	FCRL6	Dn	2V7_vs_BV
0.0201655	PIGM	Up	2V7_vs_BV
0.04482	NCSTN	Up	2V7_vs_BV
0.00379689	CD84	Up	2V7_vs_BV
0.0292841	ARHGAP30	Dn	2V7_vs_BV
0.0267499	UHMK1	Dn	2V7_vs_BV
0.0146761	UAP1	Dn	2V7_vs_BV
0.0447116	NUF2	Up	2V7_vs_BV
0.0218437	TMCO1	Up	2V7_vs_BV
0.0350843	XCL2	Up	2V7_vs_BV
0.0147699	XCL1	Up	2V7_vs_BV
0.0385857	NME7	Up	2V7_vs_BV
0.032321	C1orf112	Up	2V7_vs_BV
0.0255717	SELL	Up	2V7_vs_BV
0.0155368	METTL18	Up	2V7_vs_BV
0.0412274	SCYL3	Up	2V7_vs_BV
0.0304547	KIFAP3	Up	2V7_vs_BV
0.0155767	FMO4	Up	2V7_vs_BV
0.0118678	FASLG	Up	2V7_vs_BV
0.0294632	DARS2	Up	2V7_vs_BV
0.0395482	ZBTB37	Up	2V7_vs_BV
0.0317155	MRPS14	Up	2V7_vs_BV
0.01686	RALGPS2	Up	2V7_vs_BV
0.0428768	TOR3A	Dn	2V7_vs_BV
0.011612	SOAT1	Up	2V7_vs_BV
0.0278692	TOR1AIP2	Up	2V7_vs_BV
0.0418514	MR1	Up	2V7_vs_BV
0.0487236	DHX9	Up	2V7_vs_BV
0.0342972	NCF2	Up	2V7_vs_BV
0.00266141	FAM129A	Up	2V7_vs_BV
0.00030526	RNF2	Dn	2V7_vs_BV
0.0113464	TPR	Up	2V7_vs_BV
0.0330713	ODR4	Up	2V7_vs_BV
0.0316947	RGS2	Dn	2V7_vs_BV
0.00800792	ZBTB41	Up	2V7_vs_BV
0.0325735	PTPRC	Up	2V7_vs_BV
0.00677173	DDX59	Dn	2V7_vs_BV
0.043917	TIMM17A	Up	2V7_vs_BV
0.00200936	ARL8A	Dn	2V7_vs_BV
0.00163669	UBE2T	Up	2V7_vs_BV
0.0144649	SOX13	Dn	2V7_vs_BV
0.0015759	PIK3C2B	Dn	2V7_vs_BV
0.0368126	MDM4	Up	2V7_vs_BV
0.0421291	ELK4	Up	2V7_vs_BV
0.00073118	SLC41A1	Dn	2V7_vs_BV
0.0341414	RASSF5	Dn	2V7_vs_BV
0.00223365	MAPKAPK2	Dn	2V7_vs_BV
0.0296324	FCMR	Dn	2V7_vs_BV
0.0428671	CD46	Up	2V7_vs_BV
0.001863	MIR29B2CHG	Up	2V7_vs_BV
0.00682555	TRAF3IP3	Up	2V7_vs_BV
0.0381668	UTP25	Up	2V7_vs_BV
0.0212262	TRAF5	Up	2V7_vs_BV
0.00245779	PPP2R5A	Up	2V7_vs_BV
0.0126387	TMEM206	Dn	2V7_vs_BV
0.0286485	NSL1	Up	2V7_vs_BV
0.0418844	GPATCH2	Up	2V7_vs_BV
0.00916539	RRP15	Up	2V7_vs_BV
0.0190213	LYPLAL1	Up	2V7_vs_BV
0.0310752	MIA3	Up	2V7_vs_BV
0.0230622	BROX	Up	2V7_vs_BV
0.048805	CAPN2	Dn	2V7_vs_BV
0.0496966	LIN9	Up	2V7_vs_BV
0.0143435	ITPKB	Dn	2V7_vs_BV
0.0349552	RNF187	Dn	2V7_vs_BV
0.0478774	COG2	Up	2V7_vs_BV
0.0202886	C1orf131	Up	2V7_vs_BV
0.0068425	TSNAX	Up	2V7_vs_BV
0.0196146	COA6	Up	2V7_vs_BV
0.0220259	TARBP1	Up	2V7_vs_BV
0.00612158	IRF2BP2	Dn	2V7_vs_BV
0.0481896	TBCE.1	Up	2V7_vs_BV
0.0168084	GPR137B	Dn	2V7_vs_BV
0.0374487	SDCCAG8	Up	2V7_vs_BV
0.0059928	AKT3	Up	2V7_vs_BV
0.037247	DESI2	Dn	2V7_vs_BV
0.0219654	HNRNPU	Dn	2V7_vs_BV
0.025605	ZNF672	Dn	2V7_vs_BV
0.0216969	PGBD2	Up	2V7_vs_BV
0.0390121	ACP1	Up	2V7_vs_BV
0.04976	EIPR1	Dn	2V7_vs_BV
0.0312457	CMPK2	Dn	2V7_vs_BV
0.0356961	LINC01871	Up	2V7_vs_BV
0.0407885	YWHAQ	Dn	2V7_vs_BV
0.0215658	TAF1B	Up	2V7_vs_BV
0.00432479	DDX1	Up	2V7_vs_BV
0.0207659	SMC6	Up	2V7_vs_BV
0.0211152	GEN1	Up	2V7_vs_BV
0.0366568	WDR35	Up	2V7_vs_BV
0.0218473	LAPTM4A	Up	2V7_vs_BV
0.00230888	RHOB	Dn	2V7_vs_BV
0.048034	LDAH	Up	2V7_vs_BV
0.0215688	WDCP	Up	2V7_vs_BV
0.0347406	SF3B6	Up	2V7_vs_BV
0.0160489	CENPO	Up	2V7_vs_BV
0.0417371	HADHB	Up	2V7_vs_BV
0.0333378	SELENOI	Up	2V7_vs_BV
0.0257253	OST4	Up	2V7_vs_BV
0.02831	PREB	Dn	2V7_vs_BV
0.0435562	ATRAID	Dn	2V7_vs_BV
0.0351313	PPM1G	Dn	2V7_vs_BV
0.0187937	NRBP1	Dn	2V7_vs_BV
0.0364715	ZNF512	Up	2V7_vs_BV
0.0109851	FOSL2	Dn	2V7_vs_BV
0.00526796	EHD3	Dn	2V7_vs_BV
0.0223666	TTC27	Up	2V7_vs_BV
0.0381347	FEZ2	Dn	2V7_vs_BV
0.0302941	STRN	Up	2V7_vs_BV
0.0270312	GPATCH11	Up	2V7_vs_BV
0.0206678	CEBPZ	Up	2V7_vs_BV
0.0217723	AC006369.1	Up	2V7_vs_BV
0.0120106	DHX57	Up	2V7_vs_BV
0.0292088	SOS1	Up	2V7_vs_BV
0.00223371	THUMPD2	Up	2V7_vs_BV
0.0281642	ZFP36L2	Dn	2V7_vs_BV
0.0368884	DYNC2LI1	Up	2V7_vs_BV
0.0498369	SRBD1	Up	2V7_vs_BV
0.00297963	PRKCE	Dn	2V7_vs_BV
0.0356153	PIGF	Up	2V7_vs_BV
0.0365765	CRIPT	Up	2V7_vs_BV
0.043539	RTN4	Dn	2V7_vs_BV
0.0036056	CFAP36	Up	2V7_vs_BV
0.0399562	XPO1	Up	2V7_vs_BV
0.0304746	CCT4	Dn	2V7_vs_BV
0.0483059	EHBP1	Up	2V7_vs_BV
0.0471515	MDH1	Up	2V7_vs_BV
0.0139153	PELI1	Dn	2V7_vs_BV
0.0187928	SLC1A4	Dn	2V7_vs_BV
0.00845198	RAB1A	Dn	2V7_vs_BV
0.0176418	SNRNP27	Up	2V7_vs_BV
0.0224348	SNRPG	Up	2V7_vs_BV
0.00620332	MCEE	Up	2V7_vs_BV
0.0280413	RAB11FIP5	Dn	2V7_vs_BV
0.0178035	ALMS1	Up	2V7_vs_BV
0.0175895	DUSP11	Up	2V7_vs_BV
0.0395162	STAMBP	Up	2V7_vs_BV
0.0459914	DCTN1	Dn	2V7_vs_BV
0.0391722	RTKN	Dn	2V7_vs_BV
0.0385054	WBP1	Dn	2V7_vs_BV
0.0398343	MOGS	Dn	2V7_vs_BV
0.0304848	SUCLG1	Up	2V7_vs_BV
0.0173356	TMSB10	Up	2V7_vs_BV
0.0381988	RNF181	Up	2V7_vs_BV
0.00233646	ST3GAL5	Up	2V7_vs_BV
0.0372256	IMMT	Up	2V7_vs_BV
0.0260993	MRPL35	Up	2V7_vs_BV
0.0250054	KDM3A	Up	2V7_vs_BV
0.0379879	CYTOR	Up	2V7_vs_BV
0.0389593	ZNF514	Up	2V7_vs_BV
0.0192521	LINC00342	Up	2V7_vs_BV
0.0372027	DUSP2	Dn	2V7_vs_BV
0.0146067	STARD7	Dn	2V7_vs_BV
0.0401707	KANSL3	Up	2V7_vs_BV
0.0291016	CNNM3	Dn	2V7_vs_BV
0.0280505	SEMA4C	Dn	2V7_vs_BV
0.0202998	AC092683.1	Up	2V7_vs_BV
0.0469893	ZAP70	Dn	2V7_vs_BV
0.0206848	MGAT4A	Up	2V7_vs_BV
0.0434703	LIPT1	Up	2V7_vs_BV
0.0311279	MITD1	Up	2V7_vs_BV
0.0212093	EIF5B	Up	2V7_vs_BV
0.00800022	TGFBRAP1	Dn	2V7_vs_BV
0.0268255	C2orf49	Up	2V7_vs_BV
0.0136166	GCC2	Up	2V7_vs_BV
0.0496829	ZC3H8	Up	2V7_vs_BV
0.00236408	ZC3H6	Up	2V7_vs_BV
0.00425154	PSD4	Dn	2V7_vs_BV
0.034453	CBWD2	Up	2V7_vs_BV
0.0205855	DDX18	Up	2V7_vs_BV
0.0168071	INSIG2	Up	2V7_vs_BV
0.0340337	PTPN4	Up	2V7_vs_BV
0.0101969	TMEM185B	Dn	2V7_vs_BV
0.0265102	CLASP1	Up	2V7_vs_BV
0.011813	NIFK-AS1	Up	2V7_vs_BV
0.0189067	IWS1	Up	2V7_vs_BV
0.0457894	HS6ST1	Dn	2V7_vs_BV
0.0356424	CCDC115	Dn	2V7_vs_BV
0.0171415	PTPN18	Dn	2V7_vs_BV
0.0218581	RAB3GAP1	Up	2V7_vs_BV
0.00495053	CXCR4	Dn	2V7_vs_BV
0.0442233	ARHGAP15	Up	2V7_vs_BV
0.0247309	RIF1	Up	2V7_vs_BV
0.0144854	STAM2	Up	2V7_vs_BV
0.0176787	PRPF40A	Up	2V7_vs_BV
0.00168515	NR4A2	Dn	2V7_vs_BV
0.0278613	WDSUB1	Dn	2V7_vs_BV
0.0288631	BAZ2B	Up	2V7_vs_BV
0.0280986	CD302	Up	2V7_vs_BV
0.0400556	TANK	Up	2V7_vs_BV
0.0390844	PSMD14	Up	2V7_vs_BV
0.0423786	GALNT3	Up	2V7_vs_BV
0.0323079	TTC21B	Up	2V7_vs_BV
0.0201892	SSB	Up	2V7_vs_BV
0.0216012	METTL8	Up	2V7_vs_BV
0.0262343	DYNC1I2	Up	2V7_vs_BV
0.0442688	SLC25A12	Up	2V7_vs_BV
0.0367215	MAP3K20	Up	2V7_vs_BV
0.0449914	OLA1	Up	2V7_vs_BV
0.0405021	CIR1	Up	2V7_vs_BV
0.000881848	LNPK	Dn	2V7_vs_BV
0.0398408	HNRNPA3	Up	2V7_vs_BV
0.0163109	NFE2L2	Up	2V7_vs_BV
0.0149084	LINC01934	Up	2V7_vs_BV
0.00563283	DNAJC10	Up	2V7_vs_BV
0.039252	ZC3H15	Up	2V7_vs_BV
0.0494468	ANKAR	Up	2V7_vs_BV
0.0231862	PMS1	Up	2V7_vs_BV
0.0247522	HIBCH	Up	2V7_vs_BV
0.0454072	STAT1	Dn	2V7_vs_BV
0.047869	STAT4	Up	2V7_vs_BV
0.000140249	NABP1	Up	2V7_vs_BV
0.0319575	SLC39A10	Up	2V7_vs_BV
0.0377772	HSPD1	Up	2V7_vs_BV
0.0162206	MOB4	Dn	2V7_vs_BV
0.0190066	TYW5	Up	2V7_vs_BV
0.0383378	CLK1	Up	2V7_vs_BV
0.0184964	PPIL3	Up	2V7_vs_BV
0.0462729	NIF3L1	Up	2V7_vs_BV
0.0179266	ORC2	Up	2V7_vs_BV
0.0348559	NDUFB3	Up	2V7_vs_BV
0.0130643	CARF	Up	2V7_vs_BV
0.0286019	NBEAL1	Up	2V7_vs_BV
0.0263768	CYP20A1	Up	2V7_vs_BV
0.0182335	ABI2	Up	2V7_vs_BV
0.00820663	ICOS	Up	2V7_vs_BV
0.0463188	NDUFS1	Up	2V7_vs_BV
0.0159486	FASTKD2	Up	2V7_vs_BV
0.0474652	CREB1	Up	2V7_vs_BV
0.0248598	IDH1	Up	2V7_vs_BV
0.0446959	RPE	Up	2V7_vs_BV
0.0447192	LANCL1	Up	2V7_vs_BV
0.00925663	BARD1	Up	2V7_vs_BV
0.0213065	TMBIM1	Dn	2V7_vs_BV
0.0138192	RETREG2	Dn	2V7_vs_BV
0.0106067	WDFY1	Up	2V7_vs_BV
0.0349044	TRIP12	Up	2V7_vs_BV
0.0142064	INPP5D	Dn	2V7_vs_BV
0.0301977	COL6A3	Dn	2V7_vs_BV
0.012026	HES6	Dn	2V7_vs_BV
0.0182259	ASB1	Dn	2V7_vs_BV
0.00872554	RNPEPL1	Dn	2V7_vs_BV
0.0385036	MTERF4	Up	2V7_vs_BV
0.0421242	STK25	Dn	2V7_vs_BV
0.00761954	TRNT1	Up	2V7_vs_BV
0.0392352	ITPR1	Up	2V7_vs_BV
0.0283738	RAD18	Up	2V7_vs_BV
0.000278499	THUMPD3-AS1	Up	2V7_vs_BV
0.0311819	SETD5	Dn	2V7_vs_BV
0.0389208	BRPF1	Dn	2V7_vs_BV
0.0265539	ARPC4-TTLL3	Dn	2V7_vs_BV
0.0287314	EMC3	Up	2V7_vs_BV
0.0325159	VHL	Dn	2V7_vs_BV
0.0110782	IRAK2	Dn	2V7_vs_BV
0.021993	ATG7	Up	2V7_vs_BV
0.0235389	MKRN2	Dn	2V7_vs_BV
0.00142329	NUP210	Dn	2V7_vs_BV
0.00851467	CCDC174	Up	2V7_vs_BV
0.0212029	SH3BP5	Dn	2V7_vs_BV
0.0449249	METTL6	Up	2V7_vs_BV
0.0464131	HACL1	Up	2V7_vs_BV
0.0275044	OXNAD1	Up	2V7_vs_BV
0.010882	RFTN1	Dn	2V7_vs_BV
0.0169551	UBE2E1	Dn	2V7_vs_BV
0.0144362	TOP2B	Up	2V7_vs_BV
0.0143825	EOMES	Dn	2V7_vs_BV
0.0413589	TGFBR2	Dn	2V7_vs_BV
0.000766479	EPM2AIP1	Up	2V7_vs_BV
0.0306366	GOLGA4	Up	2V7_vs_BV
0.03386	MYD88	Dn	2V7_vs_BV
0.038711	ACVR2B	Up	2V7_vs_BV
0.0400959	ZNF621	Up	2V7_vs_BV
0.0197175	CTNNB1	Dn	2V7_vs_BV
0.0184704	SS18L2	Up	2V7_vs_BV
0.0252484	NKTR	Up	2V7_vs_BV
0.0162806	TCAIM	Up	2V7_vs_BV
0.00875068	ZNF852	Up	2V7_vs_BV
0.0405476	ZNF35	Up	2V7_vs_BV
0.0136483	KIAA1143	Up	2V7_vs_BV
0.00601758	CXCR6	Up	2V7_vs_BV
0.0130736	CCR1	Up	2V7_vs_BV
0.0338343	CCR5	Up	2V7_vs_BV
0.002981	NBEAL2	Dn	2V7_vs_BV
0.0447708	SETD2	Up	2V7_vs_BV
0.0282187	PTPN23	Dn	2V7_vs_BV
0.0169995	ELP6	Dn	2V7_vs_BV
0.0126424	NME6	Up	2V7_vs_BV
0.00919221	TMA7	Up	2V7_vs_BV
0.0360125	ATRIP	Dn	2V7_vs_BV
0.017084	TREX1	Dn	2V7_vs_BV
0.00837626	QRICH1	Dn	2V7_vs_BV
0.0294346	USP19	Dn	2V7_vs_BV
0.0290179	DAG1	Dn	2V7_vs_BV
0.0356598	RBM5	Up	2V7_vs_BV
0.000767228	GNAI2	Dn	2V7_vs_BV
0.0221414	CACNA2D2	Dn	2V7_vs_BV
0.0252218	MAPKAPK3	Dn	2V7_vs_BV
0.0311819	MANF	Dn	2V7_vs_BV
0.0208901	RBM15B	Dn	2V7_vs_BV
0.00782857	PCBP4	Dn	2V7_vs_BV
0.00834497	ACY1	Dn	2V7_vs_BV
0.0208991	DUSP7	Dn	2V7_vs_BV
0.0356826	ALAS1	Up	2V7_vs_BV
0.047773	GLYCTK	Dn	2V7_vs_BV
0.031906	BAP1	Dn	2V7_vs_BV
0.0284241	NISCH	Dn	2V7_vs_BV
0.0209147	SMIM4	Up	2V7_vs_BV
0.0457968	CCDC66	Up	2V7_vs_BV
0.000609924	DENND6A	Dn	2V7_vs_BV
0.012765	RPP14	Up	2V7_vs_BV
0.0420278	THOC7	Up	2V7_vs_BV
0.0314985	SLC25A26	Up	2V7_vs_BV
0.0456397	UBA3	Up	2V7_vs_BV
0.049632	RYBP	Up	2V7_vs_BV
0.0100407	NSUN3	Up	2V7_vs_BV
0.0387124	ARL6	Up	2V7_vs_BV
0.0107725	RIOX2	Up	2V7_vs_BV
0.0134463	CMSS1	Up	2V7_vs_BV
0.0436898	NIT2	Up	2V7_vs_BV
0.0219358	PCNP	Up	2V7_vs_BV
0.021454	NFKBIZ	Dn	2V7_vs_BV
0.0313732	CD47	Dn	2V7_vs_BV
0.0282336	DZIP3	Up	2V7_vs_BV
0.000759275	TRAT1	Up	2V7_vs_BV
0.0247799	PLCXD2	Up	2V7_vs_BV
0.033577	PHLDB2	Up	2V7_vs_BV
0.0018348	NEPRO	Up	2V7_vs_BV
0.0118733	TMEM39A	Up	2V7_vs_BV
0.0336513	COX17	Up	2V7_vs_BV
0.0177826	GSK3B	Dn	2V7_vs_BV
0.0287415	GOLGB1	Up	2V7_vs_BV
0.026107	WDR5B	Up	2V7_vs_BV
0.0146221	PARP14	Up	2V7_vs_BV
0.0393287	SEC22A	Up	2V7_vs_BV
0.0357338	CCDC14	Up	2V7_vs_BV
0.0351712	ZNF148	Up	2V7_vs_BV
0.0396635	OSBPL11	Up	2V7_vs_BV
0.0345766	SEC61A1	Dn	2V7_vs_BV
0.000785754	RAB43	Dn	2V7_vs_BV
0.029	IFT122	Up	2V7_vs_BV
0.0339889	NUDT16	Dn	2V7_vs_BV
0.0155887	ACAD11	Dn	2V7_vs_BV
0.0116727	ANAPC13	Up	2V7_vs_BV
0.0104744	CEP63	Up	2V7_vs_BV
0.0198998	MSL2	Up	2V7_vs_BV
0.0418843	ARMC8	Up	2V7_vs_BV
0.00883877	CEP70	Up	2V7_vs_BV
0.036671	MRPS22	Up	2V7_vs_BV
0.0183779	COPB2	Up	2V7_vs_BV
0.017092	TFDP2	Dn	2V7_vs_BV
0.0228411	ATR	Up	2V7_vs_BV
0.0377937	U2SURP	Up	2V7_vs_BV
0.0357921	CHST2	Dn	2V7_vs_BV
0.0411004	HLTF	Up	2V7_vs_BV
0.0286611	RNF13	Up	2V7_vs_BV
0.0138575	SIAH2	Dn	2V7_vs_BV
0.0141462	DHX36	Up	2V7_vs_BV
0.00566669	SLC33A1	Up	2V7_vs_BV
0.0298887	SSR3	Up	2V7_vs_BV
0.0355619	IFT80	Up	2V7_vs_BV
0.000916118	SMC4	Up	2V7_vs_BV
0.00340859	PPM1L	Dn	2V7_vs_BV
0.0342634	PDCD10	Up	2V7_vs_BV
0.00938503	SEC62	Up	2V7_vs_BV
0.0260155	FNDC3B	Dn	2V7_vs_BV
0.0345018	TNFSF10	Up	2V7_vs_BV
0.031465	PIK3CA	Up	2V7_vs_BV
0.0422655	MRPL47	Up	2V7_vs_BV
0.00610335	TTC14	Up	2V7_vs_BV
0.0498629	DNAJC19	Up	2V7_vs_BV
0.0141453	KLHL24	Up	2V7_vs_BV
0.0159882	ABCF3	Dn	2V7_vs_BV
0.0147463	EIF4G1	Dn	2V7_vs_BV
0.0378335	POLR2H	Up	2V7_vs_BV
0.0290244	MAP3K13	Up	2V7_vs_BV
0.01939	SENP2	Up	2V7_vs_BV
0.00479412	RTP4	Up	2V7_vs_BV
0.0494364	IL1RAP	Up	2V7_vs_BV
0.03222	TNK2	Dn	2V7_vs_BV
0.0385307	PCYT1A	Up	2V7_vs_BV
0.0304602	NRROS	Dn	2V7_vs_BV
0.0388329	NCBP2	Up	2V7_vs_BV
0.0483598	NCBP2-AS2	Dn	2V7_vs_BV
0.0281405	FYTTD1	Up	2V7_vs_BV
0.0141998	ZNF718	Up	2V7_vs_BV
0.0395962	ZNF141	Up	2V7_vs_BV
0.0369508	ZNF721	Up	2V7_vs_BV
0.0284609	ATP5ME	Up	2V7_vs_BV
0.0155479	DGKQ	Dn	2V7_vs_BV
0.0261804	IDUA	Dn	2V7_vs_BV
0.027453	SPON2	Dn	2V7_vs_BV
0.000310922	CTBP1	Dn	2V7_vs_BV
0.00357421	CTBP1-DT	Dn	2V7_vs_BV
0.0395697	MAEA	Dn	2V7_vs_BV
0.00816099	UVSSA	Dn	2V7_vs_BV
0.00455224	AC147067.1	Dn	2V7_vs_BV
0.0476084	LETM1	Dn	2V7_vs_BV
0.0208756	NELFA	Dn	2V7_vs_BV
0.00803541	MXD4	Dn	2V7_vs_BV
0.0050534	ZFYVE28	Dn	2V7_vs_BV
0.0481019	SH3BP2	Dn	2V7_vs_BV
0.000974933	ADD1	Dn	2V7_vs_BV
0.013794	NOP14	Dn	2V7_vs_BV
0.0266651	ZBTB49	Up	2V7_vs_BV
0.032022	STX18-AS1	Up	2V7_vs_BV
0.0168244	AC093323.1	Dn	2V7_vs_BV
0.0225948	KIAA0232	Up	2V7_vs_BV
0.00631648	GRPEL1	Up	2V7_vs_BV
0.0310372	WDR1	Dn	2V7_vs_BV
0.00981984	ZNF518B	Up	2V7_vs_BV
0.0459328	MED28	Up	2V7_vs_BV
0.00656644	SEPSECS-AS1	Up	2V7_vs_BV
0.0498098	ANAPC4	Up	2V7_vs_BV
0.00900415	RBPJ	Up	2V7_vs_BV
0.0346664	TBC1D19	Up	2V7_vs_BV
0.0461709	PGM2	Up	2V7_vs_BV
0.0244752	KLF3	Dn	2V7_vs_BV
0.022788	TLR1	Up	2V7_vs_BV
0.0290153	LIAS	Up	2V7_vs_BV
0.0469738	TMEM33	Up	2V7_vs_BV
0.00567561	TEC	Up	2V7_vs_BV
0.0396921	FRYL	Up	2V7_vs_BV
0.00596431	DCUN1D4	Up	2V7_vs_BV
0.0156688	FIP1L1	Dn	2V7_vs_BV
4.35728e-05	KIT	Up	2V7_vs_BV
0.0280765	CLOCK	Up	2V7_vs_BV
0.0204109	EXOC1	Up	2V7_vs_BV
0.0388705	CEP135	Up	2V7_vs_BV
0.0419729	HOPX	Dn	2V7_vs_BV
0.0221056	UBA6-AS1	Up	2V7_vs_BV
0.0253006	YTHDC1	Up	2V7_vs_BV
0.047159	DCK	Dn	2V7_vs_BV
0.000108168	COX18	Up	2V7_vs_BV
0.0372553	MTHFD2L	Up	2V7_vs_BV
0.0417657	AREG	Dn	2V7_vs_BV
0.0174626	THAP6	Up	2V7_vs_BV
0.0253872	USO1	Up	2V7_vs_BV
0.0153769	MRPL1	Up	2V7_vs_BV
0.0414262	RASGEF1B	Up	2V7_vs_BV
0.0462925	SCD5	Dn	2V7_vs_BV
0.00688049	COPS4	Up	2V7_vs_BV
0.016042	MRPS18C	Up	2V7_vs_BV
0.0205367	KLHL8	Up	2V7_vs_BV
0.0288971	HERC3	Up	2V7_vs_BV
0.0483326	MMRN1	Up	2V7_vs_BV
0.0205242	SMARCAD1	Up	2V7_vs_BV
0.045849	TSPAN5	Dn	2V7_vs_BV
0.0187368	TRMT10A	Up	2V7_vs_BV
0.0397157	DAPP1	Up	2V7_vs_BV
0.0440884	LAMTOR3	Up	2V7_vs_BV
0.013327	PPP3CA	Up	2V7_vs_BV
0.0249989	UBE2D3	Dn	2V7_vs_BV
0.0185487	AC018797.2	Up	2V7_vs_BV
0.0374689	TET2	Up	2V7_vs_BV
0.00674053	AIMP1	Up	2V7_vs_BV
0.0121865	ELOVL6	Up	2V7_vs_BV
0.0315258	METTL14	Up	2V7_vs_BV
0.0235964	SEC24D	Dn	2V7_vs_BV
0.00486031	USP53	Up	2V7_vs_BV
0.00915782	ANXA5	Up	2V7_vs_BV
0.0282115	SPATA5	Up	2V7_vs_BV
0.0303506	MFSD8	Up	2V7_vs_BV
0.00936385	ABHD18	Up	2V7_vs_BV
0.0249682	ELF2	Up	2V7_vs_BV
0.00190753	NDUFC1	Up	2V7_vs_BV
0.020305	ELMOD2	Up	2V7_vs_BV
0.0225545	ZNF330	Up	2V7_vs_BV
0.00147033	INPP4B	Up	2V7_vs_BV
0.0263111	SMARCA5	Up	2V7_vs_BV
0.040219	MMAA	Up	2V7_vs_BV
0.03228	SLC10A7	Up	2V7_vs_BV
0.0467375	TMEM184C	Up	2V7_vs_BV
0.00454696	ARHGAP10	Dn	2V7_vs_BV
0.0104188	LINC02273	Up	2V7_vs_BV
0.000440116	TMEM154	Up	2V7_vs_BV
0.0172329	ARFIP1	Up	2V7_vs_BV
0.00437213	PPID	Up	2V7_vs_BV
0.000539512	TMA16	Up	2V7_vs_BV
0.00936175	PALLD	Dn	2V7_vs_BV
0.0466756	NEK1	Up	2V7_vs_BV
0.0416259	CLCN3	Up	2V7_vs_BV
0.0108297	HPF1	Up	2V7_vs_BV
0.0114343	FBXO8	Up	2V7_vs_BV
0.0248339	AC019163.1	Dn	2V7_vs_BV
0.0322132	CASP3	Up	2V7_vs_BV
0.0467558	CFAP97	Up	2V7_vs_BV
0.00351131	UFSP2	Up	2V7_vs_BV
0.0243993	CLPTM1L	Dn	2V7_vs_BV
0.0327638	LPCAT1	Dn	2V7_vs_BV
0.0345843	NSUN2	Dn	2V7_vs_BV
0.0448293	MTRR	Up	2V7_vs_BV
0.0276562	FAM173B	Up	2V7_vs_BV
0.0244986	OTULIN	Up	2V7_vs_BV
0.012535	C5orf22	Up	2V7_vs_BV
0.00946377	GOLPH3	Dn	2V7_vs_BV
0.016585	ZFR	Up	2V7_vs_BV
0.0376056	DNAJC21	Up	2V7_vs_BV
0.0487862	SPEF2	Up	2V7_vs_BV
0.00485208	IL7R	Up	2V7_vs_BV
0.0384665	NIPBL	Up	2V7_vs_BV
0.0499952	NUP155	Up	2V7_vs_BV
0.0112407	WDR70	Up	2V7_vs_BV
0.038337	RICTOR	Up	2V7_vs_BV
0.0161832	TTC33	Up	2V7_vs_BV
0.0145794	OXCT1	Up	2V7_vs_BV
0.0415352	NNT-AS1	Up	2V7_vs_BV
0.0115353	NNT	Up	2V7_vs_BV
0.0106265	MRPS30	Dn	2V7_vs_BV
0.0147528	EMB	Up	2V7_vs_BV
0.0314178	ARL15	Up	2V7_vs_BV
0.00548608	GZMK	Up	2V7_vs_BV
0.0405965	MTREX	Up	2V7_vs_BV
0.0462264	GPBP1	Up	2V7_vs_BV
0.0124989	GAPT	Up	2V7_vs_BV
0.0130392	NDUFAF2	Up	2V7_vs_BV
0.0223505	SMIM15	Up	2V7_vs_BV
0.0120875	SREK1IP1	Up	2V7_vs_BV
0.0331429	PPWD1	Up	2V7_vs_BV
0.0186953	TRIM23	Up	2V7_vs_BV
0.0420115	SHLD3	Up	2V7_vs_BV
0.0432449	CCDC125	Up	2V7_vs_BV
0.016462	AK6	Up	2V7_vs_BV
0.0309109	RAD17	Up	2V7_vs_BV
0.0265799	NAIP	Up	2V7_vs_BV
0.012705	GTF2H2	Up	2V7_vs_BV
0.0476031	NSA2	Up	2V7_vs_BV
0.00102992	COL4A3BP	Up	2V7_vs_BV
0.021036	POC5	Up	2V7_vs_BV
0.00868505	IQGAP2	Up	2V7_vs_BV
0.040392	F2R	Dn	2V7_vs_BV
0.0382499	AP3B1	Up	2V7_vs_BV
0.00106287	ARSB	Dn	2V7_vs_BV
0.0339769	ZFYVE16	Up	2V7_vs_BV
0.03201	ZCCHC9	Up	2V7_vs_BV
0.0181328	SSBP2	Up	2V7_vs_BV
0.0162921	XRCC4	Up	2V7_vs_BV
0.00247698	VCAN	Up	2V7_vs_BV
0.0265623	COX7C	Up	2V7_vs_BV
0.0139032	TMEM161B	Up	2V7_vs_BV
0.0346353	MEF2C	Up	2V7_vs_BV
0.0331162	CETN3	Up	2V7_vs_BV
0.00758509	LYSMD3	Up	2V7_vs_BV
0.0338084	ARRDC3	Up	2V7_vs_BV
0.01374	SLF1	Up	2V7_vs_BV
0.0308736	TTC37	Up	2V7_vs_BV
0.0110885	RFESD	Up	2V7_vs_BV
0.0291436	PAM	Dn	2V7_vs_BV
0.0496336	FBXL17	Dn	2V7_vs_BV
0.0462271	FER	Up	2V7_vs_BV
0.0308749	WDR36	Up	2V7_vs_BV
0.0102254	DCP2	Up	2V7_vs_BV
0.0380325	PGGT1B	Up	2V7_vs_BV
0.0141295	AC008549.2	Up	2V7_vs_BV
0.0471706	SNX2	Up	2V7_vs_BV
0.0132779	CSNK1G3	Up	2V7_vs_BV
0.0459126	PHAX	Up	2V7_vs_BV
0.00505759	LYRM7	Up	2V7_vs_BV
0.0232587	AFF4	Dn	2V7_vs_BV
0.0201051	JADE2	Dn	2V7_vs_BV
0.0358391	DDX46	Up	2V7_vs_BV
0.0300181	HNRNPA0	Dn	2V7_vs_BV
0.0313045	CXXC5	Dn	2V7_vs_BV
0.0356645	ANKHD1	Dn	2V7_vs_BV
0.0408327	SLC35A4	Dn	2V7_vs_BV
0.0399187	CD14	Up	2V7_vs_BV
0.0478622	IK	Up	2V7_vs_BV
0.00946389	WDR55	Dn	2V7_vs_BV
0.0398143	HARS	Dn	2V7_vs_BV
0.0224908	FCHSD1	Dn	2V7_vs_BV
0.0112761	PCDH1	Dn	2V7_vs_BV
0.0300724	NDFIP1	Dn	2V7_vs_BV
0.0126666	YIPF5	Up	2V7_vs_BV
0.0453073	LARS	Up	2V7_vs_BV
0.0447858	PCYOX1L	Dn	2V7_vs_BV
0.0158761	SLC26A2	Up	2V7_vs_BV
0.0461409	SMIM3	Dn	2V7_vs_BV
0.0376954	TNIP1	Dn	2V7_vs_BV
0.0437938	G3BP1	Up	2V7_vs_BV
0.0374642	MED7	Up	2V7_vs_BV
0.00178626	CYFIP2	Dn	2V7_vs_BV
0.0178069	TTC1	Up	2V7_vs_BV
0.00816111	PTTG1	Up	2V7_vs_BV
0.0478011	RARS	Up	2V7_vs_BV
0.0454174	SPDL1	Up	2V7_vs_BV
0.04711	RANBP17	Up	2V7_vs_BV
0.0182151	STK10	Dn	2V7_vs_BV
0.00129214	DUSP1	Dn	2V7_vs_BV
0.0299834	TSPAN17	Dn	2V7_vs_BV
0.0365885	GRK6	Dn	2V7_vs_BV
0.047951	PRR7	Dn	2V7_vs_BV
0.0393928	RMND5B	Dn	2V7_vs_BV
0.0327972	CLK4	Up	2V7_vs_BV
0.00229231	MGAT4B	Dn	2V7_vs_BV
0.0302918	TBC1D9B	Dn	2V7_vs_BV
0.0289289	CNOT6	Up	2V7_vs_BV
0.0386225	LINC00847	Up	2V7_vs_BV
0.0354874	TRIM41	Dn	2V7_vs_BV
0.0305442	WRNIP1	Dn	2V7_vs_BV
0.0201131	ECI2	Up	2V7_vs_BV
0.0463599	PAK1IP1	Up	2V7_vs_BV
0.00266669	SMIM13	Dn	2V7_vs_BV
0.0135553	HIVEP1	Up	2V7_vs_BV
0.00590327	AL109914.1	Up	2V7_vs_BV
0.0374375	JARID2	Up	2V7_vs_BV
0.0193077	AL138724.1	Dn	2V7_vs_BV
0.0464697	E2F3	Up	2V7_vs_BV
0.0317238	TDP2	Up	2V7_vs_BV
0.0309465	C6orf62	Up	2V7_vs_BV
0.0399128	RIPOR2	Up	2V7_vs_BV
0.0277016	TRIM38	Up	2V7_vs_BV
0.0114087	HIST1H1C	Up	2V7_vs_BV
0.00472089	HIST1H4C	Up	2V7_vs_BV
0.0195141	HIST1H2BC	Up	2V7_vs_BV
0.024282	HIST1H2AC	Up	2V7_vs_BV
0.0159497	HIST1H4E	Up	2V7_vs_BV
0.0248312	HIST1H2AE	Up	2V7_vs_BV
0.00335479	HIST1H1D	Up	2V7_vs_BV
0.0349635	HIST1H4F	Up	2V7_vs_BV
0.0488405	BTN3A2	Up	2V7_vs_BV
0.0113731	ZNF322	Up	2V7_vs_BV
0.00365583	HIST1H2AH	Up	2V7_vs_BV
0.0362915	HIST1H4J	Up	2V7_vs_BV
0.012539	HIST1H1B	Up	2V7_vs_BV
0.013954	ZSCAN16-AS1	Up	2V7_vs_BV
0.0315504	ZSCAN9	Up	2V7_vs_BV
0.0492035	ZSCAN26	Up	2V7_vs_BV
0.042119	TRIM27	Dn	2V7_vs_BV
0.0334705	HLA-F	Dn	2V7_vs_BV
0.0397733	HLA-G	Dn	2V7_vs_BV
0.0104133	ZNRD1	Up	2V7_vs_BV
0.0338636	TRIM26	Dn	2V7_vs_BV
0.00690204	HCG18	Up	2V7_vs_BV
0.00911838	TRIM39	Dn	2V7_vs_BV
0.00223517	ABCF1	Up	2V7_vs_BV
0.0356766	PPP1R10	Up	2V7_vs_BV
0.0395189	DHX16	Dn	2V7_vs_BV
0.0107904	AL662844.4	Dn	2V7_vs_BV
0.0263072	LTA	Up	2V7_vs_BV
0.0293162	NCR3	Dn	2V7_vs_BV
0.00120021	PRRC2A	Dn	2V7_vs_BV
0.0399218	DDAH2	Dn	2V7_vs_BV
0.0286732	VARS	Dn	2V7_vs_BV
0.0267002	NEU1	Dn	2V7_vs_BV
0.0440733	EHMT2	Dn	2V7_vs_BV
0.0328878	AGPAT1	Dn	2V7_vs_BV
0.037376	AGER	Dn	2V7_vs_BV
0.0352159	HLA-DMA	Up	2V7_vs_BV
0.03723	BRD2	Dn	2V7_vs_BV
0.0457083	RXRB	Dn	2V7_vs_BV
0.0371926	TAPBP	Dn	2V7_vs_BV
0.00155674	ZBTB22	Dn	2V7_vs_BV
0.0459614	DAXX	Up	2V7_vs_BV
0.0395494	ZBTB9	Dn	2V7_vs_BV
0.0248423	ITPR3	Dn	2V7_vs_BV
0.0255823	UQCC2	Up	2V7_vs_BV
0.0317086	MAPK13	Dn	2V7_vs_BV
0.0051485	STK38	Up	2V7_vs_BV
0.0240414	SRSF3	Up	2V7_vs_BV
0.0350533	FOXP4	Dn	2V7_vs_BV
8.5226e-05	TFEB	Dn	2V7_vs_BV
0.0323308	CCND3	Dn	2V7_vs_BV
0.0384924	PPP2R5D	Dn	2V7_vs_BV
0.0137366	CUL9	Dn	2V7_vs_BV
0.0104134	TJAP1	Dn	2V7_vs_BV
0.0283432	POLR1C	Up	2V7_vs_BV
0.0280229	POLH	Up	2V7_vs_BV
0.0161221	MAD2L1BP	Up	2V7_vs_BV
0.0486423	CDC5L	Up	2V7_vs_BV
0.00163595	SUPT3H	Up	2V7_vs_BV
0.0437412	RUNX2	Up	2V7_vs_BV
0.0475283	ENPP4	Up	2V7_vs_BV
0.0460834	MUT	Up	2V7_vs_BV
0.0387694	GCLC	Up	2V7_vs_BV
0.0114711	DST	Up	2V7_vs_BV
0.00486638	KIAA1586	Up	2V7_vs_BV
0.035581	BAG2	Up	2V7_vs_BV
0.0184807	AL021368.2	Up	2V7_vs_BV
0.00108035	PTP4A1	Dn	2V7_vs_BV
0.0469939	PHF3	Up	2V7_vs_BV
0.00984464	OGFRL1	Up	2V7_vs_BV
0.033387	DOPEY1	Up	2V7_vs_BV
0.045646	CEP162	Up	2V7_vs_BV
0.0240339	SYNCRIP	Up	2V7_vs_BV
0.0468957	SMIM8	Up	2V7_vs_BV
0.0335543	ORC3	Up	2V7_vs_BV
0.0328847	AKIRIN2	Dn	2V7_vs_BV
0.0159462	MANEA-DT	Up	2V7_vs_BV
0.0447824	MANEA	Up	2V7_vs_BV
0.039759	UFL1	Up	2V7_vs_BV
0.0485998	FBXL4	Up	2V7_vs_BV
0.0200811	USP45	Up	2V7_vs_BV
0.00804764	TSTD3	Up	2V7_vs_BV
0.012071	ASCC3	Up	2V7_vs_BV
0.0424914	QRSL1	Up	2V7_vs_BV
0.0475303	CDK19	Up	2V7_vs_BV
0.0341232	KPNA5	Up	2V7_vs_BV
0.0491274	CEP85L	Up	2V7_vs_BV
0.00273056	TBC1D32	Up	2V7_vs_BV
0.0152485	HEY2	Dn	2V7_vs_BV
0.037009	NCOA7	Up	2V7_vs_BV
0.027502	LAMA2	Up	2V7_vs_BV
0.0339821	L3MBTL3	Up	2V7_vs_BV
0.000900669	STX7	Up	2V7_vs_BV
0.0467597	TBPL1	Dn	2V7_vs_BV
0.0128602	AHI1	Up	2V7_vs_BV
0.0408347	IFNGR1	Up	2V7_vs_BV
0.00351775	TNFAIP3	Dn	2V7_vs_BV
0.02357	CCDC28A	Up	2V7_vs_BV
0.0132075	REPS1	Dn	2V7_vs_BV
0.00122199	CITED2	Dn	2V7_vs_BV
0.0119207	AIG1	Up	2V7_vs_BV
0.0136219	ADAT2	Up	2V7_vs_BV
0.033798	PHACTR2	Up	2V7_vs_BV
0.0244454	STX11	Dn	2V7_vs_BV
0.0478366	STXBP5	Up	2V7_vs_BV
0.0410381	PPIL4	Up	2V7_vs_BV
0.00587767	KATNA1	Up	2V7_vs_BV
0.00659148	NUP43	Up	2V7_vs_BV
0.00287087	RMND1	Up	2V7_vs_BV
0.0373551	ARMT1	Up	2V7_vs_BV
0.0363897	ZDHHC14	Dn	2V7_vs_BV
0.0210471	SNX9	Dn	2V7_vs_BV
0.0307528	DYNLT1	Up	2V7_vs_BV
0.0490287	MRPL18	Up	2V7_vs_BV
0.0103483	C6orf120	Dn	2V7_vs_BV
0.00365885	ADAP1	Dn	2V7_vs_BV
0.0170855	INTS1	Dn	2V7_vs_BV
0.0163017	MAFK	Dn	2V7_vs_BV
0.00235269	EIF3B	Dn	2V7_vs_BV
0.000177637	TTYH3	Dn	2V7_vs_BV
0.0257432	CARD11	Dn	2V7_vs_BV
0.0457527	TNRC18	Dn	2V7_vs_BV
0.0185563	AIMP2	Dn	2V7_vs_BV
0.0103394	CYTH3	Dn	2V7_vs_BV
0.0103204	ZNF853	Dn	2V7_vs_BV
0.00870257	ZNF316	Dn	2V7_vs_BV
0.0111548	CCZ1B	Up	2V7_vs_BV
0.0368813	RPA3	Up	2V7_vs_BV
0.0260947	TOMM7	Up	2V7_vs_BV
0.00994273	TRA2A	Up	2V7_vs_BV
0.0481557	HNRNPA2B1	Up	2V7_vs_BV
0.0182616	CBX3	Up	2V7_vs_BV
0.0419321	HOTAIRM1	Dn	2V7_vs_BV
0.0232892	CPVL	Up	2V7_vs_BV
0.0291178	FKBP14	Up	2V7_vs_BV
0.0261017	PLEKHA8	Up	2V7_vs_BV
0.0317756	LSM5	Up	2V7_vs_BV
0.0448955	NT5C3A	Dn	2V7_vs_BV
0.00224305	HERPUD2	Dn	2V7_vs_BV
0.0454165	AOAH	Up	2V7_vs_BV
0.0428416	TRGC2	Up	2V7_vs_BV
0.00714952	TRGV9	Up	2V7_vs_BV
0.0130681	AC006033.2	Up	2V7_vs_BV
0.0134445	TRGV7	Up	2V7_vs_BV
0.00671737	TRG-AS1	Up	2V7_vs_BV
0.00615192	YAE1D1	Up	2V7_vs_BV
0.0201324	CDK13	Up	2V7_vs_BV
0.0368143	AC004951.1	Up	2V7_vs_BV
0.0165088	YKT6	Dn	2V7_vs_BV
0.0298867	ZMIZ2	Dn	2V7_vs_BV
0.0226823	MYO1G	Dn	2V7_vs_BV
0.0224436	FIGNL1	Up	2V7_vs_BV
0.0370903	SEC61G	Up	2V7_vs_BV
0.0283127	VOPP1	Dn	2V7_vs_BV
0.0425413	ZNF138	Up	2V7_vs_BV
0.0272884	ZNF273	Up	2V7_vs_BV
0.0198715	ZNF92	Up	2V7_vs_BV
0.0311903	AUTS2	Dn	2V7_vs_BV
0.0320949	BCL7B	Dn	2V7_vs_BV
0.0277674	BUD23	Dn	2V7_vs_BV
0.00214849	LIMK1	Dn	2V7_vs_BV
0.0278258	LAT2	Dn	2V7_vs_BV
0.0287367	GTF2IRD2B	Dn	2V7_vs_BV
0.0130598	POM121C	Dn	2V7_vs_BV
0.0352539	MDH2	Dn	2V7_vs_BV
0.0495396	FGL2	Up	2V7_vs_BV
0.0323875	TMEM60	Up	2V7_vs_BV
0.0334008	CD36	Up	2V7_vs_BV
0.038339	TP53TG1	Up	2V7_vs_BV
0.0108637	CROT	Up	2V7_vs_BV
0.0364919	SLC25A40	Up	2V7_vs_BV
0.00579827	AKAP9	Up	2V7_vs_BV
0.0239748	KRIT1	Up	2V7_vs_BV
0.00656447	ANKIB1	Up	2V7_vs_BV
0.033319	GATAD1	Up	2V7_vs_BV
0.026126	FAM133B	Up	2V7_vs_BV
0.0228444	SAMD9	Up	2V7_vs_BV
0.0304387	VPS50	Up	2V7_vs_BV
0.00553532	CASD1	Up	2V7_vs_BV
0.0173883	SEM1	Up	2V7_vs_BV
0.0278626	ARPC1B	Dn	2V7_vs_BV
0.00092493	ATP5MF	Up	2V7_vs_BV
0.0497839	ZNF789	Up	2V7_vs_BV
0.0440271	CNPY4	Up	2V7_vs_BV
0.00215602	GIGYF1	Dn	2V7_vs_BV
0.0479298	SLC12A9	Dn	2V7_vs_BV
0.0335635	SRRT	Dn	2V7_vs_BV
0.0174454	AC105446.1	Up	2V7_vs_BV
0.00203221	TRIM56	Up	2V7_vs_BV
0.0163734	CUX1	Up	2V7_vs_BV
0.00627086	POLR2J3.1	Up	2V7_vs_BV
0.00850873	NAPEPLD	Up	2V7_vs_BV
0.0429355	PSMC2	Up	2V7_vs_BV
0.0426054	KMT2E	Up	2V7_vs_BV
0.039481	RINT1	Up	2V7_vs_BV
0.00997987	THAP5	Up	2V7_vs_BV
0.000504979	IFRD1	Dn	2V7_vs_BV
0.009109	TMEM168	Up	2V7_vs_BV
0.0145587	MDFIC	Up	2V7_vs_BV
0.0255185	WASL	Up	2V7_vs_BV
0.00136103	ZNF800	Dn	2V7_vs_BV
0.0322429	SND1	Dn	2V7_vs_BV
0.0383607	RBM28	Up	2V7_vs_BV
0.0418384	CCDC136	Dn	2V7_vs_BV
0.0154165	ZC3HC1	Up	2V7_vs_BV
0.0268462	COPG2	Up	2V7_vs_BV
0.00252707	AC016831.7	Dn	2V7_vs_BV
0.0131683	AC016831.1	Up	2V7_vs_BV
0.0267629	CHCHD3	Dn	2V7_vs_BV
0.0467006	CNOT4	Up	2V7_vs_BV
0.0409045	PARP12	Dn	2V7_vs_BV
0.00677679	MRPS33	Up	2V7_vs_BV
0.0134123	TRBV7-9	Dn	2V7_vs_BV
0.0379234	TRBV24-1	Dn	2V7_vs_BV
0.011037	TRBC1	Dn	2V7_vs_BV
0.0418476	TRBC2	Dn	2V7_vs_BV
0.0260522	TCAF2	Dn	2V7_vs_BV
0.0463186	TPK1	Up	2V7_vs_BV
0.0477707	PDIA4	Dn	2V7_vs_BV
0.0192698	ZNF282	Dn	2V7_vs_BV
0.0195839	REPIN1	Dn	2V7_vs_BV
0.0230456	GIMAP7	Up	2V7_vs_BV
0.00608721	GIMAP6	Up	2V7_vs_BV
0.0225784	GIMAP2	Up	2V7_vs_BV
0.0029374	GIMAP5	Up	2V7_vs_BV
0.0414297	SLC4A2	Dn	2V7_vs_BV
0.0488714	TMUB1	Dn	2V7_vs_BV
0.0448792	RHEB	Dn	2V7_vs_BV
0.0416077	PRKAG2-AS1	Dn	2V7_vs_BV
0.00604088	PAXIP1-AS2	Up	2V7_vs_BV
0.0277628	PAXIP1	Up	2V7_vs_BV
0.0158717	AC009403.1	Up	2V7_vs_BV
0.00794169	RBM33	Dn	2V7_vs_BV
0.0446908	LMBR1	Dn	2V7_vs_BV
0.0451344	NOM1	Dn	2V7_vs_BV
0.0436514	GTPBP6	Dn	2V7_vs_BV
0.0298962	PPP2R3B	Dn	2V7_vs_BV
0.0282706	AKAP17A	Dn	2V7_vs_BV
0.0104645	PRKX	Dn	2V7_vs_BV
0.0388213	TBL1X	Up	2V7_vs_BV
0.0277328	MSL3	Up	2V7_vs_BV
0.0121095	TCEANC	Up	2V7_vs_BV
0.0429277	CA5B	Up	2V7_vs_BV
0.0255905	PDK3	Dn	2V7_vs_BV
0.0218742	POLA1	Up	2V7_vs_BV
0.0242161	CYBB	Up	2V7_vs_BV
0.00539003	DYNLT3	Up	2V7_vs_BV
0.0310979	MED14	Up	2V7_vs_BV
0.0226019	USP9X	Up	2V7_vs_BV
0.0421356	UBA1	Dn	2V7_vs_BV
0.0195139	USP11	Dn	2V7_vs_BV
0.0396405	FTSJ1	Dn	2V7_vs_BV
0.0218231	EBP	Dn	2V7_vs_BV
0.0161091	RBM3	Dn	2V7_vs_BV
0.0379376	WAS	Dn	2V7_vs_BV
0.0462322	SUV39H1	Dn	2V7_vs_BV
0.0277225	HDAC6	Dn	2V7_vs_BV
0.0349294	OTUD5	Dn	2V7_vs_BV
0.00228916	CCDC120	Dn	2V7_vs_BV
0.0194489	PRAF2	Dn	2V7_vs_BV
0.00871775	MAGED1	Dn	2V7_vs_BV
0.00183959	TSPYL2	Dn	2V7_vs_BV
0.0408312	KANTR	Up	2V7_vs_BV
0.0290233	KDM5C	Dn	2V7_vs_BV
0.0460386	FAM120C	Dn	2V7_vs_BV
0.0390672	FAM104B	Up	2V7_vs_BV
0.00431146	RRAGB	Up	2V7_vs_BV
0.021571	UBQLN2	Dn	2V7_vs_BV
0.0384627	NBDY	Up	2V7_vs_BV
0.0302043	SPIN4	Up	2V7_vs_BV
0.0454925	ARHGEF9	Up	2V7_vs_BV
0.0241919	AL034397.3	Up	2V7_vs_BV
0.016726	PJA1	Dn	2V7_vs_BV
0.0317617	FOXO4	Dn	2V7_vs_BV
0.00501584	NHSL2	Up	2V7_vs_BV
0.0280123	PIN4	Up	2V7_vs_BV
0.0115431	HDAC8	Up	2V7_vs_BV
0.0366876	JPX	Up	2V7_vs_BV
0.0191025	FTX	Up	2V7_vs_BV
0.0298871	UPRT	Up	2V7_vs_BV
0.0374208	MAGEE1	Dn	2V7_vs_BV
0.0363121	COX7B	Up	2V7_vs_BV
0.0257084	PGK1	Up	2V7_vs_BV
0.0245108	BRWD3	Up	2V7_vs_BV
0.030918	HMGN5	Up	2V7_vs_BV
0.0323215	APOOL	Up	2V7_vs_BV
0.0257711	CSTF2	Up	2V7_vs_BV
0.0461524	MORF4L2	Up	2V7_vs_BV
0.00189418	TSC22D3	Dn	2V7_vs_BV
0.0329402	ACSL4	Up	2V7_vs_BV
0.0197185	NKRF	Up	2V7_vs_BV
0.00964337	NDUFA1	Up	2V7_vs_BV
0.0253069	CUL4B	Up	2V7_vs_BV
0.021738	XIAP	Up	2V7_vs_BV
0.0338683	STAG2	Up	2V7_vs_BV
0.0263595	SH2D1A	Up	2V7_vs_BV
0.0480013	TENM1	Up	2V7_vs_BV
0.0309952	SASH3	Dn	2V7_vs_BV
0.00420811	ELF4	Dn	2V7_vs_BV
0.0188007	ZNF280C	Up	2V7_vs_BV
0.0469263	MBNL3	Up	2V7_vs_BV
0.0325832	HPRT1	Up	2V7_vs_BV
0.00382029	FAM122B	Dn	2V7_vs_BV
0.0339747	MAP7D3	Up	2V7_vs_BV
0.0321086	MTM1	Up	2V7_vs_BV
0.00868688	VMA21	Dn	2V7_vs_BV
0.0157087	PRRG3	Dn	2V7_vs_BV
0.0149378	CCNQ	Dn	2V7_vs_BV
0.00589719	PDZD4	Dn	2V7_vs_BV
0.0261166	HCFC1	Dn	2V7_vs_BV
0.0126886	IRAK1	Dn	2V7_vs_BV
0.000454466	FLNA	Dn	2V7_vs_BV
0.0287336	GDI1	Dn	2V7_vs_BV
0.0440283	G6PD	Dn	2V7_vs_BV
0.0233315	DKC1	Dn	2V7_vs_BV
0.0336851	VAMP7	Dn	2V7_vs_BV
0.0458658	ERICH1	Up	2V7_vs_BV
0.0280843	PRAG1	Dn	2V7_vs_BV
0.0227599	FDFT1	Dn	2V7_vs_BV
0.0319492	PCM1	Up	2V7_vs_BV
0.0427338	DMTN	Dn	2V7_vs_BV
0.0378695	FAM160B2	Dn	2V7_vs_BV
0.018952	NUDT18	Dn	2V7_vs_BV
0.0457025	SORBS3	Dn	2V7_vs_BV
0.0293731	AC107959.1	Dn	2V7_vs_BV
0.0142797	RHOBTB2	Dn	2V7_vs_BV
0.00481714	TNFRSF10B	Dn	2V7_vs_BV
0.0285816	ADAM28	Up	2V7_vs_BV
0.0306934	CCDC25	Up	2V7_vs_BV
0.023811	INTS9	Up	2V7_vs_BV
0.042323	KIF13B	Up	2V7_vs_BV
0.00810122	AC044849.1	Dn	2V7_vs_BV
0.00780185	LEPROTL1	Dn	2V7_vs_BV
0.00116689	AC026979.2	Dn	2V7_vs_BV
0.0336017	DCTN6	Up	2V7_vs_BV
0.0336481	GSR	Dn	2V7_vs_BV
0.0465409	UBXN8	Up	2V7_vs_BV
0.0148529	FUT10	Up	2V7_vs_BV
0.0106223	ASH2L	Dn	2V7_vs_BV
0.0208591	PLEKHA2	Dn	2V7_vs_BV
0.0450715	GPAT4	Dn	2V7_vs_BV
0.0319892	KAT6A	Up	2V7_vs_BV
0.00697512	AP3M2	Up	2V7_vs_BV
0.0251568	HOOK3	Up	2V7_vs_BV
0.0381301	FNTA	Dn	2V7_vs_BV
0.0130854	SPIDR	Up	2V7_vs_BV
0.0104523	UBE2V2	Up	2V7_vs_BV
0.0330133	TCEA1	Up	2V7_vs_BV
0.0389409	TMEM68	Up	2V7_vs_BV
0.0203193	TGS1	Up	2V7_vs_BV
0.0306424	CHCHD7	Up	2V7_vs_BV
0.000643984	ARMC1	Up	2V7_vs_BV
0.0200278	MTFR1	Up	2V7_vs_BV
0.0272009	CSPP1	Up	2V7_vs_BV
0.0116888	ARFGEF1	Up	2V7_vs_BV
0.00264042	LACTB2	Up	2V7_vs_BV
0.00202215	PAG1	Up	2V7_vs_BV
0.00871304	LRRCC1	Up	2V7_vs_BV
0.0110386	RMDN1	Up	2V7_vs_BV
0.0168097	RIPK2	Dn	2V7_vs_BV
0.0157164	NBN	Up	2V7_vs_BV
0.021433	RBM12B	Up	2V7_vs_BV
0.0493984	PLEKHF2	Dn	2V7_vs_BV
0.0458859	COX6C	Up	2V7_vs_BV
0.049396	PABPC1	Dn	2V7_vs_BV
0.0462711	NCALD	Up	2V7_vs_BV
0.0166386	UBR5	Up	2V7_vs_BV
0.0245232	SLC25A32	Dn	2V7_vs_BV
0.0371185	TAF2	Up	2V7_vs_BV
0.00223176	DERL1	Dn	2V7_vs_BV
0.0185185	ZHX1	Up	2V7_vs_BV
0.00508164	ATAD2	Up	2V7_vs_BV
0.0471435	FBXO32	Dn	2V7_vs_BV
0.00044832	RNF139	Dn	2V7_vs_BV
0.0352828	NSMCE2	Up	2V7_vs_BV
0.00524447	LINC00861	Up	2V7_vs_BV
0.0486684	TMEM71	Up	2V7_vs_BV
0.0244173	SLA	Up	2V7_vs_BV
0.0271942	JRK	Up	2V7_vs_BV
0.00443258	ZNF623	Dn	2V7_vs_BV
0.0239184	ZNF707	Dn	2V7_vs_BV
0.0144982	PLEC	Dn	2V7_vs_BV
0.0336456	PARP10	Dn	2V7_vs_BV
0.0465641	MAF1	Dn	2V7_vs_BV
0.00893741	FBXL6	Dn	2V7_vs_BV
0.0429056	CPSF1	Dn	2V7_vs_BV
0.0330045	SLC39A4	Dn	2V7_vs_BV
0.00509163	CYHR1	Dn	2V7_vs_BV
0.0334452	ZNF251	Dn	2V7_vs_BV
0.00259469	CDC37L1	Up	2V7_vs_BV
0.0147697	RIC1	Dn	2V7_vs_BV
0.0214747	KIAA2026	Up	2V7_vs_BV
0.027999	ZDHHC21	Up	2V7_vs_BV
0.0419269	CCDC171	Up	2V7_vs_BV
0.013636	MTAP	Up	2V7_vs_BV
0.0167657	PLAA	Dn	2V7_vs_BV
0.0485348	IFT74	Up	2V7_vs_BV
0.0389185	ACO1	Up	2V7_vs_BV
0.0487897	DDX58	Up	2V7_vs_BV
0.0374572	APTX	Up	2V7_vs_BV
0.0110183	B4GALT1	Dn	2V7_vs_BV
0.0116359	FAM219A	Dn	2V7_vs_BV
0.0415436	SIGMAR1	Dn	2V7_vs_BV
0.0257817	VCP	Dn	2V7_vs_BV
0.0482241	FAM214B	Dn	2V7_vs_BV
0.0317003	TESK1	Dn	2V7_vs_BV
0.0464796	CD72	Dn	2V7_vs_BV
0.0420132	GLIPR2	Dn	2V7_vs_BV
0.0292649	EBLN3P	Dn	2V7_vs_BV
0.0164385	TOMM5	Up	2V7_vs_BV
0.00213499	TRMT10B	Up	2V7_vs_BV
0.00380545	EXOSC3	Up	2V7_vs_BV
0.00621211	ALDH1B1	Dn	2V7_vs_BV
0.039161	PTAR1	Up	2V7_vs_BV
0.000441136	KLF9	Dn	2V7_vs_BV
0.00418484	CEMIP2	Dn	2V7_vs_BV
0.035202	C9orf85	Up	2V7_vs_BV
0.035121	ZFAND5	Dn	2V7_vs_BV
0.00804295	RFK	Dn	2V7_vs_BV
0.0337253	GNAQ	Up	2V7_vs_BV
0.0238409	RMI1	Up	2V7_vs_BV
0.0450302	NAA35	Up	2V7_vs_BV
0.0392207	TUT7	Up	2V7_vs_BV
0.0217608	CKS2	Up	2V7_vs_BV
0.0494101	SECISBP2	Up	2V7_vs_BV
0.0362549	SEMA4D	Dn	2V7_vs_BV
0.0201478	NOL8	Up	2V7_vs_BV
0.0139247	FAM120AOS	Dn	2V7_vs_BV
0.0100079	FBP1	Dn	2V7_vs_BV
0.0165351	AAED1	Dn	2V7_vs_BV
0.0160917	ZNF510	Up	2V7_vs_BV
0.0262337	TSTD2	Up	2V7_vs_BV
0.0133404	STX17	Up	2V7_vs_BV
0.031781	NIPSNAP3A	Up	2V7_vs_BV
0.0437828	TXN	Up	2V7_vs_BV
0.0445417	HSDL2	Up	2V7_vs_BV
0.0114734	RGS3	Dn	2V7_vs_BV
0.0133353	AKNA	Dn	2V7_vs_BV
0.00971938	MEGF9	Up	2V7_vs_BV
0.0296158	PSMD5	Up	2V7_vs_BV
0.0155254	ZBTB6	Up	2V7_vs_BV
0.0120761	NEK6	Dn	2V7_vs_BV
0.0490488	PSMB7	Up	2V7_vs_BV
0.00842766	MIR181A2HG	Up	2V7_vs_BV
0.0409105	ARPC5L	Dn	2V7_vs_BV
0.0426801	HSPA5	Dn	2V7_vs_BV
0.031149	SH2D3C	Dn	2V7_vs_BV
0.0192909	CDK9	Dn	2V7_vs_BV
0.0403284	ST6GALNAC6	Dn	2V7_vs_BV
0.043609	C9orf16	Dn	2V7_vs_BV
0.0236009	CIZ1	Dn	2V7_vs_BV
0.0344849	GOLGA2	Up	2V7_vs_BV
0.0484077	TRUB2	Dn	2V7_vs_BV
0.0348062	AL356481.1	Up	2V7_vs_BV
0.0312917	SET	Up	2V7_vs_BV
0.0122357	LRRC8A	Dn	2V7_vs_BV
0.0064181	SH3GLB2	Dn	2V7_vs_BV
0.04458	PTPA	Dn	2V7_vs_BV
0.0452741	TOR1A	Dn	2V7_vs_BV
0.038775	FNBP1	Up	2V7_vs_BV
0.00232385	ABL1	Dn	2V7_vs_BV
0.0114904	RAPGEF1	Dn	2V7_vs_BV
0.043702	TTF1	Up	2V7_vs_BV
0.0172978	TSC1	Up	2V7_vs_BV
0.018053	RALGDS	Dn	2V7_vs_BV
0.0357564	SURF4	Dn	2V7_vs_BV
0.0211432	TMEM250	Dn	2V7_vs_BV
0.0160165	ENTR1	Dn	2V7_vs_BV
0.004324	SEC16A	Dn	2V7_vs_BV
0.0321804	TMEM141	Dn	2V7_vs_BV
0.00299991	AJM1	Dn	2V7_vs_BV
0.041399	CLIC3	Dn	2V7_vs_BV
0.000889031	ABCA2	Dn	2V7_vs_BV
0.00599354	TPRN	Dn	2V7_vs_BV
0.0482641	TMEM203	Dn	2V7_vs_BV
0.0277078	TOR4A	Dn	2V7_vs_BV
0.00101026	NSMF	Dn	2V7_vs_BV
0.0358029	PNPLA7	Dn	2V7_vs_BV
0.0315014	BET1L	Dn	2V7_vs_BV
0.029068	HRAS	Dn	2V7_vs_BV
0.00393451	PHRF1	Dn	2V7_vs_BV
0.0205005	AP006621.3	Dn	2V7_vs_BV
0.0490089	LSP1	Dn	2V7_vs_BV
0.0416064	OSBPL5	Dn	2V7_vs_BV
0.0132594	NUP98	Dn	2V7_vs_BV
0.0168194	STIM1	Dn	2V7_vs_BV
0.0332945	FAM160A2	Dn	2V7_vs_BV
0.0420152	APBB1	Dn	2V7_vs_BV
0.037931	TIMM10B	Up	2V7_vs_BV
0.0270914	RRP8	Up	2V7_vs_BV
0.00245127	TAF10	Dn	2V7_vs_BV
0.00904979	MRPL17	Up	2V7_vs_BV
0.0238429	ST5	Dn	2V7_vs_BV
0.0233189	CTR9	Up	2V7_vs_BV
0.0379554	EIF4G2	Up	2V7_vs_BV
0.0329513	FAR1	Up	2V7_vs_BV
0.0069722	RRAS2	Dn	2V7_vs_BV
0.0462509	PSMA1	Up	2V7_vs_BV
0.0447578	C11orf58	Up	2V7_vs_BV
0.0282624	NUCB2	Up	2V7_vs_BV
0.0361356	HPS5	Up	2V7_vs_BV
0.00438152	LIN7C	Up	2V7_vs_BV
0.0136796	ARL14EP	Up	2V7_vs_BV
0.035886	IMMP1L	Up	2V7_vs_BV
0.00880757	ELP4	Up	2V7_vs_BV
0.00129828	CSTF3	Up	2V7_vs_BV
0.0081293	FBXO3	Dn	2V7_vs_BV
0.0275959	NAT10	Up	2V7_vs_BV
0.0264171	APIP	Up	2V7_vs_BV
0.0208514	PDHX	Up	2V7_vs_BV
0.00898223	CD44	Up	2V7_vs_BV
0.0282611	EXT2	Dn	2V7_vs_BV
0.0206004	SLC35C1	Dn	2V7_vs_BV
0.0255938	DGKZ	Dn	2V7_vs_BV
0.012581	HARBI1	Up	2V7_vs_BV
0.0124292	TIMM10	Up	2V7_vs_BV
0.0174547	CLP1	Up	2V7_vs_BV
0.0136211	MPEG1	Up	2V7_vs_BV
0.0342423	MS4A6A	Up	2V7_vs_BV
0.0218716	MS4A7	Up	2V7_vs_BV
0.0482299	TMEM109	Dn	2V7_vs_BV
0.0412601	CD6	Dn	2V7_vs_BV
0.0438715	TMEM138	Up	2V7_vs_BV
0.00979372	TMEM258	Up	2V7_vs_BV
0.0269007	FADS2	Dn	2V7_vs_BV
0.0477469	EEF1G	Dn	2V7_vs_BV
0.00513512	MTA2	Dn	2V7_vs_BV
0.00906586	CSKMT	Dn	2V7_vs_BV
0.0102797	TTC9C	Up	2V7_vs_BV
0.0174502	TAF6L	Dn	2V7_vs_BV
0.00475917	NXF1	Dn	2V7_vs_BV
0.00981937	MARK2	Dn	2V7_vs_BV
0.0394523	BAD	Dn	2V7_vs_BV
0.0361048	ESRRA	Dn	2V7_vs_BV
0.0121761	CCDC88B	Dn	2V7_vs_BV
0.0250476	SF1	Dn	2V7_vs_BV
0.0416034	EHD1	Dn	2V7_vs_BV
0.0370518	ATG2A	Dn	2V7_vs_BV
0.0347032	PPP2R5B	Dn	2V7_vs_BV
0.0359416	CAPN1	Dn	2V7_vs_BV
0.0261919	FRMD8	Dn	2V7_vs_BV
0.0275011	MALAT1	Up	2V7_vs_BV
0.0393479	LTBP3	Dn	2V7_vs_BV
0.00493369	FAM89B	Dn	2V7_vs_BV
0.00278359	EHBP1L1	Dn	2V7_vs_BV
0.00130892	PCNX3	Dn	2V7_vs_BV
0.0161141	SIPA1	Dn	2V7_vs_BV
0.0227326	AP5B1	Dn	2V7_vs_BV
0.0350199	CFL1	Dn	2V7_vs_BV
0.0494809	CTSW	Dn	2V7_vs_BV
0.0181713	SART1	Dn	2V7_vs_BV
0.0126685	PACS1	Dn	2V7_vs_BV
0.0181727	RAB1B	Dn	2V7_vs_BV
0.0376245	RBM4	Dn	2V7_vs_BV
0.0196572	GRK2	Dn	2V7_vs_BV
0.0262807	ANKRD13D	Dn	2V7_vs_BV
0.0215396	CARNS1	Dn	2V7_vs_BV
0.0262539	PTPRCAP	Dn	2V7_vs_BV
0.01785	PITPNM1	Dn	2V7_vs_BV
0.0314564	GSTP1	Dn	2V7_vs_BV
0.0453735	NUDT8	Dn	2V7_vs_BV
0.0144531	C11orf24	Dn	2V7_vs_BV
0.013347	MRPL21	Up	2V7_vs_BV
0.0425079	AP002495.2	Up	2V7_vs_BV
0.0449976	FOLR3	Up	2V7_vs_BV
0.00024514	INPPL1	Dn	2V7_vs_BV
0.0147499	ARAP1	Dn	2V7_vs_BV
0.0302322	FCHSD2	Up	2V7_vs_BV
0.0320852	COA4	Up	2V7_vs_BV
0.0300904	NEU3	Up	2V7_vs_BV
0.0016846	ARRB1	Dn	2V7_vs_BV
0.0223737	UVRAG	Dn	2V7_vs_BV
0.0350431	CAPN5	Dn	2V7_vs_BV
0.0308476	PAK1	Up	2V7_vs_BV
0.034801	RSF1	Up	2V7_vs_BV
0.0177678	AAMDC	Up	2V7_vs_BV
0.0264628	INTS4	Up	2V7_vs_BV
0.0414031	ALG8	Up	2V7_vs_BV
0.0113051	RAB30	Up	2V7_vs_BV
0.0248422	RAB30-AS1	Up	2V7_vs_BV
0.0473591	ANKRD42	Up	2V7_vs_BV
0.00930945	CCDC90B	Up	2V7_vs_BV
0.0368838	TMEM126B	Up	2V7_vs_BV
0.0332297	PICALM	Up	2V7_vs_BV
0.0112985	EED	Up	2V7_vs_BV
0.0103422	CEP295	Up	2V7_vs_BV
0.0152298	TAF1D	Up	2V7_vs_BV
0.0100276	C11orf54	Up	2V7_vs_BV
0.0139118	MED17	Dn	2V7_vs_BV
0.0409787	PANX1	Dn	2V7_vs_BV
0.00537242	ANKRD49	Up	2V7_vs_BV
0.0482437	CWC15	Up	2V7_vs_BV
0.0422318	SESN3	Up	2V7_vs_BV
0.0191465	CEP57	Up	2V7_vs_BV
0.0342557	JRKL	Up	2V7_vs_BV
0.022608	BIRC3	Up	2V7_vs_BV
0.0175257	MSANTD4	Up	2V7_vs_BV
0.0436961	AASDHPPT	Up	2V7_vs_BV
0.0270082	CWF19L2	Up	2V7_vs_BV
0.0356573	NKAPD1	Up	2V7_vs_BV
0.0129527	TIMM8B	Up	2V7_vs_BV
0.0202497	NCAM1	Up	2V7_vs_BV
0.0270551	ZW10	Up	2V7_vs_BV
0.0427246	ZBTB16	Dn	2V7_vs_BV
0.007244	RBM7	Up	2V7_vs_BV
0.0116343	BUD13	Up	2V7_vs_BV
0.0384069	ZPR1	Dn	2V7_vs_BV
0.0179557	CD3G	Up	2V7_vs_BV
0.0445681	ATP5MG	Up	2V7_vs_BV
0.00105089	IFT46	Up	2V7_vs_BV
0.00787044	BCL9L	Dn	2V7_vs_BV
0.0337856	TRAPPC4	Up	2V7_vs_BV
0.0286122	HYOU1	Dn	2V7_vs_BV
0.0403774	HMBS	Dn	2V7_vs_BV
0.0216593	H2AFX	Dn	2V7_vs_BV
0.0281373	NECTIN1	Dn	2V7_vs_BV
0.0183677	SC5D	Up	2V7_vs_BV
0.00299994	ZNF202	Dn	2V7_vs_BV
0.0148334	VWA5A	Up	2V7_vs_BV
0.0217895	TMEM218	Dn	2V7_vs_BV
0.0149067	FEZ1	Dn	2V7_vs_BV
0.039428	HYLS1	Up	2V7_vs_BV
0.0496858	SRPRA	Up	2V7_vs_BV
0.047343	FLI1	Dn	2V7_vs_BV
0.0270282	PRDM10	Up	2V7_vs_BV
0.036221	ZBTB44	Up	2V7_vs_BV
0.0273062	VPS26B	Dn	2V7_vs_BV
0.0492375	GTPBP4	Up	2V7_vs_BV
0.036527	PFKP	Dn	2V7_vs_BV
0.00851782	FAM208B	Up	2V7_vs_BV
0.000817676	ANKRD16	Dn	2V7_vs_BV
0.042411	FBH1	Dn	2V7_vs_BV
0.0314352	CELF2	Up	2V7_vs_BV
0.00144396	UPF2	Up	2V7_vs_BV
0.0288977	FAM107B	Up	2V7_vs_BV
0.00768282	DCLRE1C	Up	2V7_vs_BV
0.041943	NMT2	Up	2V7_vs_BV
0.0398768	MINDY3	Up	2V7_vs_BV
0.0476264	PTER	Up	2V7_vs_BV
0.0446931	NSUN6	Up	2V7_vs_BV
0.0388474	DNAJC1	Dn	2V7_vs_BV
0.0369237	COMMD3	Up	2V7_vs_BV
0.0496023	ABI1	Up	2V7_vs_BV
0.00161292	ANKRD26	Up	2V7_vs_BV
0.0024384	MPP7	Up	2V7_vs_BV
0.0433886	ZNF438	Up	2V7_vs_BV
0.0155167	ZEB1	Up	2V7_vs_BV
0.0233261	ARHGAP12	Up	2V7_vs_BV
0.0385194	KIF5B	Dn	2V7_vs_BV
0.0215724	CCDC7	Up	2V7_vs_BV
0.0308923	ITGB1	Up	2V7_vs_BV
0.0201849	CUL2	Up	2V7_vs_BV
0.0150469	ZNF33A	Up	2V7_vs_BV
0.026604	ZNF37A	Up	2V7_vs_BV
0.00579669	AL117339.5	Up	2V7_vs_BV
0.0029043	ZNF33B	Up	2V7_vs_BV
0.0406633	BMS1	Up	2V7_vs_BV
0.0341825	RASSF4	Dn	2V7_vs_BV
0.026883	TIMM23	Up	2V7_vs_BV
0.0276901	PARG	Up	2V7_vs_BV
0.0119304	CSTF2T	Up	2V7_vs_BV
0.038425	CISD1	Up	2V7_vs_BV
0.0283613	TFAM	Up	2V7_vs_BV
0.000433542	ADO	Dn	2V7_vs_BV
0.0142044	NRBF2	Up	2V7_vs_BV
0.0393168	JMJD1C	Up	2V7_vs_BV
0.00159164	RUFY2	Up	2V7_vs_BV
0.0374381	TET1	Up	2V7_vs_BV
0.0455709	CCAR1	Up	2V7_vs_BV
0.00746959	DDX50	Up	2V7_vs_BV
0.0109844	HK1	Dn	2V7_vs_BV
0.025481	SAR1A	Up	2V7_vs_BV
0.00373609	DDIT4-AS1	Dn	2V7_vs_BV
0.0345405	MICU1	Up	2V7_vs_BV
0.017364	MRPS16	Dn	2V7_vs_BV
0.0230131	CHCHD1	Up	2V7_vs_BV
0.00227004	ZSWIM8	Dn	2V7_vs_BV
0.019624	ADK	Up	2V7_vs_BV
0.0237416	POLR3A	Up	2V7_vs_BV
0.00540492	TSPAN14	Dn	2V7_vs_BV
0.0331975	GLUD1	Dn	2V7_vs_BV
0.0274643	SHLD2	Up	2V7_vs_BV
0.00212641	LIPA	Dn	2V7_vs_BV
0.0220593	IFIT2	Up	2V7_vs_BV
0.0430798	NOC3L	Up	2V7_vs_BV
0.0335655	ZNF518A	Up	2V7_vs_BV
0.0380649	EXOSC1	Up	2V7_vs_BV
0.0417568	MMS19	Dn	2V7_vs_BV
0.041652	PYROXD2	Up	2V7_vs_BV
0.0279889	DNMBP	Up	2V7_vs_BV
0.00456605	CHUK	Dn	2V7_vs_BV
0.0161309	SLF2	Up	2V7_vs_BV
0.0450011	SFXN3	Dn	2V7_vs_BV
0.0222927	BTRC	Up	2V7_vs_BV
0.0203977	FBXW4	Dn	2V7_vs_BV
0.000909306	LDB1	Dn	2V7_vs_BV
0.0219115	TRIM8	Dn	2V7_vs_BV
0.0268528	TAF5	Dn	2V7_vs_BV
0.0229241	ATP5MD	Up	2V7_vs_BV
0.0258478	SFR1	Up	2V7_vs_BV
0.0138622	ITPRIP	Dn	2V7_vs_BV
0.046409	SMNDC1	Up	2V7_vs_BV
0.00895685	SMC3	Up	2V7_vs_BV
0.0305974	PDCD4	Dn	2V7_vs_BV
0.0300392	BBIP1	Up	2V7_vs_BV
0.027439	SHOC2	Up	2V7_vs_BV
0.0278598	VTI1A	Up	2V7_vs_BV
0.0436844	CASP7	Up	2V7_vs_BV
0.0198884	FAM204A	Up	2V7_vs_BV
0.000457547	TIAL1	Up	2V7_vs_BV
0.0292498	SEC23IP	Up	2V7_vs_BV
0.0492099	NSMCE4A	Dn	2V7_vs_BV
0.0254927	PSTK	Dn	2V7_vs_BV
0.0169172	FAM53B	Dn	2V7_vs_BV
0.0327535	ABRAXAS2	Up	2V7_vs_BV
0.0312399	ZRANB1	Up	2V7_vs_BV
0.00614875	KDM5A	Up	2V7_vs_BV
0.0163989	CCDC77	Up	2V7_vs_BV
0.00964575	RAD52	Up	2V7_vs_BV
0.0261106	FKBP4	Dn	2V7_vs_BV
0.00539813	ITFG2-AS1	Up	2V7_vs_BV
0.0147644	MRPL51	Up	2V7_vs_BV
0.0160086	NOP2	Dn	2V7_vs_BV
0.0444918	CHD4	Up	2V7_vs_BV
0.0458571	ING4	Up	2V7_vs_BV
0.0100161	PTMS	Dn	2V7_vs_BV
0.0192336	USP5	Dn	2V7_vs_BV
0.0369963	PTPN6	Dn	2V7_vs_BV
0.0291234	C1RL	Up	2V7_vs_BV
0.0117427	PEX5	Dn	2V7_vs_BV
0.0206774	FOXJ2	Dn	2V7_vs_BV
0.0293095	NECAP1	Up	2V7_vs_BV
0.0393637	PHC1	Dn	2V7_vs_BV
0.0170912	A2M-AS1	Up	2V7_vs_BV
0.0112846	CLEC2D	Up	2V7_vs_BV
0.0418388	CLEC2B	Up	2V7_vs_BV
0.0233252	LINC02446	Up	2V7_vs_BV
0.0443444	STYK1	Up	2V7_vs_BV
0.0212687	PRH1	Up	2V7_vs_BV
0.0447976	ATF7IP	Up	2V7_vs_BV
0.0124466	WBP11	Up	2V7_vs_BV
0.0148703	STRAP	Dn	2V7_vs_BV
0.0180762	PLEKHA5	Up	2V7_vs_BV
0.0187158	PYROXD1	Up	2V7_vs_BV
0.0233936	ITPR2	Up	2V7_vs_BV
0.040797	FGFR1OP2	Up	2V7_vs_BV
0.0473984	MED21	Up	2V7_vs_BV
0.0403109	MRPS35	Up	2V7_vs_BV
0.00660393	SINHCAF	Up	2V7_vs_BV
0.0337225	KIAA1551	Up	2V7_vs_BV
0.0113396	DNM1L	Up	2V7_vs_BV
0.00141521	CPNE8	Up	2V7_vs_BV
0.013241	KIF21A	Up	2V7_vs_BV
0.0106637	ABCD2	Up	2V7_vs_BV
0.0403065	LRRK2	Up	2V7_vs_BV
0.00591729	YAF2	Up	2V7_vs_BV
0.0420483	ZCRB1	Up	2V7_vs_BV
0.0460971	IRAK4	Up	2V7_vs_BV
0.038811	SCAF11	Up	2V7_vs_BV
0.0287171	SLC38A1	Up	2V7_vs_BV
0.0463407	AC008083.2	Up	2V7_vs_BV
0.0474365	HDAC7	Dn	2V7_vs_BV
0.0427045	SENP1	Up	2V7_vs_BV
0.00630717	FKBP11	Dn	2V7_vs_BV
0.0285954	ARF3	Dn	2V7_vs_BV
0.0256474	KMT2D	Dn	2V7_vs_BV
0.0357116	NCKAP5L	Dn	2V7_vs_BV
0.0098395	BCDIN3D	Up	2V7_vs_BV
0.0364023	LARP4	Up	2V7_vs_BV
0.0103373	DIP2B	Up	2V7_vs_BV
0.0426851	METTL7A	Up	2V7_vs_BV
0.0423137	TFCP2	Up	2V7_vs_BV
0.045342	BIN2	Dn	2V7_vs_BV
0.0450788	EIF4B	Up	2V7_vs_BV
0.0363633	SPRYD3	Dn	2V7_vs_BV
0.0225604	ZNF740	Dn	2V7_vs_BV
0.00263209	PRR13	Up	2V7_vs_BV
0.0387023	CBX5	Up	2V7_vs_BV
0.041342	CD63	Dn	2V7_vs_BV
0.0229403	ORMDL2	Up	2V7_vs_BV
7.26251e-05	DGKA	Up	2V7_vs_BV
8.20645e-07	PA2G4	Up	2V7_vs_BV
0.0243659	RNF41	Up	2V7_vs_BV
0.00273536	ANKRD52	Dn	2V7_vs_BV
0.00129187	SPRYD4	Up	2V7_vs_BV
0.0493831	PRIM1	Up	2V7_vs_BV
0.0187805	R3HDM2	Up	2V7_vs_BV
0.0140735	ARHGAP9	Dn	2V7_vs_BV
0.0343105	MARS	Dn	2V7_vs_BV
0.0221589	DDIT3	Up	2V7_vs_BV
0.0431116	DTX3	Dn	2V7_vs_BV
0.0294981	TSPAN31	Up	2V7_vs_BV
0.0164402	MARCH9	Dn	2V7_vs_BV
0.0481376	CTDSP2	Dn	2V7_vs_BV
0.0262117	USP15	Up	2V7_vs_BV
0.0296672	TBK1	Up	2V7_vs_BV
0.034033	HELB	Up	2V7_vs_BV
0.00842301	IFNG-AS1	Up	2V7_vs_BV
0.0322305	FRS2	Up	2V7_vs_BV
0.018136	ZFC3H1	Up	2V7_vs_BV
0.00368521	RAB21	Up	2V7_vs_BV
0.0276849	TBC1D15	Up	2V7_vs_BV
0.0436605	KRR1	Up	2V7_vs_BV
0.0218244	PHLDA1	Dn	2V7_vs_BV
0.0291256	NAP1L1	Up	2V7_vs_BV
0.0449339	CEP290	Up	2V7_vs_BV
0.0477773	POC1B-AS1	Up	2V7_vs_BV
0.00408294	ATP2B1	Up	2V7_vs_BV
0.000229044	ATP2B1-AS1	Dn	2V7_vs_BV
0.0377877	UBE2N	Up	2V7_vs_BV
0.0410222	PLXNC1	Up	2V7_vs_BV
0.0200308	NR2C1	Up	2V7_vs_BV
0.000529771	METAP2	Up	2V7_vs_BV
0.0235542	SNRPF	Up	2V7_vs_BV
0.00836342	ELK3	Up	2V7_vs_BV
0.006125	CDK17	Dn	2V7_vs_BV
0.0404624	NEDD1	Up	2V7_vs_BV
0.024853	TMPO-AS1	Dn	2V7_vs_BV
0.0222129	ACTR6	Up	2V7_vs_BV
0.00680186	ARL1	Up	2V7_vs_BV
0.0255887	C12orf73	Up	2V7_vs_BV
0.00472025	HCFC2	Up	2V7_vs_BV
0.00588648	NFYB	Up	2V7_vs_BV
0.049826	WASHC4	Up	2V7_vs_BV
0.045558	C12orf75	Dn	2V7_vs_BV
0.0360207	TMEM263	Dn	2V7_vs_BV
0.0209908	CRY1	Dn	2V7_vs_BV
0.00840171	USP30-AS1	Dn	2V7_vs_BV
0.0433842	GIT2	Up	2V7_vs_BV
0.0274154	PPP1CC	Dn	2V7_vs_BV
0.00239525	MAPKAPK5	Dn	2V7_vs_BV
0.0295226	TMEM116	Up	2V7_vs_BV
0.0130784	PLBD2	Dn	2V7_vs_BV
0.049458	TAOK3	Up	2V7_vs_BV
0.0294124	PXN	Dn	2V7_vs_BV
0.00693034	GATC	Up	2V7_vs_BV
0.00879545	RNF34	Up	2V7_vs_BV
0.0294237	KDM2B	Dn	2V7_vs_BV
0.0271788	RHOF	Dn	2V7_vs_BV
0.0116162	LRRC43	Dn	2V7_vs_BV
0.00240289	CLIP1	Up	2V7_vs_BV
0.0378984	ZCCHC8	Up	2V7_vs_BV
0.0242302	RSRC2	Up	2V7_vs_BV
0.00402748	DENR	Up	2V7_vs_BV
0.0363986	HIP1R	Dn	2V7_vs_BV
0.027169	VPS37B	Dn	2V7_vs_BV
0.0381836	MPHOSPH9	Up	2V7_vs_BV
0.0139396	SNRNP35	Up	2V7_vs_BV
0.012264	EIF2B1	Dn	2V7_vs_BV
0.0388019	ATP6V0A2	Dn	2V7_vs_BV
0.00256778	CCDC92	Dn	2V7_vs_BV
0.0254929	NCOR2	Dn	2V7_vs_BV
0.0112388	DHX37	Dn	2V7_vs_BV
0.00342045	STX2	Up	2V7_vs_BV
0.0416295	ULK1	Dn	2V7_vs_BV
0.0104411	EP400	Dn	2V7_vs_BV
0.0153851	CHFR	Dn	2V7_vs_BV
0.0158592	ZNF605	Up	2V7_vs_BV
0.00532499	ZNF268	Up	2V7_vs_BV
0.0357763	MPHOSPH8	Up	2V7_vs_BV
0.000851469	ZMYM5	Up	2V7_vs_BV
0.0233335	SAP18	Up	2V7_vs_BV
0.0237951	ZDHHC20	Up	2V7_vs_BV
0.0477666	PARP4	Up	2V7_vs_BV
0.0160676	MTIF3	Up	2V7_vs_BV
0.0445802	LINC00426	Up	2V7_vs_BV
0.0476388	N4BP2L2	Up	2V7_vs_BV
0.0188119	RFC3	Up	2V7_vs_BV
0.00066077	NHLRC3	Up	2V7_vs_BV
0.0158761	FOXO1	Dn	2V7_vs_BV
0.0410816	WBP4	Up	2V7_vs_BV
0.00470049	KBTBD6	Up	2V7_vs_BV
0.026639	MTRF1	Up	2V7_vs_BV
0.0472808	EPSTI1	Up	2V7_vs_BV
0.0385248	DNAJC15	Up	2V7_vs_BV
0.0308855	ZC3H13	Up	2V7_vs_BV
0.0265769	LRCH1	Dn	2V7_vs_BV
0.0293196	ESD	Up	2V7_vs_BV
0.00606246	MED4	Up	2V7_vs_BV
0.0336273	LPAR6	Up	2V7_vs_BV
0.00806347	RCBTB2	Up	2V7_vs_BV
0.0266913	FNDC3A	Up	2V7_vs_BV
0.037212	DLEU2	Up	2V7_vs_BV
0.0310457	INTS6	Up	2V7_vs_BV
0.0227654	DHRS12	Dn	2V7_vs_BV
0.0487172	ALG11	Up	2V7_vs_BV
0.00219203	VPS36	Up	2V7_vs_BV
0.0472615	SUGT1	Up	2V7_vs_BV
0.0477852	TDRD3	Up	2V7_vs_BV
0.00934473	DIS3	Up	2V7_vs_BV
0.0373573	PIBF1	Up	2V7_vs_BV
0.00709142	COMMD6	Up	2V7_vs_BV
0.0140088	FBXL3	Up	2V7_vs_BV
0.0327546	RNF219	Up	2V7_vs_BV
0.0387814	RBM26	Up	2V7_vs_BV
0.0173993	SPRY2	Up	2V7_vs_BV
0.0312373	MBNL2	Up	2V7_vs_BV
0.0158708	IPO5	Up	2V7_vs_BV
0.0248627	GPR18	Up	2V7_vs_BV
0.0159288	GPR183	Up	2V7_vs_BV
0.028045	TEX30	Up	2V7_vs_BV
0.0418816	IRS2	Dn	2V7_vs_BV
0.0191563	ANKRD10	Dn	2V7_vs_BV
0.0328168	LAMP1	Dn	2V7_vs_BV
0.0479986	RASA3	Dn	2V7_vs_BV
0.00725169	TTC5	Up	2V7_vs_BV
0.0305283	OSGEP	Up	2V7_vs_BV
0.033189	PNP	Up	2V7_vs_BV
0.0165557	RNASE6	Up	2V7_vs_BV
0.0258547	SUPT16H	Up	2V7_vs_BV
0.0374896	CHD8	Up	2V7_vs_BV
0.0334753	RAB2B	Up	2V7_vs_BV
0.0451525	TRAV8-4	Up	2V7_vs_BV
0.014735	TRAV38-2DV8	Dn	2V7_vs_BV
0.0159726	TRAC	Up	2V7_vs_BV
0.0210235	C14orf93	Dn	2V7_vs_BV
0.0123372	PSMB5	Up	2V7_vs_BV
0.0430512	C14orf119	Up	2V7_vs_BV
0.0344984	HOMEZ	Dn	2V7_vs_BV
0.0268338	CARMIL3	Dn	2V7_vs_BV
0.0298774	DCAF11	Dn	2V7_vs_BV
0.0127856	RNF31	Dn	2V7_vs_BV
0.0369697	TM9SF1	Dn	2V7_vs_BV
0.0402595	RABGGTA	Dn	2V7_vs_BV
0.0167814	KHNYN	Dn	2V7_vs_BV
0.0203735	ARHGAP5	Up	2V7_vs_BV
0.0481669	SNX6	Up	2V7_vs_BV
0.0234092	CFL2	Up	2V7_vs_BV
0.029503	SRP54	Up	2V7_vs_BV
0.0318883	RALGAPA1	Dn	2V7_vs_BV
0.00825669	MBIP	Up	2V7_vs_BV
0.0373625	GEMIN2	Up	2V7_vs_BV
0.0256305	TRAPPC6B	Up	2V7_vs_BV
0.040368	PNN	Up	2V7_vs_BV
0.0176903	MIA2	Up	2V7_vs_BV
0.0422857	PRPF39	Up	2V7_vs_BV
0.0265185	DNAAF2	Dn	2V7_vs_BV
0.0484012	NEMF	Up	2V7_vs_BV
0.0147484	ARF6	Dn	2V7_vs_BV
0.0329244	NIN	Up	2V7_vs_BV
0.00464075	GCH1	Dn	2V7_vs_BV
0.020401	KTN1	Up	2V7_vs_BV
0.0360586	AP5M1	Up	2V7_vs_BV
0.0479972	PSMA3	Up	2V7_vs_BV
0.0303235	ARID4A	Up	2V7_vs_BV
0.01473	DAAM1	Up	2V7_vs_BV
0.0361213	PPM1A	Dn	2V7_vs_BV
0.0308089	MNAT1	Up	2V7_vs_BV
0.0333369	TRMT5	Up	2V7_vs_BV
0.0125848	WDR89	Up	2V7_vs_BV
0.0381073	SYNE2	Up	2V7_vs_BV
0.0469079	MTHFD1	Up	2V7_vs_BV
0.0148714	PLEKHG3	Dn	2V7_vs_BV
0.0288483	CHURC1	Up	2V7_vs_BV
0.0467688	FUT8	Up	2V7_vs_BV
0.00502212	TMEM229B	Dn	2V7_vs_BV
0.0098318	ZFYVE26	Up	2V7_vs_BV
0.0418951	ERH	Up	2V7_vs_BV
0.0362878	COX16	Up	2V7_vs_BV
0.0425502	NUMB	Up	2V7_vs_BV
0.049915	PNMA1	Dn	2V7_vs_BV
0.0377757	DLST	Dn	2V7_vs_BV
0.0213607	MLH3	Up	2V7_vs_BV
0.00422293	NEK9	Dn	2V7_vs_BV
0.0272097	GPATCH2L	Up	2V7_vs_BV
0.00247554	IRF2BPL	Dn	2V7_vs_BV
0.0135328	ALKBH1	Up	2V7_vs_BV
0.00617863	SLIRP	Up	2V7_vs_BV
0.00850064	FOXN3	Dn	2V7_vs_BV
0.022559	NRDE2	Up	2V7_vs_BV
0.0334341	CALM1	Dn	2V7_vs_BV
0.0219377	CCDC88C	Dn	2V7_vs_BV
0.0251109	ATXN3	Up	2V7_vs_BV
0.01246	NDUFB1	Up	2V7_vs_BV
0.0255334	CPSF2	Up	2V7_vs_BV
0.0249118	RIN3	Dn	2V7_vs_BV
0.012344	ITPK1	Dn	2V7_vs_BV
0.0343636	MOAP1	Dn	2V7_vs_BV
0.0238321	SERPINA1	Up	2V7_vs_BV
0.0092379	DICER1	Up	2V7_vs_BV
0.0361596	SETD3	Dn	2V7_vs_BV
0.0299413	YY1	Dn	2V7_vs_BV
0.00240073	DYNC1H1	Dn	2V7_vs_BV
0.02435	EIF5	Dn	2V7_vs_BV
0.0487175	TRMT61A	Dn	2V7_vs_BV
0.0329387	KLC1	Dn	2V7_vs_BV
0.0215906	ATP5MPL	Up	2V7_vs_BV
0.0375788	AKT1	Dn	2V7_vs_BV
0.00238638	PACS2	Dn	2V7_vs_BV
0.0100443	MTA1	Dn	2V7_vs_BV
0.0367112	AC124312.1	Up	2V7_vs_BV
0.00189004	NSMCE3	Dn	2V7_vs_BV
0.0271996	MTMR10	Up	2V7_vs_BV
0.0384158	ARHGAP11A	Up	2V7_vs_BV
0.0173932	KATNBL1	Up	2V7_vs_BV
0.0437696	AQR	Up	2V7_vs_BV
0.00928233	ZNF770	Up	2V7_vs_BV
0.00392642	DPH6	Up	2V7_vs_BV
0.0089511	C15orf41	Up	2V7_vs_BV
0.00361776	FAM98B	Up	2V7_vs_BV
0.0344661	RASGRP1	Up	2V7_vs_BV
0.0250959	SRP14	Up	2V7_vs_BV
0.0428891	BAHD1	Dn	2V7_vs_BV
0.029547	RMDN3	Dn	2V7_vs_BV
0.0448768	VPS18	Dn	2V7_vs_BV
0.0155551	NDUFAF1	Up	2V7_vs_BV
0.0296873	EHD4	Dn	2V7_vs_BV
0.021622	ZNF106	Up	2V7_vs_BV
0.0475518	UBR1	Up	2V7_vs_BV
0.0183965	TMEM62	Dn	2V7_vs_BV
0.00161507	ADAL	Up	2V7_vs_BV
0.0499784	PDIA3	Dn	2V7_vs_BV
0.0263165	CTDSPL2	Up	2V7_vs_BV
0.0318349	EIF3J	Up	2V7_vs_BV
0.00704313	PATL2	Up	2V7_vs_BV
0.0409977	USP8	Up	2V7_vs_BV
0.0166706	TRPM7	Up	2V7_vs_BV
0.0415679	LYSMD2	Dn	2V7_vs_BV
0.0142058	TMOD3	Up	2V7_vs_BV
0.0247412	LEO1	Up	2V7_vs_BV
0.0109187	RAB27A	Dn	2V7_vs_BV
0.0118333	CCPG1	Up	2V7_vs_BV
0.0313996	RFX7	Up	2V7_vs_BV
0.0193639	POLR2M	Dn	2V7_vs_BV
0.0203374	BNIP2	Dn	2V7_vs_BV
0.0151617	APH1B	Up	2V7_vs_BV
0.0233412	CSNK1G1	Up	2V7_vs_BV
0.0243305	PCLAF	Up	2V7_vs_BV
0.04358	CLPX	Up	2V7_vs_BV
0.0122111	ZWILCH	Up	2V7_vs_BV
0.0390497	C15orf61	Dn	2V7_vs_BV
0.0353587	PML	Dn	2V7_vs_BV
0.0318247	SEMA7A	Dn	2V7_vs_BV
0.0409926	CSK	Dn	2V7_vs_BV
0.0312476	ULK3	Dn	2V7_vs_BV
0.0343983	C15orf39	Dn	2V7_vs_BV
0.00928625	PTPN9	Dn	2V7_vs_BV
0.00444539	FBXO22	Up	2V7_vs_BV
0.0413769	TSPAN3	Dn	2V7_vs_BV
0.0358302	WDR61	Up	2V7_vs_BV
0.00194302	MORF4L1	Up	2V7_vs_BV
0.0413979	MTHFS	Dn	2V7_vs_BV
0.000729948	MESD	Up	2V7_vs_BV
0.037985	RAMMET	Up	2V7_vs_BV
0.0231377	C15orf40	Up	2V7_vs_BV
0.00415713	WDR73	Up	2V7_vs_BV
0.0147183	NMB	Dn	2V7_vs_BV
0.0429045	FANCI	Up	2V7_vs_BV
0.0478342	POLG	Dn	2V7_vs_BV
0.00310393	AP3S2	Up	2V7_vs_BV
0.00111525	FURIN	Dn	2V7_vs_BV
0.0366232	MEF2A	Up	2V7_vs_BV
0.00457351	AXIN1	Dn	2V7_vs_BV
0.0251594	TMEM8A	Dn	2V7_vs_BV
0.0361904	NME4	Dn	2V7_vs_BV
0.0395923	RAB11FIP3	Dn	2V7_vs_BV
2.66714e-05	CAPN15	Dn	2V7_vs_BV
0.0211964	RAB40C	Dn	2V7_vs_BV
0.01704	JMJD8	Dn	2V7_vs_BV
0.0391102	CLCN7	Dn	2V7_vs_BV
0.000495815	EME2	Dn	2V7_vs_BV
0.00122885	FAHD1	Dn	2V7_vs_BV
0.018283	SNHG9	Dn	2V7_vs_BV
0.0273287	ZNF598	Dn	2V7_vs_BV
0.0217267	PKD1	Dn	2V7_vs_BV
0.0408777	TRAF7	Dn	2V7_vs_BV
0.0419313	E4F1	Dn	2V7_vs_BV
0.0114142	ABCA3	Dn	2V7_vs_BV
0.0034265	PDPK1	Dn	2V7_vs_BV
0.00638583	SRRM2	Dn	2V7_vs_BV
0.0394861	ZNF200	Up	2V7_vs_BV
0.00624006	ZNF75A	Up	2V7_vs_BV
0.0340328	ZSCAN32	Up	2V7_vs_BV
0.0102802	CLUAP1	Up	2V7_vs_BV
0.0177717	ADCY9	Dn	2V7_vs_BV
0.0218517	CORO7	Dn	2V7_vs_BV
0.00765185	GLYR1	Up	2V7_vs_BV
0.0427896	PMM2	Up	2V7_vs_BV
0.0304002	ATF7IP2	Up	2V7_vs_BV
0.0131411	NPIPA1	Dn	2V7_vs_BV
0.0381963	NTAN1	Dn	2V7_vs_BV
0.0291645	MARF1	Up	2V7_vs_BV
0.0329311	NOMO2	Dn	2V7_vs_BV
0.00240564	NPIPB5	Up	2V7_vs_BV
0.0117037	PALB2	Up	2V7_vs_BV
0.00640765	RBBP6	Dn	2V7_vs_BV
0.00386599	TNRC6A	Up	2V7_vs_BV
0.0376732	ARHGAP17	Dn	2V7_vs_BV
0.0316352	NSMCE1	Up	2V7_vs_BV
0.00445784	KIAA0556	Up	2V7_vs_BV
0.0234267	XPO6	Dn	2V7_vs_BV
0.0361504	SBK1	Dn	2V7_vs_BV
0.0450487	CLN3	Dn	2V7_vs_BV
0.00757139	APOBR	Dn	2V7_vs_BV
0.0324287	ATXN2L	Dn	2V7_vs_BV
0.0419129	SH2B1	Dn	2V7_vs_BV
0.0450636	RABEP2	Dn	2V7_vs_BV
0.00694699	SLX1B	Dn	2V7_vs_BV
0.000262599	MAZ	Dn	2V7_vs_BV
0.0395842	MVP	Dn	2V7_vs_BV
0.0385436	ALDOA	Dn	2V7_vs_BV
0.0282602	MAPK3	Dn	2V7_vs_BV
0.0143976	ZNF48	Dn	2V7_vs_BV
0.0138746	ITGAL	Dn	2V7_vs_BV
0.00991935	FBRS	Dn	2V7_vs_BV
0.00651999	SRCAP	Dn	2V7_vs_BV
0.0235616	RNF40	Dn	2V7_vs_BV
0.0434648	BCL7C	Dn	2V7_vs_BV
0.00397412	SETD1A	Dn	2V7_vs_BV
0.0217252	ZNF668	Dn	2V7_vs_BV
0.0220783	ZNF646	Dn	2V7_vs_BV
0.0418166	PYCARD-AS1	Dn	2V7_vs_BV
0.0160088	ITGAM	Dn	2V7_vs_BV
0.0273265	ZNF720	Up	2V7_vs_BV
0.0403512	PHKB	Up	2V7_vs_BV
0.0103211	ADCY7	Dn	2V7_vs_BV
0.000811778	BRD7	Up	2V7_vs_BV
0.0401326	CYLD	Up	2V7_vs_BV
0.0371355	HNRNPA1P48	Up	2V7_vs_BV
0.0356417	AKTIP	Up	2V7_vs_BV
0.010103	AMFR	Dn	2V7_vs_BV
0.0274945	OGFOD1	Up	2V7_vs_BV
0.0375863	MT2A	Up	2V7_vs_BV
0.0294967	MT1E	Up	2V7_vs_BV
0.00141656	MT1X	Up	2V7_vs_BV
0.0105599	NLRC5	Dn	2V7_vs_BV
0.0241348	FAM192A	Up	2V7_vs_BV
0.0330112	RSPRY1	Up	2V7_vs_BV
0.0435752	ARL2BP	Dn	2V7_vs_BV
0.0397282	ADGRG5	Dn	2V7_vs_BV
0.0120139	ADGRG1	Dn	2V7_vs_BV
0.0458108	KATNB1	Dn	2V7_vs_BV
0.00915497	KIFC3	Dn	2V7_vs_BV
0.0457294	USB1	Dn	2V7_vs_BV
0.0399033	TK2	Dn	2V7_vs_BV
0.0302535	CKLF	Up	2V7_vs_BV
0.00571139	DYNC1LI2	Up	2V7_vs_BV
0.034404	PDP2	Up	2V7_vs_BV
0.0310001	E2F4	Dn	2V7_vs_BV
0.0352615	FHOD1	Dn	2V7_vs_BV
0.0016584	AC009061.2	Up	2V7_vs_BV
0.0415767	CARMIL2	Dn	2V7_vs_BV
0.03191	EDC4	Dn	2V7_vs_BV
0.042615	DDX28	Dn	2V7_vs_BV
0.0301908	CHTF8	Dn	2V7_vs_BV
0.0461968	EXOSC6	Dn	2V7_vs_BV
0.0324063	AP1G1	Up	2V7_vs_BV
0.0209451	GLG1	Dn	2V7_vs_BV
0.0378779	TMEM170A	Dn	2V7_vs_BV
0.0263775	GABARAPL2	Up	2V7_vs_BV
0.00742529	CENPN	Up	2V7_vs_BV
0.026653	CMIP	Up	2V7_vs_BV
0.0324775	MPHOSPH6	Up	2V7_vs_BV
0.0078142	HSBP1	Up	2V7_vs_BV
0.0211552	HSDL1	Dn	2V7_vs_BV
0.00278434	USP10	Up	2V7_vs_BV
0.00334621	GSE1	Dn	2V7_vs_BV
0.0109582	SLC7A5	Dn	2V7_vs_BV
0.0360952	ZC3H18	Dn	2V7_vs_BV
0.021281	GALNS	Dn	2V7_vs_BV
0.0305202	SPATA2L	Dn	2V7_vs_BV
0.0492927	DEF8	Dn	2V7_vs_BV
0.0206066	YWHAE	Up	2V7_vs_BV
0.046309	INPP5K	Dn	2V7_vs_BV
0.0414213	DPH1	Dn	2V7_vs_BV
0.0299022	HIC1	Dn	2V7_vs_BV
0.0231753	SGSM2	Dn	2V7_vs_BV
0.0195382	METTL16	Up	2V7_vs_BV
0.0233103	CLUH	Dn	2V7_vs_BV
0.00371409	ATP2A3	Dn	2V7_vs_BV
0.0222447	ZZEF1	Dn	2V7_vs_BV
0.02571	SPNS3	Dn	2V7_vs_BV
0.033165	MINK1	Dn	2V7_vs_BV
0.0422242	PFN1	Dn	2V7_vs_BV
0.0485185	ENO3	Dn	2V7_vs_BV
0.027029	KIF1C	Dn	2V7_vs_BV
0.0211477	ZNF594	Up	2V7_vs_BV
0.040239	MIS12	Up	2V7_vs_BV
0.00671368	KIAA0753	Up	2V7_vs_BV
0.0316269	TXNDC17	Up	2V7_vs_BV
0.036322	MED31	Up	2V7_vs_BV
0.000682712	CTDNEP1	Dn	2V7_vs_BV
0.0385216	GPS2	Dn	2V7_vs_BV
0.0250936	POLR2A	Dn	2V7_vs_BV
0.0408805	TNFSF12	Dn	2V7_vs_BV
0.00369764	EIF4A1	Dn	2V7_vs_BV
0.00325162	CD68	Up	2V7_vs_BV
0.0176144	FXR2	Dn	2V7_vs_BV
0.0464616	NAA38	Up	2V7_vs_BV
0.0331471	CHD3	Up	2V7_vs_BV
0.0212239	LINC00324	Up	2V7_vs_BV
0.0425403	NDEL1	Dn	2V7_vs_BV
0.00619431	GAS7	Up	2V7_vs_BV
0.00222377	HS3ST3B1	Dn	2V7_vs_BV
0.0381823	CENPV	Dn	2V7_vs_BV
0.040504	ZNF287	Dn	2V7_vs_BV
0.0366538	DRG2	Dn	2V7_vs_BV
0.0162937	LLGL1	Dn	2V7_vs_BV
0.0380666	FLII	Dn	2V7_vs_BV
0.0411084	SHMT1	Dn	2V7_vs_BV
0.00412411	AC007952.4	Dn	2V7_vs_BV
0.0176765	MAPK7	Dn	2V7_vs_BV
0.0113228	SPECC1	Up	2V7_vs_BV
0.00594565	USP22	Dn	2V7_vs_BV
0.0143551	KSR1	Dn	2V7_vs_BV
0.0420695	LGALS9	Dn	2V7_vs_BV
0.00507938	LYRM9	Dn	2V7_vs_BV
0.0307609	UNC119	Dn	2V7_vs_BV
0.0288815	SDF2	Up	2V7_vs_BV
0.0396275	ERAL1	Up	2V7_vs_BV
0.045932	FLOT2	Dn	2V7_vs_BV
0.0175717	PHF12	Dn	2V7_vs_BV
0.0231705	TP53I13	Dn	2V7_vs_BV
0.0234405	GIT1	Dn	2V7_vs_BV
0.0469715	NSRP1	Up	2V7_vs_BV
0.000647812	CPD	Dn	2V7_vs_BV
0.0154106	TEFM	Up	2V7_vs_BV
0.0102612	EVI2B	Up	2V7_vs_BV
0.0157928	SUZ12	Up	2V7_vs_BV
0.0191519	C17orf75	Up	2V7_vs_BV
0.0404017	ZNF207	Up	2V7_vs_BV
0.040934	SLFN5	Up	2V7_vs_BV
0.0207694	SLFN13	Up	2V7_vs_BV
0.024185	SLFN12L	Up	2V7_vs_BV
0.0253089	LINC02001	Up	2V7_vs_BV
0.038744	AC243829.2	Up	2V7_vs_BV
0.019646	AATF	Dn	2V7_vs_BV
0.0292505	DDX52	Up	2V7_vs_BV
0.0325547	MRPL45	Up	2V7_vs_BV
0.0437121	MLLT6	Dn	2V7_vs_BV
0.0416091	PSMB3	Up	2V7_vs_BV
0.00526847	PIP4K2B	Dn	2V7_vs_BV
0.0289745	CWC25	Up	2V7_vs_BV
0.035411	LASP1	Dn	2V7_vs_BV
0.027673	ERBB2	Dn	2V7_vs_BV
0.0281805	CASC3	Dn	2V7_vs_BV
0.0192238	AC004585.1	Up	2V7_vs_BV
0.0399889	SMARCE1	Up	2V7_vs_BV
0.0179411	EIF1	Dn	2V7_vs_BV
0.0366834	P3H4	Dn	2V7_vs_BV
0.0239803	KLHL11	Dn	2V7_vs_BV
0.0167689	ACLY	Dn	2V7_vs_BV
0.0362059	CNP	Dn	2V7_vs_BV
0.0154766	DNAJC7	Up	2V7_vs_BV
0.0254763	KAT2A	Dn	2V7_vs_BV
0.0358074	RAB5C	Dn	2V7_vs_BV
0.0423202	COASY	Dn	2V7_vs_BV
0.0277853	TUBG2	Dn	2V7_vs_BV
0.0359773	EZH1	Up	2V7_vs_BV
0.0263982	VAT1	Dn	2V7_vs_BV
0.0314907	BRCA1	Up	2V7_vs_BV
0.03502	TMEM106A	Up	2V7_vs_BV
0.0402734	DHX8	Up	2V7_vs_BV
0.00229868	ASB16-AS1	Dn	2V7_vs_BV
0.0144337	ATXN7L3	Dn	2V7_vs_BV
0.00646309	FMNL1	Dn	2V7_vs_BV
0.0428825	ARHGAP27	Dn	2V7_vs_BV
0.0338898	ARL17A	Up	2V7_vs_BV
0.0131365	NSF	Up	2V7_vs_BV
0.026651	CDC27	Up	2V7_vs_BV
0.0326458	NPEPPS	Up	2V7_vs_BV
0.00169171	KPNB1	Dn	2V7_vs_BV
0.0262962	TBKBP1	Dn	2V7_vs_BV
0.0308864	TBX21	Dn	2V7_vs_BV
0.0231393	CDK5RAP3	Dn	2V7_vs_BV
0.0177307	SNX11	Dn	2V7_vs_BV
0.0456722	SKAP1	Dn	2V7_vs_BV
0.0412817	HOXB4	Dn	2V7_vs_BV
0.0474986	ABI3	Dn	2V7_vs_BV
0.0112991	FAM117A	Dn	2V7_vs_BV
0.0102227	KAT7	Up	2V7_vs_BV
0.0196819	XYLT2	Dn	2V7_vs_BV
0.0339348	LUC7L3	Up	2V7_vs_BV
0.0277938	TOB1	Dn	2V7_vs_BV
0.0363436	NME2	Dn	2V7_vs_BV
0.0190074	COIL	Up	2V7_vs_BV
0.0348465	MSI2	Up	2V7_vs_BV
0.0262159	MRPS23	Up	2V7_vs_BV
0.00939202	VEZF1	Up	2V7_vs_BV
0.00144994	TSPOAP1	Dn	2V7_vs_BV
0.0145164	SKA2	Up	2V7_vs_BV
0.0459904	PPM1D	Dn	2V7_vs_BV
0.0439848	MED13	Up	2V7_vs_BV
0.0125055	TLK2	Up	2V7_vs_BV
0.0291854	DDX42	Up	2V7_vs_BV
0.0084089	POLG2	Up	2V7_vs_BV
0.0242059	AC005332.7	Up	2V7_vs_BV
0.0145577	AMZ2	Dn	2V7_vs_BV
0.0277691	ABCA5	Up	2V7_vs_BV
0.0162702	C17orf80	Up	2V7_vs_BV
0.0175476	FDXR	Dn	2V7_vs_BV
0.0276032	KCTD2	Dn	2V7_vs_BV
0.0313647	ATP5PD	Up	2V7_vs_BV
0.0198969	ARMC7	Dn	2V7_vs_BV
0.043997	TMEM94	Dn	2V7_vs_BV
0.0273771	LLGL2	Dn	2V7_vs_BV
0.00707143	MYO15B	Dn	2V7_vs_BV
0.0244946	H3F3B	Dn	2V7_vs_BV
0.00464727	UNK	Dn	2V7_vs_BV
0.0445775	WBP2	Dn	2V7_vs_BV
0.0312589	SRP68	Dn	2V7_vs_BV
0.0200198	UBALD2	Dn	2V7_vs_BV
0.00442933	METTL23	Dn	2V7_vs_BV
0.0221704	SRSF2	Dn	2V7_vs_BV
0.000831867	SEPT9	Dn	2V7_vs_BV
0.0243368	BIRC5	Up	2V7_vs_BV
0.0475462	SOCS3	Dn	2V7_vs_BV
0.00495612	CYTH1	Dn	2V7_vs_BV
0.0333592	CBX4	Dn	2V7_vs_BV
0.0488421	TEPSIN	Dn	2V7_vs_BV
0.0315028	SLC38A10	Dn	2V7_vs_BV
0.0477509	ACTG1	Dn	2V7_vs_BV
0.0487101	FAAP100	Dn	2V7_vs_BV
0.0236271	HGS	Dn	2V7_vs_BV
0.0229339	ARHGDIA	Dn	2V7_vs_BV
0.00592568	RFNG	Dn	2V7_vs_BV
0.0123692	DUS1L	Dn	2V7_vs_BV
0.00292635	FASN	Dn	2V7_vs_BV
0.0476732	NARF	Dn	2V7_vs_BV
0.043227	FOXK2	Dn	2V7_vs_BV
0.0135713	RAB40B	Dn	2V7_vs_BV
0.0344708	METRNL	Dn	2V7_vs_BV
0.0395608	USP14	Up	2V7_vs_BV
0.00957884	METTL4	Up	2V7_vs_BV
0.021615	DLGAP1-AS1	Up	2V7_vs_BV
0.0138693	ZBTB14	Up	2V7_vs_BV
0.01682	RAB12	Up	2V7_vs_BV
0.0204085	ANKRD12	Up	2V7_vs_BV
0.0170121	TWSG1	Dn	2V7_vs_BV
0.0123621	RALBP1	Up	2V7_vs_BV
0.00312634	PSMG2	Up	2V7_vs_BV
0.03772	RNMT	Up	2V7_vs_BV
0.0429971	ESCO1	Up	2V7_vs_BV
0.0357249	RIOK3	Up	2V7_vs_BV
0.0334985	RNF125	Up	2V7_vs_BV
0.00823183	RNF138	Dn	2V7_vs_BV
0.0204634	ZNF397	Up	2V7_vs_BV
0.0280743	ZSCAN30	Up	2V7_vs_BV
0.0104842	C18orf21	Up	2V7_vs_BV
0.0317928	SLC39A6	Dn	2V7_vs_BV
0.0358943	ELP2	Up	2V7_vs_BV
0.0119296	TPGS2	Dn	2V7_vs_BV
0.0285966	EPG5	Up	2V7_vs_BV
0.0188836	PSTPIP2	Up	2V7_vs_BV
0.0350529	ATP5F1A	Up	2V7_vs_BV
0.0093212	SNHG22	Up	2V7_vs_BV
0.0277384	RAB27B	Up	2V7_vs_BV
0.0281523	NARS	Up	2V7_vs_BV
0.0261049	LMAN1	Up	2V7_vs_BV
0.00515592	PMAIP1	Dn	2V7_vs_BV
0.0196566	VPS4B	Up	2V7_vs_BV
0.0439879	CD226	Up	2V7_vs_BV
0.0125947	TIMM21	Up	2V7_vs_BV
0.000708967	CNDP2	Dn	2V7_vs_BV
0.00824753	ZNF407	Up	2V7_vs_BV
0.0199891	ZNF236-DT	Dn	2V7_vs_BV
0.0171992	CTDP1	Dn	2V7_vs_BV
0.0487239	TRIB3	Dn	2V7_vs_BV
0.03754	RBCK1	Dn	2V7_vs_BV
0.0493755	CSNK2A1	Up	2V7_vs_BV
0.0492088	SIRPG	Up	2V7_vs_BV
0.0393768	ITPA	Dn	2V7_vs_BV
0.0442789	ATRN	Dn	2V7_vs_BV
0.000476725	CENPB	Dn	2V7_vs_BV
0.0453361	PRNP	Dn	2V7_vs_BV
0.000551564	RASSF2	Up	2V7_vs_BV
0.0461457	TMEM230	Dn	2V7_vs_BV
0.0107281	CDS2	Dn	2V7_vs_BV
0.00695969	TMX4	Dn	2V7_vs_BV
0.0396	SLX4IP	Up	2V7_vs_BV
0.041332	ESF1	Up	2V7_vs_BV
0.0345637	SNRPB2	Up	2V7_vs_BV
0.0343054	SMIM26	Up	2V7_vs_BV
0.0357051	CRNKL1	Up	2V7_vs_BV
0.0470404	NXT1	Dn	2V7_vs_BV
0.0271863	ACSS1	Dn	2V7_vs_BV
0.0353487	ZNF337	Up	2V7_vs_BV
0.00500995	BCL2L1	Dn	2V7_vs_BV
0.0310694	TM9SF4	Up	2V7_vs_BV
0.0220554	ASXL1	Dn	2V7_vs_BV
0.00800835	ZNF341	Dn	2V7_vs_BV
0.0143175	CHMP4B	Dn	2V7_vs_BV
1.18803e-05	EIF2S2	Up	2V7_vs_BV
0.0234458	MAP1LC3A	Dn	2V7_vs_BV
0.0375134	GSS	Dn	2V7_vs_BV
0.00165788	MMP24OS	Dn	2V7_vs_BV
0.0463801	EIF6	Dn	2V7_vs_BV
0.00894013	ROMO1	Up	2V7_vs_BV
0.0259621	RBM39	Up	2V7_vs_BV
0.0479987	SCAND1	Dn	2V7_vs_BV
0.0135826	CNBD2	Dn	2V7_vs_BV
0.026952	AAR2	Dn	2V7_vs_BV
0.00453284	DSN1	Dn	2V7_vs_BV
0.00483556	PLCG1	Dn	2V7_vs_BV
0.0375844	CHD6	Up	2V7_vs_BV
0.0363099	STK4	Up	2V7_vs_BV
0.0410212	DBNDD2	Dn	2V7_vs_BV
0.0370792	ZSWIM3	Up	2V7_vs_BV
0.042864	PCIF1	Dn	2V7_vs_BV
0.0176989	CD40	Dn	2V7_vs_BV
0.00196925	PREX1	Dn	2V7_vs_BV
0.0180243	ZFAS1	Up	2V7_vs_BV
0.0364032	TMEM189	Dn	2V7_vs_BV
0.0294723	PTPN1	Dn	2V7_vs_BV
0.0102394	NFATC2	Dn	2V7_vs_BV
0.0198346	CSTF1	Up	2V7_vs_BV
0.0171366	RBM38	Dn	2V7_vs_BV
0.0463112	ZBP1	Dn	2V7_vs_BV
0.00922847	NPEPL1	Dn	2V7_vs_BV
0.0107823	ATP5F1E	Up	2V7_vs_BV
0.0339699	SYCP2	Up	2V7_vs_BV
0.00771597	FAM217B	Up	2V7_vs_BV
0.00592435	TAF4	Dn	2V7_vs_BV
0.0334179	HELZ2	Dn	2V7_vs_BV
0.0498464	LIME1	Dn	2V7_vs_BV
0.00264709	SLC2A4RG	Dn	2V7_vs_BV
0.0332964	TPD52L2	Dn	2V7_vs_BV
0.0207694	DNAJC5	Dn	2V7_vs_BV
0.00545566	ZNF512B	Dn	2V7_vs_BV
0.0101134	SAMD10	Dn	2V7_vs_BV
0.0477234	RGS19	Dn	2V7_vs_BV
0.0441403	BSG	Dn	2V7_vs_BV
0.0417246	RNF126	Dn	2V7_vs_BV
0.0437068	PRSS57	Dn	2V7_vs_BV
0.00741351	ARID3A	Dn	2V7_vs_BV
0.0313002	TMEM259	Dn	2V7_vs_BV
0.0444349	ARHGAP45	Dn	2V7_vs_BV
0.000514801	SBNO2	Dn	2V7_vs_BV
2.83848e-05	STK11	Dn	2V7_vs_BV
0.00249854	MIDN	Dn	2V7_vs_BV
0.0241347	DAZAP1	Dn	2V7_vs_BV
0.0120655	MBD3	Dn	2V7_vs_BV
2.83496e-05	REXO1	Dn	2V7_vs_BV
0.00362745	KLF16	Dn	2V7_vs_BV
0.00218133	ABHD17A	Dn	2V7_vs_BV
0.00262824	CSNK1G2	Dn	2V7_vs_BV
0.0102398	BTBD2	Dn	2V7_vs_BV
0.00316452	AP3D1	Dn	2V7_vs_BV
0.00247647	DOT1L	Dn	2V7_vs_BV
0.0243495	GADD45B	Dn	2V7_vs_BV
0.0409829	THOP1	Dn	2V7_vs_BV
0.0482878	ZNF555	Up	2V7_vs_BV
0.0180902	AES	Dn	2V7_vs_BV
0.040039	FZR1	Dn	2V7_vs_BV
0.0100038	MFSD12	Dn	2V7_vs_BV
0.0233208	PIP5K1C	Dn	2V7_vs_BV
0.0471255	DAPK3	Dn	2V7_vs_BV
0.0228173	MAP2K2	Dn	2V7_vs_BV
0.0308083	MPND	Dn	2V7_vs_BV
0.0349544	SH3GL1	Dn	2V7_vs_BV
0.0403142	HDGFL2	Dn	2V7_vs_BV
0.045237	DPP9	Dn	2V7_vs_BV
0.00815775	KDM4B	Dn	2V7_vs_BV
0.0396422	LONP1	Dn	2V7_vs_BV
0.014118	MLLT1	Dn	2V7_vs_BV
0.0475893	GTF2F1	Dn	2V7_vs_BV
0.00196335	TUBB4A	Dn	2V7_vs_BV
0.0216395	VAV1	Dn	2V7_vs_BV
0.0425213	AC119396.1	Up	2V7_vs_BV
0.0124636	ARHGEF18	Dn	2V7_vs_BV
0.0297411	PET100	Up	2V7_vs_BV
0.0332038	TRAPPC5	Dn	2V7_vs_BV
0.00675248	EVI5L	Dn	2V7_vs_BV
0.0387081	MAP2K7	Dn	2V7_vs_BV
0.0169062	KANK3	Dn	2V7_vs_BV
0.0457065	ZNF414	Dn	2V7_vs_BV
0.0478477	ZNF559	Up	2V7_vs_BV
0.0191965	ZNF561	Up	2V7_vs_BV
0.0433501	ZNF562	Up	2V7_vs_BV
0.00621593	UBL5	Up	2V7_vs_BV
0.047626	EIF3G	Dn	2V7_vs_BV
0.0395411	RAVER1	Dn	2V7_vs_BV
0.0408386	TYK2	Dn	2V7_vs_BV
0.0235871	PDE4A	Dn	2V7_vs_BV
0.029735	KRI1	Dn	2V7_vs_BV
0.0429522	CDKN2D	Dn	2V7_vs_BV
0.0226235	SLC44A2	Dn	2V7_vs_BV
0.000140379	DNM2	Dn	2V7_vs_BV
0.00966225	CARM1	Dn	2V7_vs_BV
0.0331952	YIPF2	Dn	2V7_vs_BV
0.0464893	SMARCA4	Dn	2V7_vs_BV
0.00707949	PRKCSH	Dn	2V7_vs_BV
0.0297421	ZNF627	Up	2V7_vs_BV
0.0418372	ZNF441	Up	2V7_vs_BV
0.0122027	ZNF700	Up	2V7_vs_BV
0.034302	ZNF44	Up	2V7_vs_BV
0.0271909	ZNF791	Up	2V7_vs_BV
0.0453448	MAN2B1	Dn	2V7_vs_BV
0.00519441	JUNB	Dn	2V7_vs_BV
0.0243771	CALR	Dn	2V7_vs_BV
0.0022923	NACC1	Dn	2V7_vs_BV
0.0305673	IER2	Dn	2V7_vs_BV
0.0419822	C19orf53	Up	2V7_vs_BV
0.00564725	AC020916.1	Up	2V7_vs_BV
0.040367	DCAF15	Dn	2V7_vs_BV
0.025316	ADGRE5	Dn	2V7_vs_BV
0.00267869	PKN1	Dn	2V7_vs_BV
0.0182074	DNAJB1	Dn	2V7_vs_BV
0.0394218	ILVBL	Dn	2V7_vs_BV
0.00485526	BRD4	Dn	2V7_vs_BV
0.00921463	WIZ	Dn	2V7_vs_BV
0.0383218	SMIM7	Up	2V7_vs_BV
0.0490143	SIN3B	Dn	2V7_vs_BV
0.0199995	HAUS8	Up	2V7_vs_BV
0.012405	MYO9B	Dn	2V7_vs_BV
0.0485376	DDA1	Dn	2V7_vs_BV
0.000399988	ANO8	Dn	2V7_vs_BV
0.00641032	SLC27A1	Dn	2V7_vs_BV
0.0392227	COLGALT1	Dn	2V7_vs_BV
0.0395982	MAP1S	Dn	2V7_vs_BV
0.0438492	ARRDC2	Dn	2V7_vs_BV
0.0010606	MAST3	Dn	2V7_vs_BV
0.0192488	IFI30	Up	2V7_vs_BV
0.00954122	SSBP4	Dn	2V7_vs_BV
0.0396186	UPF1	Dn	2V7_vs_BV
0.0292492	RFXANK	Dn	2V7_vs_BV
0.0092461	GATAD2A	Dn	2V7_vs_BV
0.029471	PBX4	Dn	2V7_vs_BV
0.0166756	ZNF101	Up	2V7_vs_BV
0.0470105	ZNF14	Up	2V7_vs_BV
0.0240922	ZNF506	Up	2V7_vs_BV
0.0410722	ZNF486	Up	2V7_vs_BV
0.0346792	ZNF626	Up	2V7_vs_BV
0.0286096	ZNF430	Up	2V7_vs_BV
0.0281818	ZNF431	Up	2V7_vs_BV
0.0208342	ZNF708	Up	2V7_vs_BV
0.0331933	ZNF738	Up	2V7_vs_BV
0.0362508	ZNF493	Up	2V7_vs_BV
0.0451254	ZNF100	Up	2V7_vs_BV
0.0486086	ZNF43	Up	2V7_vs_BV
0.0156758	ZNF91	Up	2V7_vs_BV
0.0223507	ZNF675	Up	2V7_vs_BV
0.000242625	ZNF681	Up	2V7_vs_BV
0.00746841	LINC00662	Up	2V7_vs_BV
0.0426126	AC006504.5	Up	2V7_vs_BV
0.0379656	CEP89	Up	2V7_vs_BV
0.020417	GPATCH1	Up	2V7_vs_BV
0.00592829	CEBPA	Dn	2V7_vs_BV
0.0469854	PEPD	Dn	2V7_vs_BV
0.0469667	GPI	Dn	2V7_vs_BV
0.0349115	ZNF599	Dn	2V7_vs_BV
0.0119722	USF2	Dn	2V7_vs_BV
0.0418182	COX6B1	Up	2V7_vs_BV
0.0303783	IGFLR1	Dn	2V7_vs_BV
0.00118317	CAPNS1	Dn	2V7_vs_BV
0.0309857	ZFP14	Up	2V7_vs_BV
0.0341233	ZFP82	Up	2V7_vs_BV
0.0174018	ZNF566	Up	2V7_vs_BV
0.0167594	ZNF260	Up	2V7_vs_BV
0.0477813	ZNF567	Up	2V7_vs_BV
0.0169775	ZNF345	Up	2V7_vs_BV
0.0407641	ZNF829	Up	2V7_vs_BV
0.0279138	ZNF420	Up	2V7_vs_BV
0.027377	ZNF383	Up	2V7_vs_BV
0.0296265	ZNF793	Up	2V7_vs_BV
0.0407525	MAP4K1	Dn	2V7_vs_BV
0.00388565	ACTN4	Dn	2V7_vs_BV
0.0141457	HNRNPL	Dn	2V7_vs_BV
0.0147553	NFKBIB	Dn	2V7_vs_BV
0.0209342	SARS2	Dn	2V7_vs_BV
0.0122391	PAF1	Dn	2V7_vs_BV
0.0134363	ZFP36	Dn	2V7_vs_BV
0.00146853	PLEKHG2	Dn	2V7_vs_BV
0.0244853	SUPT5H	Dn	2V7_vs_BV
0.0463698	ZNF780B	Up	2V7_vs_BV
0.0164672	MAP3K10	Dn	2V7_vs_BV
0.0467432	AKT2	Dn	2V7_vs_BV
0.0199951	C19orf47	Dn	2V7_vs_BV
0.0331807	SERTAD3	Dn	2V7_vs_BV
0.0459887	BLVRB	Dn	2V7_vs_BV
0.0154833	ITPKC	Dn	2V7_vs_BV
0.0106586	HNRNPUL1	Dn	2V7_vs_BV
0.0143023	TGFB1	Dn	2V7_vs_BV
0.0175132	DMAC2	Dn	2V7_vs_BV
0.0304058	ARHGEF1	Dn	2V7_vs_BV
0.0499777	RABAC1	Dn	2V7_vs_BV
0.0432069	DEDD2	Dn	2V7_vs_BV
0.0392507	GSK3A	Dn	2V7_vs_BV
0.0244973	ERF	Dn	2V7_vs_BV
0.00116914	CIC	Dn	2V7_vs_BV
0.0166712	PAFAH1B3	Dn	2V7_vs_BV
0.0095643	PHLDB3	Dn	2V7_vs_BV
0.0192335	ZNF576	Up	2V7_vs_BV
0.0380008	ZNF283	Up	2V7_vs_BV
0.033504	ZNF45	Up	2V7_vs_BV
0.0457988	ZNF155	Up	2V7_vs_BV
0.00965639	ZNF230	Up	2V7_vs_BV
0.024944	ZNF224	Up	2V7_vs_BV
0.0256249	ZNF234	Up	2V7_vs_BV
0.0237374	ZNF226	Up	2V7_vs_BV
0.0334984	CLPTM1	Dn	2V7_vs_BV
0.0109836	MARK4	Dn	2V7_vs_BV
0.0205518	ERCC2	Dn	2V7_vs_BV
0.0237944	VASP	Dn	2V7_vs_BV
0.0186739	SNRPD2	Up	2V7_vs_BV
0.00172282	DMWD	Dn	2V7_vs_BV
0.0165079	PRKD2	Dn	2V7_vs_BV
0.0255462	SLC1A5	Dn	2V7_vs_BV
0.019609	ARHGAP35	Up	2V7_vs_BV
0.0381578	TMEM160	Dn	2V7_vs_BV
0.0427887	BBC3	Dn	2V7_vs_BV
0.0188682	CCDC9	Dn	2V7_vs_BV
0.0132998	DHX34	Dn	2V7_vs_BV
0.000964978	BICRA	Dn	2V7_vs_BV
0.0421885	CARD8-AS1	Up	2V7_vs_BV
0.0438118	CYTH2	Dn	2V7_vs_BV
0.0355616	BCAT2	Dn	2V7_vs_BV
0.000500945	PPP1R15A	Dn	2V7_vs_BV
0.0279322	NUCB1	Dn	2V7_vs_BV
0.0475824	ALDH16A1	Dn	2V7_vs_BV
0.0111084	PRR12	Dn	2V7_vs_BV
0.0138236	SCAF1	Dn	2V7_vs_BV
0.0351581	NUP62	Dn	2V7_vs_BV
0.0353933	NKG7	Dn	2V7_vs_BV
0.0222521	FPR1	Up	2V7_vs_BV
0.0167465	ZNF649	Up	2V7_vs_BV
0.0200362	ZNF350	Up	2V7_vs_BV
0.0189877	ZNF836	Up	2V7_vs_BV
0.0209832	ZNF766	Up	2V7_vs_BV
0.0400593	ZNF480	Up	2V7_vs_BV
0.0163052	ZNF528	Up	2V7_vs_BV
0.0470467	ZNF701	Up	2V7_vs_BV
0.035157	ZNF611	Up	2V7_vs_BV
0.0180556	ZNF665	Up	2V7_vs_BV
0.0147696	ZNF845	Up	2V7_vs_BV
0.0269188	ZNF525	Up	2V7_vs_BV
0.0314007	ZNF765	Up	2V7_vs_BV
0.00464235	ZNF331	Dn	2V7_vs_BV
0.0291096	MYADM	Up	2V7_vs_BV
0.0414679	CNOT3	Dn	2V7_vs_BV
0.00509835	LAIR1	Dn	2V7_vs_BV
0.00360101	LENG8-AS1	Up	2V7_vs_BV
0.0184853	LENG8	Dn	2V7_vs_BV
0.00179902	PPP1R12C	Dn	2V7_vs_BV
0.000493887	PPP6R1	Dn	2V7_vs_BV
0.0223252	ISOC2	Dn	2V7_vs_BV
0.010686	ZNF628	Dn	2V7_vs_BV
0.00490862	U2AF2	Dn	2V7_vs_BV
0.0199944	ZNF582	Dn	2V7_vs_BV
0.00551422	AC005261.1	Up	2V7_vs_BV
0.0152999	ZNF548	Up	2V7_vs_BV
0.0244137	ZNF776	Up	2V7_vs_BV
0.0156478	ZNF587	Up	2V7_vs_BV
0.00359449	AC020915.3	Up	2V7_vs_BV
0.0138781	ERVK3-1	Up	2V7_vs_BV
0.0010058	TRIM28	Dn	2V7_vs_BV
0.0133203	UBE2M	Dn	2V7_vs_BV
0.013213	MZF1	Dn	2V7_vs_BV
0.0463777	ATP6V1E1	Up	2V7_vs_BV
0.0209178	BID	Dn	2V7_vs_BV
0.0140024	ARVCF	Dn	2V7_vs_BV
0.00703734	ZDHHC8	Dn	2V7_vs_BV
0.0242923	MED15	Dn	2V7_vs_BV
0.00238015	PI4KA	Dn	2V7_vs_BV
0.00399533	CRKL	Dn	2V7_vs_BV
0.0377892	LZTR1	Dn	2V7_vs_BV
0.0405249	THAP7-AS1	Dn	2V7_vs_BV
0.0213112	PPM1F	Dn	2V7_vs_BV
9.52075e-05	AC245060.5	Up	2V7_vs_BV
0.015706	BCR	Dn	2V7_vs_BV
0.0339816	CABIN1	Dn	2V7_vs_BV
0.0493806	SNRPD3	Up	2V7_vs_BV
0.0229247	CRYBB2	Dn	2V7_vs_BV
0.043653	PITPNB	Up	2V7_vs_BV
0.00191196	Z93930.2	Up	2V7_vs_BV
0.0273751	THOC5	Up	2V7_vs_BV
0.00445165	NF2	Dn	2V7_vs_BV
0.0220925	UQCR10	Up	2V7_vs_BV
0.0151151	SF3A1	Dn	2V7_vs_BV
0.033409	MTFP1	Dn	2V7_vs_BV
0.00152508	PATZ1	Dn	2V7_vs_BV
0.0337597	FBXO7	Dn	2V7_vs_BV
0.0133801	HMGXB4	Up	2V7_vs_BV
0.0486264	APOL6	Up	2V7_vs_BV
0.0433548	APOL1	Up	2V7_vs_BV
0.00672823	MYH9	Dn	2V7_vs_BV
0.0163441	IL2RB	Dn	2V7_vs_BV
0.0410848	RAC2	Dn	2V7_vs_BV
0.0118095	CYTH4	Dn	2V7_vs_BV
0.00934954	PDXP	Dn	2V7_vs_BV
0.0061163	TRIOBP	Dn	2V7_vs_BV
0.000201377	MICALL1	Dn	2V7_vs_BV
0.029717	MAFF	Dn	2V7_vs_BV
0.0443664	CSNK1E	Dn	2V7_vs_BV
0.00452282	DDX17	Up	2V7_vs_BV
0.00648464	GTPBP1	Dn	2V7_vs_BV
0.015138	SUN2	Dn	2V7_vs_BV
0.0117378	DNAL4	Dn	2V7_vs_BV
0.0166103	SYNGR1	Dn	2V7_vs_BV
0.0170698	ATF4	Dn	2V7_vs_BV
0.0351754	SGSM3	Dn	2V7_vs_BV
0.00705527	MKL1	Dn	2V7_vs_BV
0.00905746	RBX1	Up	2V7_vs_BV
0.0389169	DESI1	Dn	2V7_vs_BV
0.00292831	SNU13	Up	2V7_vs_BV
0.0188487	SREBF2	Dn	2V7_vs_BV
0.0382329	ARFGAP3	Up	2V7_vs_BV
0.00595935	PRR5	Dn	2V7_vs_BV
0.0148198	KIAA0930	Dn	2V7_vs_BV
0.0405696	CDPF1	Dn	2V7_vs_BV
0.0331996	AL118516.1	Dn	2V7_vs_BV
0.0377874	C22orf34	Dn	2V7_vs_BV
0.00915394	BRD1	Dn	2V7_vs_BV
0.0474677	MLC1	Dn	2V7_vs_BV
0.0140773	AL022328.4	Dn	2V7_vs_BV
0.00227773	SBF1	Dn	2V7_vs_BV
0.0312397	SCO2	Dn	2V7_vs_BV
0.0435407	KLHDC7B	Dn	2V7_vs_BV
0.0309482	LINC01684	Up	2V7_vs_BV
0.0382723	AF165147.1	Up	2V7_vs_BV
0.00659425	N6AMT1	Up	2V7_vs_BV
0.0472181	SOD1	Up	2V7_vs_BV
0.0413628	SCAF4	Dn	2V7_vs_BV
0.0451093	CFAP298	Dn	2V7_vs_BV
0.0382861	PAXBP1	Up	2V7_vs_BV
0.0104139	C21orf62-AS1	Up	2V7_vs_BV
0.0416488	IFNAR1	Up	2V7_vs_BV
0.0257177	GART	Up	2V7_vs_BV
0.0222196	SON	Up	2V7_vs_BV
0.0430496	SLC5A3	Up	2V7_vs_BV
0.0405868	RUNX1	Up	2V7_vs_BV
0.00522079	SETD4	Up	2V7_vs_BV
0.0237577	DOPEY2	Up	2V7_vs_BV
0.0469141	MORC3	Up	2V7_vs_BV
0.0362556	TTC3	Up	2V7_vs_BV
0.0125099	PSMG1	Dn	2V7_vs_BV
0.0490707	MX2	Up	2V7_vs_BV
0.0188507	PRDM15	Up	2V7_vs_BV
0.00796554	C2CD2	Up	2V7_vs_BV
0.02606	ZBTB21	Up	2V7_vs_BV
0.00395175	NDUFV3	Up	2V7_vs_BV
0.00187604	AGPAT3	Dn	2V7_vs_BV
0.0488717	PFKL	Dn	2V7_vs_BV
0.0332671	ITGB2	Dn	2V7_vs_BV
0.0330658	COL6A2	Dn	2V7_vs_BV
0.0379517	LSS	Dn	2V7_vs_BV
0.0272404	MCM3AP	Dn	2V7_vs_BV
0.0025058	B3GALT6	Dn	2V7_vs_BV
0.0333622	PUSL1	Dn	2V7_vs_BV
0.0419604	ATAD3A	Dn	2V7_vs_BV
0.0273279	MMP23B	Dn	2V7_vs_BV
0.00636485	PLCH2	Dn	2V7_vs_BV
0.0451333	AL139246.5	Dn	2V7_vs_BV
0.0212826	TPRG1L	Dn	2V7_vs_BV
0.00109718	DFFB	Dn	2V7_vs_BV
0.0219593	KCNAB2	Dn	2V7_vs_BV
0.00632266	KLHL21	Dn	2V7_vs_BV
0.0114465	DNAJC11	Up	2V7_vs_BV
0.02442	PIK3CD	Dn	2V7_vs_BV
0.00241476	CLSTN1	Dn	2V7_vs_BV
0.0470864	CTNNBIP1	Dn	2V7_vs_BV
0.0281133	LZIC	Up	2V7_vs_BV
0.00687531	CASZ1	Dn	2V7_vs_BV
0.00270853	TARDBP	Up	2V7_vs_BV
0.0315768	SRM	Dn	2V7_vs_BV
0.029392	FBXO2	Dn	2V7_vs_BV
0.0344888	AGTRAP	Dn	2V7_vs_BV
0.0121634	CLCN6	Up	2V7_vs_BV
0.0026647	KIAA2013	Dn	2V7_vs_BV
0.00266699	EFHD2	Dn	2V7_vs_BV
0.00618189	DNAJC16	Up	2V7_vs_BV
0.0138894	BX284668.5	Up	2V7_vs_BV
0.0164456	ATP13A2	Dn	2V7_vs_BV
0.0373153	HNRNPR	Up	2V7_vs_BV
0.0456902	PITHD1	Dn	2V7_vs_BV
0.0392674	HMGCL	Dn	2V7_vs_BV
0.0314551	PNRC2	Up	2V7_vs_BV
0.046696	SRSF10	Up	2V7_vs_BV
0.0006314	RUNX3	Dn	2V7_vs_BV
0.0243608	RSRP1	Up	2V7_vs_BV
0.0428017	TMEM50A	Dn	2V7_vs_BV
0.0379975	STMN1	Up	2V7_vs_BV
0.00606359	PDIK1L	Up	2V7_vs_BV
0.00967055	CD52	Up	2V7_vs_BV
0.0334175	ZNF683	Dn	2V7_vs_BV
0.00578198	DHDDS	Up	2V7_vs_BV
0.0472385	ZDHHC18	Dn	2V7_vs_BV
0.0452799	GPN2	Dn	2V7_vs_BV
0.0166394	GPATCH3	Dn	2V7_vs_BV
0.0397087	SLC9A1	Dn	2V7_vs_BV
0.033268	WDTC1	Dn	2V7_vs_BV
0.0110512	AHDC1	Dn	2V7_vs_BV
0.0187171	IFI6	Dn	2V7_vs_BV
0.0164054	RPA2	Dn	2V7_vs_BV
0.0272615	DNAJC8	Up	2V7_vs_BV
0.000134836	AL353622.1	Up	2V7_vs_BV
0.0426541	SESN2	Dn	2V7_vs_BV
0.0251781	MED18	Up	2V7_vs_BV
0.0474952	RCC1	Dn	2V7_vs_BV
0.0299798	GMEB1	Up	2V7_vs_BV
0.0108802	YTHDF2	Dn	2V7_vs_BV
0.0482777	EPB41	Up	2V7_vs_BV
0.00833572	SRSF4	Dn	2V7_vs_BV
0.0189796	LAPTM5	Dn	2V7_vs_BV
0.0235072	YARS	Dn	2V7_vs_BV
0.0462883	TRIM62	Dn	2V7_vs_BV
0.0345981	ZNF362	Dn	2V7_vs_BV
0.0184525	ZMYM6	Up	2V7_vs_BV
0.00904444	ZMYM4	Up	2V7_vs_BV
0.0189691	NCDN	Dn	2V7_vs_BV
0.031115	PSMB2	Up	2V7_vs_BV
0.0483554	C1orf216	Dn	2V7_vs_BV
0.00341707	AGO1	Dn	2V7_vs_BV
0.0191834	MAP7D1	Dn	2V7_vs_BV
0.0464943	THRAP3	Up	2V7_vs_BV
0.0134651	STK40	Dn	2V7_vs_BV
0.0184272	YRDC	Dn	2V7_vs_BV
0.0410001	AKIRIN1	Dn	2V7_vs_BV
0.0143262	RLF	Up	2V7_vs_BV
0.0146626	ZNF684	Up	2V7_vs_BV
0.0443298	SCMH1	Up	2V7_vs_BV
0.0217639	FOXJ3	Dn	2V7_vs_BV
0.0289443	P3H1	Dn	2V7_vs_BV
0.00530571	ZNF691	Up	2V7_vs_BV
0.025448	SLC2A1	Dn	2V7_vs_BV
0.0164431	MED8	Up	2V7_vs_BV
0.0142543	KDM4A	Up	2V7_vs_BV
0.045812	IPO13	Dn	2V7_vs_BV
0.0170148	RNF220	Dn	2V7_vs_BV
0.0316274	PRDX1	Up	2V7_vs_BV
0.00709839	MAST2	Dn	2V7_vs_BV
0.0246204	RNF11	Dn	2V7_vs_BV
0.0268986	OSBPL9	Up	2V7_vs_BV
0.00330522	CC2D1B	Dn	2V7_vs_BV
0.0168077	TUT4	Up	2V7_vs_BV
0.0401081	MAGOH	Up	2V7_vs_BV
0.0496093	TMEM59	Dn	2V7_vs_BV
0.0170761	TCEANC2	Up	2V7_vs_BV
0.0121735	MRPL37	Dn	2V7_vs_BV
0.0219055	SSBP3	Dn	2V7_vs_BV
0.0378971	TTC4	Up	2V7_vs_BV
0.0312224	NFIA	Up	2V7_vs_BV
0.00211724	PATJ	Up	2V7_vs_BV
0.0339484	EFCAB7	Up	2V7_vs_BV
0.0273796	JAK1	Dn	2V7_vs_BV
0.0139066	PDE4B	Up	2V7_vs_BV
0.0363098	MIER1	Up	2V7_vs_BV
0.0102066	SLC35D1	Up	2V7_vs_BV
0.0152298	GADD45A	Dn	2V7_vs_BV
0.0171504	ZRANB2	Up	2V7_vs_BV
0.0262044	CRYZ	Up	2V7_vs_BV
0.0244562	ACADM	Up	2V7_vs_BV
0.0470252	AK5	Dn	2V7_vs_BV
0.0308818	AC118549.1	Up	2V7_vs_BV
0.0240881	USP33	Up	2V7_vs_BV
0.0322472	IFI44	Up	2V7_vs_BV
0.0312588	SSX2IP	Up	2V7_vs_BV
0.00212996	ODF2L	Up	2V7_vs_BV
0.0108061	SH3GLB1	Up	2V7_vs_BV
0.015445	PKN2	Up	2V7_vs_BV
0.0326915	ZNF326	Up	2V7_vs_BV
0.0151361	BTBD8	Up	2V7_vs_BV
0.00961223	GLMN	Up	2V7_vs_BV
0.0277011	RPAP2	Up	2V7_vs_BV
0.00629328	GFI1	Dn	2V7_vs_BV
0.0457513	MTF2	Up	2V7_vs_BV
0.0263013	CCDC18	Up	2V7_vs_BV
0.00446158	ABCD3	Up	2V7_vs_BV
0.0213896	ALG14	Up	2V7_vs_BV
0.0389496	RWDD3	Dn	2V7_vs_BV
0.0142954	PTBP2	Up	2V7_vs_BV
0.043893	DPYD	Up	2V7_vs_BV
0.0288438	AGL	Up	2V7_vs_BV
0.0012301	SLC35A3	Up	2V7_vs_BV
0.0253743	MFSD14A	Dn	2V7_vs_BV
0.021854	TRMT13	Up	2V7_vs_BV
0.0383178	DBT	Up	2V7_vs_BV
0.0163118	RTCA	Dn	2V7_vs_BV
0.0336146	AC093157.1	Up	2V7_vs_BV
0.00348424	S1PR1	Up	2V7_vs_BV
0.0408339	RNPC3	Up	2V7_vs_BV
0.0132488	STXBP3	Up	2V7_vs_BV
0.0432282	TMEM167B	Up	2V7_vs_BV
0.0375004	ATXN7L2	Dn	2V7_vs_BV
0.016424	AMPD2	Dn	2V7_vs_BV
0.0229212	STRIP1	Dn	2V7_vs_BV
0.000144347	RBM15	Dn	2V7_vs_BV
0.0326213	LAMTOR5	Up	2V7_vs_BV
0.0105052	AL365361.1	Up	2V7_vs_BV
0.036222	LRIF1	Up	2V7_vs_BV
0.0111381	LRIG2	Up	2V7_vs_BV
0.047392	NRAS	Up	2V7_vs_BV
0.0216699	ATP1A1	Dn	2V7_vs_BV
0.0396421	TTF2	Up	2V7_vs_BV
0.0443532	MAN1A2	Up	2V7_vs_BV
0.0489095	TENT5C	Dn	2V7_vs_BV
0.0411982	NOTCH2	Up	2V7_vs_BV
0.0419826	SEC22B	Up	2V7_vs_BV
0.00736489	NBPF26	Up	2V7_vs_BV
0.0433439	AC245595.1	Up	2V7_vs_BV
0.034102	AC246785.3	Up	2V7_vs_BV
0.00366552	LIX1L	Dn	2V7_vs_BV
0.0387841	POLR3GL	Dn	2V7_vs_BV
0.0364875	NBPF10	Up	2V7_vs_BV
0.00144089	AC242426.2	Up	2V7_vs_BV
0.017519	NBPF19	Up	2V7_vs_BV
0.00719351	HIST2H2AC	Up	2V7_vs_BV
0.0486934	VPS45	Up	2V7_vs_BV
0.0100782	MRPS21	Up	2V7_vs_BV
0.0402432	PRPF3	Up	2V7_vs_BV
0.000127107	MCL1	Dn	2V7_vs_BV
0.00714435	GOLPH3L	Up	2V7_vs_BV
0.0435169	CTSS	Up	2V7_vs_BV
0.0391797	SETDB1	Up	2V7_vs_BV
0.028244	CERS2	Dn	2V7_vs_BV
0.0264512	TNFAIP8L2	Up	2V7_vs_BV
0.0285103	SCNM1	Up	2V7_vs_BV
0.00731336	ZNF687	Dn	2V7_vs_BV
0.0411321	PI4KB	Dn	2V7_vs_BV
0.0185531	RFX5	Dn	2V7_vs_BV
0.0274897	S100A11	Up	2V7_vs_BV
0.0137583	DENND4B	Dn	2V7_vs_BV
0.0423452	SLC39A1	Dn	2V7_vs_BV
0.0494422	JTB	Dn	2V7_vs_BV
0.0377533	IL6R	Up	2V7_vs_BV
0.0461862	ADAR	Dn	2V7_vs_BV
0.0485563	SHC1	Dn	2V7_vs_BV
0.0340893	ZBTB7B	Dn	2V7_vs_BV
0.00500604	DPM3	Up	2V7_vs_BV
0.0299796	FAM189B	Dn	2V7_vs_BV
0.028027	FDPS	Up	2V7_vs_BV
0.0124893	ASH1L-AS1	Dn	2V7_vs_BV
0.00526447	KHDC4	Up	2V7_vs_BV
0.0488646	UBQLN4	Dn	2V7_vs_BV
0.0210816	MEF2D	Dn	2V7_vs_BV
0.0443355	NAXE	Dn	2V7_vs_BV
0.0309379	PRCC	Dn	2V7_vs_BV
0.0284467	ETV3	Up	2V7_vs_BV
0.0406733	PYHIN1	Up	2V7_vs_BV
0.00586808	FCRL6	Dn	2V7_vs_BV
0.0201655	PIGM	Up	2V7_vs_BV
0.04482	NCSTN	Up	2V7_vs_BV
0.00379689	CD84	Up	2V7_vs_BV
0.0292841	ARHGAP30	Dn	2V7_vs_BV
0.0267499	UHMK1	Dn	2V7_vs_BV
0.0146761	UAP1	Dn	2V7_vs_BV
0.0447116	NUF2	Up	2V7_vs_BV
0.0218437	TMCO1	Up	2V7_vs_BV
0.0350843	XCL2	Up	2V7_vs_BV
0.0147699	XCL1	Up	2V7_vs_BV
0.0385857	NME7	Up	2V7_vs_BV
0.032321	C1orf112	Up	2V7_vs_BV
0.0255717	SELL	Up	2V7_vs_BV
0.0155368	METTL18	Up	2V7_vs_BV
0.0412274	SCYL3	Up	2V7_vs_BV
0.0304547	KIFAP3	Up	2V7_vs_BV
0.0155767	FMO4	Up	2V7_vs_BV
0.0118678	FASLG	Up	2V7_vs_BV
0.0294632	DARS2	Up	2V7_vs_BV
0.0395482	ZBTB37	Up	2V7_vs_BV
0.0317155	MRPS14	Up	2V7_vs_BV
0.01686	RALGPS2	Up	2V7_vs_BV
0.0428768	TOR3A	Dn	2V7_vs_BV
0.011612	SOAT1	Up	2V7_vs_BV
0.0278692	TOR1AIP2	Up	2V7_vs_BV
0.0418514	MR1	Up	2V7_vs_BV
0.0487236	DHX9	Up	2V7_vs_BV
0.0342972	NCF2	Up	2V7_vs_BV
0.00266141	FAM129A	Up	2V7_vs_BV
0.00030526	RNF2	Dn	2V7_vs_BV
0.0113464	TPR	Up	2V7_vs_BV
0.0330713	ODR4	Up	2V7_vs_BV
0.0316947	RGS2	Dn	2V7_vs_BV
0.00800792	ZBTB41	Up	2V7_vs_BV
0.0325735	PTPRC	Up	2V7_vs_BV
0.00677173	DDX59	Dn	2V7_vs_BV
0.043917	TIMM17A	Up	2V7_vs_BV
0.00200936	ARL8A	Dn	2V7_vs_BV
0.00163669	UBE2T	Up	2V7_vs_BV
0.0144649	SOX13	Dn	2V7_vs_BV
0.0015759	PIK3C2B	Dn	2V7_vs_BV
0.0368126	MDM4	Up	2V7_vs_BV
0.0421291	ELK4	Up	2V7_vs_BV
0.00073118	SLC41A1	Dn	2V7_vs_BV
0.0341414	RASSF5	Dn	2V7_vs_BV
0.00223365	MAPKAPK2	Dn	2V7_vs_BV
0.0296324	FCMR	Dn	2V7_vs_BV
0.0428671	CD46	Up	2V7_vs_BV
0.001863	MIR29B2CHG	Up	2V7_vs_BV
0.00682555	TRAF3IP3	Up	2V7_vs_BV
0.0381668	UTP25	Up	2V7_vs_BV
0.0212262	TRAF5	Up	2V7_vs_BV
0.00245779	PPP2R5A	Up	2V7_vs_BV
0.0126387	TMEM206	Dn	2V7_vs_BV
0.0286485	NSL1	Up	2V7_vs_BV
0.0418844	GPATCH2	Up	2V7_vs_BV
0.00916539	RRP15	Up	2V7_vs_BV
0.0190213	LYPLAL1	Up	2V7_vs_BV
0.0310752	MIA3	Up	2V7_vs_BV
0.0230622	BROX	Up	2V7_vs_BV
0.048805	CAPN2	Dn	2V7_vs_BV
0.0496966	LIN9	Up	2V7_vs_BV
0.0143435	ITPKB	Dn	2V7_vs_BV
0.0349552	RNF187	Dn	2V7_vs_BV
0.0478774	COG2	Up	2V7_vs_BV
0.0202886	C1orf131	Up	2V7_vs_BV
0.0068425	TSNAX	Up	2V7_vs_BV
0.0196146	COA6	Up	2V7_vs_BV
0.0220259	TARBP1	Up	2V7_vs_BV
0.00612158	IRF2BP2	Dn	2V7_vs_BV
0.0481896	TBCE.1	Up	2V7_vs_BV
0.0168084	GPR137B	Dn	2V7_vs_BV
0.0374487	SDCCAG8	Up	2V7_vs_BV
0.0059928	AKT3	Up	2V7_vs_BV
0.037247	DESI2	Dn	2V7_vs_BV
0.0219654	HNRNPU	Dn	2V7_vs_BV
0.025605	ZNF672	Dn	2V7_vs_BV
0.0216969	PGBD2	Up	2V7_vs_BV
0.0390121	ACP1	Up	2V7_vs_BV
0.04976	EIPR1	Dn	2V7_vs_BV
0.0312457	CMPK2	Dn	2V7_vs_BV
0.0356961	LINC01871	Up	2V7_vs_BV
0.0407885	YWHAQ	Dn	2V7_vs_BV
0.0215658	TAF1B	Up	2V7_vs_BV
0.00432479	DDX1	Up	2V7_vs_BV
0.0207659	SMC6	Up	2V7_vs_BV
0.0211152	GEN1	Up	2V7_vs_BV
0.0366568	WDR35	Up	2V7_vs_BV
0.0218473	LAPTM4A	Up	2V7_vs_BV
0.00230888	RHOB	Dn	2V7_vs_BV
0.048034	LDAH	Up	2V7_vs_BV
0.0215688	WDCP	Up	2V7_vs_BV
0.0347406	SF3B6	Up	2V7_vs_BV
0.0160489	CENPO	Up	2V7_vs_BV
0.0417371	HADHB	Up	2V7_vs_BV
0.0333378	SELENOI	Up	2V7_vs_BV
0.0257253	OST4	Up	2V7_vs_BV
0.02831	PREB	Dn	2V7_vs_BV
0.0435562	ATRAID	Dn	2V7_vs_BV
0.0351313	PPM1G	Dn	2V7_vs_BV
0.0187937	NRBP1	Dn	2V7_vs_BV
0.0364715	ZNF512	Up	2V7_vs_BV
0.0109851	FOSL2	Dn	2V7_vs_BV
0.00526796	EHD3	Dn	2V7_vs_BV
0.0223666	TTC27	Up	2V7_vs_BV
0.0381347	FEZ2	Dn	2V7_vs_BV
0.0302941	STRN	Up	2V7_vs_BV
0.0270312	GPATCH11	Up	2V7_vs_BV
0.0206678	CEBPZ	Up	2V7_vs_BV
0.0217723	AC006369.1	Up	2V7_vs_BV
0.0120106	DHX57	Up	2V7_vs_BV
0.0292088	SOS1	Up	2V7_vs_BV
0.00223371	THUMPD2	Up	2V7_vs_BV
0.0281642	ZFP36L2	Dn	2V7_vs_BV
0.0368884	DYNC2LI1	Up	2V7_vs_BV
0.0498369	SRBD1	Up	2V7_vs_BV
0.00297963	PRKCE	Dn	2V7_vs_BV
0.0356153	PIGF	Up	2V7_vs_BV
0.0365765	CRIPT	Up	2V7_vs_BV
0.043539	RTN4	Dn	2V7_vs_BV
0.0036056	CFAP36	Up	2V7_vs_BV
0.0399562	XPO1	Up	2V7_vs_BV
0.0304746	CCT4	Dn	2V7_vs_BV
0.0483059	EHBP1	Up	2V7_vs_BV
0.0471515	MDH1	Up	2V7_vs_BV
0.0139153	PELI1	Dn	2V7_vs_BV
0.0187928	SLC1A4	Dn	2V7_vs_BV
0.00845198	RAB1A	Dn	2V7_vs_BV
0.0176418	SNRNP27	Up	2V7_vs_BV
0.0224348	SNRPG	Up	2V7_vs_BV
0.00620332	MCEE	Up	2V7_vs_BV
0.0280413	RAB11FIP5	Dn	2V7_vs_BV
0.0178035	ALMS1	Up	2V7_vs_BV
0.0175895	DUSP11	Up	2V7_vs_BV
0.0395162	STAMBP	Up	2V7_vs_BV
0.0459914	DCTN1	Dn	2V7_vs_BV
0.0391722	RTKN	Dn	2V7_vs_BV
0.0385054	WBP1	Dn	2V7_vs_BV
0.0398343	MOGS	Dn	2V7_vs_BV
0.0304848	SUCLG1	Up	2V7_vs_BV
0.0173356	TMSB10	Up	2V7_vs_BV
0.0381988	RNF181	Up	2V7_vs_BV
0.00233646	ST3GAL5	Up	2V7_vs_BV
0.0372256	IMMT	Up	2V7_vs_BV
0.0260993	MRPL35	Up	2V7_vs_BV
0.0250054	KDM3A	Up	2V7_vs_BV
0.0379879	CYTOR	Up	2V7_vs_BV
0.0389593	ZNF514	Up	2V7_vs_BV
0.0192521	LINC00342	Up	2V7_vs_BV
0.0372027	DUSP2	Dn	2V7_vs_BV
0.0146067	STARD7	Dn	2V7_vs_BV
0.0401707	KANSL3	Up	2V7_vs_BV
0.0291016	CNNM3	Dn	2V7_vs_BV
0.0280505	SEMA4C	Dn	2V7_vs_BV
0.0202998	AC092683.1	Up	2V7_vs_BV
0.0469893	ZAP70	Dn	2V7_vs_BV
0.0206848	MGAT4A	Up	2V7_vs_BV
0.0434703	LIPT1	Up	2V7_vs_BV
0.0311279	MITD1	Up	2V7_vs_BV
0.0212093	EIF5B	Up	2V7_vs_BV
0.00800022	TGFBRAP1	Dn	2V7_vs_BV
0.0268255	C2orf49	Up	2V7_vs_BV
0.0136166	GCC2	Up	2V7_vs_BV
0.0496829	ZC3H8	Up	2V7_vs_BV
0.00236408	ZC3H6	Up	2V7_vs_BV
0.00425154	PSD4	Dn	2V7_vs_BV
0.034453	CBWD2	Up	2V7_vs_BV
0.0205855	DDX18	Up	2V7_vs_BV
0.0168071	INSIG2	Up	2V7_vs_BV
0.0340337	PTPN4	Up	2V7_vs_BV
0.0101969	TMEM185B	Dn	2V7_vs_BV
0.0265102	CLASP1	Up	2V7_vs_BV
0.011813	NIFK-AS1	Up	2V7_vs_BV
0.0189067	IWS1	Up	2V7_vs_BV
0.0457894	HS6ST1	Dn	2V7_vs_BV
0.0356424	CCDC115	Dn	2V7_vs_BV
0.0171415	PTPN18	Dn	2V7_vs_BV
0.0218581	RAB3GAP1	Up	2V7_vs_BV
0.00495053	CXCR4	Dn	2V7_vs_BV
0.0442233	ARHGAP15	Up	2V7_vs_BV
0.0247309	RIF1	Up	2V7_vs_BV
0.0144854	STAM2	Up	2V7_vs_BV
0.0176787	PRPF40A	Up	2V7_vs_BV
0.00168515	NR4A2	Dn	2V7_vs_BV
0.0278613	WDSUB1	Dn	2V7_vs_BV
0.0288631	BAZ2B	Up	2V7_vs_BV
0.0280986	CD302	Up	2V7_vs_BV
0.0400556	TANK	Up	2V7_vs_BV
0.0390844	PSMD14	Up	2V7_vs_BV
0.0423786	GALNT3	Up	2V7_vs_BV
0.0323079	TTC21B	Up	2V7_vs_BV
0.0201892	SSB	Up	2V7_vs_BV
0.0216012	METTL8	Up	2V7_vs_BV
0.0262343	DYNC1I2	Up	2V7_vs_BV
0.0442688	SLC25A12	Up	2V7_vs_BV
0.0367215	MAP3K20	Up	2V7_vs_BV
0.0449914	OLA1	Up	2V7_vs_BV
0.0405021	CIR1	Up	2V7_vs_BV
0.000881848	LNPK	Dn	2V7_vs_BV
0.0398408	HNRNPA3	Up	2V7_vs_BV
0.0163109	NFE2L2	Up	2V7_vs_BV
0.0149084	LINC01934	Up	2V7_vs_BV
0.00563283	DNAJC10	Up	2V7_vs_BV
0.039252	ZC3H15	Up	2V7_vs_BV
0.0494468	ANKAR	Up	2V7_vs_BV
0.0231862	PMS1	Up	2V7_vs_BV
0.0247522	HIBCH	Up	2V7_vs_BV
0.0454072	STAT1	Dn	2V7_vs_BV
0.047869	STAT4	Up	2V7_vs_BV
0.000140249	NABP1	Up	2V7_vs_BV
0.0319575	SLC39A10	Up	2V7_vs_BV
0.0377772	HSPD1	Up	2V7_vs_BV
0.0162206	MOB4	Dn	2V7_vs_BV
0.0190066	TYW5	Up	2V7_vs_BV
0.0383378	CLK1	Up	2V7_vs_BV
0.0184964	PPIL3	Up	2V7_vs_BV
0.0462729	NIF3L1	Up	2V7_vs_BV
0.0179266	ORC2	Up	2V7_vs_BV
0.0348559	NDUFB3	Up	2V7_vs_BV
0.0130643	CARF	Up	2V7_vs_BV
0.0286019	NBEAL1	Up	2V7_vs_BV
0.0263768	CYP20A1	Up	2V7_vs_BV
0.0182335	ABI2	Up	2V7_vs_BV
0.00820663	ICOS	Up	2V7_vs_BV
0.0463188	NDUFS1	Up	2V7_vs_BV
0.0159486	FASTKD2	Up	2V7_vs_BV
0.0474652	CREB1	Up	2V7_vs_BV
0.0248598	IDH1	Up	2V7_vs_BV
0.0446959	RPE	Up	2V7_vs_BV
0.0447192	LANCL1	Up	2V7_vs_BV
0.00925663	BARD1	Up	2V7_vs_BV
0.0213065	TMBIM1	Dn	2V7_vs_BV
0.0138192	RETREG2	Dn	2V7_vs_BV
0.0106067	WDFY1	Up	2V7_vs_BV
0.0349044	TRIP12	Up	2V7_vs_BV
0.0142064	INPP5D	Dn	2V7_vs_BV
0.0301977	COL6A3	Dn	2V7_vs_BV
0.012026	HES6	Dn	2V7_vs_BV
0.0182259	ASB1	Dn	2V7_vs_BV
0.00872554	RNPEPL1	Dn	2V7_vs_BV
0.0385036	MTERF4	Up	2V7_vs_BV
0.0421242	STK25	Dn	2V7_vs_BV
0.00761954	TRNT1	Up	2V7_vs_BV
0.0392352	ITPR1	Up	2V7_vs_BV
0.0283738	RAD18	Up	2V7_vs_BV
0.000278499	THUMPD3-AS1	Up	2V7_vs_BV
0.0311819	SETD5	Dn	2V7_vs_BV
0.0389208	BRPF1	Dn	2V7_vs_BV
0.0265539	ARPC4-TTLL3	Dn	2V7_vs_BV
0.0287314	EMC3	Up	2V7_vs_BV
0.0325159	VHL	Dn	2V7_vs_BV
0.0110782	IRAK2	Dn	2V7_vs_BV
0.021993	ATG7	Up	2V7_vs_BV
0.0235389	MKRN2	Dn	2V7_vs_BV
0.00142329	NUP210	Dn	2V7_vs_BV
0.00851467	CCDC174	Up	2V7_vs_BV
0.0212029	SH3BP5	Dn	2V7_vs_BV
0.0449249	METTL6	Up	2V7_vs_BV
0.0464131	HACL1	Up	2V7_vs_BV
0.0275044	OXNAD1	Up	2V7_vs_BV
0.010882	RFTN1	Dn	2V7_vs_BV
0.0169551	UBE2E1	Dn	2V7_vs_BV
0.0144362	TOP2B	Up	2V7_vs_BV
0.0143825	EOMES	Dn	2V7_vs_BV
0.0413589	TGFBR2	Dn	2V7_vs_BV
0.000766479	EPM2AIP1	Up	2V7_vs_BV
0.0306366	GOLGA4	Up	2V7_vs_BV
0.03386	MYD88	Dn	2V7_vs_BV
0.038711	ACVR2B	Up	2V7_vs_BV
0.0400959	ZNF621	Up	2V7_vs_BV
0.0197175	CTNNB1	Dn	2V7_vs_BV
0.0184704	SS18L2	Up	2V7_vs_BV
0.0252484	NKTR	Up	2V7_vs_BV
0.0162806	TCAIM	Up	2V7_vs_BV
0.00875068	ZNF852	Up	2V7_vs_BV
0.0405476	ZNF35	Up	2V7_vs_BV
0.0136483	KIAA1143	Up	2V7_vs_BV
0.00601758	CXCR6	Up	2V7_vs_BV
0.0130736	CCR1	Up	2V7_vs_BV
0.0338343	CCR5	Up	2V7_vs_BV
0.002981	NBEAL2	Dn	2V7_vs_BV
0.0447708	SETD2	Up	2V7_vs_BV
0.0282187	PTPN23	Dn	2V7_vs_BV
0.0169995	ELP6	Dn	2V7_vs_BV
0.0126424	NME6	Up	2V7_vs_BV
0.00919221	TMA7	Up	2V7_vs_BV
0.0360125	ATRIP	Dn	2V7_vs_BV
0.017084	TREX1	Dn	2V7_vs_BV
0.00837626	QRICH1	Dn	2V7_vs_BV
0.0294346	USP19	Dn	2V7_vs_BV
0.0290179	DAG1	Dn	2V7_vs_BV
0.0356598	RBM5	Up	2V7_vs_BV
0.000767228	GNAI2	Dn	2V7_vs_BV
0.0221414	CACNA2D2	Dn	2V7_vs_BV
0.0252218	MAPKAPK3	Dn	2V7_vs_BV
0.0311819	MANF	Dn	2V7_vs_BV
0.0208901	RBM15B	Dn	2V7_vs_BV
0.00782857	PCBP4	Dn	2V7_vs_BV
0.00834497	ACY1	Dn	2V7_vs_BV
0.0208991	DUSP7	Dn	2V7_vs_BV
0.0356826	ALAS1	Up	2V7_vs_BV
0.047773	GLYCTK	Dn	2V7_vs_BV
0.031906	BAP1	Dn	2V7_vs_BV
0.0284241	NISCH	Dn	2V7_vs_BV
0.0209147	SMIM4	Up	2V7_vs_BV
0.0457968	CCDC66	Up	2V7_vs_BV
0.000609924	DENND6A	Dn	2V7_vs_BV
0.012765	RPP14	Up	2V7_vs_BV
0.0420278	THOC7	Up	2V7_vs_BV
0.0314985	SLC25A26	Up	2V7_vs_BV
0.0456397	UBA3	Up	2V7_vs_BV
0.049632	RYBP	Up	2V7_vs_BV
0.0100407	NSUN3	Up	2V7_vs_BV
0.0387124	ARL6	Up	2V7_vs_BV
0.0107725	RIOX2	Up	2V7_vs_BV
0.0134463	CMSS1	Up	2V7_vs_BV
0.0436898	NIT2	Up	2V7_vs_BV
0.0219358	PCNP	Up	2V7_vs_BV
0.021454	NFKBIZ	Dn	2V7_vs_BV
0.0313732	CD47	Dn	2V7_vs_BV
0.0282336	DZIP3	Up	2V7_vs_BV
0.000759275	TRAT1	Up	2V7_vs_BV
0.0247799	PLCXD2	Up	2V7_vs_BV
0.033577	PHLDB2	Up	2V7_vs_BV
0.0018348	NEPRO	Up	2V7_vs_BV
0.0118733	TMEM39A	Up	2V7_vs_BV
0.0336513	COX17	Up	2V7_vs_BV
0.0177826	GSK3B	Dn	2V7_vs_BV
0.0287415	GOLGB1	Up	2V7_vs_BV
0.026107	WDR5B	Up	2V7_vs_BV
0.0146221	PARP14	Up	2V7_vs_BV
0.0393287	SEC22A	Up	2V7_vs_BV
0.0357338	CCDC14	Up	2V7_vs_BV
0.0351712	ZNF148	Up	2V7_vs_BV
0.0396635	OSBPL11	Up	2V7_vs_BV
0.0345766	SEC61A1	Dn	2V7_vs_BV
0.000785754	RAB43	Dn	2V7_vs_BV
0.029	IFT122	Up	2V7_vs_BV
0.0339889	NUDT16	Dn	2V7_vs_BV
0.0155887	ACAD11	Dn	2V7_vs_BV
0.0116727	ANAPC13	Up	2V7_vs_BV
0.0104744	CEP63	Up	2V7_vs_BV
0.0198998	MSL2	Up	2V7_vs_BV
0.0418843	ARMC8	Up	2V7_vs_BV
0.00883877	CEP70	Up	2V7_vs_BV
0.036671	MRPS22	Up	2V7_vs_BV
0.0183779	COPB2	Up	2V7_vs_BV
0.017092	TFDP2	Dn	2V7_vs_BV
0.0228411	ATR	Up	2V7_vs_BV
0.0377937	U2SURP	Up	2V7_vs_BV
0.0357921	CHST2	Dn	2V7_vs_BV
0.0411004	HLTF	Up	2V7_vs_BV
0.0286611	RNF13	Up	2V7_vs_BV
0.0138575	SIAH2	Dn	2V7_vs_BV
0.0141462	DHX36	Up	2V7_vs_BV
0.00566669	SLC33A1	Up	2V7_vs_BV
0.0298887	SSR3	Up	2V7_vs_BV
0.0355619	IFT80	Up	2V7_vs_BV
0.000916118	SMC4	Up	2V7_vs_BV
0.00340859	PPM1L	Dn	2V7_vs_BV
0.0342634	PDCD10	Up	2V7_vs_BV
0.00938503	SEC62	Up	2V7_vs_BV
0.0260155	FNDC3B	Dn	2V7_vs_BV
0.0345018	TNFSF10	Up	2V7_vs_BV
0.031465	PIK3CA	Up	2V7_vs_BV
0.0422655	MRPL47	Up	2V7_vs_BV
0.00610335	TTC14	Up	2V7_vs_BV
0.0498629	DNAJC19	Up	2V7_vs_BV
0.0141453	KLHL24	Up	2V7_vs_BV
0.0159882	ABCF3	Dn	2V7_vs_BV
0.0147463	EIF4G1	Dn	2V7_vs_BV
0.0378335	POLR2H	Up	2V7_vs_BV
0.0290244	MAP3K13	Up	2V7_vs_BV
0.01939	SENP2	Up	2V7_vs_BV
0.00479412	RTP4	Up	2V7_vs_BV
0.0494364	IL1RAP	Up	2V7_vs_BV
0.03222	TNK2	Dn	2V7_vs_BV
0.0385307	PCYT1A	Up	2V7_vs_BV
0.0304602	NRROS	Dn	2V7_vs_BV
0.0388329	NCBP2	Up	2V7_vs_BV
0.0483598	NCBP2-AS2	Dn	2V7_vs_BV
0.0281405	FYTTD1	Up	2V7_vs_BV
0.0141998	ZNF718	Up	2V7_vs_BV
0.0395962	ZNF141	Up	2V7_vs_BV
0.0369508	ZNF721	Up	2V7_vs_BV
0.0284609	ATP5ME	Up	2V7_vs_BV
0.0155479	DGKQ	Dn	2V7_vs_BV
0.0261804	IDUA	Dn	2V7_vs_BV
0.027453	SPON2	Dn	2V7_vs_BV
0.000310922	CTBP1	Dn	2V7_vs_BV
0.00357421	CTBP1-DT	Dn	2V7_vs_BV
0.0395697	MAEA	Dn	2V7_vs_BV
0.00816099	UVSSA	Dn	2V7_vs_BV
0.00455224	AC147067.1	Dn	2V7_vs_BV
0.0476084	LETM1	Dn	2V7_vs_BV
0.0208756	NELFA	Dn	2V7_vs_BV
0.00803541	MXD4	Dn	2V7_vs_BV
0.0050534	ZFYVE28	Dn	2V7_vs_BV
0.0481019	SH3BP2	Dn	2V7_vs_BV
0.000974933	ADD1	Dn	2V7_vs_BV
0.013794	NOP14	Dn	2V7_vs_BV
0.0266651	ZBTB49	Up	2V7_vs_BV
0.032022	STX18-AS1	Up	2V7_vs_BV
0.0168244	AC093323.1	Dn	2V7_vs_BV
0.0225948	KIAA0232	Up	2V7_vs_BV
0.00631648	GRPEL1	Up	2V7_vs_BV
0.0310372	WDR1	Dn	2V7_vs_BV
0.00981984	ZNF518B	Up	2V7_vs_BV
0.0459328	MED28	Up	2V7_vs_BV
0.00656644	SEPSECS-AS1	Up	2V7_vs_BV
0.0498098	ANAPC4	Up	2V7_vs_BV
0.00900415	RBPJ	Up	2V7_vs_BV
0.0346664	TBC1D19	Up	2V7_vs_BV
0.0461709	PGM2	Up	2V7_vs_BV
0.0244752	KLF3	Dn	2V7_vs_BV
0.022788	TLR1	Up	2V7_vs_BV
0.0290153	LIAS	Up	2V7_vs_BV
0.0469738	TMEM33	Up	2V7_vs_BV
0.00567561	TEC	Up	2V7_vs_BV
0.0396921	FRYL	Up	2V7_vs_BV
0.00596431	DCUN1D4	Up	2V7_vs_BV
0.0156688	FIP1L1	Dn	2V7_vs_BV
4.35728e-05	KIT	Up	2V7_vs_BV
0.0280765	CLOCK	Up	2V7_vs_BV
0.0204109	EXOC1	Up	2V7_vs_BV
0.0388705	CEP135	Up	2V7_vs_BV
0.0419729	HOPX	Dn	2V7_vs_BV
0.0221056	UBA6-AS1	Up	2V7_vs_BV
0.0253006	YTHDC1	Up	2V7_vs_BV
0.047159	DCK	Dn	2V7_vs_BV
0.000108168	COX18	Up	2V7_vs_BV
0.0372553	MTHFD2L	Up	2V7_vs_BV
0.0417657	AREG	Dn	2V7_vs_BV
0.0174626	THAP6	Up	2V7_vs_BV
0.0253872	USO1	Up	2V7_vs_BV
0.0153769	MRPL1	Up	2V7_vs_BV
0.0414262	RASGEF1B	Up	2V7_vs_BV
0.0462925	SCD5	Dn	2V7_vs_BV
0.00688049	COPS4	Up	2V7_vs_BV
0.016042	MRPS18C	Up	2V7_vs_BV
0.0205367	KLHL8	Up	2V7_vs_BV
0.0288971	HERC3	Up	2V7_vs_BV
0.0483326	MMRN1	Up	2V7_vs_BV
0.0205242	SMARCAD1	Up	2V7_vs_BV
0.045849	TSPAN5	Dn	2V7_vs_BV
0.0187368	TRMT10A	Up	2V7_vs_BV
0.0397157	DAPP1	Up	2V7_vs_BV
0.0440884	LAMTOR3	Up	2V7_vs_BV
0.013327	PPP3CA	Up	2V7_vs_BV
0.0249989	UBE2D3	Dn	2V7_vs_BV
0.0185487	AC018797.2	Up	2V7_vs_BV
0.0374689	TET2	Up	2V7_vs_BV
0.00674053	AIMP1	Up	2V7_vs_BV
0.0121865	ELOVL6	Up	2V7_vs_BV
0.0315258	METTL14	Up	2V7_vs_BV
0.0235964	SEC24D	Dn	2V7_vs_BV
0.00486031	USP53	Up	2V7_vs_BV
0.00915782	ANXA5	Up	2V7_vs_BV
0.0282115	SPATA5	Up	2V7_vs_BV
0.0303506	MFSD8	Up	2V7_vs_BV
0.00936385	ABHD18	Up	2V7_vs_BV
0.0249682	ELF2	Up	2V7_vs_BV
0.00190753	NDUFC1	Up	2V7_vs_BV
0.020305	ELMOD2	Up	2V7_vs_BV
0.0225545	ZNF330	Up	2V7_vs_BV
0.00147033	INPP4B	Up	2V7_vs_BV
0.0263111	SMARCA5	Up	2V7_vs_BV
0.040219	MMAA	Up	2V7_vs_BV
0.03228	SLC10A7	Up	2V7_vs_BV
0.0467375	TMEM184C	Up	2V7_vs_BV
0.00454696	ARHGAP10	Dn	2V7_vs_BV
0.0104188	LINC02273	Up	2V7_vs_BV
0.000440116	TMEM154	Up	2V7_vs_BV
0.0172329	ARFIP1	Up	2V7_vs_BV
0.00437213	PPID	Up	2V7_vs_BV
0.000539512	TMA16	Up	2V7_vs_BV
0.00936175	PALLD	Dn	2V7_vs_BV
0.0466756	NEK1	Up	2V7_vs_BV
0.0416259	CLCN3	Up	2V7_vs_BV
0.0108297	HPF1	Up	2V7_vs_BV
0.0114343	FBXO8	Up	2V7_vs_BV
0.0248339	AC019163.1	Dn	2V7_vs_BV
0.0322132	CASP3	Up	2V7_vs_BV
0.0467558	CFAP97	Up	2V7_vs_BV
0.00351131	UFSP2	Up	2V7_vs_BV
0.0243993	CLPTM1L	Dn	2V7_vs_BV
0.0327638	LPCAT1	Dn	2V7_vs_BV
0.0345843	NSUN2	Dn	2V7_vs_BV
0.0448293	MTRR	Up	2V7_vs_BV
0.0276562	FAM173B	Up	2V7_vs_BV
0.0244986	OTULIN	Up	2V7_vs_BV
0.012535	C5orf22	Up	2V7_vs_BV
0.00946377	GOLPH3	Dn	2V7_vs_BV
0.016585	ZFR	Up	2V7_vs_BV
0.0376056	DNAJC21	Up	2V7_vs_BV
0.0487862	SPEF2	Up	2V7_vs_BV
0.00485208	IL7R	Up	2V7_vs_BV
0.0384665	NIPBL	Up	2V7_vs_BV
0.0499952	NUP155	Up	2V7_vs_BV
0.0112407	WDR70	Up	2V7_vs_BV
0.038337	RICTOR	Up	2V7_vs_BV
0.0161832	TTC33	Up	2V7_vs_BV
0.0145794	OXCT1	Up	2V7_vs_BV
0.0415352	NNT-AS1	Up	2V7_vs_BV
0.0115353	NNT	Up	2V7_vs_BV
0.0106265	MRPS30	Dn	2V7_vs_BV
0.0147528	EMB	Up	2V7_vs_BV
0.0314178	ARL15	Up	2V7_vs_BV
0.00548608	GZMK	Up	2V7_vs_BV
0.0405965	MTREX	Up	2V7_vs_BV
0.0462264	GPBP1	Up	2V7_vs_BV
0.0124989	GAPT	Up	2V7_vs_BV
0.0130392	NDUFAF2	Up	2V7_vs_BV
0.0223505	SMIM15	Up	2V7_vs_BV
0.0120875	SREK1IP1	Up	2V7_vs_BV
0.0331429	PPWD1	Up	2V7_vs_BV
0.0186953	TRIM23	Up	2V7_vs_BV
0.0420115	SHLD3	Up	2V7_vs_BV
0.0432449	CCDC125	Up	2V7_vs_BV
0.016462	AK6	Up	2V7_vs_BV
0.0309109	RAD17	Up	2V7_vs_BV
0.0265799	NAIP	Up	2V7_vs_BV
0.012705	GTF2H2	Up	2V7_vs_BV
0.0476031	NSA2	Up	2V7_vs_BV
0.00102992	COL4A3BP	Up	2V7_vs_BV
0.021036	POC5	Up	2V7_vs_BV
0.00868505	IQGAP2	Up	2V7_vs_BV
0.040392	F2R	Dn	2V7_vs_BV
0.0382499	AP3B1	Up	2V7_vs_BV
0.00106287	ARSB	Dn	2V7_vs_BV
0.0339769	ZFYVE16	Up	2V7_vs_BV
0.03201	ZCCHC9	Up	2V7_vs_BV
0.0181328	SSBP2	Up	2V7_vs_BV
0.0162921	XRCC4	Up	2V7_vs_BV
0.00247698	VCAN	Up	2V7_vs_BV
0.0265623	COX7C	Up	2V7_vs_BV
0.0139032	TMEM161B	Up	2V7_vs_BV
0.0346353	MEF2C	Up	2V7_vs_BV
0.0331162	CETN3	Up	2V7_vs_BV
0.00758509	LYSMD3	Up	2V7_vs_BV
0.0338084	ARRDC3	Up	2V7_vs_BV
0.01374	SLF1	Up	2V7_vs_BV
0.0308736	TTC37	Up	2V7_vs_BV
0.0110885	RFESD	Up	2V7_vs_BV
0.0291436	PAM	Dn	2V7_vs_BV
0.0496336	FBXL17	Dn	2V7_vs_BV
0.0462271	FER	Up	2V7_vs_BV
0.0308749	WDR36	Up	2V7_vs_BV
0.0102254	DCP2	Up	2V7_vs_BV
0.0380325	PGGT1B	Up	2V7_vs_BV
0.0141295	AC008549.2	Up	2V7_vs_BV
0.0471706	SNX2	Up	2V7_vs_BV
0.0132779	CSNK1G3	Up	2V7_vs_BV
0.0459126	PHAX	Up	2V7_vs_BV
0.00505759	LYRM7	Up	2V7_vs_BV
0.0232587	AFF4	Dn	2V7_vs_BV
0.0201051	JADE2	Dn	2V7_vs_BV
0.0358391	DDX46	Up	2V7_vs_BV
0.0300181	HNRNPA0	Dn	2V7_vs_BV
0.0313045	CXXC5	Dn	2V7_vs_BV
0.0356645	ANKHD1	Dn	2V7_vs_BV
0.0408327	SLC35A4	Dn	2V7_vs_BV
0.0399187	CD14	Up	2V7_vs_BV
0.0478622	IK	Up	2V7_vs_BV
0.00946389	WDR55	Dn	2V7_vs_BV
0.0398143	HARS	Dn	2V7_vs_BV
0.0224908	FCHSD1	Dn	2V7_vs_BV
0.0112761	PCDH1	Dn	2V7_vs_BV
0.0300724	NDFIP1	Dn	2V7_vs_BV
0.0126666	YIPF5	Up	2V7_vs_BV
0.0453073	LARS	Up	2V7_vs_BV
0.0447858	PCYOX1L	Dn	2V7_vs_BV
0.0158761	SLC26A2	Up	2V7_vs_BV
0.0461409	SMIM3	Dn	2V7_vs_BV
0.0376954	TNIP1	Dn	2V7_vs_BV
0.0437938	G3BP1	Up	2V7_vs_BV
0.0374642	MED7	Up	2V7_vs_BV
0.00178626	CYFIP2	Dn	2V7_vs_BV
0.0178069	TTC1	Up	2V7_vs_BV
0.00816111	PTTG1	Up	2V7_vs_BV
0.0478011	RARS	Up	2V7_vs_BV
0.0454174	SPDL1	Up	2V7_vs_BV
0.04711	RANBP17	Up	2V7_vs_BV
0.0182151	STK10	Dn	2V7_vs_BV
0.00129214	DUSP1	Dn	2V7_vs_BV
0.0299834	TSPAN17	Dn	2V7_vs_BV
0.0365885	GRK6	Dn	2V7_vs_BV
0.047951	PRR7	Dn	2V7_vs_BV
0.0393928	RMND5B	Dn	2V7_vs_BV
0.0327972	CLK4	Up	2V7_vs_BV
0.00229231	MGAT4B	Dn	2V7_vs_BV
0.0302918	TBC1D9B	Dn	2V7_vs_BV
0.0289289	CNOT6	Up	2V7_vs_BV
0.0386225	LINC00847	Up	2V7_vs_BV
0.0354874	TRIM41	Dn	2V7_vs_BV
0.0305442	WRNIP1	Dn	2V7_vs_BV
0.0201131	ECI2	Up	2V7_vs_BV
0.0463599	PAK1IP1	Up	2V7_vs_BV
0.00266669	SMIM13	Dn	2V7_vs_BV
0.0135553	HIVEP1	Up	2V7_vs_BV
0.00590327	AL109914.1	Up	2V7_vs_BV
0.0374375	JARID2	Up	2V7_vs_BV
0.0193077	AL138724.1	Dn	2V7_vs_BV
0.0464697	E2F3	Up	2V7_vs_BV
0.0317238	TDP2	Up	2V7_vs_BV
0.0309465	C6orf62	Up	2V7_vs_BV
0.0399128	RIPOR2	Up	2V7_vs_BV
0.0277016	TRIM38	Up	2V7_vs_BV
0.0114087	HIST1H1C	Up	2V7_vs_BV
0.00472089	HIST1H4C	Up	2V7_vs_BV
0.0195141	HIST1H2BC	Up	2V7_vs_BV
0.024282	HIST1H2AC	Up	2V7_vs_BV
0.0159497	HIST1H4E	Up	2V7_vs_BV
0.0248312	HIST1H2AE	Up	2V7_vs_BV
0.00335479	HIST1H1D	Up	2V7_vs_BV
0.0349635	HIST1H4F	Up	2V7_vs_BV
0.0488405	BTN3A2	Up	2V7_vs_BV
0.0113731	ZNF322	Up	2V7_vs_BV
0.00365583	HIST1H2AH	Up	2V7_vs_BV
0.0362915	HIST1H4J	Up	2V7_vs_BV
0.012539	HIST1H1B	Up	2V7_vs_BV
0.013954	ZSCAN16-AS1	Up	2V7_vs_BV
0.0315504	ZSCAN9	Up	2V7_vs_BV
0.0492035	ZSCAN26	Up	2V7_vs_BV
0.042119	TRIM27	Dn	2V7_vs_BV
0.0334705	HLA-F	Dn	2V7_vs_BV
0.0397733	HLA-G	Dn	2V7_vs_BV
0.0104133	ZNRD1	Up	2V7_vs_BV
0.0338636	TRIM26	Dn	2V7_vs_BV
0.00690204	HCG18	Up	2V7_vs_BV
0.00911838	TRIM39	Dn	2V7_vs_BV
0.00223517	ABCF1	Up	2V7_vs_BV
0.0356766	PPP1R10	Up	2V7_vs_BV
0.0395189	DHX16	Dn	2V7_vs_BV
0.0107904	AL662844.4	Dn	2V7_vs_BV
0.0263072	LTA	Up	2V7_vs_BV
0.0293162	NCR3	Dn	2V7_vs_BV
0.00120021	PRRC2A	Dn	2V7_vs_BV
0.0399218	DDAH2	Dn	2V7_vs_BV
0.0286732	VARS	Dn	2V7_vs_BV
0.0267002	NEU1	Dn	2V7_vs_BV
0.0440733	EHMT2	Dn	2V7_vs_BV
0.0328878	AGPAT1	Dn	2V7_vs_BV
0.037376	AGER	Dn	2V7_vs_BV
0.0352159	HLA-DMA	Up	2V7_vs_BV
0.03723	BRD2	Dn	2V7_vs_BV
0.0457083	RXRB	Dn	2V7_vs_BV
0.0371926	TAPBP	Dn	2V7_vs_BV
0.00155674	ZBTB22	Dn	2V7_vs_BV
0.0459614	DAXX	Up	2V7_vs_BV
0.0395494	ZBTB9	Dn	2V7_vs_BV
0.0248423	ITPR3	Dn	2V7_vs_BV
0.0255823	UQCC2	Up	2V7_vs_BV
0.0317086	MAPK13	Dn	2V7_vs_BV
0.0051485	STK38	Up	2V7_vs_BV
0.0240414	SRSF3	Up	2V7_vs_BV
0.0350533	FOXP4	Dn	2V7_vs_BV
8.5226e-05	TFEB	Dn	2V7_vs_BV
0.0323308	CCND3	Dn	2V7_vs_BV
0.0384924	PPP2R5D	Dn	2V7_vs_BV
0.0137366	CUL9	Dn	2V7_vs_BV
0.0104134	TJAP1	Dn	2V7_vs_BV
0.0283432	POLR1C	Up	2V7_vs_BV
0.0280229	POLH	Up	2V7_vs_BV
0.0161221	MAD2L1BP	Up	2V7_vs_BV
0.0486423	CDC5L	Up	2V7_vs_BV
0.00163595	SUPT3H	Up	2V7_vs_BV
0.0437412	RUNX2	Up	2V7_vs_BV
0.0475283	ENPP4	Up	2V7_vs_BV
0.0460834	MUT	Up	2V7_vs_BV
0.0387694	GCLC	Up	2V7_vs_BV
0.0114711	DST	Up	2V7_vs_BV
0.00486638	KIAA1586	Up	2V7_vs_BV
0.035581	BAG2	Up	2V7_vs_BV
0.0184807	AL021368.2	Up	2V7_vs_BV
0.00108035	PTP4A1	Dn	2V7_vs_BV
0.0469939	PHF3	Up	2V7_vs_BV
0.00984464	OGFRL1	Up	2V7_vs_BV
0.033387	DOPEY1	Up	2V7_vs_BV
0.045646	CEP162	Up	2V7_vs_BV
0.0240339	SYNCRIP	Up	2V7_vs_BV
0.0468957	SMIM8	Up	2V7_vs_BV
0.0335543	ORC3	Up	2V7_vs_BV
0.0328847	AKIRIN2	Dn	2V7_vs_BV
0.0159462	MANEA-DT	Up	2V7_vs_BV
0.0447824	MANEA	Up	2V7_vs_BV
0.039759	UFL1	Up	2V7_vs_BV
0.0485998	FBXL4	Up	2V7_vs_BV
0.0200811	USP45	Up	2V7_vs_BV
0.00804764	TSTD3	Up	2V7_vs_BV
0.012071	ASCC3	Up	2V7_vs_BV
0.0424914	QRSL1	Up	2V7_vs_BV
0.0475303	CDK19	Up	2V7_vs_BV
0.0341232	KPNA5	Up	2V7_vs_BV
0.0491274	CEP85L	Up	2V7_vs_BV
0.00273056	TBC1D32	Up	2V7_vs_BV
0.0152485	HEY2	Dn	2V7_vs_BV
0.037009	NCOA7	Up	2V7_vs_BV
0.027502	LAMA2	Up	2V7_vs_BV
0.0339821	L3MBTL3	Up	2V7_vs_BV
0.000900669	STX7	Up	2V7_vs_BV
0.0467597	TBPL1	Dn	2V7_vs_BV
0.0128602	AHI1	Up	2V7_vs_BV
0.0408347	IFNGR1	Up	2V7_vs_BV
0.00351775	TNFAIP3	Dn	2V7_vs_BV
0.02357	CCDC28A	Up	2V7_vs_BV
0.0132075	REPS1	Dn	2V7_vs_BV
0.00122199	CITED2	Dn	2V7_vs_BV
0.0119207	AIG1	Up	2V7_vs_BV
0.0136219	ADAT2	Up	2V7_vs_BV
0.033798	PHACTR2	Up	2V7_vs_BV
0.0244454	STX11	Dn	2V7_vs_BV
0.0478366	STXBP5	Up	2V7_vs_BV
0.0410381	PPIL4	Up	2V7_vs_BV
0.00587767	KATNA1	Up	2V7_vs_BV
0.00659148	NUP43	Up	2V7_vs_BV
0.00287087	RMND1	Up	2V7_vs_BV
0.0373551	ARMT1	Up	2V7_vs_BV
0.0363897	ZDHHC14	Dn	2V7_vs_BV
0.0210471	SNX9	Dn	2V7_vs_BV
0.0307528	DYNLT1	Up	2V7_vs_BV
0.0490287	MRPL18	Up	2V7_vs_BV
0.0103483	C6orf120	Dn	2V7_vs_BV
0.00365885	ADAP1	Dn	2V7_vs_BV
0.0170855	INTS1	Dn	2V7_vs_BV
0.0163017	MAFK	Dn	2V7_vs_BV
0.00235269	EIF3B	Dn	2V7_vs_BV
0.000177637	TTYH3	Dn	2V7_vs_BV
0.0257432	CARD11	Dn	2V7_vs_BV
0.0457527	TNRC18	Dn	2V7_vs_BV
0.0185563	AIMP2	Dn	2V7_vs_BV
0.0103394	CYTH3	Dn	2V7_vs_BV
0.0103204	ZNF853	Dn	2V7_vs_BV
0.00870257	ZNF316	Dn	2V7_vs_BV
0.0111548	CCZ1B	Up	2V7_vs_BV
0.0368813	RPA3	Up	2V7_vs_BV
0.0260947	TOMM7	Up	2V7_vs_BV
0.00994273	TRA2A	Up	2V7_vs_BV
0.0481557	HNRNPA2B1	Up	2V7_vs_BV
0.0182616	CBX3	Up	2V7_vs_BV
0.0419321	HOTAIRM1	Dn	2V7_vs_BV
0.0232892	CPVL	Up	2V7_vs_BV
0.0291178	FKBP14	Up	2V7_vs_BV
0.0261017	PLEKHA8	Up	2V7_vs_BV
0.0317756	LSM5	Up	2V7_vs_BV
0.0448955	NT5C3A	Dn	2V7_vs_BV
0.00224305	HERPUD2	Dn	2V7_vs_BV
0.0454165	AOAH	Up	2V7_vs_BV
0.0428416	TRGC2	Up	2V7_vs_BV
0.00714952	TRGV9	Up	2V7_vs_BV
0.0130681	AC006033.2	Up	2V7_vs_BV
0.0134445	TRGV7	Up	2V7_vs_BV
0.00671737	TRG-AS1	Up	2V7_vs_BV
0.00615192	YAE1D1	Up	2V7_vs_BV
0.0201324	CDK13	Up	2V7_vs_BV
0.0368143	AC004951.1	Up	2V7_vs_BV
0.0165088	YKT6	Dn	2V7_vs_BV
0.0298867	ZMIZ2	Dn	2V7_vs_BV
0.0226823	MYO1G	Dn	2V7_vs_BV
0.0224436	FIGNL1	Up	2V7_vs_BV
0.0370903	SEC61G	Up	2V7_vs_BV
0.0283127	VOPP1	Dn	2V7_vs_BV
0.0425413	ZNF138	Up	2V7_vs_BV
0.0272884	ZNF273	Up	2V7_vs_BV
0.0198715	ZNF92	Up	2V7_vs_BV
0.0311903	AUTS2	Dn	2V7_vs_BV
0.0320949	BCL7B	Dn	2V7_vs_BV
0.0277674	BUD23	Dn	2V7_vs_BV
0.00214849	LIMK1	Dn	2V7_vs_BV
0.0278258	LAT2	Dn	2V7_vs_BV
0.0287367	GTF2IRD2B	Dn	2V7_vs_BV
0.0130598	POM121C	Dn	2V7_vs_BV
0.0352539	MDH2	Dn	2V7_vs_BV
0.0495396	FGL2	Up	2V7_vs_BV
0.0323875	TMEM60	Up	2V7_vs_BV
0.0334008	CD36	Up	2V7_vs_BV
0.038339	TP53TG1	Up	2V7_vs_BV
0.0108637	CROT	Up	2V7_vs_BV
0.0364919	SLC25A40	Up	2V7_vs_BV
0.00579827	AKAP9	Up	2V7_vs_BV
0.0239748	KRIT1	Up	2V7_vs_BV
0.00656447	ANKIB1	Up	2V7_vs_BV
0.033319	GATAD1	Up	2V7_vs_BV
0.026126	FAM133B	Up	2V7_vs_BV
0.0228444	SAMD9	Up	2V7_vs_BV
0.0304387	VPS50	Up	2V7_vs_BV
0.00553532	CASD1	Up	2V7_vs_BV
0.0173883	SEM1	Up	2V7_vs_BV
0.0278626	ARPC1B	Dn	2V7_vs_BV
0.00092493	ATP5MF	Up	2V7_vs_BV
0.0497839	ZNF789	Up	2V7_vs_BV
0.0440271	CNPY4	Up	2V7_vs_BV
0.00215602	GIGYF1	Dn	2V7_vs_BV
0.0479298	SLC12A9	Dn	2V7_vs_BV
0.0335635	SRRT	Dn	2V7_vs_BV
0.0174454	AC105446.1	Up	2V7_vs_BV
0.00203221	TRIM56	Up	2V7_vs_BV
0.0163734	CUX1	Up	2V7_vs_BV
0.00627086	POLR2J3.1	Up	2V7_vs_BV
0.00850873	NAPEPLD	Up	2V7_vs_BV
0.0429355	PSMC2	Up	2V7_vs_BV
0.0426054	KMT2E	Up	2V7_vs_BV
0.039481	RINT1	Up	2V7_vs_BV
0.00997987	THAP5	Up	2V7_vs_BV
0.000504979	IFRD1	Dn	2V7_vs_BV
0.009109	TMEM168	Up	2V7_vs_BV
0.0145587	MDFIC	Up	2V7_vs_BV
0.0255185	WASL	Up	2V7_vs_BV
0.00136103	ZNF800	Dn	2V7_vs_BV
0.0322429	SND1	Dn	2V7_vs_BV
0.0383607	RBM28	Up	2V7_vs_BV
0.0418384	CCDC136	Dn	2V7_vs_BV
0.0154165	ZC3HC1	Up	2V7_vs_BV
0.0268462	COPG2	Up	2V7_vs_BV
0.00252707	AC016831.7	Dn	2V7_vs_BV
0.0131683	AC016831.1	Up	2V7_vs_BV
0.0267629	CHCHD3	Dn	2V7_vs_BV
0.0467006	CNOT4	Up	2V7_vs_BV
0.0409045	PARP12	Dn	2V7_vs_BV
0.00677679	MRPS33	Up	2V7_vs_BV
0.0134123	TRBV7-9	Dn	2V7_vs_BV
0.0379234	TRBV24-1	Dn	2V7_vs_BV
0.011037	TRBC1	Dn	2V7_vs_BV
0.0418476	TRBC2	Dn	2V7_vs_BV
0.0260522	TCAF2	Dn	2V7_vs_BV
0.0463186	TPK1	Up	2V7_vs_BV
0.0477707	PDIA4	Dn	2V7_vs_BV
0.0192698	ZNF282	Dn	2V7_vs_BV
0.0195839	REPIN1	Dn	2V7_vs_BV
0.0230456	GIMAP7	Up	2V7_vs_BV
0.00608721	GIMAP6	Up	2V7_vs_BV
0.0225784	GIMAP2	Up	2V7_vs_BV
0.0029374	GIMAP5	Up	2V7_vs_BV
0.0414297	SLC4A2	Dn	2V7_vs_BV
0.0488714	TMUB1	Dn	2V7_vs_BV
0.0448792	RHEB	Dn	2V7_vs_BV
0.0416077	PRKAG2-AS1	Dn	2V7_vs_BV
0.00604088	PAXIP1-AS2	Up	2V7_vs_BV
0.0277628	PAXIP1	Up	2V7_vs_BV
0.0158717	AC009403.1	Up	2V7_vs_BV
0.00794169	RBM33	Dn	2V7_vs_BV
0.0446908	LMBR1	Dn	2V7_vs_BV
0.0451344	NOM1	Dn	2V7_vs_BV
0.0436514	GTPBP6	Dn	2V7_vs_BV
0.0298962	PPP2R3B	Dn	2V7_vs_BV
0.0282706	AKAP17A	Dn	2V7_vs_BV
0.0104645	PRKX	Dn	2V7_vs_BV
0.0388213	TBL1X	Up	2V7_vs_BV
0.0277328	MSL3	Up	2V7_vs_BV
0.0121095	TCEANC	Up	2V7_vs_BV
0.0429277	CA5B	Up	2V7_vs_BV
0.0255905	PDK3	Dn	2V7_vs_BV
0.0218742	POLA1	Up	2V7_vs_BV
0.0242161	CYBB	Up	2V7_vs_BV
0.00539003	DYNLT3	Up	2V7_vs_BV
0.0310979	MED14	Up	2V7_vs_BV
0.0226019	USP9X	Up	2V7_vs_BV
0.0421356	UBA1	Dn	2V7_vs_BV
0.0195139	USP11	Dn	2V7_vs_BV
0.0396405	FTSJ1	Dn	2V7_vs_BV
0.0218231	EBP	Dn	2V7_vs_BV
0.0161091	RBM3	Dn	2V7_vs_BV
0.0379376	WAS	Dn	2V7_vs_BV
0.0462322	SUV39H1	Dn	2V7_vs_BV
0.0277225	HDAC6	Dn	2V7_vs_BV
0.0349294	OTUD5	Dn	2V7_vs_BV
0.00228916	CCDC120	Dn	2V7_vs_BV
0.0194489	PRAF2	Dn	2V7_vs_BV
0.00871775	MAGED1	Dn	2V7_vs_BV
0.00183959	TSPYL2	Dn	2V7_vs_BV
0.0408312	KANTR	Up	2V7_vs_BV
0.0290233	KDM5C	Dn	2V7_vs_BV
0.0460386	FAM120C	Dn	2V7_vs_BV
0.0390672	FAM104B	Up	2V7_vs_BV
0.00431146	RRAGB	Up	2V7_vs_BV
0.021571	UBQLN2	Dn	2V7_vs_BV
0.0384627	NBDY	Up	2V7_vs_BV
0.0302043	SPIN4	Up	2V7_vs_BV
0.0454925	ARHGEF9	Up	2V7_vs_BV
0.0241919	AL034397.3	Up	2V7_vs_BV
0.016726	PJA1	Dn	2V7_vs_BV
0.0317617	FOXO4	Dn	2V7_vs_BV
0.00501584	NHSL2	Up	2V7_vs_BV
0.0280123	PIN4	Up	2V7_vs_BV
0.0115431	HDAC8	Up	2V7_vs_BV
0.0366876	JPX	Up	2V7_vs_BV
0.0191025	FTX	Up	2V7_vs_BV
0.0298871	UPRT	Up	2V7_vs_BV
0.0374208	MAGEE1	Dn	2V7_vs_BV
0.0363121	COX7B	Up	2V7_vs_BV
0.0257084	PGK1	Up	2V7_vs_BV
0.0245108	BRWD3	Up	2V7_vs_BV
0.030918	HMGN5	Up	2V7_vs_BV
0.0323215	APOOL	Up	2V7_vs_BV
0.0257711	CSTF2	Up	2V7_vs_BV
0.0461524	MORF4L2	Up	2V7_vs_BV
0.00189418	TSC22D3	Dn	2V7_vs_BV
0.0329402	ACSL4	Up	2V7_vs_BV
0.0197185	NKRF	Up	2V7_vs_BV
0.00964337	NDUFA1	Up	2V7_vs_BV
0.0253069	CUL4B	Up	2V7_vs_BV
0.021738	XIAP	Up	2V7_vs_BV
0.0338683	STAG2	Up	2V7_vs_BV
0.0263595	SH2D1A	Up	2V7_vs_BV
0.0480013	TENM1	Up	2V7_vs_BV
0.0309952	SASH3	Dn	2V7_vs_BV
0.00420811	ELF4	Dn	2V7_vs_BV
0.0188007	ZNF280C	Up	2V7_vs_BV
0.0469263	MBNL3	Up	2V7_vs_BV
0.0325832	HPRT1	Up	2V7_vs_BV
0.00382029	FAM122B	Dn	2V7_vs_BV
0.0339747	MAP7D3	Up	2V7_vs_BV
0.0321086	MTM1	Up	2V7_vs_BV
0.00868688	VMA21	Dn	2V7_vs_BV
0.0157087	PRRG3	Dn	2V7_vs_BV
0.0149378	CCNQ	Dn	2V7_vs_BV
0.00589719	PDZD4	Dn	2V7_vs_BV
0.0261166	HCFC1	Dn	2V7_vs_BV
0.0126886	IRAK1	Dn	2V7_vs_BV
0.000454466	FLNA	Dn	2V7_vs_BV
0.0287336	GDI1	Dn	2V7_vs_BV
0.0440283	G6PD	Dn	2V7_vs_BV
0.0233315	DKC1	Dn	2V7_vs_BV
0.0336851	VAMP7	Dn	2V7_vs_BV
0.0458658	ERICH1	Up	2V7_vs_BV
0.0280843	PRAG1	Dn	2V7_vs_BV
0.0227599	FDFT1	Dn	2V7_vs_BV
0.0319492	PCM1	Up	2V7_vs_BV
0.0427338	DMTN	Dn	2V7_vs_BV
0.0378695	FAM160B2	Dn	2V7_vs_BV
0.018952	NUDT18	Dn	2V7_vs_BV
0.0457025	SORBS3	Dn	2V7_vs_BV
0.0293731	AC107959.1	Dn	2V7_vs_BV
0.0142797	RHOBTB2	Dn	2V7_vs_BV
0.00481714	TNFRSF10B	Dn	2V7_vs_BV
0.0285816	ADAM28	Up	2V7_vs_BV
0.0306934	CCDC25	Up	2V7_vs_BV
0.023811	INTS9	Up	2V7_vs_BV
0.042323	KIF13B	Up	2V7_vs_BV
0.00810122	AC044849.1	Dn	2V7_vs_BV
0.00780185	LEPROTL1	Dn	2V7_vs_BV
0.00116689	AC026979.2	Dn	2V7_vs_BV
0.0336017	DCTN6	Up	2V7_vs_BV
0.0336481	GSR	Dn	2V7_vs_BV
0.0465409	UBXN8	Up	2V7_vs_BV
0.0148529	FUT10	Up	2V7_vs_BV
0.0106223	ASH2L	Dn	2V7_vs_BV
0.0208591	PLEKHA2	Dn	2V7_vs_BV
0.0450715	GPAT4	Dn	2V7_vs_BV
0.0319892	KAT6A	Up	2V7_vs_BV
0.00697512	AP3M2	Up	2V7_vs_BV
0.0251568	HOOK3	Up	2V7_vs_BV
0.0381301	FNTA	Dn	2V7_vs_BV
0.0130854	SPIDR	Up	2V7_vs_BV
0.0104523	UBE2V2	Up	2V7_vs_BV
0.0330133	TCEA1	Up	2V7_vs_BV
0.0389409	TMEM68	Up	2V7_vs_BV
0.0203193	TGS1	Up	2V7_vs_BV
0.0306424	CHCHD7	Up	2V7_vs_BV
0.000643984	ARMC1	Up	2V7_vs_BV
0.0200278	MTFR1	Up	2V7_vs_BV
0.0272009	CSPP1	Up	2V7_vs_BV
0.0116888	ARFGEF1	Up	2V7_vs_BV
0.00264042	LACTB2	Up	2V7_vs_BV
0.00202215	PAG1	Up	2V7_vs_BV
0.00871304	LRRCC1	Up	2V7_vs_BV
0.0110386	RMDN1	Up	2V7_vs_BV
0.0168097	RIPK2	Dn	2V7_vs_BV
0.0157164	NBN	Up	2V7_vs_BV
0.021433	RBM12B	Up	2V7_vs_BV
0.0493984	PLEKHF2	Dn	2V7_vs_BV
0.0458859	COX6C	Up	2V7_vs_BV
0.049396	PABPC1	Dn	2V7_vs_BV
0.0462711	NCALD	Up	2V7_vs_BV
0.0166386	UBR5	Up	2V7_vs_BV
0.0245232	SLC25A32	Dn	2V7_vs_BV
0.0371185	TAF2	Up	2V7_vs_BV
0.00223176	DERL1	Dn	2V7_vs_BV
0.0185185	ZHX1	Up	2V7_vs_BV
0.00508164	ATAD2	Up	2V7_vs_BV
0.0471435	FBXO32	Dn	2V7_vs_BV
0.00044832	RNF139	Dn	2V7_vs_BV
0.0352828	NSMCE2	Up	2V7_vs_BV
0.00524447	LINC00861	Up	2V7_vs_BV
0.0486684	TMEM71	Up	2V7_vs_BV
0.0244173	SLA	Up	2V7_vs_BV
0.0271942	JRK	Up	2V7_vs_BV
0.00443258	ZNF623	Dn	2V7_vs_BV
0.0239184	ZNF707	Dn	2V7_vs_BV
0.0144982	PLEC	Dn	2V7_vs_BV
0.0336456	PARP10	Dn	2V7_vs_BV
0.0465641	MAF1	Dn	2V7_vs_BV
0.00893741	FBXL6	Dn	2V7_vs_BV
0.0429056	CPSF1	Dn	2V7_vs_BV
0.0330045	SLC39A4	Dn	2V7_vs_BV
0.00509163	CYHR1	Dn	2V7_vs_BV
0.0334452	ZNF251	Dn	2V7_vs_BV
0.00259469	CDC37L1	Up	2V7_vs_BV
0.0147697	RIC1	Dn	2V7_vs_BV
0.0214747	KIAA2026	Up	2V7_vs_BV
0.027999	ZDHHC21	Up	2V7_vs_BV
0.0419269	CCDC171	Up	2V7_vs_BV
0.013636	MTAP	Up	2V7_vs_BV
0.0167657	PLAA	Dn	2V7_vs_BV
0.0485348	IFT74	Up	2V7_vs_BV
0.0389185	ACO1	Up	2V7_vs_BV
0.0487897	DDX58	Up	2V7_vs_BV
0.0374572	APTX	Up	2V7_vs_BV
0.0110183	B4GALT1	Dn	2V7_vs_BV
0.0116359	FAM219A	Dn	2V7_vs_BV
0.0415436	SIGMAR1	Dn	2V7_vs_BV
0.0257817	VCP	Dn	2V7_vs_BV
0.0482241	FAM214B	Dn	2V7_vs_BV
0.0317003	TESK1	Dn	2V7_vs_BV
0.0464796	CD72	Dn	2V7_vs_BV
0.0420132	GLIPR2	Dn	2V7_vs_BV
0.0292649	EBLN3P	Dn	2V7_vs_BV
0.0164385	TOMM5	Up	2V7_vs_BV
0.00213499	TRMT10B	Up	2V7_vs_BV
0.00380545	EXOSC3	Up	2V7_vs_BV
0.00621211	ALDH1B1	Dn	2V7_vs_BV
0.039161	PTAR1	Up	2V7_vs_BV
0.000441136	KLF9	Dn	2V7_vs_BV
0.00418484	CEMIP2	Dn	2V7_vs_BV
0.035202	C9orf85	Up	2V7_vs_BV
0.035121	ZFAND5	Dn	2V7_vs_BV
0.00804295	RFK	Dn	2V7_vs_BV
0.0337253	GNAQ	Up	2V7_vs_BV
0.0238409	RMI1	Up	2V7_vs_BV
0.0450302	NAA35	Up	2V7_vs_BV
0.0392207	TUT7	Up	2V7_vs_BV
0.0217608	CKS2	Up	2V7_vs_BV
0.0494101	SECISBP2	Up	2V7_vs_BV
0.0362549	SEMA4D	Dn	2V7_vs_BV
0.0201478	NOL8	Up	2V7_vs_BV
0.0139247	FAM120AOS	Dn	2V7_vs_BV
0.0100079	FBP1	Dn	2V7_vs_BV
0.0165351	AAED1	Dn	2V7_vs_BV
0.0160917	ZNF510	Up	2V7_vs_BV
0.0262337	TSTD2	Up	2V7_vs_BV
0.0133404	STX17	Up	2V7_vs_BV
0.031781	NIPSNAP3A	Up	2V7_vs_BV
0.0437828	TXN	Up	2V7_vs_BV
0.0445417	HSDL2	Up	2V7_vs_BV
0.0114734	RGS3	Dn	2V7_vs_BV
0.0133353	AKNA	Dn	2V7_vs_BV
0.00971938	MEGF9	Up	2V7_vs_BV
0.0296158	PSMD5	Up	2V7_vs_BV
0.0155254	ZBTB6	Up	2V7_vs_BV
0.0120761	NEK6	Dn	2V7_vs_BV
0.0490488	PSMB7	Up	2V7_vs_BV
0.00842766	MIR181A2HG	Up	2V7_vs_BV
0.0409105	ARPC5L	Dn	2V7_vs_BV
0.0426801	HSPA5	Dn	2V7_vs_BV
0.031149	SH2D3C	Dn	2V7_vs_BV
0.0192909	CDK9	Dn	2V7_vs_BV
0.0403284	ST6GALNAC6	Dn	2V7_vs_BV
0.043609	C9orf16	Dn	2V7_vs_BV
0.0236009	CIZ1	Dn	2V7_vs_BV
0.0344849	GOLGA2	Up	2V7_vs_BV
0.0484077	TRUB2	Dn	2V7_vs_BV
0.0348062	AL356481.1	Up	2V7_vs_BV
0.0312917	SET	Up	2V7_vs_BV
0.0122357	LRRC8A	Dn	2V7_vs_BV
0.0064181	SH3GLB2	Dn	2V7_vs_BV
0.04458	PTPA	Dn	2V7_vs_BV
0.0452741	TOR1A	Dn	2V7_vs_BV
0.038775	FNBP1	Up	2V7_vs_BV
0.00232385	ABL1	Dn	2V7_vs_BV
0.0114904	RAPGEF1	Dn	2V7_vs_BV
0.043702	TTF1	Up	2V7_vs_BV
0.0172978	TSC1	Up	2V7_vs_BV
0.018053	RALGDS	Dn	2V7_vs_BV
0.0357564	SURF4	Dn	2V7_vs_BV
0.0211432	TMEM250	Dn	2V7_vs_BV
0.0160165	ENTR1	Dn	2V7_vs_BV
0.004324	SEC16A	Dn	2V7_vs_BV
0.0321804	TMEM141	Dn	2V7_vs_BV
0.00299991	AJM1	Dn	2V7_vs_BV
0.041399	CLIC3	Dn	2V7_vs_BV
0.000889031	ABCA2	Dn	2V7_vs_BV
0.00599354	TPRN	Dn	2V7_vs_BV
0.0482641	TMEM203	Dn	2V7_vs_BV
0.0277078	TOR4A	Dn	2V7_vs_BV
0.00101026	NSMF	Dn	2V7_vs_BV
0.0358029	PNPLA7	Dn	2V7_vs_BV
0.0315014	BET1L	Dn	2V7_vs_BV
0.029068	HRAS	Dn	2V7_vs_BV
0.00393451	PHRF1	Dn	2V7_vs_BV
0.0205005	AP006621.3	Dn	2V7_vs_BV
0.0490089	LSP1	Dn	2V7_vs_BV
0.0416064	OSBPL5	Dn	2V7_vs_BV
0.0132594	NUP98	Dn	2V7_vs_BV
0.0168194	STIM1	Dn	2V7_vs_BV
0.0332945	FAM160A2	Dn	2V7_vs_BV
0.0420152	APBB1	Dn	2V7_vs_BV
0.037931	TIMM10B	Up	2V7_vs_BV
0.0270914	RRP8	Up	2V7_vs_BV
0.00245127	TAF10	Dn	2V7_vs_BV
0.00904979	MRPL17	Up	2V7_vs_BV
0.0238429	ST5	Dn	2V7_vs_BV
0.0233189	CTR9	Up	2V7_vs_BV
0.0379554	EIF4G2	Up	2V7_vs_BV
0.0329513	FAR1	Up	2V7_vs_BV
0.0069722	RRAS2	Dn	2V7_vs_BV
0.0462509	PSMA1	Up	2V7_vs_BV
0.0447578	C11orf58	Up	2V7_vs_BV
0.0282624	NUCB2	Up	2V7_vs_BV
0.0361356	HPS5	Up	2V7_vs_BV
0.00438152	LIN7C	Up	2V7_vs_BV
0.0136796	ARL14EP	Up	2V7_vs_BV
0.035886	IMMP1L	Up	2V7_vs_BV
0.00880757	ELP4	Up	2V7_vs_BV
0.00129828	CSTF3	Up	2V7_vs_BV
0.0081293	FBXO3	Dn	2V7_vs_BV
0.0275959	NAT10	Up	2V7_vs_BV
0.0264171	APIP	Up	2V7_vs_BV
0.0208514	PDHX	Up	2V7_vs_BV
0.00898223	CD44	Up	2V7_vs_BV
0.0282611	EXT2	Dn	2V7_vs_BV
0.0206004	SLC35C1	Dn	2V7_vs_BV
0.0255938	DGKZ	Dn	2V7_vs_BV
0.012581	HARBI1	Up	2V7_vs_BV
0.0124292	TIMM10	Up	2V7_vs_BV
0.0174547	CLP1	Up	2V7_vs_BV
0.0136211	MPEG1	Up	2V7_vs_BV
0.0342423	MS4A6A	Up	2V7_vs_BV
0.0218716	MS4A7	Up	2V7_vs_BV
0.0482299	TMEM109	Dn	2V7_vs_BV
0.0412601	CD6	Dn	2V7_vs_BV
0.0438715	TMEM138	Up	2V7_vs_BV
0.00979372	TMEM258	Up	2V7_vs_BV
0.0269007	FADS2	Dn	2V7_vs_BV
0.0477469	EEF1G	Dn	2V7_vs_BV
0.00513512	MTA2	Dn	2V7_vs_BV
0.00906586	CSKMT	Dn	2V7_vs_BV
0.0102797	TTC9C	Up	2V7_vs_BV
0.0174502	TAF6L	Dn	2V7_vs_BV
0.00475917	NXF1	Dn	2V7_vs_BV
0.00981937	MARK2	Dn	2V7_vs_BV
0.0394523	BAD	Dn	2V7_vs_BV
0.0361048	ESRRA	Dn	2V7_vs_BV
0.0121761	CCDC88B	Dn	2V7_vs_BV
0.0250476	SF1	Dn	2V7_vs_BV
0.0416034	EHD1	Dn	2V7_vs_BV
0.0370518	ATG2A	Dn	2V7_vs_BV
0.0347032	PPP2R5B	Dn	2V7_vs_BV
0.0359416	CAPN1	Dn	2V7_vs_BV
0.0261919	FRMD8	Dn	2V7_vs_BV
0.0275011	MALAT1	Up	2V7_vs_BV
0.0393479	LTBP3	Dn	2V7_vs_BV
0.00493369	FAM89B	Dn	2V7_vs_BV
0.00278359	EHBP1L1	Dn	2V7_vs_BV
0.00130892	PCNX3	Dn	2V7_vs_BV
0.0161141	SIPA1	Dn	2V7_vs_BV
0.0227326	AP5B1	Dn	2V7_vs_BV
0.0350199	CFL1	Dn	2V7_vs_BV
0.0494809	CTSW	Dn	2V7_vs_BV
0.0181713	SART1	Dn	2V7_vs_BV
0.0126685	PACS1	Dn	2V7_vs_BV
0.0181727	RAB1B	Dn	2V7_vs_BV
0.0376245	RBM4	Dn	2V7_vs_BV
0.0196572	GRK2	Dn	2V7_vs_BV
0.0262807	ANKRD13D	Dn	2V7_vs_BV
0.0215396	CARNS1	Dn	2V7_vs_BV
0.0262539	PTPRCAP	Dn	2V7_vs_BV
0.01785	PITPNM1	Dn	2V7_vs_BV
0.0314564	GSTP1	Dn	2V7_vs_BV
0.0453735	NUDT8	Dn	2V7_vs_BV
0.0144531	C11orf24	Dn	2V7_vs_BV
0.013347	MRPL21	Up	2V7_vs_BV
0.0425079	AP002495.2	Up	2V7_vs_BV
0.0449976	FOLR3	Up	2V7_vs_BV
0.00024514	INPPL1	Dn	2V7_vs_BV
0.0147499	ARAP1	Dn	2V7_vs_BV
0.0302322	FCHSD2	Up	2V7_vs_BV
0.0320852	COA4	Up	2V7_vs_BV
0.0300904	NEU3	Up	2V7_vs_BV
0.0016846	ARRB1	Dn	2V7_vs_BV
0.0223737	UVRAG	Dn	2V7_vs_BV
0.0350431	CAPN5	Dn	2V7_vs_BV
0.0308476	PAK1	Up	2V7_vs_BV
0.034801	RSF1	Up	2V7_vs_BV
0.0177678	AAMDC	Up	2V7_vs_BV
0.0264628	INTS4	Up	2V7_vs_BV
0.0414031	ALG8	Up	2V7_vs_BV
0.0113051	RAB30	Up	2V7_vs_BV
0.0248422	RAB30-AS1	Up	2V7_vs_BV
0.0473591	ANKRD42	Up	2V7_vs_BV
0.00930945	CCDC90B	Up	2V7_vs_BV
0.0368838	TMEM126B	Up	2V7_vs_BV
0.0332297	PICALM	Up	2V7_vs_BV
0.0112985	EED	Up	2V7_vs_BV
0.0103422	CEP295	Up	2V7_vs_BV
0.0152298	TAF1D	Up	2V7_vs_BV
0.0100276	C11orf54	Up	2V7_vs_BV
0.0139118	MED17	Dn	2V7_vs_BV
0.0409787	PANX1	Dn	2V7_vs_BV
0.00537242	ANKRD49	Up	2V7_vs_BV
0.0482437	CWC15	Up	2V7_vs_BV
0.0422318	SESN3	Up	2V7_vs_BV
0.0191465	CEP57	Up	2V7_vs_BV
0.0342557	JRKL	Up	2V7_vs_BV
0.022608	BIRC3	Up	2V7_vs_BV
0.0175257	MSANTD4	Up	2V7_vs_BV
0.0436961	AASDHPPT	Up	2V7_vs_BV
0.0270082	CWF19L2	Up	2V7_vs_BV
0.0356573	NKAPD1	Up	2V7_vs_BV
0.0129527	TIMM8B	Up	2V7_vs_BV
0.0202497	NCAM1	Up	2V7_vs_BV
0.0270551	ZW10	Up	2V7_vs_BV
0.0427246	ZBTB16	Dn	2V7_vs_BV
0.007244	RBM7	Up	2V7_vs_BV
0.0116343	BUD13	Up	2V7_vs_BV
0.0384069	ZPR1	Dn	2V7_vs_BV
0.0179557	CD3G	Up	2V7_vs_BV
0.0445681	ATP5MG	Up	2V7_vs_BV
0.00105089	IFT46	Up	2V7_vs_BV
0.00787044	BCL9L	Dn	2V7_vs_BV
0.0337856	TRAPPC4	Up	2V7_vs_BV
0.0286122	HYOU1	Dn	2V7_vs_BV
0.0403774	HMBS	Dn	2V7_vs_BV
0.0216593	H2AFX	Dn	2V7_vs_BV
0.0281373	NECTIN1	Dn	2V7_vs_BV
0.0183677	SC5D	Up	2V7_vs_BV
0.00299994	ZNF202	Dn	2V7_vs_BV
0.0148334	VWA5A	Up	2V7_vs_BV
0.0217895	TMEM218	Dn	2V7_vs_BV
0.0149067	FEZ1	Dn	2V7_vs_BV
0.039428	HYLS1	Up	2V7_vs_BV
0.0496858	SRPRA	Up	2V7_vs_BV
0.047343	FLI1	Dn	2V7_vs_BV
0.0270282	PRDM10	Up	2V7_vs_BV
0.036221	ZBTB44	Up	2V7_vs_BV
0.0273062	VPS26B	Dn	2V7_vs_BV
0.0492375	GTPBP4	Up	2V7_vs_BV
0.036527	PFKP	Dn	2V7_vs_BV
0.00851782	FAM208B	Up	2V7_vs_BV
0.000817676	ANKRD16	Dn	2V7_vs_BV
0.042411	FBH1	Dn	2V7_vs_BV
0.0314352	CELF2	Up	2V7_vs_BV
0.00144396	UPF2	Up	2V7_vs_BV
0.0288977	FAM107B	Up	2V7_vs_BV
0.00768282	DCLRE1C	Up	2V7_vs_BV
0.041943	NMT2	Up	2V7_vs_BV
0.0398768	MINDY3	Up	2V7_vs_BV
0.0476264	PTER	Up	2V7_vs_BV
0.0446931	NSUN6	Up	2V7_vs_BV
0.0388474	DNAJC1	Dn	2V7_vs_BV
0.0369237	COMMD3	Up	2V7_vs_BV
0.0496023	ABI1	Up	2V7_vs_BV
0.00161292	ANKRD26	Up	2V7_vs_BV
0.0024384	MPP7	Up	2V7_vs_BV
0.0433886	ZNF438	Up	2V7_vs_BV
0.0155167	ZEB1	Up	2V7_vs_BV
0.0233261	ARHGAP12	Up	2V7_vs_BV
0.0385194	KIF5B	Dn	2V7_vs_BV
0.0215724	CCDC7	Up	2V7_vs_BV
0.0308923	ITGB1	Up	2V7_vs_BV
0.0201849	CUL2	Up	2V7_vs_BV
0.0150469	ZNF33A	Up	2V7_vs_BV
0.026604	ZNF37A	Up	2V7_vs_BV
0.00579669	AL117339.5	Up	2V7_vs_BV
0.0029043	ZNF33B	Up	2V7_vs_BV
0.0406633	BMS1	Up	2V7_vs_BV
0.0341825	RASSF4	Dn	2V7_vs_BV
0.026883	TIMM23	Up	2V7_vs_BV
0.0276901	PARG	Up	2V7_vs_BV
0.0119304	CSTF2T	Up	2V7_vs_BV
0.038425	CISD1	Up	2V7_vs_BV
0.0283613	TFAM	Up	2V7_vs_BV
0.000433542	ADO	Dn	2V7_vs_BV
0.0142044	NRBF2	Up	2V7_vs_BV
0.0393168	JMJD1C	Up	2V7_vs_BV
0.00159164	RUFY2	Up	2V7_vs_BV
0.0374381	TET1	Up	2V7_vs_BV
0.0455709	CCAR1	Up	2V7_vs_BV
0.00746959	DDX50	Up	2V7_vs_BV
0.0109844	HK1	Dn	2V7_vs_BV
0.025481	SAR1A	Up	2V7_vs_BV
0.00373609	DDIT4-AS1	Dn	2V7_vs_BV
0.0345405	MICU1	Up	2V7_vs_BV
0.017364	MRPS16	Dn	2V7_vs_BV
0.0230131	CHCHD1	Up	2V7_vs_BV
0.00227004	ZSWIM8	Dn	2V7_vs_BV
0.019624	ADK	Up	2V7_vs_BV
0.0237416	POLR3A	Up	2V7_vs_BV
0.00540492	TSPAN14	Dn	2V7_vs_BV
0.0331975	GLUD1	Dn	2V7_vs_BV
0.0274643	SHLD2	Up	2V7_vs_BV
0.00212641	LIPA	Dn	2V7_vs_BV
0.0220593	IFIT2	Up	2V7_vs_BV
0.0430798	NOC3L	Up	2V7_vs_BV
0.0335655	ZNF518A	Up	2V7_vs_BV
0.0380649	EXOSC1	Up	2V7_vs_BV
0.0417568	MMS19	Dn	2V7_vs_BV
0.041652	PYROXD2	Up	2V7_vs_BV
0.0279889	DNMBP	Up	2V7_vs_BV
0.00456605	CHUK	Dn	2V7_vs_BV
0.0161309	SLF2	Up	2V7_vs_BV
0.0450011	SFXN3	Dn	2V7_vs_BV
0.0222927	BTRC	Up	2V7_vs_BV
0.0203977	FBXW4	Dn	2V7_vs_BV
0.000909306	LDB1	Dn	2V7_vs_BV
0.0219115	TRIM8	Dn	2V7_vs_BV
0.0268528	TAF5	Dn	2V7_vs_BV
0.0229241	ATP5MD	Up	2V7_vs_BV
0.0258478	SFR1	Up	2V7_vs_BV
0.0138622	ITPRIP	Dn	2V7_vs_BV
0.046409	SMNDC1	Up	2V7_vs_BV
0.00895685	SMC3	Up	2V7_vs_BV
0.0305974	PDCD4	Dn	2V7_vs_BV
0.0300392	BBIP1	Up	2V7_vs_BV
0.027439	SHOC2	Up	2V7_vs_BV
0.0278598	VTI1A	Up	2V7_vs_BV
0.0436844	CASP7	Up	2V7_vs_BV
0.0198884	FAM204A	Up	2V7_vs_BV
0.000457547	TIAL1	Up	2V7_vs_BV
0.0292498	SEC23IP	Up	2V7_vs_BV
0.0492099	NSMCE4A	Dn	2V7_vs_BV
0.0254927	PSTK	Dn	2V7_vs_BV
0.0169172	FAM53B	Dn	2V7_vs_BV
0.0327535	ABRAXAS2	Up	2V7_vs_BV
0.0312399	ZRANB1	Up	2V7_vs_BV
0.00614875	KDM5A	Up	2V7_vs_BV
0.0163989	CCDC77	Up	2V7_vs_BV
0.00964575	RAD52	Up	2V7_vs_BV
0.0261106	FKBP4	Dn	2V7_vs_BV
0.00539813	ITFG2-AS1	Up	2V7_vs_BV
0.0147644	MRPL51	Up	2V7_vs_BV
0.0160086	NOP2	Dn	2V7_vs_BV
0.0444918	CHD4	Up	2V7_vs_BV
0.0458571	ING4	Up	2V7_vs_BV
0.0100161	PTMS	Dn	2V7_vs_BV
0.0192336	USP5	Dn	2V7_vs_BV
0.0369963	PTPN6	Dn	2V7_vs_BV
0.0291234	C1RL	Up	2V7_vs_BV
0.0117427	PEX5	Dn	2V7_vs_BV
0.0206774	FOXJ2	Dn	2V7_vs_BV
0.0293095	NECAP1	Up	2V7_vs_BV
0.0393637	PHC1	Dn	2V7_vs_BV
0.0170912	A2M-AS1	Up	2V7_vs_BV
0.0112846	CLEC2D	Up	2V7_vs_BV
0.0418388	CLEC2B	Up	2V7_vs_BV
0.0233252	LINC02446	Up	2V7_vs_BV
0.0443444	STYK1	Up	2V7_vs_BV
0.0212687	PRH1	Up	2V7_vs_BV
0.0447976	ATF7IP	Up	2V7_vs_BV
0.0124466	WBP11	Up	2V7_vs_BV
0.0148703	STRAP	Dn	2V7_vs_BV
0.0180762	PLEKHA5	Up	2V7_vs_BV
0.0187158	PYROXD1	Up	2V7_vs_BV
0.0233936	ITPR2	Up	2V7_vs_BV
0.040797	FGFR1OP2	Up	2V7_vs_BV
0.0473984	MED21	Up	2V7_vs_BV
0.0403109	MRPS35	Up	2V7_vs_BV
0.00660393	SINHCAF	Up	2V7_vs_BV
0.0337225	KIAA1551	Up	2V7_vs_BV
0.0113396	DNM1L	Up	2V7_vs_BV
0.00141521	CPNE8	Up	2V7_vs_BV
0.013241	KIF21A	Up	2V7_vs_BV
0.0106637	ABCD2	Up	2V7_vs_BV
0.0403065	LRRK2	Up	2V7_vs_BV
0.00591729	YAF2	Up	2V7_vs_BV
0.0420483	ZCRB1	Up	2V7_vs_BV
0.0460971	IRAK4	Up	2V7_vs_BV
0.038811	SCAF11	Up	2V7_vs_BV
0.0287171	SLC38A1	Up	2V7_vs_BV
0.0463407	AC008083.2	Up	2V7_vs_BV
0.0474365	HDAC7	Dn	2V7_vs_BV
0.0427045	SENP1	Up	2V7_vs_BV
0.00630717	FKBP11	Dn	2V7_vs_BV
0.0285954	ARF3	Dn	2V7_vs_BV
0.0256474	KMT2D	Dn	2V7_vs_BV
0.0357116	NCKAP5L	Dn	2V7_vs_BV
0.0098395	BCDIN3D	Up	2V7_vs_BV
0.0364023	LARP4	Up	2V7_vs_BV
0.0103373	DIP2B	Up	2V7_vs_BV
0.0426851	METTL7A	Up	2V7_vs_BV
0.0423137	TFCP2	Up	2V7_vs_BV
0.045342	BIN2	Dn	2V7_vs_BV
0.0450788	EIF4B	Up	2V7_vs_BV
0.0363633	SPRYD3	Dn	2V7_vs_BV
0.0225604	ZNF740	Dn	2V7_vs_BV
0.00263209	PRR13	Up	2V7_vs_BV
0.0387023	CBX5	Up	2V7_vs_BV
0.041342	CD63	Dn	2V7_vs_BV
0.0229403	ORMDL2	Up	2V7_vs_BV
7.26251e-05	DGKA	Up	2V7_vs_BV
8.20645e-07	PA2G4	Up	2V7_vs_BV
0.0243659	RNF41	Up	2V7_vs_BV
0.00273536	ANKRD52	Dn	2V7_vs_BV
0.00129187	SPRYD4	Up	2V7_vs_BV
0.0493831	PRIM1	Up	2V7_vs_BV
0.0187805	R3HDM2	Up	2V7_vs_BV
0.0140735	ARHGAP9	Dn	2V7_vs_BV
0.0343105	MARS	Dn	2V7_vs_BV
0.0221589	DDIT3	Up	2V7_vs_BV
0.0431116	DTX3	Dn	2V7_vs_BV
0.0294981	TSPAN31	Up	2V7_vs_BV
0.0164402	MARCH9	Dn	2V7_vs_BV
0.0481376	CTDSP2	Dn	2V7_vs_BV
0.0262117	USP15	Up	2V7_vs_BV
0.0296672	TBK1	Up	2V7_vs_BV
0.034033	HELB	Up	2V7_vs_BV
0.00842301	IFNG-AS1	Up	2V7_vs_BV
0.0322305	FRS2	Up	2V7_vs_BV
0.018136	ZFC3H1	Up	2V7_vs_BV
0.00368521	RAB21	Up	2V7_vs_BV
0.0276849	TBC1D15	Up	2V7_vs_BV
0.0436605	KRR1	Up	2V7_vs_BV
0.0218244	PHLDA1	Dn	2V7_vs_BV
0.0291256	NAP1L1	Up	2V7_vs_BV
0.0449339	CEP290	Up	2V7_vs_BV
0.0477773	POC1B-AS1	Up	2V7_vs_BV
0.00408294	ATP2B1	Up	2V7_vs_BV
0.000229044	ATP2B1-AS1	Dn	2V7_vs_BV
0.0377877	UBE2N	Up	2V7_vs_BV
0.0410222	PLXNC1	Up	2V7_vs_BV
0.0200308	NR2C1	Up	2V7_vs_BV
0.000529771	METAP2	Up	2V7_vs_BV
0.0235542	SNRPF	Up	2V7_vs_BV
0.00836342	ELK3	Up	2V7_vs_BV
0.006125	CDK17	Dn	2V7_vs_BV
0.0404624	NEDD1	Up	2V7_vs_BV
0.024853	TMPO-AS1	Dn	2V7_vs_BV
0.0222129	ACTR6	Up	2V7_vs_BV
0.00680186	ARL1	Up	2V7_vs_BV
0.0255887	C12orf73	Up	2V7_vs_BV
0.00472025	HCFC2	Up	2V7_vs_BV
0.00588648	NFYB	Up	2V7_vs_BV
0.049826	WASHC4	Up	2V7_vs_BV
0.045558	C12orf75	Dn	2V7_vs_BV
0.0360207	TMEM263	Dn	2V7_vs_BV
0.0209908	CRY1	Dn	2V7_vs_BV
0.00840171	USP30-AS1	Dn	2V7_vs_BV
0.0433842	GIT2	Up	2V7_vs_BV
0.0274154	PPP1CC	Dn	2V7_vs_BV
0.00239525	MAPKAPK5	Dn	2V7_vs_BV
0.0295226	TMEM116	Up	2V7_vs_BV
0.0130784	PLBD2	Dn	2V7_vs_BV
0.049458	TAOK3	Up	2V7_vs_BV
0.0294124	PXN	Dn	2V7_vs_BV
0.00693034	GATC	Up	2V7_vs_BV
0.00879545	RNF34	Up	2V7_vs_BV
0.0294237	KDM2B	Dn	2V7_vs_BV
0.0271788	RHOF	Dn	2V7_vs_BV
0.0116162	LRRC43	Dn	2V7_vs_BV
0.00240289	CLIP1	Up	2V7_vs_BV
0.0378984	ZCCHC8	Up	2V7_vs_BV
0.0242302	RSRC2	Up	2V7_vs_BV
0.00402748	DENR	Up	2V7_vs_BV
0.0363986	HIP1R	Dn	2V7_vs_BV
0.027169	VPS37B	Dn	2V7_vs_BV
0.0381836	MPHOSPH9	Up	2V7_vs_BV
0.0139396	SNRNP35	Up	2V7_vs_BV
0.012264	EIF2B1	Dn	2V7_vs_BV
0.0388019	ATP6V0A2	Dn	2V7_vs_BV
0.00256778	CCDC92	Dn	2V7_vs_BV
0.0254929	NCOR2	Dn	2V7_vs_BV
0.0112388	DHX37	Dn	2V7_vs_BV
0.00342045	STX2	Up	2V7_vs_BV
0.0416295	ULK1	Dn	2V7_vs_BV
0.0104411	EP400	Dn	2V7_vs_BV
0.0153851	CHFR	Dn	2V7_vs_BV
0.0158592	ZNF605	Up	2V7_vs_BV
0.00532499	ZNF268	Up	2V7_vs_BV
0.0357763	MPHOSPH8	Up	2V7_vs_BV
0.000851469	ZMYM5	Up	2V7_vs_BV
0.0233335	SAP18	Up	2V7_vs_BV
0.0237951	ZDHHC20	Up	2V7_vs_BV
0.0477666	PARP4	Up	2V7_vs_BV
0.0160676	MTIF3	Up	2V7_vs_BV
0.0445802	LINC00426	Up	2V7_vs_BV
0.0476388	N4BP2L2	Up	2V7_vs_BV
0.0188119	RFC3	Up	2V7_vs_BV
0.00066077	NHLRC3	Up	2V7_vs_BV
0.0158761	FOXO1	Dn	2V7_vs_BV
0.0410816	WBP4	Up	2V7_vs_BV
0.00470049	KBTBD6	Up	2V7_vs_BV
0.026639	MTRF1	Up	2V7_vs_BV
0.0472808	EPSTI1	Up	2V7_vs_BV
0.0385248	DNAJC15	Up	2V7_vs_BV
0.0308855	ZC3H13	Up	2V7_vs_BV
0.0265769	LRCH1	Dn	2V7_vs_BV
0.0293196	ESD	Up	2V7_vs_BV
0.00606246	MED4	Up	2V7_vs_BV
0.0336273	LPAR6	Up	2V7_vs_BV
0.00806347	RCBTB2	Up	2V7_vs_BV
0.0266913	FNDC3A	Up	2V7_vs_BV
0.037212	DLEU2	Up	2V7_vs_BV
0.0310457	INTS6	Up	2V7_vs_BV
0.0227654	DHRS12	Dn	2V7_vs_BV
0.0487172	ALG11	Up	2V7_vs_BV
0.00219203	VPS36	Up	2V7_vs_BV
0.0472615	SUGT1	Up	2V7_vs_BV
0.0477852	TDRD3	Up	2V7_vs_BV
0.00934473	DIS3	Up	2V7_vs_BV
0.0373573	PIBF1	Up	2V7_vs_BV
0.00709142	COMMD6	Up	2V7_vs_BV
0.0140088	FBXL3	Up	2V7_vs_BV
0.0327546	RNF219	Up	2V7_vs_BV
0.0387814	RBM26	Up	2V7_vs_BV
0.0173993	SPRY2	Up	2V7_vs_BV
0.0312373	MBNL2	Up	2V7_vs_BV
0.0158708	IPO5	Up	2V7_vs_BV
0.0248627	GPR18	Up	2V7_vs_BV
0.0159288	GPR183	Up	2V7_vs_BV
0.028045	TEX30	Up	2V7_vs_BV
0.0418816	IRS2	Dn	2V7_vs_BV
0.0191563	ANKRD10	Dn	2V7_vs_BV
0.0328168	LAMP1	Dn	2V7_vs_BV
0.0479986	RASA3	Dn	2V7_vs_BV
0.00725169	TTC5	Up	2V7_vs_BV
0.0305283	OSGEP	Up	2V7_vs_BV
0.033189	PNP	Up	2V7_vs_BV
0.0165557	RNASE6	Up	2V7_vs_BV
0.0258547	SUPT16H	Up	2V7_vs_BV
0.0374896	CHD8	Up	2V7_vs_BV
0.0334753	RAB2B	Up	2V7_vs_BV
0.0451525	TRAV8-4	Up	2V7_vs_BV
0.014735	TRAV38-2DV8	Dn	2V7_vs_BV
0.0159726	TRAC	Up	2V7_vs_BV
0.0210235	C14orf93	Dn	2V7_vs_BV
0.0123372	PSMB5	Up	2V7_vs_BV
0.0430512	C14orf119	Up	2V7_vs_BV
0.0344984	HOMEZ	Dn	2V7_vs_BV
0.0268338	CARMIL3	Dn	2V7_vs_BV
0.0298774	DCAF11	Dn	2V7_vs_BV
0.0127856	RNF31	Dn	2V7_vs_BV
0.0369697	TM9SF1	Dn	2V7_vs_BV
0.0402595	RABGGTA	Dn	2V7_vs_BV
0.0167814	KHNYN	Dn	2V7_vs_BV
0.0203735	ARHGAP5	Up	2V7_vs_BV
0.0481669	SNX6	Up	2V7_vs_BV
0.0234092	CFL2	Up	2V7_vs_BV
0.029503	SRP54	Up	2V7_vs_BV
0.0318883	RALGAPA1	Dn	2V7_vs_BV
0.00825669	MBIP	Up	2V7_vs_BV
0.0373625	GEMIN2	Up	2V7_vs_BV
0.0256305	TRAPPC6B	Up	2V7_vs_BV
0.040368	PNN	Up	2V7_vs_BV
0.0176903	MIA2	Up	2V7_vs_BV
0.0422857	PRPF39	Up	2V7_vs_BV
0.0265185	DNAAF2	Dn	2V7_vs_BV
0.0484012	NEMF	Up	2V7_vs_BV
0.0147484	ARF6	Dn	2V7_vs_BV
0.0329244	NIN	Up	2V7_vs_BV
0.00464075	GCH1	Dn	2V7_vs_BV
0.020401	KTN1	Up	2V7_vs_BV
0.0360586	AP5M1	Up	2V7_vs_BV
0.0479972	PSMA3	Up	2V7_vs_BV
0.0303235	ARID4A	Up	2V7_vs_BV
0.01473	DAAM1	Up	2V7_vs_BV
0.0361213	PPM1A	Dn	2V7_vs_BV
0.0308089	MNAT1	Up	2V7_vs_BV
0.0333369	TRMT5	Up	2V7_vs_BV
0.0125848	WDR89	Up	2V7_vs_BV
0.0381073	SYNE2	Up	2V7_vs_BV
0.0469079	MTHFD1	Up	2V7_vs_BV
0.0148714	PLEKHG3	Dn	2V7_vs_BV
0.0288483	CHURC1	Up	2V7_vs_BV
0.0467688	FUT8	Up	2V7_vs_BV
0.00502212	TMEM229B	Dn	2V7_vs_BV
0.0098318	ZFYVE26	Up	2V7_vs_BV
0.0418951	ERH	Up	2V7_vs_BV
0.0362878	COX16	Up	2V7_vs_BV
0.0425502	NUMB	Up	2V7_vs_BV
0.049915	PNMA1	Dn	2V7_vs_BV
0.0377757	DLST	Dn	2V7_vs_BV
0.0213607	MLH3	Up	2V7_vs_BV
0.00422293	NEK9	Dn	2V7_vs_BV
0.0272097	GPATCH2L	Up	2V7_vs_BV
0.00247554	IRF2BPL	Dn	2V7_vs_BV
0.0135328	ALKBH1	Up	2V7_vs_BV
0.00617863	SLIRP	Up	2V7_vs_BV
0.00850064	FOXN3	Dn	2V7_vs_BV
0.022559	NRDE2	Up	2V7_vs_BV
0.0334341	CALM1	Dn	2V7_vs_BV
0.0219377	CCDC88C	Dn	2V7_vs_BV
0.0251109	ATXN3	Up	2V7_vs_BV
0.01246	NDUFB1	Up	2V7_vs_BV
0.0255334	CPSF2	Up	2V7_vs_BV
0.0249118	RIN3	Dn	2V7_vs_BV
0.012344	ITPK1	Dn	2V7_vs_BV
0.0343636	MOAP1	Dn	2V7_vs_BV
0.0238321	SERPINA1	Up	2V7_vs_BV
0.0092379	DICER1	Up	2V7_vs_BV
0.0361596	SETD3	Dn	2V7_vs_BV
0.0299413	YY1	Dn	2V7_vs_BV
0.00240073	DYNC1H1	Dn	2V7_vs_BV
0.02435	EIF5	Dn	2V7_vs_BV
0.0487175	TRMT61A	Dn	2V7_vs_BV
0.0329387	KLC1	Dn	2V7_vs_BV
0.0215906	ATP5MPL	Up	2V7_vs_BV
0.0375788	AKT1	Dn	2V7_vs_BV
0.00238638	PACS2	Dn	2V7_vs_BV
0.0100443	MTA1	Dn	2V7_vs_BV
0.0367112	AC124312.1	Up	2V7_vs_BV
0.00189004	NSMCE3	Dn	2V7_vs_BV
0.0271996	MTMR10	Up	2V7_vs_BV
0.0384158	ARHGAP11A	Up	2V7_vs_BV
0.0173932	KATNBL1	Up	2V7_vs_BV
0.0437696	AQR	Up	2V7_vs_BV
0.00928233	ZNF770	Up	2V7_vs_BV
0.00392642	DPH6	Up	2V7_vs_BV
0.0089511	C15orf41	Up	2V7_vs_BV
0.00361776	FAM98B	Up	2V7_vs_BV
0.0344661	RASGRP1	Up	2V7_vs_BV
0.0250959	SRP14	Up	2V7_vs_BV
0.0428891	BAHD1	Dn	2V7_vs_BV
0.029547	RMDN3	Dn	2V7_vs_BV
0.0448768	VPS18	Dn	2V7_vs_BV
0.0155551	NDUFAF1	Up	2V7_vs_BV
0.0296873	EHD4	Dn	2V7_vs_BV
0.021622	ZNF106	Up	2V7_vs_BV
0.0475518	UBR1	Up	2V7_vs_BV
0.0183965	TMEM62	Dn	2V7_vs_BV
0.00161507	ADAL	Up	2V7_vs_BV
0.0499784	PDIA3	Dn	2V7_vs_BV
0.0263165	CTDSPL2	Up	2V7_vs_BV
0.0318349	EIF3J	Up	2V7_vs_BV
0.00704313	PATL2	Up	2V7_vs_BV
0.0409977	USP8	Up	2V7_vs_BV
0.0166706	TRPM7	Up	2V7_vs_BV
0.0415679	LYSMD2	Dn	2V7_vs_BV
0.0142058	TMOD3	Up	2V7_vs_BV
0.0247412	LEO1	Up	2V7_vs_BV
0.0109187	RAB27A	Dn	2V7_vs_BV
0.0118333	CCPG1	Up	2V7_vs_BV
0.0313996	RFX7	Up	2V7_vs_BV
0.0193639	POLR2M	Dn	2V7_vs_BV
0.0203374	BNIP2	Dn	2V7_vs_BV
0.0151617	APH1B	Up	2V7_vs_BV
0.0233412	CSNK1G1	Up	2V7_vs_BV
0.0243305	PCLAF	Up	2V7_vs_BV
0.04358	CLPX	Up	2V7_vs_BV
0.0122111	ZWILCH	Up	2V7_vs_BV
0.0390497	C15orf61	Dn	2V7_vs_BV
0.0353587	PML	Dn	2V7_vs_BV
0.0318247	SEMA7A	Dn	2V7_vs_BV
0.0409926	CSK	Dn	2V7_vs_BV
0.0312476	ULK3	Dn	2V7_vs_BV
0.0343983	C15orf39	Dn	2V7_vs_BV
0.00928625	PTPN9	Dn	2V7_vs_BV
0.00444539	FBXO22	Up	2V7_vs_BV
0.0413769	TSPAN3	Dn	2V7_vs_BV
0.0358302	WDR61	Up	2V7_vs_BV
0.00194302	MORF4L1	Up	2V7_vs_BV
0.0413979	MTHFS	Dn	2V7_vs_BV
0.000729948	MESD	Up	2V7_vs_BV
0.037985	RAMMET	Up	2V7_vs_BV
0.0231377	C15orf40	Up	2V7_vs_BV
0.00415713	WDR73	Up	2V7_vs_BV
0.0147183	NMB	Dn	2V7_vs_BV
0.0429045	FANCI	Up	2V7_vs_BV
0.0478342	POLG	Dn	2V7_vs_BV
0.00310393	AP3S2	Up	2V7_vs_BV
0.00111525	FURIN	Dn	2V7_vs_BV
0.0366232	MEF2A	Up	2V7_vs_BV
0.00457351	AXIN1	Dn	2V7_vs_BV
0.0251594	TMEM8A	Dn	2V7_vs_BV
0.0361904	NME4	Dn	2V7_vs_BV
0.0395923	RAB11FIP3	Dn	2V7_vs_BV
2.66714e-05	CAPN15	Dn	2V7_vs_BV
0.0211964	RAB40C	Dn	2V7_vs_BV
0.01704	JMJD8	Dn	2V7_vs_BV
0.0391102	CLCN7	Dn	2V7_vs_BV
0.000495815	EME2	Dn	2V7_vs_BV
0.00122885	FAHD1	Dn	2V7_vs_BV
0.018283	SNHG9	Dn	2V7_vs_BV
0.0273287	ZNF598	Dn	2V7_vs_BV
0.0217267	PKD1	Dn	2V7_vs_BV
0.0408777	TRAF7	Dn	2V7_vs_BV
0.0419313	E4F1	Dn	2V7_vs_BV
0.0114142	ABCA3	Dn	2V7_vs_BV
0.0034265	PDPK1	Dn	2V7_vs_BV
0.00638583	SRRM2	Dn	2V7_vs_BV
0.0394861	ZNF200	Up	2V7_vs_BV
0.00624006	ZNF75A	Up	2V7_vs_BV
0.0340328	ZSCAN32	Up	2V7_vs_BV
0.0102802	CLUAP1	Up	2V7_vs_BV
0.0177717	ADCY9	Dn	2V7_vs_BV
0.0218517	CORO7	Dn	2V7_vs_BV
0.00765185	GLYR1	Up	2V7_vs_BV
0.0427896	PMM2	Up	2V7_vs_BV
0.0304002	ATF7IP2	Up	2V7_vs_BV
0.0131411	NPIPA1	Dn	2V7_vs_BV
0.0381963	NTAN1	Dn	2V7_vs_BV
0.0291645	MARF1	Up	2V7_vs_BV
0.0329311	NOMO2	Dn	2V7_vs_BV
0.00240564	NPIPB5	Up	2V7_vs_BV
0.0117037	PALB2	Up	2V7_vs_BV
0.00640765	RBBP6	Dn	2V7_vs_BV
0.00386599	TNRC6A	Up	2V7_vs_BV
0.0376732	ARHGAP17	Dn	2V7_vs_BV
0.0316352	NSMCE1	Up	2V7_vs_BV
0.00445784	KIAA0556	Up	2V7_vs_BV
0.0234267	XPO6	Dn	2V7_vs_BV
0.0361504	SBK1	Dn	2V7_vs_BV
0.0450487	CLN3	Dn	2V7_vs_BV
0.00757139	APOBR	Dn	2V7_vs_BV
0.0324287	ATXN2L	Dn	2V7_vs_BV
0.0419129	SH2B1	Dn	2V7_vs_BV
0.0450636	RABEP2	Dn	2V7_vs_BV
0.00694699	SLX1B	Dn	2V7_vs_BV
0.000262599	MAZ	Dn	2V7_vs_BV
0.0395842	MVP	Dn	2V7_vs_BV
0.0385436	ALDOA	Dn	2V7_vs_BV
0.0282602	MAPK3	Dn	2V7_vs_BV
0.0143976	ZNF48	Dn	2V7_vs_BV
0.0138746	ITGAL	Dn	2V7_vs_BV
0.00991935	FBRS	Dn	2V7_vs_BV
0.00651999	SRCAP	Dn	2V7_vs_BV
0.0235616	RNF40	Dn	2V7_vs_BV
0.0434648	BCL7C	Dn	2V7_vs_BV
0.00397412	SETD1A	Dn	2V7_vs_BV
0.0217252	ZNF668	Dn	2V7_vs_BV
0.0220783	ZNF646	Dn	2V7_vs_BV
0.0418166	PYCARD-AS1	Dn	2V7_vs_BV
0.0160088	ITGAM	Dn	2V7_vs_BV
0.0273265	ZNF720	Up	2V7_vs_BV
0.0403512	PHKB	Up	2V7_vs_BV
0.0103211	ADCY7	Dn	2V7_vs_BV
0.000811778	BRD7	Up	2V7_vs_BV
0.0401326	CYLD	Up	2V7_vs_BV
0.0371355	HNRNPA1P48	Up	2V7_vs_BV
0.0356417	AKTIP	Up	2V7_vs_BV
0.010103	AMFR	Dn	2V7_vs_BV
0.0274945	OGFOD1	Up	2V7_vs_BV
0.0375863	MT2A	Up	2V7_vs_BV
0.0294967	MT1E	Up	2V7_vs_BV
0.00141656	MT1X	Up	2V7_vs_BV
0.0105599	NLRC5	Dn	2V7_vs_BV
0.0241348	FAM192A	Up	2V7_vs_BV
0.0330112	RSPRY1	Up	2V7_vs_BV
0.0435752	ARL2BP	Dn	2V7_vs_BV
0.0397282	ADGRG5	Dn	2V7_vs_BV
0.0120139	ADGRG1	Dn	2V7_vs_BV
0.0458108	KATNB1	Dn	2V7_vs_BV
0.00915497	KIFC3	Dn	2V7_vs_BV
0.0457294	USB1	Dn	2V7_vs_BV
0.0399033	TK2	Dn	2V7_vs_BV
0.0302535	CKLF	Up	2V7_vs_BV
0.00571139	DYNC1LI2	Up	2V7_vs_BV
0.034404	PDP2	Up	2V7_vs_BV
0.0310001	E2F4	Dn	2V7_vs_BV
0.0352615	FHOD1	Dn	2V7_vs_BV
0.0016584	AC009061.2	Up	2V7_vs_BV
0.0415767	CARMIL2	Dn	2V7_vs_BV
0.03191	EDC4	Dn	2V7_vs_BV
0.042615	DDX28	Dn	2V7_vs_BV
0.0301908	CHTF8	Dn	2V7_vs_BV
0.0461968	EXOSC6	Dn	2V7_vs_BV
0.0324063	AP1G1	Up	2V7_vs_BV
0.0209451	GLG1	Dn	2V7_vs_BV
0.0378779	TMEM170A	Dn	2V7_vs_BV
0.0263775	GABARAPL2	Up	2V7_vs_BV
0.00742529	CENPN	Up	2V7_vs_BV
0.026653	CMIP	Up	2V7_vs_BV
0.0324775	MPHOSPH6	Up	2V7_vs_BV
0.0078142	HSBP1	Up	2V7_vs_BV
0.0211552	HSDL1	Dn	2V7_vs_BV
0.00278434	USP10	Up	2V7_vs_BV
0.00334621	GSE1	Dn	2V7_vs_BV
0.0109582	SLC7A5	Dn	2V7_vs_BV
0.0360952	ZC3H18	Dn	2V7_vs_BV
0.021281	GALNS	Dn	2V7_vs_BV
0.0305202	SPATA2L	Dn	2V7_vs_BV
0.0492927	DEF8	Dn	2V7_vs_BV
0.0206066	YWHAE	Up	2V7_vs_BV
0.046309	INPP5K	Dn	2V7_vs_BV
0.0414213	DPH1	Dn	2V7_vs_BV
0.0299022	HIC1	Dn	2V7_vs_BV
0.0231753	SGSM2	Dn	2V7_vs_BV
0.0195382	METTL16	Up	2V7_vs_BV
0.0233103	CLUH	Dn	2V7_vs_BV
0.00371409	ATP2A3	Dn	2V7_vs_BV
0.0222447	ZZEF1	Dn	2V7_vs_BV
0.02571	SPNS3	Dn	2V7_vs_BV
0.033165	MINK1	Dn	2V7_vs_BV
0.0422242	PFN1	Dn	2V7_vs_BV
0.0485185	ENO3	Dn	2V7_vs_BV
0.027029	KIF1C	Dn	2V7_vs_BV
0.0211477	ZNF594	Up	2V7_vs_BV
0.040239	MIS12	Up	2V7_vs_BV
0.00671368	KIAA0753	Up	2V7_vs_BV
0.0316269	TXNDC17	Up	2V7_vs_BV
0.036322	MED31	Up	2V7_vs_BV
0.000682712	CTDNEP1	Dn	2V7_vs_BV
0.0385216	GPS2	Dn	2V7_vs_BV
0.0250936	POLR2A	Dn	2V7_vs_BV
0.0408805	TNFSF12	Dn	2V7_vs_BV
0.00369764	EIF4A1	Dn	2V7_vs_BV
0.00325162	CD68	Up	2V7_vs_BV
0.0176144	FXR2	Dn	2V7_vs_BV
0.0464616	NAA38	Up	2V7_vs_BV
0.0331471	CHD3	Up	2V7_vs_BV
0.0212239	LINC00324	Up	2V7_vs_BV
0.0425403	NDEL1	Dn	2V7_vs_BV
0.00619431	GAS7	Up	2V7_vs_BV
0.00222377	HS3ST3B1	Dn	2V7_vs_BV
0.0381823	CENPV	Dn	2V7_vs_BV
0.040504	ZNF287	Dn	2V7_vs_BV
0.0366538	DRG2	Dn	2V7_vs_BV
0.0162937	LLGL1	Dn	2V7_vs_BV
0.0380666	FLII	Dn	2V7_vs_BV
0.0411084	SHMT1	Dn	2V7_vs_BV
0.00412411	AC007952.4	Dn	2V7_vs_BV
0.0176765	MAPK7	Dn	2V7_vs_BV
0.0113228	SPECC1	Up	2V7_vs_BV
0.00594565	USP22	Dn	2V7_vs_BV
0.0143551	KSR1	Dn	2V7_vs_BV
0.0420695	LGALS9	Dn	2V7_vs_BV
0.00507938	LYRM9	Dn	2V7_vs_BV
0.0307609	UNC119	Dn	2V7_vs_BV
0.0288815	SDF2	Up	2V7_vs_BV
0.0396275	ERAL1	Up	2V7_vs_BV
0.045932	FLOT2	Dn	2V7_vs_BV
0.0175717	PHF12	Dn	2V7_vs_BV
0.0231705	TP53I13	Dn	2V7_vs_BV
0.0234405	GIT1	Dn	2V7_vs_BV
0.0469715	NSRP1	Up	2V7_vs_BV
0.000647812	CPD	Dn	2V7_vs_BV
0.0154106	TEFM	Up	2V7_vs_BV
0.0102612	EVI2B	Up	2V7_vs_BV
0.0157928	SUZ12	Up	2V7_vs_BV
0.0191519	C17orf75	Up	2V7_vs_BV
0.0404017	ZNF207	Up	2V7_vs_BV
0.040934	SLFN5	Up	2V7_vs_BV
0.0207694	SLFN13	Up	2V7_vs_BV
0.024185	SLFN12L	Up	2V7_vs_BV
0.0253089	LINC02001	Up	2V7_vs_BV
0.038744	AC243829.2	Up	2V7_vs_BV
0.019646	AATF	Dn	2V7_vs_BV
0.0292505	DDX52	Up	2V7_vs_BV
0.0325547	MRPL45	Up	2V7_vs_BV
0.0437121	MLLT6	Dn	2V7_vs_BV
0.0416091	PSMB3	Up	2V7_vs_BV
0.00526847	PIP4K2B	Dn	2V7_vs_BV
0.0289745	CWC25	Up	2V7_vs_BV
0.035411	LASP1	Dn	2V7_vs_BV
0.027673	ERBB2	Dn	2V7_vs_BV
0.0281805	CASC3	Dn	2V7_vs_BV
0.0192238	AC004585.1	Up	2V7_vs_BV
0.0399889	SMARCE1	Up	2V7_vs_BV
0.0179411	EIF1	Dn	2V7_vs_BV
0.0366834	P3H4	Dn	2V7_vs_BV
0.0239803	KLHL11	Dn	2V7_vs_BV
0.0167689	ACLY	Dn	2V7_vs_BV
0.0362059	CNP	Dn	2V7_vs_BV
0.0154766	DNAJC7	Up	2V7_vs_BV
0.0254763	KAT2A	Dn	2V7_vs_BV
0.0358074	RAB5C	Dn	2V7_vs_BV
0.0423202	COASY	Dn	2V7_vs_BV
0.0277853	TUBG2	Dn	2V7_vs_BV
0.0359773	EZH1	Up	2V7_vs_BV
0.0263982	VAT1	Dn	2V7_vs_BV
0.0314907	BRCA1	Up	2V7_vs_BV
0.03502	TMEM106A	Up	2V7_vs_BV
0.0402734	DHX8	Up	2V7_vs_BV
0.00229868	ASB16-AS1	Dn	2V7_vs_BV
0.0144337	ATXN7L3	Dn	2V7_vs_BV
0.00646309	FMNL1	Dn	2V7_vs_BV
0.0428825	ARHGAP27	Dn	2V7_vs_BV
0.0338898	ARL17A	Up	2V7_vs_BV
0.0131365	NSF	Up	2V7_vs_BV
0.026651	CDC27	Up	2V7_vs_BV
0.0326458	NPEPPS	Up	2V7_vs_BV
0.00169171	KPNB1	Dn	2V7_vs_BV
0.0262962	TBKBP1	Dn	2V7_vs_BV
0.0308864	TBX21	Dn	2V7_vs_BV
0.0231393	CDK5RAP3	Dn	2V7_vs_BV
0.0177307	SNX11	Dn	2V7_vs_BV
0.0456722	SKAP1	Dn	2V7_vs_BV
0.0412817	HOXB4	Dn	2V7_vs_BV
0.0474986	ABI3	Dn	2V7_vs_BV
0.0112991	FAM117A	Dn	2V7_vs_BV
0.0102227	KAT7	Up	2V7_vs_BV
0.0196819	XYLT2	Dn	2V7_vs_BV
0.0339348	LUC7L3	Up	2V7_vs_BV
0.0277938	TOB1	Dn	2V7_vs_BV
0.0363436	NME2	Dn	2V7_vs_BV
0.0190074	COIL	Up	2V7_vs_BV
0.0348465	MSI2	Up	2V7_vs_BV
0.0262159	MRPS23	Up	2V7_vs_BV
0.00939202	VEZF1	Up	2V7_vs_BV
0.00144994	TSPOAP1	Dn	2V7_vs_BV
0.0145164	SKA2	Up	2V7_vs_BV
0.0459904	PPM1D	Dn	2V7_vs_BV
0.0439848	MED13	Up	2V7_vs_BV
0.0125055	TLK2	Up	2V7_vs_BV
0.0291854	DDX42	Up	2V7_vs_BV
0.0084089	POLG2	Up	2V7_vs_BV
0.0242059	AC005332.7	Up	2V7_vs_BV
0.0145577	AMZ2	Dn	2V7_vs_BV
0.0277691	ABCA5	Up	2V7_vs_BV
0.0162702	C17orf80	Up	2V7_vs_BV
0.0175476	FDXR	Dn	2V7_vs_BV
0.0276032	KCTD2	Dn	2V7_vs_BV
0.0313647	ATP5PD	Up	2V7_vs_BV
0.0198969	ARMC7	Dn	2V7_vs_BV
0.043997	TMEM94	Dn	2V7_vs_BV
0.0273771	LLGL2	Dn	2V7_vs_BV
0.00707143	MYO15B	Dn	2V7_vs_BV
0.0244946	H3F3B	Dn	2V7_vs_BV
0.00464727	UNK	Dn	2V7_vs_BV
0.0445775	WBP2	Dn	2V7_vs_BV
0.0312589	SRP68	Dn	2V7_vs_BV
0.0200198	UBALD2	Dn	2V7_vs_BV
0.00442933	METTL23	Dn	2V7_vs_BV
0.0221704	SRSF2	Dn	2V7_vs_BV
0.000831867	SEPT9	Dn	2V7_vs_BV
0.0243368	BIRC5	Up	2V7_vs_BV
0.0475462	SOCS3	Dn	2V7_vs_BV
0.00495612	CYTH1	Dn	2V7_vs_BV
0.0333592	CBX4	Dn	2V7_vs_BV
0.0488421	TEPSIN	Dn	2V7_vs_BV
0.0315028	SLC38A10	Dn	2V7_vs_BV
0.0477509	ACTG1	Dn	2V7_vs_BV
0.0487101	FAAP100	Dn	2V7_vs_BV
0.0236271	HGS	Dn	2V7_vs_BV
0.0229339	ARHGDIA	Dn	2V7_vs_BV
0.00592568	RFNG	Dn	2V7_vs_BV
0.0123692	DUS1L	Dn	2V7_vs_BV
0.00292635	FASN	Dn	2V7_vs_BV
0.0476732	NARF	Dn	2V7_vs_BV
0.043227	FOXK2	Dn	2V7_vs_BV
0.0135713	RAB40B	Dn	2V7_vs_BV
0.0344708	METRNL	Dn	2V7_vs_BV
0.0395608	USP14	Up	2V7_vs_BV
0.00957884	METTL4	Up	2V7_vs_BV
0.021615	DLGAP1-AS1	Up	2V7_vs_BV
0.0138693	ZBTB14	Up	2V7_vs_BV
0.01682	RAB12	Up	2V7_vs_BV
0.0204085	ANKRD12	Up	2V7_vs_BV
0.0170121	TWSG1	Dn	2V7_vs_BV
0.0123621	RALBP1	Up	2V7_vs_BV
0.00312634	PSMG2	Up	2V7_vs_BV
0.03772	RNMT	Up	2V7_vs_BV
0.0429971	ESCO1	Up	2V7_vs_BV
0.0357249	RIOK3	Up	2V7_vs_BV
0.0334985	RNF125	Up	2V7_vs_BV
0.00823183	RNF138	Dn	2V7_vs_BV
0.0204634	ZNF397	Up	2V7_vs_BV
0.0280743	ZSCAN30	Up	2V7_vs_BV
0.0104842	C18orf21	Up	2V7_vs_BV
0.0317928	SLC39A6	Dn	2V7_vs_BV
0.0358943	ELP2	Up	2V7_vs_BV
0.0119296	TPGS2	Dn	2V7_vs_BV
0.0285966	EPG5	Up	2V7_vs_BV
0.0188836	PSTPIP2	Up	2V7_vs_BV
0.0350529	ATP5F1A	Up	2V7_vs_BV
0.0093212	SNHG22	Up	2V7_vs_BV
0.0277384	RAB27B	Up	2V7_vs_BV
0.0281523	NARS	Up	2V7_vs_BV
0.0261049	LMAN1	Up	2V7_vs_BV
0.00515592	PMAIP1	Dn	2V7_vs_BV
0.0196566	VPS4B	Up	2V7_vs_BV
0.0439879	CD226	Up	2V7_vs_BV
0.0125947	TIMM21	Up	2V7_vs_BV
0.000708967	CNDP2	Dn	2V7_vs_BV
0.00824753	ZNF407	Up	2V7_vs_BV
0.0199891	ZNF236-DT	Dn	2V7_vs_BV
0.0171992	CTDP1	Dn	2V7_vs_BV
0.0487239	TRIB3	Dn	2V7_vs_BV
0.03754	RBCK1	Dn	2V7_vs_BV
0.0493755	CSNK2A1	Up	2V7_vs_BV
0.0492088	SIRPG	Up	2V7_vs_BV
0.0393768	ITPA	Dn	2V7_vs_BV
0.0442789	ATRN	Dn	2V7_vs_BV
0.000476725	CENPB	Dn	2V7_vs_BV
0.0453361	PRNP	Dn	2V7_vs_BV
0.000551564	RASSF2	Up	2V7_vs_BV
0.0461457	TMEM230	Dn	2V7_vs_BV
0.0107281	CDS2	Dn	2V7_vs_BV
0.00695969	TMX4	Dn	2V7_vs_BV
0.0396	SLX4IP	Up	2V7_vs_BV
0.041332	ESF1	Up	2V7_vs_BV
0.0345637	SNRPB2	Up	2V7_vs_BV
0.0343054	SMIM26	Up	2V7_vs_BV
0.0357051	CRNKL1	Up	2V7_vs_BV
0.0470404	NXT1	Dn	2V7_vs_BV
0.0271863	ACSS1	Dn	2V7_vs_BV
0.0353487	ZNF337	Up	2V7_vs_BV
0.00500995	BCL2L1	Dn	2V7_vs_BV
0.0310694	TM9SF4	Up	2V7_vs_BV
0.0220554	ASXL1	Dn	2V7_vs_BV
0.00800835	ZNF341	Dn	2V7_vs_BV
0.0143175	CHMP4B	Dn	2V7_vs_BV
1.18803e-05	EIF2S2	Up	2V7_vs_BV
0.0234458	MAP1LC3A	Dn	2V7_vs_BV
0.0375134	GSS	Dn	2V7_vs_BV
0.00165788	MMP24OS	Dn	2V7_vs_BV
0.0463801	EIF6	Dn	2V7_vs_BV
0.00894013	ROMO1	Up	2V7_vs_BV
0.0259621	RBM39	Up	2V7_vs_BV
0.0479987	SCAND1	Dn	2V7_vs_BV
0.0135826	CNBD2	Dn	2V7_vs_BV
0.026952	AAR2	Dn	2V7_vs_BV
0.00453284	DSN1	Dn	2V7_vs_BV
0.00483556	PLCG1	Dn	2V7_vs_BV
0.0375844	CHD6	Up	2V7_vs_BV
0.0363099	STK4	Up	2V7_vs_BV
0.0410212	DBNDD2	Dn	2V7_vs_BV
0.0370792	ZSWIM3	Up	2V7_vs_BV
0.042864	PCIF1	Dn	2V7_vs_BV
0.0176989	CD40	Dn	2V7_vs_BV
0.00196925	PREX1	Dn	2V7_vs_BV
0.0180243	ZFAS1	Up	2V7_vs_BV
0.0364032	TMEM189	Dn	2V7_vs_BV
0.0294723	PTPN1	Dn	2V7_vs_BV
0.0102394	NFATC2	Dn	2V7_vs_BV
0.0198346	CSTF1	Up	2V7_vs_BV
0.0171366	RBM38	Dn	2V7_vs_BV
0.0463112	ZBP1	Dn	2V7_vs_BV
0.00922847	NPEPL1	Dn	2V7_vs_BV
0.0107823	ATP5F1E	Up	2V7_vs_BV
0.0339699	SYCP2	Up	2V7_vs_BV
0.00771597	FAM217B	Up	2V7_vs_BV
0.00592435	TAF4	Dn	2V7_vs_BV
0.0334179	HELZ2	Dn	2V7_vs_BV
0.0498464	LIME1	Dn	2V7_vs_BV
0.00264709	SLC2A4RG	Dn	2V7_vs_BV
0.0332964	TPD52L2	Dn	2V7_vs_BV
0.0207694	DNAJC5	Dn	2V7_vs_BV
0.00545566	ZNF512B	Dn	2V7_vs_BV
0.0101134	SAMD10	Dn	2V7_vs_BV
0.0477234	RGS19	Dn	2V7_vs_BV
0.0441403	BSG	Dn	2V7_vs_BV
0.0417246	RNF126	Dn	2V7_vs_BV
0.0437068	PRSS57	Dn	2V7_vs_BV
0.00741351	ARID3A	Dn	2V7_vs_BV
0.0313002	TMEM259	Dn	2V7_vs_BV
0.0444349	ARHGAP45	Dn	2V7_vs_BV
0.000514801	SBNO2	Dn	2V7_vs_BV
2.83848e-05	STK11	Dn	2V7_vs_BV
0.00249854	MIDN	Dn	2V7_vs_BV
0.0241347	DAZAP1	Dn	2V7_vs_BV
0.0120655	MBD3	Dn	2V7_vs_BV
2.83496e-05	REXO1	Dn	2V7_vs_BV
0.00362745	KLF16	Dn	2V7_vs_BV
0.00218133	ABHD17A	Dn	2V7_vs_BV
0.00262824	CSNK1G2	Dn	2V7_vs_BV
0.0102398	BTBD2	Dn	2V7_vs_BV
0.00316452	AP3D1	Dn	2V7_vs_BV
0.00247647	DOT1L	Dn	2V7_vs_BV
0.0243495	GADD45B	Dn	2V7_vs_BV
0.0409829	THOP1	Dn	2V7_vs_BV
0.0482878	ZNF555	Up	2V7_vs_BV
0.0180902	AES	Dn	2V7_vs_BV
0.040039	FZR1	Dn	2V7_vs_BV
0.0100038	MFSD12	Dn	2V7_vs_BV
0.0233208	PIP5K1C	Dn	2V7_vs_BV
0.0471255	DAPK3	Dn	2V7_vs_BV
0.0228173	MAP2K2	Dn	2V7_vs_BV
0.0308083	MPND	Dn	2V7_vs_BV
0.0349544	SH3GL1	Dn	2V7_vs_BV
0.0403142	HDGFL2	Dn	2V7_vs_BV
0.045237	DPP9	Dn	2V7_vs_BV
0.00815775	KDM4B	Dn	2V7_vs_BV
0.0396422	LONP1	Dn	2V7_vs_BV
0.014118	MLLT1	Dn	2V7_vs_BV
0.0475893	GTF2F1	Dn	2V7_vs_BV
0.00196335	TUBB4A	Dn	2V7_vs_BV
0.0216395	VAV1	Dn	2V7_vs_BV
0.0425213	AC119396.1	Up	2V7_vs_BV
0.0124636	ARHGEF18	Dn	2V7_vs_BV
0.0297411	PET100	Up	2V7_vs_BV
0.0332038	TRAPPC5	Dn	2V7_vs_BV
0.00675248	EVI5L	Dn	2V7_vs_BV
0.0387081	MAP2K7	Dn	2V7_vs_BV
0.0169062	KANK3	Dn	2V7_vs_BV
0.0457065	ZNF414	Dn	2V7_vs_BV
0.0478477	ZNF559	Up	2V7_vs_BV
0.0191965	ZNF561	Up	2V7_vs_BV
0.0433501	ZNF562	Up	2V7_vs_BV
0.00621593	UBL5	Up	2V7_vs_BV
0.047626	EIF3G	Dn	2V7_vs_BV
0.0395411	RAVER1	Dn	2V7_vs_BV
0.0408386	TYK2	Dn	2V7_vs_BV
0.0235871	PDE4A	Dn	2V7_vs_BV
0.029735	KRI1	Dn	2V7_vs_BV
0.0429522	CDKN2D	Dn	2V7_vs_BV
0.0226235	SLC44A2	Dn	2V7_vs_BV
0.000140379	DNM2	Dn	2V7_vs_BV
0.00966225	CARM1	Dn	2V7_vs_BV
0.0331952	YIPF2	Dn	2V7_vs_BV
0.0464893	SMARCA4	Dn	2V7_vs_BV
0.00707949	PRKCSH	Dn	2V7_vs_BV
0.0297421	ZNF627	Up	2V7_vs_BV
0.0418372	ZNF441	Up	2V7_vs_BV
0.0122027	ZNF700	Up	2V7_vs_BV
0.034302	ZNF44	Up	2V7_vs_BV
0.0271909	ZNF791	Up	2V7_vs_BV
0.0453448	MAN2B1	Dn	2V7_vs_BV
0.00519441	JUNB	Dn	2V7_vs_BV
0.0243771	CALR	Dn	2V7_vs_BV
0.0022923	NACC1	Dn	2V7_vs_BV
0.0305673	IER2	Dn	2V7_vs_BV
0.0419822	C19orf53	Up	2V7_vs_BV
0.00564725	AC020916.1	Up	2V7_vs_BV
0.040367	DCAF15	Dn	2V7_vs_BV
0.025316	ADGRE5	Dn	2V7_vs_BV
0.00267869	PKN1	Dn	2V7_vs_BV
0.0182074	DNAJB1	Dn	2V7_vs_BV
0.0394218	ILVBL	Dn	2V7_vs_BV
0.00485526	BRD4	Dn	2V7_vs_BV
0.00921463	WIZ	Dn	2V7_vs_BV
0.0383218	SMIM7	Up	2V7_vs_BV
0.0490143	SIN3B	Dn	2V7_vs_BV
0.0199995	HAUS8	Up	2V7_vs_BV
0.012405	MYO9B	Dn	2V7_vs_BV
0.0485376	DDA1	Dn	2V7_vs_BV
0.000399988	ANO8	Dn	2V7_vs_BV
0.00641032	SLC27A1	Dn	2V7_vs_BV
0.0392227	COLGALT1	Dn	2V7_vs_BV
0.0395982	MAP1S	Dn	2V7_vs_BV
0.0438492	ARRDC2	Dn	2V7_vs_BV
0.0010606	MAST3	Dn	2V7_vs_BV
0.0192488	IFI30	Up	2V7_vs_BV
0.00954122	SSBP4	Dn	2V7_vs_BV
0.0396186	UPF1	Dn	2V7_vs_BV
0.0292492	RFXANK	Dn	2V7_vs_BV
0.0092461	GATAD2A	Dn	2V7_vs_BV
0.029471	PBX4	Dn	2V7_vs_BV
0.0166756	ZNF101	Up	2V7_vs_BV
0.0470105	ZNF14	Up	2V7_vs_BV
0.0240922	ZNF506	Up	2V7_vs_BV
0.0410722	ZNF486	Up	2V7_vs_BV
0.0346792	ZNF626	Up	2V7_vs_BV
0.0286096	ZNF430	Up	2V7_vs_BV
0.0281818	ZNF431	Up	2V7_vs_BV
0.0208342	ZNF708	Up	2V7_vs_BV
0.0331933	ZNF738	Up	2V7_vs_BV
0.0362508	ZNF493	Up	2V7_vs_BV
0.0451254	ZNF100	Up	2V7_vs_BV
0.0486086	ZNF43	Up	2V7_vs_BV
0.0156758	ZNF91	Up	2V7_vs_BV
0.0223507	ZNF675	Up	2V7_vs_BV
0.000242625	ZNF681	Up	2V7_vs_BV
0.00746841	LINC00662	Up	2V7_vs_BV
0.0426126	AC006504.5	Up	2V7_vs_BV
0.0379656	CEP89	Up	2V7_vs_BV
0.020417	GPATCH1	Up	2V7_vs_BV
0.00592829	CEBPA	Dn	2V7_vs_BV
0.0469854	PEPD	Dn	2V7_vs_BV
0.0469667	GPI	Dn	2V7_vs_BV
0.0349115	ZNF599	Dn	2V7_vs_BV
0.0119722	USF2	Dn	2V7_vs_BV
0.0418182	COX6B1	Up	2V7_vs_BV
0.0303783	IGFLR1	Dn	2V7_vs_BV
0.00118317	CAPNS1	Dn	2V7_vs_BV
0.0309857	ZFP14	Up	2V7_vs_BV
0.0341233	ZFP82	Up	2V7_vs_BV
0.0174018	ZNF566	Up	2V7_vs_BV
0.0167594	ZNF260	Up	2V7_vs_BV
0.0477813	ZNF567	Up	2V7_vs_BV
0.0169775	ZNF345	Up	2V7_vs_BV
0.0407641	ZNF829	Up	2V7_vs_BV
0.0279138	ZNF420	Up	2V7_vs_BV
0.027377	ZNF383	Up	2V7_vs_BV
0.0296265	ZNF793	Up	2V7_vs_BV
0.0407525	MAP4K1	Dn	2V7_vs_BV
0.00388565	ACTN4	Dn	2V7_vs_BV
0.0141457	HNRNPL	Dn	2V7_vs_BV
0.0147553	NFKBIB	Dn	2V7_vs_BV
0.0209342	SARS2	Dn	2V7_vs_BV
0.0122391	PAF1	Dn	2V7_vs_BV
0.0134363	ZFP36	Dn	2V7_vs_BV
0.00146853	PLEKHG2	Dn	2V7_vs_BV
0.0244853	SUPT5H	Dn	2V7_vs_BV
0.0463698	ZNF780B	Up	2V7_vs_BV
0.0164672	MAP3K10	Dn	2V7_vs_BV
0.0467432	AKT2	Dn	2V7_vs_BV
0.0199951	C19orf47	Dn	2V7_vs_BV
0.0331807	SERTAD3	Dn	2V7_vs_BV
0.0459887	BLVRB	Dn	2V7_vs_BV
0.0154833	ITPKC	Dn	2V7_vs_BV
0.0106586	HNRNPUL1	Dn	2V7_vs_BV
0.0143023	TGFB1	Dn	2V7_vs_BV
0.0175132	DMAC2	Dn	2V7_vs_BV
0.0304058	ARHGEF1	Dn	2V7_vs_BV
0.0499777	RABAC1	Dn	2V7_vs_BV
0.0432069	DEDD2	Dn	2V7_vs_BV
0.0392507	GSK3A	Dn	2V7_vs_BV
0.0244973	ERF	Dn	2V7_vs_BV
0.00116914	CIC	Dn	2V7_vs_BV
0.0166712	PAFAH1B3	Dn	2V7_vs_BV
0.0095643	PHLDB3	Dn	2V7_vs_BV
0.0192335	ZNF576	Up	2V7_vs_BV
0.0380008	ZNF283	Up	2V7_vs_BV
0.033504	ZNF45	Up	2V7_vs_BV
0.0457988	ZNF155	Up	2V7_vs_BV
0.00965639	ZNF230	Up	2V7_vs_BV
0.024944	ZNF224	Up	2V7_vs_BV
0.0256249	ZNF234	Up	2V7_vs_BV
0.0237374	ZNF226	Up	2V7_vs_BV
0.0334984	CLPTM1	Dn	2V7_vs_BV
0.0109836	MARK4	Dn	2V7_vs_BV
0.0205518	ERCC2	Dn	2V7_vs_BV
0.0237944	VASP	Dn	2V7_vs_BV
0.0186739	SNRPD2	Up	2V7_vs_BV
0.00172282	DMWD	Dn	2V7_vs_BV
0.0165079	PRKD2	Dn	2V7_vs_BV
0.0255462	SLC1A5	Dn	2V7_vs_BV
0.019609	ARHGAP35	Up	2V7_vs_BV
0.0381578	TMEM160	Dn	2V7_vs_BV
0.0427887	BBC3	Dn	2V7_vs_BV
0.0188682	CCDC9	Dn	2V7_vs_BV
0.0132998	DHX34	Dn	2V7_vs_BV
0.000964978	BICRA	Dn	2V7_vs_BV
0.0421885	CARD8-AS1	Up	2V7_vs_BV
0.0438118	CYTH2	Dn	2V7_vs_BV
0.0355616	BCAT2	Dn	2V7_vs_BV
0.000500945	PPP1R15A	Dn	2V7_vs_BV
0.0279322	NUCB1	Dn	2V7_vs_BV
0.0475824	ALDH16A1	Dn	2V7_vs_BV
0.0111084	PRR12	Dn	2V7_vs_BV
0.0138236	SCAF1	Dn	2V7_vs_BV
0.0351581	NUP62	Dn	2V7_vs_BV
0.0353933	NKG7	Dn	2V7_vs_BV
0.0222521	FPR1	Up	2V7_vs_BV
0.0167465	ZNF649	Up	2V7_vs_BV
0.0200362	ZNF350	Up	2V7_vs_BV
0.0189877	ZNF836	Up	2V7_vs_BV
0.0209832	ZNF766	Up	2V7_vs_BV
0.0400593	ZNF480	Up	2V7_vs_BV
0.0163052	ZNF528	Up	2V7_vs_BV
0.0470467	ZNF701	Up	2V7_vs_BV
0.035157	ZNF611	Up	2V7_vs_BV
0.0180556	ZNF665	Up	2V7_vs_BV
0.0147696	ZNF845	Up	2V7_vs_BV
0.0269188	ZNF525	Up	2V7_vs_BV
0.0314007	ZNF765	Up	2V7_vs_BV
0.00464235	ZNF331	Dn	2V7_vs_BV
0.0291096	MYADM	Up	2V7_vs_BV
0.0414679	CNOT3	Dn	2V7_vs_BV
0.00509835	LAIR1	Dn	2V7_vs_BV
0.00360101	LENG8-AS1	Up	2V7_vs_BV
0.0184853	LENG8	Dn	2V7_vs_BV
0.00179902	PPP1R12C	Dn	2V7_vs_BV
0.000493887	PPP6R1	Dn	2V7_vs_BV
0.0223252	ISOC2	Dn	2V7_vs_BV
0.010686	ZNF628	Dn	2V7_vs_BV
0.00490862	U2AF2	Dn	2V7_vs_BV
0.0199944	ZNF582	Dn	2V7_vs_BV
0.00551422	AC005261.1	Up	2V7_vs_BV
0.0152999	ZNF548	Up	2V7_vs_BV
0.0244137	ZNF776	Up	2V7_vs_BV
0.0156478	ZNF587	Up	2V7_vs_BV
0.00359449	AC020915.3	Up	2V7_vs_BV
0.0138781	ERVK3-1	Up	2V7_vs_BV
0.0010058	TRIM28	Dn	2V7_vs_BV
0.0133203	UBE2M	Dn	2V7_vs_BV
0.013213	MZF1	Dn	2V7_vs_BV
0.0463777	ATP6V1E1	Up	2V7_vs_BV
0.0209178	BID	Dn	2V7_vs_BV
0.0140024	ARVCF	Dn	2V7_vs_BV
0.00703734	ZDHHC8	Dn	2V7_vs_BV
0.0242923	MED15	Dn	2V7_vs_BV
0.00238015	PI4KA	Dn	2V7_vs_BV
0.00399533	CRKL	Dn	2V7_vs_BV
0.0377892	LZTR1	Dn	2V7_vs_BV
0.0405249	THAP7-AS1	Dn	2V7_vs_BV
0.0213112	PPM1F	Dn	2V7_vs_BV
9.52075e-05	AC245060.5	Up	2V7_vs_BV
0.015706	BCR	Dn	2V7_vs_BV
0.0339816	CABIN1	Dn	2V7_vs_BV
0.0493806	SNRPD3	Up	2V7_vs_BV
0.0229247	CRYBB2	Dn	2V7_vs_BV
0.043653	PITPNB	Up	2V7_vs_BV
0.00191196	Z93930.2	Up	2V7_vs_BV
0.0273751	THOC5	Up	2V7_vs_BV
0.00445165	NF2	Dn	2V7_vs_BV
0.0220925	UQCR10	Up	2V7_vs_BV
0.0151151	SF3A1	Dn	2V7_vs_BV
0.033409	MTFP1	Dn	2V7_vs_BV
0.00152508	PATZ1	Dn	2V7_vs_BV
0.0337597	FBXO7	Dn	2V7_vs_BV
0.0133801	HMGXB4	Up	2V7_vs_BV
0.0486264	APOL6	Up	2V7_vs_BV
0.0433548	APOL1	Up	2V7_vs_BV
0.00672823	MYH9	Dn	2V7_vs_BV
0.0163441	IL2RB	Dn	2V7_vs_BV
0.0410848	RAC2	Dn	2V7_vs_BV
0.0118095	CYTH4	Dn	2V7_vs_BV
0.00934954	PDXP	Dn	2V7_vs_BV
0.0061163	TRIOBP	Dn	2V7_vs_BV
0.000201377	MICALL1	Dn	2V7_vs_BV
0.029717	MAFF	Dn	2V7_vs_BV
0.0443664	CSNK1E	Dn	2V7_vs_BV
0.00452282	DDX17	Up	2V7_vs_BV
0.00648464	GTPBP1	Dn	2V7_vs_BV
0.015138	SUN2	Dn	2V7_vs_BV
0.0117378	DNAL4	Dn	2V7_vs_BV
0.0166103	SYNGR1	Dn	2V7_vs_BV
0.0170698	ATF4	Dn	2V7_vs_BV
0.0351754	SGSM3	Dn	2V7_vs_BV
0.00705527	MKL1	Dn	2V7_vs_BV
0.00905746	RBX1	Up	2V7_vs_BV
0.0389169	DESI1	Dn	2V7_vs_BV
0.00292831	SNU13	Up	2V7_vs_BV
0.0188487	SREBF2	Dn	2V7_vs_BV
0.0382329	ARFGAP3	Up	2V7_vs_BV
0.00595935	PRR5	Dn	2V7_vs_BV
0.0148198	KIAA0930	Dn	2V7_vs_BV
0.0405696	CDPF1	Dn	2V7_vs_BV
0.0331996	AL118516.1	Dn	2V7_vs_BV
0.0377874	C22orf34	Dn	2V7_vs_BV
0.00915394	BRD1	Dn	2V7_vs_BV
0.0474677	MLC1	Dn	2V7_vs_BV
0.0140773	AL022328.4	Dn	2V7_vs_BV
0.00227773	SBF1	Dn	2V7_vs_BV
0.0312397	SCO2	Dn	2V7_vs_BV
0.0435407	KLHDC7B	Dn	2V7_vs_BV
0.0309482	LINC01684	Up	2V7_vs_BV
0.0382723	AF165147.1	Up	2V7_vs_BV
0.00659425	N6AMT1	Up	2V7_vs_BV
0.0472181	SOD1	Up	2V7_vs_BV
0.0413628	SCAF4	Dn	2V7_vs_BV
0.0451093	CFAP298	Dn	2V7_vs_BV
0.0382861	PAXBP1	Up	2V7_vs_BV
0.0104139	C21orf62-AS1	Up	2V7_vs_BV
0.0416488	IFNAR1	Up	2V7_vs_BV
0.0257177	GART	Up	2V7_vs_BV
0.0222196	SON	Up	2V7_vs_BV
0.0430496	SLC5A3	Up	2V7_vs_BV
0.0405868	RUNX1	Up	2V7_vs_BV
0.00522079	SETD4	Up	2V7_vs_BV
0.0237577	DOPEY2	Up	2V7_vs_BV
0.0469141	MORC3	Up	2V7_vs_BV
0.0362556	TTC3	Up	2V7_vs_BV
0.0125099	PSMG1	Dn	2V7_vs_BV
0.0490707	MX2	Up	2V7_vs_BV
0.0188507	PRDM15	Up	2V7_vs_BV
0.00796554	C2CD2	Up	2V7_vs_BV
0.02606	ZBTB21	Up	2V7_vs_BV
0.00395175	NDUFV3	Up	2V7_vs_BV
0.00187604	AGPAT3	Dn	2V7_vs_BV
0.0488717	PFKL	Dn	2V7_vs_BV
0.0332671	ITGB2	Dn	2V7_vs_BV
0.0330658	COL6A2	Dn	2V7_vs_BV
0.0379517	LSS	Dn	2V7_vs_BV
0.0272404	MCM3AP	Dn	2V7_vs_BV

### Sheet: B
Pvalue	GeneID	UpDn	contrast
0.0335607	KLHL17	Dn	1V7_vs_BV
0.0109815	ACAP3	Dn	1V7_vs_BV
0.0107836	TAS1R3	Dn	1V7_vs_BV
0.0173262	CCNL2	Dn	1V7_vs_BV
0.0199324	MRPL20	Up	1V7_vs_BV
0.0193077	ATAD3B	Dn	1V7_vs_BV
0.00874893	SSU72	Up	1V7_vs_BV
0.0330121	AL691432.2	Dn	1V7_vs_BV
0.0068823	CDK11A	Dn	1V7_vs_BV
0.0123826	LRRC47	Dn	1V7_vs_BV
0.0326427	NOL9	Dn	1V7_vs_BV
0.0140065	PEX14	Dn	1V7_vs_BV
0.0430082	FBXO44	Dn	1V7_vs_BV
0.0268437	MTHFR	Dn	1V7_vs_BV
0.0275273	PLOD1	Dn	1V7_vs_BV
0.0284507	VPS13D	Dn	1V7_vs_BV
0.00782298	CAPZB	Up	1V7_vs_BV
0.0410591	MINOS1	Up	1V7_vs_BV
0.0106457	OTUD3	Dn	1V7_vs_BV
0.00224495	PLA2G2D	Up	1V7_vs_BV
0.0413841	EIF4G3	Dn	1V7_vs_BV
0.0282956	CDC42	Dn	1V7_vs_BV
0.00372198	LINC01355	Up	1V7_vs_BV
0.00282539	E2F2	Dn	1V7_vs_BV
0.0002444	ID3	Up	1V7_vs_BV
0.0438937	MTFR1L	Dn	1V7_vs_BV
0.0134136	ARID1A	Dn	1V7_vs_BV
0.0301144	NUDC	Up	1V7_vs_BV
0.0276441	SLC9A1	Dn	1V7_vs_BV
0.0263937	SYTL1	Dn	1V7_vs_BV
0.0276068	FGR	Dn	1V7_vs_BV
0.0155585	FAM76A	Dn	1V7_vs_BV
0.0344392	EYA3	Dn	1V7_vs_BV
0.00480505	TRNAU1AP	Up	1V7_vs_BV
0.0355629	TAF12	Up	1V7_vs_BV
0.0098907	LCK	Up	1V7_vs_BV
0.0097748	YARS	Dn	1V7_vs_BV
0.00463792	NCDN	Dn	1V7_vs_BV
0.0318261	AGO1	Dn	1V7_vs_BV
0.00500264	AGO3	Dn	1V7_vs_BV
0.0361936	THRAP3	Up	1V7_vs_BV
0.0397107	MACF1	Dn	1V7_vs_BV
0.00538562	RLF	Dn	1V7_vs_BV
0.0159909	COL9A2	Dn	1V7_vs_BV
0.00434539	YBX1	Up	1V7_vs_BV
0.00357639	MED8	Up	1V7_vs_BV
0.00209019	SZT2	Dn	1V7_vs_BV
0.0407218	DPH2	Dn	1V7_vs_BV
0.0173767	ERI3	Dn	1V7_vs_BV
0.0390205	HECTD3	Dn	1V7_vs_BV
0.017962	MUTYH	Dn	1V7_vs_BV
0.0480698	TESK2	Dn	1V7_vs_BV
0.0114806	MAGOH	Up	1V7_vs_BV
0.000265597	YIPF1	Dn	1V7_vs_BV
0.0243309	LRRC42	Dn	1V7_vs_BV
0.0232563	TTC4	Up	1V7_vs_BV
0.00729281	JUN	Dn	1V7_vs_BV
0.00747418	HOOK1	Dn	1V7_vs_BV
0.0451557	PDE4B	Dn	1V7_vs_BV
0.0363404	SRSF11	Dn	1V7_vs_BV
0.0387172	HHLA3	Up	1V7_vs_BV
0.013899	AC103591.3	Dn	1V7_vs_BV
0.00315287	RPF1	Up	1V7_vs_BV
0.0196582	GBP5	Up	1V7_vs_BV
0.0329216	ZNF326	Dn	1V7_vs_BV
0.0240767	MTF2	Dn	1V7_vs_BV
0.021689	RTCA	Up	1V7_vs_BV
0.044856	CDC14A	Dn	1V7_vs_BV
0.0463468	RNPC3	Dn	1V7_vs_BV
0.0305726	PSMA5	Up	1V7_vs_BV
0.0330104	ATXN7L2	Dn	1V7_vs_BV
0.00552112	STRIP1	Dn	1V7_vs_BV
0.0199435	RBM15	Dn	1V7_vs_BV
0.0271103	LAMTOR5	Up	1V7_vs_BV
0.0485109	ATP5PB	Up	1V7_vs_BV
0.0384764	TENT5C	Dn	1V7_vs_BV
0.0445604	GDAP2	Dn	1V7_vs_BV
0.0219795	AC245014.3	Dn	1V7_vs_BV
0.0238206	NBPF20	Dn	1V7_vs_BV
0.000703389	TXNIP	Dn	1V7_vs_BV
0.0334466	FMO5	Dn	1V7_vs_BV
0.00828909	CHD1L	Dn	1V7_vs_BV
0.0391297	ACP6	Dn	1V7_vs_BV
0.0386318	NBPF14	Dn	1V7_vs_BV
0.0151893	CERS2	Dn	1V7_vs_BV
0.0460449	CDC42SE1	Dn	1V7_vs_BV
0.0269253	MLLT11	Dn	1V7_vs_BV
0.0177396	GABPB2	Dn	1V7_vs_BV
0.0011909	TNFAIP8L2	Up	1V7_vs_BV
0.0157207	PI4KB	Dn	1V7_vs_BV
0.02505	RFX5	Dn	1V7_vs_BV
0.0192385	TDRKH	Dn	1V7_vs_BV
0.0101836	S100A10	Up	1V7_vs_BV
0.0080126	S100A11	Up	1V7_vs_BV
0.0038263	S100A8	Up	1V7_vs_BV
0.0223986	S100A6	Up	1V7_vs_BV
0.0489017	S100A4	Up	1V7_vs_BV
0.0344241	SNAPIN	Up	1V7_vs_BV
0.0381124	ILF2	Up	1V7_vs_BV
0.0438612	GATAD2B	Dn	1V7_vs_BV
0.0493473	DENND4B	Dn	1V7_vs_BV
0.00318085	CRTC2	Dn	1V7_vs_BV
0.00525831	HAX1	Up	1V7_vs_BV
0.0427703	AL451085.2	Dn	1V7_vs_BV
0.0458593	ZBTB7B	Dn	1V7_vs_BV
0.0471456	KRTCAP2	Up	1V7_vs_BV
0.0468987	YY1AP1	Dn	1V7_vs_BV
0.0074341	GON4L	Dn	1V7_vs_BV
0.00227351	FCRL1	Dn	1V7_vs_BV
0.00203251	LY9	Dn	1V7_vs_BV
0.0258162	ARHGAP30	Dn	1V7_vs_BV
0.00494969	FCGR2B	Dn	1V7_vs_BV
0.0278166	TMCO1	Up	1V7_vs_BV
0.0258373	FMO4	Dn	1V7_vs_BV
0.016764	METTL13	Up	1V7_vs_BV
0.0362576	CACYBP	Up	1V7_vs_BV
0.0322757	COP1	Dn	1V7_vs_BV
0.0224647	ODR4	Dn	1V7_vs_BV
0.0126458	RGS1	Dn	1V7_vs_BV
0.00125717	AL136454.1	Up	1V7_vs_BV
0.0130425	RGS2	Dn	1V7_vs_BV
0.0378733	UCHL5	Up	1V7_vs_BV
0.0087272	TIMM17A	Up	1V7_vs_BV
0.00260872	PPP1R12B	Dn	1V7_vs_BV
0.0135542	PIK3C2B	Dn	1V7_vs_BV
0.0436063	MDM4	Dn	1V7_vs_BV
0.0467705	SLC45A3	Dn	1V7_vs_BV
0.0273158	SRGAP2	Dn	1V7_vs_BV
0.0434496	MAPKAPK2	Dn	1V7_vs_BV
0.0338872	YOD1	Dn	1V7_vs_BV
0.0114492	CR2	Dn	1V7_vs_BV
0.0118912	HHAT	Dn	1V7_vs_BV
0.0420519	RCOR3	Dn	1V7_vs_BV
0.0444247	BPNT1	Dn	1V7_vs_BV
0.0182324	HLX	Up	1V7_vs_BV
0.0363992	NVL	Dn	1V7_vs_BV
0.0466292	CNIH4	Up	1V7_vs_BV
0.0457127	SRP9	Up	1V7_vs_BV
0.00707777	TMEM63A	Dn	1V7_vs_BV
0.0358915	PARP1	Up	1V7_vs_BV
0.049553	ITPKB	Dn	1V7_vs_BV
0.000531416	C1orf131	Up	1V7_vs_BV
0.0266462	PCNX2	Dn	1V7_vs_BV
0.0356856	TARBP1	Dn	1V7_vs_BV
0.00543467	IRF2BP2	Dn	1V7_vs_BV
0.0304782	LYST	Dn	1V7_vs_BV
0.0324861	LGALS8	Dn	1V7_vs_BV
0.0258747	CHML	Dn	1V7_vs_BV
0.0327923	HNRNPU	Dn	1V7_vs_BV
0.00977822	ZNF670	Up	1V7_vs_BV
0.0390672	AL390728.6	Dn	1V7_vs_BV
0.0015826	ZNF692	Dn	1V7_vs_BV
0.0384079	ALKAL2	Dn	1V7_vs_BV
0.0234369	KIDINS220	Dn	1V7_vs_BV
0.0339506	PDIA6	Up	1V7_vs_BV
0.0306606	ROCK2	Dn	1V7_vs_BV
0.0250201	TRIB2	Dn	1V7_vs_BV
0.0158154	PUM2	Dn	1V7_vs_BV
0.00321261	RHOB	Dn	1V7_vs_BV
0.0158336	ATAD2B	Dn	1V7_vs_BV
0.00526117	NCOA1	Dn	1V7_vs_BV
0.0403515	POMC	Up	1V7_vs_BV
0.00797089	DTNB	Dn	1V7_vs_BV
0.00345366	SELENOI	Dn	1V7_vs_BV
0.0118599	TMEM214	Dn	1V7_vs_BV
0.0146244	OST4	Up	1V7_vs_BV
0.00911119	SLC5A6	Dn	1V7_vs_BV
0.0308293	CAD	Dn	1V7_vs_BV
0.0144066	MRPL33	Up	1V7_vs_BV
0.0395087	BIRC6	Dn	1V7_vs_BV
0.0102042	RASGRP3	Dn	1V7_vs_BV
0.00725941	FAM98A	Up	1V7_vs_BV
0.0109249	EIF2AK2	Dn	1V7_vs_BV
0.0036842	CEBPZ	Up	1V7_vs_BV
0.0206539	EML4	Dn	1V7_vs_BV
0.0356139	ZFP36L2	Dn	1V7_vs_BV
0.0288436	PIGF	Up	1V7_vs_BV
0.0429202	MCFD2	Dn	1V7_vs_BV
0.00197499	CALM2	Up	1V7_vs_BV
0.0289979	FBXO11	Dn	1V7_vs_BV
0.0428754	ERLEC1	Up	1V7_vs_BV
0.0398328	CFAP36	Up	1V7_vs_BV
0.0160243	PPP4R3B	Dn	1V7_vs_BV
0.0431399	PNPT1	Dn	1V7_vs_BV
0.0119361	BCL11A	Dn	1V7_vs_BV
0.0104006	REL	Dn	1V7_vs_BV
0.0269804	C2orf74	Up	1V7_vs_BV
0.00301934	USP34	Dn	1V7_vs_BV
0.0275197	XPO1	Dn	1V7_vs_BV
0.0395542	PELI1	Dn	1V7_vs_BV
0.0112852	AFTPH	Dn	1V7_vs_BV
0.0369801	LINC01800	Up	1V7_vs_BV
0.0378534	ACTR2	Dn	1V7_vs_BV
0.00445076	SNRPG	Up	1V7_vs_BV
0.00772783	NAGK	Up	1V7_vs_BV
0.00841232	EXOC6B	Dn	1V7_vs_BV
0.00494286	TET3	Dn	1V7_vs_BV
0.00421944	DCTN1	Dn	1V7_vs_BV
0.049294	MRPL53	Up	1V7_vs_BV
0.0314293	AUP1	Dn	1V7_vs_BV
0.00658631	HK2	Dn	1V7_vs_BV
0.0458578	POLE4	Up	1V7_vs_BV
0.0221408	GCFC2	Dn	1V7_vs_BV
0.0408029	RNF181	Up	1V7_vs_BV
0.0462523	MRPL35	Up	1V7_vs_BV
0.0161066	KRCC1	Up	1V7_vs_BV
0.0220259	LINC00342	Dn	1V7_vs_BV
0.0338525	SNRNP200	Dn	1V7_vs_BV
0.0493366	CNNM4	Dn	1V7_vs_BV
0.0114115	MGAT4A	Dn	1V7_vs_BV
0.0101485	MRPL30	Up	1V7_vs_BV
0.000156205	EIF5B	Up	1V7_vs_BV
0.0167499	PDCL3	Up	1V7_vs_BV
0.0295649	TGFBRAP1	Dn	1V7_vs_BV
0.0270613	TTL	Dn	1V7_vs_BV
0.0285221	PSD4	Dn	1V7_vs_BV
0.0477794	DBI	Up	1V7_vs_BV
0.00257287	NIFK	Up	1V7_vs_BV
0.0430718	LIMS2	Up	1V7_vs_BV
0.00111447	CXCR4	Dn	1V7_vs_BV
0.042367	EPC2	Dn	1V7_vs_BV
0.0182808	MMADHC	Up	1V7_vs_BV
0.0462598	NR4A2	Dn	1V7_vs_BV
0.0356173	MARCH7	Dn	1V7_vs_BV
0.0357939	TTC21B	Dn	1V7_vs_BV
0.0458518	SSB	Up	1V7_vs_BV
0.0358346	METTL8	Up	1V7_vs_BV
0.0136083	PDK1	Dn	1V7_vs_BV
0.0251878	SP3	Dn	1V7_vs_BV
0.0194019	WIPF1	Dn	1V7_vs_BV
0.0139011	LNPK	Dn	1V7_vs_BV
0.0134888	HNRNPA3	Dn	1V7_vs_BV
0.0175435	NFE2L2	Up	1V7_vs_BV
0.0456799	TTN-AS1	Dn	1V7_vs_BV
0.0461789	ZNF804A	Dn	1V7_vs_BV
0.00618412	ASNSD1	Up	1V7_vs_BV
0.0160584	STK17B	Dn	1V7_vs_BV
0.0201512	C2orf69	Dn	1V7_vs_BV
0.0257112	SGO2	Up	1V7_vs_BV
0.0346634	AC005037.1	Dn	1V7_vs_BV
0.00824869	NDUFB3	Up	1V7_vs_BV
0.0249363	CFLAR-AS1	Dn	1V7_vs_BV
0.0181243	CASP10	Dn	1V7_vs_BV
0.0125224	BMPR2	Dn	1V7_vs_BV
0.045561	ICA1L	Dn	1V7_vs_BV
0.0206504	CARF	Dn	1V7_vs_BV
0.00501979	TMBIM1	Dn	1V7_vs_BV
0.041136	ANKZF1	Dn	1V7_vs_BV
0.000696418	TUBA4A	Up	1V7_vs_BV
0.0495608	AGFG1	Dn	1V7_vs_BV
0.0362949	SP110	Dn	1V7_vs_BV
0.00728519	SP140L	Dn	1V7_vs_BV
0.00328228	DIS3L2	Dn	1V7_vs_BV
0.0394547	INPP5D	Dn	1V7_vs_BV
0.00266958	COL6A3	Up	1V7_vs_BV
0.0459426	HDLBP	Dn	1V7_vs_BV
0.0443395	FARP2	Dn	1V7_vs_BV
0.0104884	STK25	Dn	1V7_vs_BV
0.000265031	DTYMK	Up	1V7_vs_BV
0.0185214	D2HGDH	Dn	1V7_vs_BV
0.0495384	ITPR1	Dn	1V7_vs_BV
0.0333259	JAGN1	Up	1V7_vs_BV
0.00288555	TSEN2	Dn	1V7_vs_BV
0.000133915	CCDC174	Up	1V7_vs_BV
0.0490598	KCNH8	Dn	1V7_vs_BV
0.0138916	GPD1L	Dn	1V7_vs_BV
0.0150381	VILL	Dn	1V7_vs_BV
0.0260835	MYD88	Dn	1V7_vs_BV
0.0385077	SLC25A38	Dn	1V7_vs_BV
0.0467381	CTNNB1	Dn	1V7_vs_BV
0.032876	NKTR	Dn	1V7_vs_BV
0.0455468	ZNF35	Dn	1V7_vs_BV
0.00426485	SETD2	Dn	1V7_vs_BV
0.0370845	SCAP	Dn	1V7_vs_BV
0.00803962	ZNF589	Dn	1V7_vs_BV
0.0133441	TMA7	Up	1V7_vs_BV
0.00857221	WDR6	Dn	1V7_vs_BV
0.00262141	NDUFAF3	Up	1V7_vs_BV
0.0290771	USP19	Dn	1V7_vs_BV
0.0282687	RNF123	Dn	1V7_vs_BV
0.0138142	INKA1	Up	1V7_vs_BV
0.00453084	RBM6	Dn	1V7_vs_BV
0.0328431	HEMK1	Dn	1V7_vs_BV
0.0171079	TWF2	Up	1V7_vs_BV
0.0186838	PHF7	Dn	1V7_vs_BV
0.0258733	SELENOK	Up	1V7_vs_BV
0.0210584	FAM208A	Dn	1V7_vs_BV
0.0379507	APPL1	Up	1V7_vs_BV
0.0237785	ARL6IP5	Up	1V7_vs_BV
0.00930725	FOXP1	Dn	1V7_vs_BV
0.00574527	MTRNR2L12	Up	1V7_vs_BV
0.0376868	RIOX2	Dn	1V7_vs_BV
0.0083684	CMSS1	Up	1V7_vs_BV
0.0402302	TFG	Up	1V7_vs_BV
0.023198	ZBTB11-AS1	Dn	1V7_vs_BV
0.00266429	NFKBIZ	Dn	1V7_vs_BV
0.0493535	IFT57	Dn	1V7_vs_BV
0.0316266	CFAP44	Dn	1V7_vs_BV
0.0230832	ZDHHC23	Dn	1V7_vs_BV
0.00211294	COX17	Up	1V7_vs_BV
0.0375686	EAF2	Dn	1V7_vs_BV
0.0411687	SLC15A2	Dn	1V7_vs_BV
0.0336989	MGLL	Up	1V7_vs_BV
0.0336372	RAB43	Dn	1V7_vs_BV
0.0354719	UBA5	Dn	1V7_vs_BV
0.0441362	FAIM	Up	1V7_vs_BV
0.0205265	PIK3CB	Dn	1V7_vs_BV
0.0486821	RNF7	Up	1V7_vs_BV
0.0234076	SELENOT	Up	1V7_vs_BV
0.0416913	MBNL1	Dn	1V7_vs_BV
0.0138902	GMPS	Dn	1V7_vs_BV
0.00523291	CCNL1	Dn	1V7_vs_BV
0.00865808	PDCD10	Up	1V7_vs_BV
0.0105147	SEC62	Up	1V7_vs_BV
0.0104589	GPR160	Dn	1V7_vs_BV
0.0365937	PHC3	Dn	1V7_vs_BV
0.0468762	AC008040.5	Dn	1V7_vs_BV
0.00349622	TNFSF10	Up	1V7_vs_BV
0.0175924	MFN1	Dn	1V7_vs_BV
0.0144955	USP13	Up	1V7_vs_BV
0.00101954	RTP4	Up	1V7_vs_BV
0.0229816	MUC20-OT1	Dn	1V7_vs_BV
0.0463686	RUBCN	Dn	1V7_vs_BV
0.00626125	PDE6B	Dn	1V7_vs_BV
0.00998441	ATP5ME	Up	1V7_vs_BV
0.0162762	MYL5	Dn	1V7_vs_BV
0.00794214	TMEM175	Dn	1V7_vs_BV
0.0105924	AC016773.1	Up	1V7_vs_BV
0.0322195	NSD2	Dn	1V7_vs_BV
0.0197787	MXD4	Dn	1V7_vs_BV
0.0237531	TMEM128	Up	1V7_vs_BV
0.0155655	ZBTB49	Up	1V7_vs_BV
0.0196212	BLOC1S4	Up	1V7_vs_BV
0.0364637	KIAA0232	Dn	1V7_vs_BV
0.0147336	TBC1D14	Dn	1V7_vs_BV
0.0143317	SH3TC1	Dn	1V7_vs_BV
0.00951052	ACOX3	Dn	1V7_vs_BV
0.00445799	MED28	Up	1V7_vs_BV
0.0466326	SEL1L3	Dn	1V7_vs_BV
0.040815	STIM2	Dn	1V7_vs_BV
0.0455729	SMIM14	Up	1V7_vs_BV
0.0414539	SLC30A9	Dn	1V7_vs_BV
0.0225418	ATP8A1	Dn	1V7_vs_BV
0.0231319	TMEM165	Dn	1V7_vs_BV
0.0220079	ANKRD17	Dn	1V7_vs_BV
0.00082494	RASSF6	Dn	1V7_vs_BV
0.0190662	AREG	Dn	1V7_vs_BV
0.0217914	SCARB2	Dn	1V7_vs_BV
0.0253671	MRPL1	Up	1V7_vs_BV
0.00478742	HNRNPDL	Dn	1V7_vs_BV
0.047679	LIN54	Dn	1V7_vs_BV
0.0436015	HELQ	Dn	1V7_vs_BV
0.0182078	MRPS18C	Up	1V7_vs_BV
0.00247834	ARHGAP24	Dn	1V7_vs_BV
0.0377266	AFF1	Dn	1V7_vs_BV
0.0155261	SMARCAD1	Dn	1V7_vs_BV
0.0478241	H2AFZ	Up	1V7_vs_BV
0.0462546	SLC9B2	Dn	1V7_vs_BV
0.0051712	OSTC	Up	1V7_vs_BV
0.00131706	AP1AR	Dn	1V7_vs_BV
0.0239528	SNHG8	Up	1V7_vs_BV
0.0418308	C4orf3	Up	1V7_vs_BV
0.0226472	ANXA5	Up	1V7_vs_BV
0.0298627	NDUFC1	Up	1V7_vs_BV
0.0215272	USP38	Dn	1V7_vs_BV
0.0269806	ZNF827	Dn	1V7_vs_BV
0.0405737	LSM6	Up	1V7_vs_BV
0.0263205	NR3C2	Dn	1V7_vs_BV
0.0431263	SH3D19	Dn	1V7_vs_BV
0.0344433	RAPGEF2	Dn	1V7_vs_BV
0.0196562	TMA16	Up	1V7_vs_BV
0.0375241	PRIMPOL	Dn	1V7_vs_BV
0.0252471	PDCD6	Up	1V7_vs_BV
0.00413515	NDUFS6	Up	1V7_vs_BV
0.039037	MARCH6	Dn	1V7_vs_BV
0.0137992	DROSHA	Dn	1V7_vs_BV
0.0333745	SUB1	Up	1V7_vs_BV
0.0302906	SKP2	Dn	1V7_vs_BV
0.0252086	RICTOR	Dn	1V7_vs_BV
0.0115371	OXCT1	Dn	1V7_vs_BV
0.0118492	C5orf51	Up	1V7_vs_BV
0.000654756	GZMK	Up	1V7_vs_BV
0.0440606	GPBP1	Dn	1V7_vs_BV
0.00225623	SREK1IP1	Up	1V7_vs_BV
0.00297265	ADAMTS6	Dn	1V7_vs_BV
0.0217076	CD180	Up	1V7_vs_BV
0.0337505	CCNB1	Up	1V7_vs_BV
0.0257173	AK6	Up	1V7_vs_BV
0.0275263	MCCC2	Dn	1V7_vs_BV
0.0277869	NSA2	Up	1V7_vs_BV
0.0472869	TBCA	Up	1V7_vs_BV
0.0167073	SCAMP1-AS1	Up	1V7_vs_BV
0.0296908	HOMER1	Dn	1V7_vs_BV
0.0380863	TMEM167A	Up	1V7_vs_BV
0.049533	COX7C	Up	1V7_vs_BV
0.0137741	CCNH	Dn	1V7_vs_BV
0.00700129	TMEM161B-AS1	Dn	1V7_vs_BV
0.0426302	CETN3	Up	1V7_vs_BV
0.0248782	ARRDC3	Dn	1V7_vs_BV
0.0304631	GLRX	Up	1V7_vs_BV
0.00734448	ERAP2	Dn	1V7_vs_BV
0.0142583	NUDT12	Up	1V7_vs_BV
0.0341278	REEP5	Up	1V7_vs_BV
0.0219508	YTHDC2	Dn	1V7_vs_BV
0.00522444	ATG12	Dn	1V7_vs_BV
0.0397464	DMXL1	Dn	1V7_vs_BV
0.00631282	HSD17B4	Dn	1V7_vs_BV
0.0465665	SNX2	Up	1V7_vs_BV
0.0294363	SLC12A2	Dn	1V7_vs_BV
0.00275446	FNIP1	Dn	1V7_vs_BV
0.0101268	UQCRQ	Up	1V7_vs_BV
0.0310118	ZCCHC10	Up	1V7_vs_BV
0.0488334	JADE2	Dn	1V7_vs_BV
0.0154557	CAMLG	Up	1V7_vs_BV
0.0210488	DDX46	Up	1V7_vs_BV
0.0226089	HNRNPA0	Dn	1V7_vs_BV
0.0336803	CDC23	Up	1V7_vs_BV
0.00394831	FAM53C	Dn	1V7_vs_BV
0.0126182	APBB3	Dn	1V7_vs_BV
0.0391642	HDAC3	Dn	1V7_vs_BV
0.0106082	FCHSD1	Dn	1V7_vs_BV
0.0256831	DELE1	Dn	1V7_vs_BV
0.011753	RNF14	Dn	1V7_vs_BV
0.0333382	YIPF5	Up	1V7_vs_BV
0.0262589	RBM27	Dn	1V7_vs_BV
0.00354522	ADRB2	Up	1V7_vs_BV
0.0192886	TNIP1	Dn	1V7_vs_BV
0.0257752	ATOX1	Up	1V7_vs_BV
0.0466621	GALNT10	Dn	1V7_vs_BV
0.0137827	ADAM19	Dn	1V7_vs_BV
0.030038	RNF145	Up	1V7_vs_BV
0.0181005	PWWP2A	Dn	1V7_vs_BV
0.0332613	DOCK2	Dn	1V7_vs_BV
0.00156779	DUSP1	Dn	1V7_vs_BV
0.0189106	NOP16	Up	1V7_vs_BV
0.00323686	CLTB	Up	1V7_vs_BV
0.00225337	TSPAN17	Dn	1V7_vs_BV
0.0379494	PHYKPL	Dn	1V7_vs_BV
0.0101149	HNRNPH1	Dn	1V7_vs_BV
0.0266467	MRNIP	Dn	1V7_vs_BV
0.0445066	TRIM41	Dn	1V7_vs_BV
0.0204383	TRIM52	Dn	1V7_vs_BV
0.0424401	MCUR1	Dn	1V7_vs_BV
0.0347504	AL109914.1	Dn	1V7_vs_BV
0.00503878	DEK	Up	1V7_vs_BV
0.00124626	HIST1H4C	Up	1V7_vs_BV
0.0251777	HIST1H2AC	Up	1V7_vs_BV
0.00286027	HIST1H1E	Dn	1V7_vs_BV
0.0249831	HIST1H2BF	Up	1V7_vs_BV
0.0221233	BTN3A1	Dn	1V7_vs_BV
0.015309	ABT1	Up	1V7_vs_BV
0.00139944	ZSCAN16-AS1	Up	1V7_vs_BV
0.0205172	ZSCAN16	Up	1V7_vs_BV
0.0319602	GABBR1	Dn	1V7_vs_BV
0.0422574	HLA-F	Dn	1V7_vs_BV
0.0210131	ZNRD1	Up	1V7_vs_BV
0.0301392	PPP1R11	Up	1V7_vs_BV
0.0289352	TRIM26	Dn	1V7_vs_BV
0.0253294	HCG18	Dn	1V7_vs_BV
0.0115353	MRPS18B	Up	1V7_vs_BV
0.000783005	TUBB	Up	1V7_vs_BV
0.0213229	DDR1	Dn	1V7_vs_BV
0.0324718	AL662844.4	Dn	1V7_vs_BV
4.68683e-05	DDX39B	Dn	1V7_vs_BV
0.00113255	AL662899.2	Up	1V7_vs_BV
0.0390221	CLIC1	Up	1V7_vs_BV
0.0217631	MSH5	Up	1V7_vs_BV
0.041519	C6orf48	Dn	1V7_vs_BV
0.0331419	EHMT2	Dn	1V7_vs_BV
0.0450384	ATF6B	Dn	1V7_vs_BV
0.00473428	RNF5	Up	1V7_vs_BV
0.047873	PBX2	Dn	1V7_vs_BV
0.00748726	TAP2	Dn	1V7_vs_BV
0.0384401	PSMB8	Up	1V7_vs_BV
0.0442177	BRD2	Dn	1V7_vs_BV
0.0381673	RGL2	Dn	1V7_vs_BV
0.00534325	TAPBP	Dn	1V7_vs_BV
0.0235797	PHF1	Dn	1V7_vs_BV
0.0342829	ITPR3	Dn	1V7_vs_BV
0.0258143	HMGA1	Up	1V7_vs_BV
0.0298126	ZNF76	Dn	1V7_vs_BV
0.017831	DEF6	Dn	1V7_vs_BV
0.0100218	CDKN1A	Up	1V7_vs_BV
0.00442495	CPNE5	Dn	1V7_vs_BV
0.0213018	MTCH1	Dn	1V7_vs_BV
0.0253198	OARD1	Dn	1V7_vs_BV
0.0249755	CCND3	Dn	1V7_vs_BV
0.0396173	TAF8	Dn	1V7_vs_BV
0.0268035	MRPS10	Up	1V7_vs_BV
0.0147866	TBCC	Up	1V7_vs_BV
0.0151311	CUL9	Dn	1V7_vs_BV
0.0301519	ZNF318	Dn	1V7_vs_BV
0.000668869	ABCC10	Dn	1V7_vs_BV
0.0442717	POLR1C	Up	1V7_vs_BV
0.0490904	YIPF3	Up	1V7_vs_BV
0.0203796	GTPBP2	Dn	1V7_vs_BV
0.000820832	MAD2L1BP	Up	1V7_vs_BV
0.0363021	TMEM63B	Dn	1V7_vs_BV
0.0376615	CD2AP	Dn	1V7_vs_BV
0.0274476	EFHC1	Dn	1V7_vs_BV
0.0197701	ZNF451	Dn	1V7_vs_BV
0.0242045	PTP4A1	Dn	1V7_vs_BV
0.00481541	TENT5A	Up	1V7_vs_BV
0.0142661	ZNF292	Dn	1V7_vs_BV
0.0481212	PM20D2	Dn	1V7_vs_BV
0.0149395	MANEA-DT	Dn	1V7_vs_BV
0.00280798	PNISR	Dn	1V7_vs_BV
0.0117338	CCNC	Dn	1V7_vs_BV
0.047009	HACE1	Dn	1V7_vs_BV
0.0183982	CD24	Up	1V7_vs_BV
0.0216896	SEC63	Dn	1V7_vs_BV
0.00915396	SNX3	Up	1V7_vs_BV
0.0110008	MICAL1	Dn	1V7_vs_BV
0.0292489	FIG4	Dn	1V7_vs_BV
0.00784287	NT5DC1	Dn	1V7_vs_BV
0.00451141	TSPYL1	Dn	1V7_vs_BV
0.00212015	GOPC	Up	1V7_vs_BV
0.0052689	MCM9	Dn	1V7_vs_BV
0.0216845	ASF1A	Up	1V7_vs_BV
0.00889989	HBS1L	Dn	1V7_vs_BV
0.0019189	CCDC28A	Up	1V7_vs_BV
0.00652669	ABRACL	Up	1V7_vs_BV
0.0325533	HECA	Dn	1V7_vs_BV
0.0131001	CITED2	Up	1V7_vs_BV
0.0276209	KATNA1	Up	1V7_vs_BV
0.013395	PLEKHG1	Dn	1V7_vs_BV
0.0298268	SCAF8	Dn	1V7_vs_BV
0.0145439	ARID1B	Dn	1V7_vs_BV
0.0192908	SYNJ2	Dn	1V7_vs_BV
0.0402386	TMEM181	Dn	1V7_vs_BV
0.0104664	DYNLT1	Up	1V7_vs_BV
0.0134266	CCR6	Up	1V7_vs_BV
0.0133202	WDR27	Dn	1V7_vs_BV
0.0492914	SUN1	Dn	1V7_vs_BV
0.00173438	INTS1	Dn	1V7_vs_BV
0.0383475	TTYH3	Dn	1V7_vs_BV
0.0466557	GNA12	Dn	1V7_vs_BV
0.0363184	AP5Z1	Dn	1V7_vs_BV
0.00604836	EIF2AK1	Dn	1V7_vs_BV
0.040899	CDCA7L	Dn	1V7_vs_BV
0.00213662	MALSU1	Up	1V7_vs_BV
0.00434334	OSBPL3	Dn	1V7_vs_BV
0.00993475	HNRNPA2B1	Dn	1V7_vs_BV
0.0481032	HOTAIRM1	Dn	1V7_vs_BV
0.0156759	NOD1	Dn	1V7_vs_BV
0.0334568	AVL9	Dn	1V7_vs_BV
0.0380197	NT5C3A	Dn	1V7_vs_BV
0.00751296	BBS9	Dn	1V7_vs_BV
0.02115	HERPUD2	Dn	1V7_vs_BV
0.0312939	TRGV3	Up	1V7_vs_BV
0.00547169	YAE1D1	Up	1V7_vs_BV
0.0364215	MRPS24	Up	1V7_vs_BV
0.007246	YKT6	Dn	1V7_vs_BV
0.0184581	OGDH	Dn	1V7_vs_BV
0.0436991	MYO1G	Dn	1V7_vs_BV
0.0246688	TNS3	Dn	1V7_vs_BV
0.00139263	SEC61G	Up	1V7_vs_BV
0.0258374	AC008267.5	Up	1V7_vs_BV
0.029206	AC027644.3	Dn	1V7_vs_BV
0.0278167	AUTS2	Dn	1V7_vs_BV
0.0479091	EIF4H	Dn	1V7_vs_BV
0.0430788	GSAP	Dn	1V7_vs_BV
0.0396244	PTPN12	Dn	1V7_vs_BV
0.00108384	TMEM60	Up	1V7_vs_BV
0.0302333	SLC25A40	Dn	1V7_vs_BV
0.0434147	ANKIB1	Dn	1V7_vs_BV
0.0358735	GATAD1	Dn	1V7_vs_BV
0.0329238	FAM133B	Dn	1V7_vs_BV
0.00381598	SEM1	Up	1V7_vs_BV
0.0239338	ARPC1B	Up	1V7_vs_BV
0.0120516	ZNF394	Dn	1V7_vs_BV
0.03584	ZNF655	Dn	1V7_vs_BV
0.0281515	MCM7	Dn	1V7_vs_BV
0.0489452	PCOLCE	Dn	1V7_vs_BV
0.0332293	SLC12A9	Dn	1V7_vs_BV
0.0429562	POLR2J	Up	1V7_vs_BV
3.25326e-06	FAM185A	Dn	1V7_vs_BV
0.0327446	AC005070.3	Dn	1V7_vs_BV
0.0154912	SYPL1	Up	1V7_vs_BV
0.0486871	CCDC71L	Dn	1V7_vs_BV
0.018091	THAP5	Up	1V7_vs_BV
0.0321602	SMIM30	Dn	1V7_vs_BV
0.0471514	TES	Up	1V7_vs_BV
0.00268498	LSM8	Up	1V7_vs_BV
0.0130337	SND1-IT1	Dn	1V7_vs_BV
0.0101635	HILPDA	Up	1V7_vs_BV
0.0186819	ATP6V1F	Up	1V7_vs_BV
0.00789999	IRF5	Dn	1V7_vs_BV
0.0477403	TSPAN33	Dn	1V7_vs_BV
0.0183743	NRF1	Dn	1V7_vs_BV
0.0349431	TMEM209	Dn	1V7_vs_BV
0.030946	AC016831.7	Dn	1V7_vs_BV
0.0013769	TMEM140	Up	1V7_vs_BV
0.0291707	WDR91	Dn	1V7_vs_BV
0.00179317	ZC3HAV1	Dn	1V7_vs_BV
0.0310003	FMC1	Up	1V7_vs_BV
0.034227	HIPK2	Dn	1V7_vs_BV
0.0351211	PARP12	Dn	1V7_vs_BV
0.0365864	NDUFB2	Up	1V7_vs_BV
0.00114205	EPHB6	Dn	1V7_vs_BV
0.00183901	GSTK1	Up	1V7_vs_BV
0.0218646	CNTNAP2	Dn	1V7_vs_BV
0.00816237	GIMAP8	Up	1V7_vs_BV
0.00831377	GIMAP7	Up	1V7_vs_BV
0.0198038	GIMAP2	Up	1V7_vs_BV
0.022169	ABCF2.1	Up	1V7_vs_BV
0.000301624	CHPF2	Dn	1V7_vs_BV
0.0148724	PRKAG2	Dn	1V7_vs_BV
0.0399015	KMT2C	Dn	1V7_vs_BV
0.0213177	PAXIP1	Dn	1V7_vs_BV
0.0451524	RBM33	Dn	1V7_vs_BV
0.0189609	UBE3C	Dn	1V7_vs_BV
0.0447883	PPP2R3B	Dn	1V7_vs_BV
0.0106831	P2RY8	Dn	1V7_vs_BV
0.0480436	PUDP	Up	1V7_vs_BV
0.00256655	WWC3	Dn	1V7_vs_BV
0.0310114	CLCN4	Dn	1V7_vs_BV
0.0466241	HCCS	Up	1V7_vs_BV
0.0434791	CA5B	Dn	1V7_vs_BV
0.00237726	SAT1	Dn	1V7_vs_BV
0.0064735	EIF2S3	Dn	1V7_vs_BV
0.0493587	CXorf21	Up	1V7_vs_BV
0.00726398	BCOR	Dn	1V7_vs_BV
0.00725237	CXorf38	Dn	1V7_vs_BV
0.036418	FUNDC1	Up	1V7_vs_BV
0.0287937	ARAF	Dn	1V7_vs_BV
0.0267537	TIMP1	Up	1V7_vs_BV
0.0130756	CFP	Up	1V7_vs_BV
0.0170649	RBM3	Dn	1V7_vs_BV
0.00485986	WDR13	Dn	1V7_vs_BV
0.0435783	HDAC6	Dn	1V7_vs_BV
0.00223727	TFE3	Dn	1V7_vs_BV
0.047272	CCDC120	Dn	1V7_vs_BV
0.0478614	PRAF2	Up	1V7_vs_BV
0.0210689	TSPYL2	Dn	1V7_vs_BV
0.0151118	PHF8	Dn	1V7_vs_BV
0.00698779	FAM120C	Dn	1V7_vs_BV
0.0190514	UBQLN2	Dn	1V7_vs_BV
0.047229	AL034397.3	Up	1V7_vs_BV
0.0237766	PJA1	Dn	1V7_vs_BV
0.0322666	PDZD11	Up	1V7_vs_BV
0.0328718	SNX12	Up	1V7_vs_BV
0.00620577	HDAC8	Dn	1V7_vs_BV
0.0289348	ATRX	Dn	1V7_vs_BV
0.0178982	COX7B	Up	1V7_vs_BV
0.0119556	BTK	Dn	1V7_vs_BV
0.00129882	ZMAT1	Dn	1V7_vs_BV
0.0323319	SLC25A53	Dn	1V7_vs_BV
0.0297999	CXorf57	Dn	1V7_vs_BV
0.000415066	TSC22D3	Dn	1V7_vs_BV
0.0184908	PGRMC1	Up	1V7_vs_BV
0.0137381	UBE2A	Up	1V7_vs_BV
0.0181502	NDUFA1	Up	1V7_vs_BV
0.0042402	LAMP2	Dn	1V7_vs_BV
0.00409326	C1GALT1C1	Up	1V7_vs_BV
0.0414116	THOC2	Dn	1V7_vs_BV
0.00427229	ELF4	Dn	1V7_vs_BV
0.0388219	RAB33A	Up	1V7_vs_BV
0.0250306	IDS	Dn	1V7_vs_BV
0.000181121	PRRG3	Up	1V7_vs_BV
0.0154303	NSDHL	Up	1V7_vs_BV
0.0249158	ZNF275	Dn	1V7_vs_BV
0.0277298	SSR4	Up	1V7_vs_BV
0.00452397	ARHGAP4	Dn	1V7_vs_BV
0.0392228	NAA10	Up	1V7_vs_BV
0.0306311	HCFC1	Dn	1V7_vs_BV
0.00030955	TAZ	Dn	1V7_vs_BV
0.0303553	FUNDC2	Up	1V7_vs_BV
0.0499971	BLK	Dn	1V7_vs_BV
0.0127666	FAM160B2	Dn	1V7_vs_BV
0.000180158	SORBS3	Dn	1V7_vs_BV
0.0207235	SLC25A37	Dn	1V7_vs_BV
0.0170038	PPP2R2A	Dn	1V7_vs_BV
0.0161444	PTK2B	Dn	1V7_vs_BV
0.0200264	ZNF395	Dn	1V7_vs_BV
0.0336627	AC044849.1	Dn	1V7_vs_BV
0.0188429	GTF2E2	Up	1V7_vs_BV
0.00049029	ASH2L	Dn	1V7_vs_BV
0.0476763	NSD3	Dn	1V7_vs_BV
0.0316543	IKBKB	Dn	1V7_vs_BV
0.000282367	MCM4	Dn	1V7_vs_BV
0.0271081	ADHFE1	Dn	1V7_vs_BV
0.0176947	LACTB2	Up	1V7_vs_BV
0.00304753	DECR1	Up	1V7_vs_BV
0.00526009	TP53INP1	Dn	1V7_vs_BV
0.0189309	UQCRB	Up	1V7_vs_BV
0.00306099	PTDSS1	Dn	1V7_vs_BV
0.0142979	CPQ	Up	1V7_vs_BV
0.0427294	MTDH	Up	1V7_vs_BV
0.0413545	POP1	Up	1V7_vs_BV
0.0336169	VPS13B	Dn	1V7_vs_BV
0.0393498	POLR2K	Up	1V7_vs_BV
0.0439772	ANKRD46	Up	1V7_vs_BV
0.0185641	ZNF706	Up	1V7_vs_BV
0.0119062	DCAF13	Up	1V7_vs_BV
0.0332296	EMC2	Up	1V7_vs_BV
0.00325415	TRPS1	Dn	1V7_vs_BV
0.0172406	SQLE	Up	1V7_vs_BV
0.000881111	TSNARE1	Dn	1V7_vs_BV
0.0410111	TIGD5	Dn	1V7_vs_BV
0.00421647	PARP10	Dn	1V7_vs_BV
0.0194482	GPAA1	Dn	1V7_vs_BV
0.0392198	MROH1	Dn	1V7_vs_BV
0.0152172	BOP1	Dn	1V7_vs_BV
0.0305928	SLC52A2	Dn	1V7_vs_BV
0.00704607	ADCK5	Dn	1V7_vs_BV
0.000869822	CPSF1	Dn	1V7_vs_BV
0.0401714	CYHR1	Dn	1V7_vs_BV
0.0073643	ZNF251	Dn	1V7_vs_BV
0.0301127	AL161725.1	Dn	1V7_vs_BV
0.0384922	RCL1	Dn	1V7_vs_BV
0.0201358	KDM4C	Dn	1V7_vs_BV
0.00821533	DENND4C	Dn	1V7_vs_BV
0.0258351	HACD4	Up	1V7_vs_BV
0.00875705	DNAJA1	Up	1V7_vs_BV
0.0392064	B4GALT1	Dn	1V7_vs_BV
0.0253152	CHMP5	Up	1V7_vs_BV
0.00970254	VCP	Dn	1V7_vs_BV
0.0110924	PIGO	Dn	1V7_vs_BV
0.0138882	TESK1	Dn	1V7_vs_BV
0.0159494	CLTA	Up	1V7_vs_BV
0.0408238	AL161781.2	Up	1V7_vs_BV
0.0467659	EBLN3P	Dn	1V7_vs_BV
0.0486511	FBXO10	Dn	1V7_vs_BV
0.0119539	EXOSC3	Up	1V7_vs_BV
0.00700437	SMC5	Dn	1V7_vs_BV
0.00451002	KLF9	Dn	1V7_vs_BV
0.0108074	CEMIP2	Dn	1V7_vs_BV
0.0228846	ANXA1	Up	1V7_vs_BV
0.00244315	NMRK1	Up	1V7_vs_BV
0.0135762	GKAP1	Dn	1V7_vs_BV
0.00769833	CKS2	Up	1V7_vs_BV
0.0494446	SPTLC1	Dn	1V7_vs_BV
0.0176858	FGD3	Dn	1V7_vs_BV
0.0443416	NINJ1	Up	1V7_vs_BV
0.0271781	PTPDC1	Dn	1V7_vs_BV
0.0487174	HABP4	Dn	1V7_vs_BV
0.0169252	ZNF782	Dn	1V7_vs_BV
0.0156462	XPA	Up	1V7_vs_BV
0.0341431	TRMO	Up	1V7_vs_BV
0.0187806	ECPAS	Dn	1V7_vs_BV
0.00447533	SNX30	Dn	1V7_vs_BV
0.0446696	AKNA	Dn	1V7_vs_BV
0.0153193	SCAI	Dn	1V7_vs_BV
0.00395233	DPM2	Up	1V7_vs_BV
0.0416609	C9orf16	Up	1V7_vs_BV
0.0295824	SPTAN1	Dn	1V7_vs_BV
0.0281773	HMGA1P4	Dn	1V7_vs_BV
0.020207	ZER1	Dn	1V7_vs_BV
0.0219841	SH3GLB2	Dn	1V7_vs_BV
0.00850795	MIGA2	Dn	1V7_vs_BV
0.000335106	ASB6	Dn	1V7_vs_BV
0.0104556	POMT1	Dn	1V7_vs_BV
0.03206	TTF1	Up	1V7_vs_BV
0.000637376	GTF3C5	Dn	1V7_vs_BV
0.0125894	SURF1	Up	1V7_vs_BV
0.00214875	SURF2	Up	1V7_vs_BV
0.0308726	VAV2	Dn	1V7_vs_BV
0.0220402	ABCA2	Dn	1V7_vs_BV
0.0388366	DPP7	Dn	1V7_vs_BV
0.00857591	SSNA1	Up	1V7_vs_BV
0.0396696	TUBB4B	Up	1V7_vs_BV
0.0476895	NELFB	Dn	1V7_vs_BV
0.0294569	NSMF	Dn	1V7_vs_BV
0.0023737	EHMT1	Dn	1V7_vs_BV
0.0462113	RIC8A	Dn	1V7_vs_BV
0.00601421	PGGHG	Dn	1V7_vs_BV
0.00782894	ANO9	Dn	1V7_vs_BV
0.0108367	RNH1	Up	1V7_vs_BV
0.0275605	PHRF1	Dn	1V7_vs_BV
0.0254756	PNPLA2	Dn	1V7_vs_BV
0.0100914	POLR2L	Up	1V7_vs_BV
0.000100111	AP2A2	Dn	1V7_vs_BV
0.0145393	TSSC4	Up	1V7_vs_BV
0.0290473	AC131971.1	Dn	1V7_vs_BV
0.034551	TRIM34	Up	1V7_vs_BV
0.0140253	TRIM5	Dn	1V7_vs_BV
0.0430452	ARFIP2	Dn	1V7_vs_BV
0.0340171	RRP8	Up	1V7_vs_BV
0.00568574	MRPL17	Up	1V7_vs_BV
0.0318331	PPFIBP2	Dn	1V7_vs_BV
0.0145203	MTRNR2L8	Up	1V7_vs_BV
0.0313952	EIF4G2	Dn	1V7_vs_BV
0.013854	PDE3B	Dn	1V7_vs_BV
0.0274073	SERGEF	Up	1V7_vs_BV
0.010162	GTF2H1	Dn	1V7_vs_BV
0.000208177	TSG101	Up	1V7_vs_BV
0.00989186	FANCF	Up	1V7_vs_BV
0.0333795	TCP11L1	Dn	1V7_vs_BV
0.0239893	CAT	Up	1V7_vs_BV
0.00760539	APIP	Up	1V7_vs_BV
0.0335254	CD44	Dn	1V7_vs_BV
0.0295846	TRAF6	Dn	1V7_vs_BV
0.0461254	TP53I11	Dn	1V7_vs_BV
0.0336824	ARFGAP2	Dn	1V7_vs_BV
0.0425418	MADD	Dn	1V7_vs_BV
0.0241657	SLC39A13	Dn	1V7_vs_BV
0.00642996	FNBP4	Dn	1V7_vs_BV
0.00655233	FAM111A	Dn	1V7_vs_BV
0.00738307	DTX4	Dn	1V7_vs_BV
0.0175541	MRPL16	Up	1V7_vs_BV
0.03303	MS4A6A	Up	1V7_vs_BV
0.00209014	MS4A1	Dn	1V7_vs_BV
0.0113106	CYB561A3	Dn	1V7_vs_BV
0.0233799	TMEM258	Up	1V7_vs_BV
0.0238798	FADS3	Dn	1V7_vs_BV
0.0287938	GANAB	Dn	1V7_vs_BV
0.0166557	INTS5	Dn	1V7_vs_BV
0.0129213	C11orf98	Up	1V7_vs_BV
0.00864428	BSCL2	Up	1V7_vs_BV
0.0106981	TTC9C	Up	1V7_vs_BV
0.0365181	TMEM223	Up	1V7_vs_BV
0.00736066	NXF1	Dn	1V7_vs_BV
0.00626936	WDR74	Up	1V7_vs_BV
0.0236991	COX8A	Up	1V7_vs_BV
0.00276823	FERMT3	Dn	1V7_vs_BV
0.0265688	PRDX5	Up	1V7_vs_BV
0.0334761	RASGRP2	Dn	1V7_vs_BV
0.0141456	SF1	Dn	1V7_vs_BV
0.000853774	MAP4K2	Dn	1V7_vs_BV
0.0121506	EHD1	Dn	1V7_vs_BV
0.0165498	ATG2A	Dn	1V7_vs_BV
0.0131156	PPP2R5B	Dn	1V7_vs_BV
0.0420803	ZNHIT2	Up	1V7_vs_BV
0.0483432	CAPN1	Dn	1V7_vs_BV
0.0202691	FRMD8	Dn	1V7_vs_BV
0.0359133	SLC29A2	Dn	1V7_vs_BV
0.0344219	CTSF	Dn	1V7_vs_BV
0.0295161	RBM14	Dn	1V7_vs_BV
0.0257214	PPP1CA	Up	1V7_vs_BV
0.034547	TBC1D10C	Dn	1V7_vs_BV
0.0498713	CORO1B	Up	1V7_vs_BV
0.0296419	PTPRCAP	Up	1V7_vs_BV
0.00364915	AIP	Up	1V7_vs_BV
0.000764921	CDK2AP2	Up	1V7_vs_BV
0.0378991	NDUFS8	Up	1V7_vs_BV
0.000709712	TCIRG1	Dn	1V7_vs_BV
0.029533	FADD	Up	1V7_vs_BV
0.0130197	NADSYN1	Dn	1V7_vs_BV
0.0191894	NUMA1	Dn	1V7_vs_BV
0.0406516	INPPL1	Dn	1V7_vs_BV
0.020867	ARAP1	Dn	1V7_vs_BV
0.0128761	ATG16L2	Dn	1V7_vs_BV
0.0227395	EMSY	Dn	1V7_vs_BV
0.0448796	INTS4	Dn	1V7_vs_BV
0.0184555	PCF11	Dn	1V7_vs_BV
0.0478607	CCDC90B	Up	1V7_vs_BV
0.00594211	TMEM126B	Up	1V7_vs_BV
0.0152504	CREBZF	Dn	1V7_vs_BV
0.0162184	HIKESHI	Dn	1V7_vs_BV
0.0404472	TMEM135	Dn	1V7_vs_BV
0.0344956	CTSC	Up	1V7_vs_BV
0.0444369	JRKL	Up	1V7_vs_BV
0.0415901	CEP126	Dn	1V7_vs_BV
0.0249392	MSANTD4	Up	1V7_vs_BV
0.00722739	SLC35F2	Dn	1V7_vs_BV
0.0326743	KDELC2	Up	1V7_vs_BV
0.0289222	POU2AF1	Dn	1V7_vs_BV
0.00103356	SIK2	Dn	1V7_vs_BV
0.00144656	TIMM8B	Up	1V7_vs_BV
0.0073815	TTC12	Dn	1V7_vs_BV
0.0478039	ZPR1	Up	1V7_vs_BV
0.0444045	PCSK7	Dn	1V7_vs_BV
0.0115594	CEP164	Dn	1V7_vs_BV
0.0484753	ARCN1	Dn	1V7_vs_BV
0.0448221	CXCR5	Up	1V7_vs_BV
0.0222587	TRAPPC4	Up	1V7_vs_BV
0.0167632	HSPA8	Up	1V7_vs_BV
0.0197693	STT3A	Dn	1V7_vs_BV
0.0205138	HYLS1	Up	1V7_vs_BV
0.0223214	FLI1	Dn	1V7_vs_BV
0.0427179	DIP2C	Up	1V7_vs_BV
0.0158296	PFKP	Dn	1V7_vs_BV
0.0142196	KLF6	Dn	1V7_vs_BV
0.0127241	RBM17	Dn	1V7_vs_BV
0.0359654	SFMBT2	Dn	1V7_vs_BV
0.00404529	RPP38	Up	1V7_vs_BV
0.0113486	RSU1	Up	1V7_vs_BV
0.0240432	CUBN	Dn	1V7_vs_BV
0.0499847	VIM	Up	1V7_vs_BV
0.0323474	ZEB1-AS1	Up	1V7_vs_BV
0.0101959	KIF5B	Dn	1V7_vs_BV
0.0142355	EPC1	Dn	1V7_vs_BV
0.0217266	CCDC7	Dn	1V7_vs_BV
0.0336449	ZNF25	Dn	1V7_vs_BV
0.0314433	ZNF22	Up	1V7_vs_BV
0.00111612	ALOX5	Dn	1V7_vs_BV
0.000838002	WASHC2C	Dn	1V7_vs_BV
0.0461809	WDFY4	Dn	1V7_vs_BV
0.0308178	TIMM23B	Dn	1V7_vs_BV
0.0232458	TFAM	Up	1V7_vs_BV
0.0184941	NRBF2	Up	1V7_vs_BV
0.00399859	CCAR1	Dn	1V7_vs_BV
0.00634832	SRGN	Up	1V7_vs_BV
0.00636816	HK1	Dn	1V7_vs_BV
0.0414449	CHCHD1	Up	1V7_vs_BV
0.022175	ADK	Dn	1V7_vs_BV
0.0126028	VDAC2	Up	1V7_vs_BV
0.0384938	COMTD1	Up	1V7_vs_BV
0.0192213	NUTM2B-AS1	Dn	1V7_vs_BV
0.00800286	PCGF5	Dn	1V7_vs_BV
0.00984512	CPEB3	Dn	1V7_vs_BV
0.0152347	ENTPD1	Dn	1V7_vs_BV
0.00744876	PGAM1	Up	1V7_vs_BV
0.0370229	ZDHHC16	Up	1V7_vs_BV
0.0062424	MMS19	Dn	1V7_vs_BV
0.00913122	SFXN3	Dn	1V7_vs_BV
0.0282275	BTRC	Dn	1V7_vs_BV
0.0377441	POLL	Up	1V7_vs_BV
0.00778149	KCNIP2	Dn	1V7_vs_BV
0.00939478	ATP5MD	Up	1V7_vs_BV
0.0186934	SMNDC1	Dn	1V7_vs_BV
0.00490773	GPAM	Dn	1V7_vs_BV
0.0117617	ZDHHC6	Dn	1V7_vs_BV
0.00782281	PRDX3	Up	1V7_vs_BV
0.015297	FAM53B	Dn	1V7_vs_BV
0.030662	BCCIP	Up	1V7_vs_BV
0.0149445	MGMT	Up	1V7_vs_BV
0.0336161	LRRC27	Dn	1V7_vs_BV
0.020755	ADAM8	Dn	1V7_vs_BV
0.0139596	MTG1	Dn	1V7_vs_BV
0.0346234	KDM5A	Dn	1V7_vs_BV
0.00269816	CCDC77	Up	1V7_vs_BV
0.0143739	MRPL51	Up	1V7_vs_BV
0.0488376	NCAPD2	Dn	1V7_vs_BV
0.0259293	GAPDH	Up	1V7_vs_BV
0.00320452	LPAR5	Up	1V7_vs_BV
0.0034481	ZNF384	Dn	1V7_vs_BV
0.0047263	COPS7A	Dn	1V7_vs_BV
0.0234671	PTPN6	Up	1V7_vs_BV
0.00744773	SLC2A3	Dn	1V7_vs_BV
0.0370354	NECAP1	Dn	1V7_vs_BV
0.0193846	PHC1	Dn	1V7_vs_BV
0.000222536	CD69	Dn	1V7_vs_BV
0.00091273	APOLD1	Up	1V7_vs_BV
0.0459476	PTPRO	Dn	1V7_vs_BV
0.0433053	ETNK1	Dn	1V7_vs_BV
0.027301	KRAS	Up	1V7_vs_BV
0.0170157	DDX11	Dn	1V7_vs_BV
0.015159	SINHCAF	Up	1V7_vs_BV
0.0226771	AC079630.1	Up	1V7_vs_BV
0.0486994	TWF1	Dn	1V7_vs_BV
0.0382467	TMEM117	Dn	1V7_vs_BV
0.0263433	PCED1B	Up	1V7_vs_BV
0.0179581	HDAC7	Dn	1V7_vs_BV
0.0164889	BCDIN3D	Up	1V7_vs_BV
0.0471156	EIF4B	Dn	1V7_vs_BV
0.0459249	MFSD5	Up	1V7_vs_BV
0.0494489	C12orf10	Up	1V7_vs_BV
0.00103523	CALCOCO1	Dn	1V7_vs_BV
0.00163242	HOXC4	Dn	1V7_vs_BV
0.0382833	PYM1	Up	1V7_vs_BV
0.0485088	RAB5B	Dn	1V7_vs_BV
0.0259895	PA2G4	Up	1V7_vs_BV
0.0481984	MYL6B	Up	1V7_vs_BV
0.00122346	PAN2	Dn	1V7_vs_BV
0.0290592	IL23A	Up	1V7_vs_BV
0.0388858	BAZ2A	Dn	1V7_vs_BV
0.0495635	ATP5F1B	Up	1V7_vs_BV
0.023654	STAT6	Dn	1V7_vs_BV
0.00214304	ARHGAP9	Dn	1V7_vs_BV
0.0266604	MARS	Dn	1V7_vs_BV
0.0401362	OS9	Dn	1V7_vs_BV
0.0174591	SLC16A7	Dn	1V7_vs_BV
0.00618996	MON2	Dn	1V7_vs_BV
0.0449604	XPOT	Dn	1V7_vs_BV
0.0169821	LLPH	Up	1V7_vs_BV
0.0315187	RAP1B	Up	1V7_vs_BV
0.00259145	ZDHHC17	Dn	1V7_vs_BV
0.0442794	AC025164.1	Up	1V7_vs_BV
0.0266538	LINC02397	Up	1V7_vs_BV
0.000518872	METAP2	Up	1V7_vs_BV
0.0463985	SNRPF	Up	1V7_vs_BV
0.0021441	SLC25A3	Up	1V7_vs_BV
0.0334384	C12orf73	Up	1V7_vs_BV
0.00393682	GPN3	Up	1V7_vs_BV
0.0157845	TCTN1	Dn	1V7_vs_BV
0.0249113	PPP1CC	Dn	1V7_vs_BV
0.0178668	MAPKAPK5	Dn	1V7_vs_BV
0.0490778	HECTD4	Dn	1V7_vs_BV
0.0220716	OAS3	Dn	1V7_vs_BV
0.0227948	TPCN1	Dn	1V7_vs_BV
0.0240221	MED13L	Dn	1V7_vs_BV
0.0367457	TESC	Up	1V7_vs_BV
0.018615	PEBP1	Up	1V7_vs_BV
0.0031856	DYNLL1	Up	1V7_vs_BV
0.0447529	COQ5	Up	1V7_vs_BV
0.0280429	P2RX7	Dn	1V7_vs_BV
0.0292002	HIP1R	Dn	1V7_vs_BV
0.0144213	VPS37B	Dn	1V7_vs_BV
0.0258031	PITPNM2	Dn	1V7_vs_BV
0.0289305	C12orf65	Up	1V7_vs_BV
0.00696384	UBC	Dn	1V7_vs_BV
0.0336314	SFSWAP	Dn	1V7_vs_BV
0.0330188	ULK1	Dn	1V7_vs_BV
0.0246821	PGAM5	Dn	1V7_vs_BV
0.0348784	ZNF84	Dn	1V7_vs_BV
0.0275241	ZNF268	Dn	1V7_vs_BV
0.0449711	CRYL1	Up	1V7_vs_BV
0.0481674	IFT88	Up	1V7_vs_BV
0.0245609	MIPEP	Dn	1V7_vs_BV
0.0217376	PARP4	Dn	1V7_vs_BV
0.0332067	CENPJ	Dn	1V7_vs_BV
0.0453597	NUP58	Dn	1V7_vs_BV
0.0452512	MTIF3	Up	1V7_vs_BV
0.00654101	FLT1	Dn	1V7_vs_BV
0.009475	POMP	Up	1V7_vs_BV
0.0215504	LINC00426	Dn	1V7_vs_BV
0.0388237	B3GLCT	Dn	1V7_vs_BV
0.0371347	N4BP2L1	Dn	1V7_vs_BV
0.0420702	KBTBD6	Up	1V7_vs_BV
0.00289613	VWA8	Dn	1V7_vs_BV
0.0456063	RB1	Dn	1V7_vs_BV
0.0454319	DIS3	Dn	1V7_vs_BV
0.012323	CLN5	Dn	1V7_vs_BV
0.0323656	MBNL2	Dn	1V7_vs_BV
0.00497041	GPR183	Up	1V7_vs_BV
0.0267111	ARGLU1	Dn	1V7_vs_BV
0.00295752	ANKRD10	Dn	1V7_vs_BV
0.0152328	CUL4A	Dn	1V7_vs_BV
0.014158	METTL17	Dn	1V7_vs_BV
0.00466621	TRAC	Up	1V7_vs_BV
0.00735404	PSMB5	Up	1V7_vs_BV
0.0499893	C14orf119	Up	1V7_vs_BV
2.42511e-05	AP1G2	Dn	1V7_vs_BV
0.00415757	MDP1	Up	1V7_vs_BV
0.025855	SDR39U1	Dn	1V7_vs_BV
0.0424352	AKAP6	Dn	1V7_vs_BV
0.000378582	PNN	Dn	1V7_vs_BV
0.0447023	FBXO33	Dn	1V7_vs_BV
0.0126921	TOGARAM1	Dn	1V7_vs_BV
0.0216809	MIS18BP1	Dn	1V7_vs_BV
0.0120073	VCPKMT	Dn	1V7_vs_BV
0.0265916	MAP4K5	Dn	1V7_vs_BV
0.0396575	SAV1	Dn	1V7_vs_BV
0.0360502	PSMC6	Up	1V7_vs_BV
0.03837	LGALS3	Up	1V7_vs_BV
0.0416663	NAA30	Dn	1V7_vs_BV
0.000518654	PSMA3	Up	1V7_vs_BV
0.0448711	GPHN	Dn	1V7_vs_BV
0.034457	RDH11	Dn	1V7_vs_BV
0.0278354	ZFYVE26	Dn	1V7_vs_BV
0.00892194	RAD51B	Dn	1V7_vs_BV
0.0116892	DCAF5	Dn	1V7_vs_BV
0.00015622	SRSF5	Dn	1V7_vs_BV
0.0367051	PCNX1	Dn	1V7_vs_BV
0.0470744	YLPM1	Dn	1V7_vs_BV
0.00107375	NEK9	Dn	1V7_vs_BV
0.0064053	BATF	Up	1V7_vs_BV
0.00557916	AHSA1	Up	1V7_vs_BV
0.0358266	ADCK1	Dn	1V7_vs_BV
0.00743799	GALC	Dn	1V7_vs_BV
0.0448388	GPR65	Up	1V7_vs_BV
0.0363852	PPP4R3A	Dn	1V7_vs_BV
0.0094873	TRIP11	Dn	1V7_vs_BV
0.0314272	NDUFB1	Up	1V7_vs_BV
0.00252673	CCNK	Dn	1V7_vs_BV
0.0445702	PPP2R5C	Dn	1V7_vs_BV
0.00945346	CINP	Up	1V7_vs_BV
0.0493391	KLC1	Dn	1V7_vs_BV
0.00260977	XRCC3	Dn	1V7_vs_BV
0.0353929	ATP5MPL	Up	1V7_vs_BV
0.013137	INF2	Dn	1V7_vs_BV
0.0292483	PLD4	Up	1V7_vs_BV
0.0413718	CRIP1	Up	1V7_vs_BV
0.0496697	IGHG1	Dn	1V7_vs_BV
0.00781844	IGHV3-43	Dn	1V7_vs_BV
0.0334178	LINC02256	Up	1V7_vs_BV
0.0299666	EMC7	Up	1V7_vs_BV
0.0357391	SLC12A6	Dn	1V7_vs_BV
0.0108888	NOP10	Up	1V7_vs_BV
0.031913	GOLGA8A	Dn	1V7_vs_BV
0.0105532	AQR	Dn	1V7_vs_BV
0.0265285	CCDC32	Up	1V7_vs_BV
0.0113799	RPUSD2	Up	1V7_vs_BV
0.0145363	DNAJC17	Up	1V7_vs_BV
0.034422	RTF1	Up	1V7_vs_BV
0.039225	LTK	Dn	1V7_vs_BV
0.0238943	RPAP1	Dn	1V7_vs_BV
0.0462366	STARD9	Dn	1V7_vs_BV
0.0281575	CDAN1	Dn	1V7_vs_BV
0.0268683	TMEM62	Dn	1V7_vs_BV
0.0102226	HYPK	Up	1V7_vs_BV
0.00089718	MFAP1	Up	1V7_vs_BV
0.0359379	EIF3J	Up	1V7_vs_BV
0.0467764	SORD	Dn	1V7_vs_BV
0.0196612	CEP152	Dn	1V7_vs_BV
0.0101012	COPS2	Dn	1V7_vs_BV
0.0322746	DTWD1	Dn	1V7_vs_BV
0.0290151	TRPM7	Dn	1V7_vs_BV
0.0164828	TMOD3	Up	1V7_vs_BV
0.0196963	LEO1	Up	1V7_vs_BV
0.0478325	FAM214A	Dn	1V7_vs_BV
0.0303265	RSL24D1	Up	1V7_vs_BV
0.0268975	PIGB	Dn	1V7_vs_BV
0.0106866	CCPG1	Up	1V7_vs_BV
0.0358464	TCF12	Dn	1V7_vs_BV
0.0405368	BNIP2	Dn	1V7_vs_BV
0.00225943	RORA	Dn	1V7_vs_BV
0.0201763	HERC1	Dn	1V7_vs_BV
0.0289183	SMAD3	Dn	1V7_vs_BV
0.0454428	CLN6	Dn	1V7_vs_BV
0.0421829	PARP6	Dn	1V7_vs_BV
0.0167412	ADPGK	Dn	1V7_vs_BV
0.0129086	ULK3	Dn	1V7_vs_BV
0.0118592	COX5A	Up	1V7_vs_BV
0.0146392	PPCDC	Dn	1V7_vs_BV
0.0115082	IDH3A	Up	1V7_vs_BV
0.00222401	TMED3	Up	1V7_vs_BV
0.005172	MESD	Up	1V7_vs_BV
0.0277729	EFL1	Dn	1V7_vs_BV
0.0137367	BTBD1	Dn	1V7_vs_BV
0.0172079	ZSCAN2	Dn	1V7_vs_BV
0.0456106	PDE8A	Dn	1V7_vs_BV
0.0291796	MRPL46	Up	1V7_vs_BV
0.0219802	CIB1	Up	1V7_vs_BV
0.026004	NGRN	Up	1V7_vs_BV
0.00178284	CRTC3	Dn	1V7_vs_BV
0.0239088	AC013394.1	Dn	1V7_vs_BV
0.0319539	CHD2	Dn	1V7_vs_BV
0.0159419	MCTP2	Dn	1V7_vs_BV
0.0421938	SELENOS	Up	1V7_vs_BV
0.0418239	SNRPA1	Dn	1V7_vs_BV
0.0490282	RAB40C	Dn	1V7_vs_BV
0.00185967	RHOT2	Dn	1V7_vs_BV
0.041268	METRN	Dn	1V7_vs_BV
0.0406348	NARFL	Dn	1V7_vs_BV
0.0026399	CHTF18	Dn	1V7_vs_BV
0.0260575	BAIAP3	Dn	1V7_vs_BV
0.03547	CLCN7	Dn	1V7_vs_BV
0.0154344	TELO2	Dn	1V7_vs_BV
0.0207355	CRAMP1	Dn	1V7_vs_BV
0.0196879	MRPS34	Up	1V7_vs_BV
0.0335379	TRAF7	Dn	1V7_vs_BV
0.00326969	ELOB	Up	1V7_vs_BV
0.0488612	FLYWCH1	Dn	1V7_vs_BV
0.0189089	MMP25-AS1	Dn	1V7_vs_BV
0.0478457	CREBBP	Dn	1V7_vs_BV
0.0340953	ROGDI	Dn	1V7_vs_BV
0.000111814	ATF7IP2	Dn	1V7_vs_BV
0.0327167	SOCS1	Up	1V7_vs_BV
0.0202968	ZC3H7A	Dn	1V7_vs_BV
0.0169681	TNFRSF17	Up	1V7_vs_BV
0.00853971	SNX29	Dn	1V7_vs_BV
0.0195689	PARN	Dn	1V7_vs_BV
0.0020518	NPIPA1	Dn	1V7_vs_BV
0.0328361	COQ7	Dn	1V7_vs_BV
0.0134206	ACSM3	Dn	1V7_vs_BV
0.0322563	CDR2	Dn	1V7_vs_BV
0.00118319	GGA2	Dn	1V7_vs_BV
0.0118591	IL4R	Dn	1V7_vs_BV
0.0323026	GTF3C1	Dn	1V7_vs_BV
0.00294554	KIAA0556	Dn	1V7_vs_BV
0.0341406	SH2B1	Dn	1V7_vs_BV
0.0400674	CD19	Dn	1V7_vs_BV
0.0482931	AC009133.1	Dn	1V7_vs_BV
0.0148897	MVP	Dn	1V7_vs_BV
0.00328506	TAOK2	Dn	1V7_vs_BV
0.0339742	ALDOA	Up	1V7_vs_BV
0.0256929	BOLA2B	Up	1V7_vs_BV
0.0250607	PRR14	Dn	1V7_vs_BV
0.0205208	SRCAP	Dn	1V7_vs_BV
0.0366085	STX4	Dn	1V7_vs_BV
0.00563978	PYCARD	Up	1V7_vs_BV
0.0186719	C16orf58	Dn	1V7_vs_BV
0.0478582	NETO2	Dn	1V7_vs_BV
0.025309	LONP2	Dn	1V7_vs_BV
0.0281832	TENT4B	Dn	1V7_vs_BV
0.017689	RBL2	Dn	1V7_vs_BV
0.0077527	MT2A	Up	1V7_vs_BV
0.0267032	MT1F	Up	1V7_vs_BV
0.00634638	HERPUD1	Up	1V7_vs_BV
0.0268152	GOT2	Dn	1V7_vs_BV
0.015189	FAM96B	Up	1V7_vs_BV
0.0484464	ATP6V0D1	Up	1V7_vs_BV
0.00385266	CENPT	Dn	1V7_vs_BV
0.0354541	NFATC3	Dn	1V7_vs_BV
0.0415752	NFAT5	Dn	1V7_vs_BV
0.0254714	COG4	Dn	1V7_vs_BV
0.0222042	GABARAPL2	Up	1V7_vs_BV
0.00436778	WWOX	Dn	1V7_vs_BV
0.0149637	ATMIN	Dn	1V7_vs_BV
0.0148756	HSBP1	Up	1V7_vs_BV
0.00667195	MBTPS1	Dn	1V7_vs_BV
0.0360405	HSDL1	Dn	1V7_vs_BV
0.0287481	TAF1C	Dn	1V7_vs_BV
0.0182633	KLHL36	Dn	1V7_vs_BV
0.0243944	GSE1	Dn	1V7_vs_BV
0.0297219	IRF8	Dn	1V7_vs_BV
0.0374939	SLC7A5	Dn	1V7_vs_BV
0.0423793	ZC3H18	Dn	1V7_vs_BV
0.0395805	PIEZO1	Dn	1V7_vs_BV
0.00884253	SPG7	Dn	1V7_vs_BV
0.0313986	CHMP1A	Dn	1V7_vs_BV
0.00433723	ZNF276	Dn	1V7_vs_BV
0.0292926	GEMIN4	Dn	1V7_vs_BV
0.0131739	YWHAE	Up	1V7_vs_BV
0.0330312	PITPNA-AS1	Up	1V7_vs_BV
0.0473491	SERPINF1	Dn	1V7_vs_BV
0.0345799	RPA1	Dn	1V7_vs_BV
0.0215523	SGSM2	Dn	1V7_vs_BV
0.0168071	MNT	Dn	1V7_vs_BV
0.00651948	EMC6	Up	1V7_vs_BV
0.0290718	NCBP3	Dn	1V7_vs_BV
0.0111032	P2RX1	Dn	1V7_vs_BV
0.0415682	ATP2A3	Dn	1V7_vs_BV
0.015021	ZZEF1	Dn	1V7_vs_BV
0.00847235	UBE2G1	Dn	1V7_vs_BV
0.0325106	MED11	Up	1V7_vs_BV
0.0412649	MINK1	Dn	1V7_vs_BV
0.0330757	SLC25A11	Up	1V7_vs_BV
0.0266342	ZNF232	Up	1V7_vs_BV
0.0153148	AC087500.1	Up	1V7_vs_BV
0.0170723	NUP88	Dn	1V7_vs_BV
0.00143336	DERL2	Up	1V7_vs_BV
0.0043191	KIAA0753	Dn	1V7_vs_BV
0.00502372	TXNDC17	Up	1V7_vs_BV
0.0119505	XAF1	Dn	1V7_vs_BV
0.00567931	ACADVL	Dn	1V7_vs_BV
0.00812741	DVL2	Dn	1V7_vs_BV
0.0385074	CTDNEP1	Dn	1V7_vs_BV
0.0089539	EIF5A	Dn	1V7_vs_BV
0.0313885	GPS2	Dn	1V7_vs_BV
0.00143113	ACAP1	Dn	1V7_vs_BV
0.00344663	TNK1	Dn	1V7_vs_BV
0.0252988	PLSCR3	Up	1V7_vs_BV
0.0308007	CHRNB1	Up	1V7_vs_BV
0.0283794	ZBTB4	Dn	1V7_vs_BV
0.0379458	POLR2A	Dn	1V7_vs_BV
0.0442312	TRAPPC1	Up	1V7_vs_BV
0.00186653	PER1	Dn	1V7_vs_BV
0.0325153	CTC1	Dn	1V7_vs_BV
0.00837076	ZNF624	Dn	1V7_vs_BV
0.0222427	LLGL1	Dn	1V7_vs_BV
0.0219387	SMCR8	Dn	1V7_vs_BV
0.0481462	SHMT1	Dn	1V7_vs_BV
0.00839423	FAM83G	Dn	1V7_vs_BV
0.0463408	ALDH3A2	Dn	1V7_vs_BV
0.00310486	TMEM11	Up	1V7_vs_BV
0.0344104	ALDOC	Up	1V7_vs_BV
0.00555388	SDF2	Up	1V7_vs_BV
0.0493932	PROCA1	Dn	1V7_vs_BV
0.011195	FLOT2	Dn	1V7_vs_BV
0.00437461	TP53I13	Dn	1V7_vs_BV
0.0313881	CPD	Dn	1V7_vs_BV
0.0414088	ATAD5	Dn	1V7_vs_BV
0.00116824	ZNF207	Dn	1V7_vs_BV
0.00388408	CDK5R1	Dn	1V7_vs_BV
0.0177713	LIG3	Dn	1V7_vs_BV
0.0132323	RFFL	Dn	1V7_vs_BV
0.0398171	NLE1	Dn	1V7_vs_BV
0.0175936	TAF15	Dn	1V7_vs_BV
0.021131	DDX52	Up	1V7_vs_BV
0.0134794	MLLT6	Dn	1V7_vs_BV
0.0312861	CISD3	Up	1V7_vs_BV
0.0313145	MED1	Dn	1V7_vs_BV
0.0458406	CDK12	Dn	1V7_vs_BV
0.0421278	MIEN1	Up	1V7_vs_BV
0.0117581	MED24	Dn	1V7_vs_BV
0.010295	THRA	Dn	1V7_vs_BV
0.048213	NR1D1	Up	1V7_vs_BV
0.0256853	MSL1	Dn	1V7_vs_BV
0.00827521	KRT10	Up	1V7_vs_BV
0.0337912	KAT2A	Dn	1V7_vs_BV
0.00968392	STAT5A	Dn	1V7_vs_BV
0.00142354	STAT3	Dn	1V7_vs_BV
0.0247186	VPS25	Up	1V7_vs_BV
0.0135946	COA3	Up	1V7_vs_BV
0.0348135	AC060780.1	Up	1V7_vs_BV
0.0328306	UBTF	Dn	1V7_vs_BV
0.0281477	GRN	Up	1V7_vs_BV
0.0312583	CCDC43	Up	1V7_vs_BV
0.026144	EFTUD2	Dn	1V7_vs_BV
0.0498835	NMT1	Dn	1V7_vs_BV
0.00972686	HEXIM1	Dn	1V7_vs_BV
0.0469362	AC138150.1	Dn	1V7_vs_BV
0.014053	HEXIM2	Up	1V7_vs_BV
0.0474637	KANSL1	Dn	1V7_vs_BV
0.00877282	CDK5RAP3	Dn	1V7_vs_BV
0.0300742	UBE2Z	Dn	1V7_vs_BV
0.0344929	ABI3	Up	1V7_vs_BV
0.0173891	PDK2	Dn	1V7_vs_BV
0.00434584	RSAD1	Dn	1V7_vs_BV
0.0107256	LUC7L3	Dn	1V7_vs_BV
0.0135213	NME2	Up	1V7_vs_BV
0.00318666	COX11	Dn	1V7_vs_BV
0.00333097	MMD	Dn	1V7_vs_BV
0.00415202	MSI2	Dn	1V7_vs_BV
0.00951814	MRPS23	Up	1V7_vs_BV
0.043947	VEZF1	Dn	1V7_vs_BV
0.0128586	MKS1	Dn	1V7_vs_BV
0.0254107	TSPOAP1	Dn	1V7_vs_BV
0.0238404	SUPT4H1	Up	1V7_vs_BV
0.0404287	HEATR6	Dn	1V7_vs_BV
0.023419	USP32	Dn	1V7_vs_BV
0.00986397	BCAS3	Dn	1V7_vs_BV
0.000844544	DDX5	Dn	1V7_vs_BV
0.0175093	CEP95	Dn	1V7_vs_BV
0.0274444	C17orf80	Dn	1V7_vs_BV
0.0255102	ATP5PD	Up	1V7_vs_BV
0.0273368	SUMO2	Up	1V7_vs_BV
0.0131308	GGA3	Dn	1V7_vs_BV
0.036034	RECQL5	Dn	1V7_vs_BV
0.0149339	UNC13D	Dn	1V7_vs_BV
0.0444274	SRSF2	Dn	1V7_vs_BV
0.0277247	SEC14L1	Dn	1V7_vs_BV
0.00131867	TMC6	Dn	1V7_vs_BV
0.0403492	PGS1	Dn	1V7_vs_BV
0.0160239	LGALS3BP	Dn	1V7_vs_BV
0.0468312	CBX8	Up	1V7_vs_BV
0.0455544	CBX4	Dn	1V7_vs_BV
0.0149791	GAA	Dn	1V7_vs_BV
0.00597951	TEPSIN	Dn	1V7_vs_BV
0.00243067	SLC38A10	Dn	1V7_vs_BV
0.0197867	FAAP100	Dn	1V7_vs_BV
0.0189572	NPLOC4	Dn	1V7_vs_BV
0.0434689	CCDC137	Up	1V7_vs_BV
0.000820178	HGS	Dn	1V7_vs_BV
0.0412454	P4HB	Dn	1V7_vs_BV
0.0208326	ASPSCR1	Dn	1V7_vs_BV
0.0211999	HEXDC	Dn	1V7_vs_BV
0.0262493	CYBC1	Dn	1V7_vs_BV
0.0426229	FOXK2	Dn	1V7_vs_BV
0.00988881	ENOSF1	Dn	1V7_vs_BV
0.0310926	MYL12B	Up	1V7_vs_BV
0.0407278	TGIF1	Up	1V7_vs_BV
0.0244345	ANKRD12	Up	1V7_vs_BV
0.018792	CHMP1B	Dn	1V7_vs_BV
0.043883	PSMG2	Up	1V7_vs_BV
0.0469787	FAM210A	Dn	1V7_vs_BV
0.0212838	RMC1	Dn	1V7_vs_BV
0.0271387	RNF125	Dn	1V7_vs_BV
0.0482105	ELP2	Dn	1V7_vs_BV
0.030282	PIK3C3	Dn	1V7_vs_BV
0.011525	ATP5F1A	Up	1V7_vs_BV
0.0182219	HDHD2	Up	1V7_vs_BV
0.0274222	POLI	Dn	1V7_vs_BV
0.0392333	TCF4	Dn	1V7_vs_BV
0.0293021	TXNL1	Up	1V7_vs_BV
0.0032169	NEDD4L	Dn	1V7_vs_BV
0.00439585	ZNF532	Dn	1V7_vs_BV
0.0452228	PHLPP1	Dn	1V7_vs_BV
0.0440825	VPS4B	Up	1V7_vs_BV
0.000595532	ZNF516	Dn	1V7_vs_BV
0.0262768	FKBP1A	Up	1V7_vs_BV
0.0263836	STK35	Dn	1V7_vs_BV
0.00754985	PCED1A	Dn	1V7_vs_BV
0.00017438	CDC25B	Dn	1V7_vs_BV
0.0480537	PRNP	Dn	1V7_vs_BV
0.00827496	SLC23A2	Dn	1V7_vs_BV
0.0353544	SHLD1	Dn	1V7_vs_BV
0.0175797	TRMT6	Up	1V7_vs_BV
0.00120822	TMX4	Dn	1V7_vs_BV
0.0048862	SNRPB2	Up	1V7_vs_BV
0.0267478	KAT14	Up	1V7_vs_BV
0.0143516	CST3	Up	1V7_vs_BV
0.0456406	ENTPD6	Dn	1V7_vs_BV
0.0409323	PYGB	Dn	1V7_vs_BV
0.00111679	ZNF341	Dn	1V7_vs_BV
0.00105208	EIF2S2	Up	1V7_vs_BV
0.00790814	MAP1LC3A	Up	1V7_vs_BV
0.0238929	GGT7	Dn	1V7_vs_BV
0.00196636	ROMO1	Up	1V7_vs_BV
0.00355713	RBM39	Dn	1V7_vs_BV
0.00282256	NORAD	Dn	1V7_vs_BV
0.0126075	CHD6	Dn	1V7_vs_BV
0.000154011	SRSF6	Dn	1V7_vs_BV
0.0238167	L3MBTL1	Dn	1V7_vs_BV
0.00668901	OSER1	Up	1V7_vs_BV
0.000196731	PABPC1L	Dn	1V7_vs_BV
0.0484943	ACOT8	Up	1V7_vs_BV
0.0458939	PCIF1	Dn	1V7_vs_BV
0.0235329	ZNF335	Dn	1V7_vs_BV
0.011108	CSTF1	Up	1V7_vs_BV
0.00793762	STX16	Dn	1V7_vs_BV
0.00978641	ATP5F1E	Up	1V7_vs_BV
0.0434244	PSMA7	Up	1V7_vs_BV
0.00346488	SS18L1	Dn	1V7_vs_BV
0.0493606	DIDO1	Dn	1V7_vs_BV
0.0057007	SLC17A9	Dn	1V7_vs_BV
0.0441475	SAMD10	Dn	1V7_vs_BV
0.038315	OPRL1	Dn	1V7_vs_BV
0.0386608	PCMTD2	Dn	1V7_vs_BV
0.0435635	CDC34	Dn	1V7_vs_BV
0.0363901	PTBP1	Dn	1V7_vs_BV
0.0173746	ARHGAP45	Dn	1V7_vs_BV
0.0461716	CIRBP	Dn	1V7_vs_BV
0.0416094	C19orf25	Up	1V7_vs_BV
0.0254708	UQCR11	Up	1V7_vs_BV
0.040606	KLF16	Dn	1V7_vs_BV
0.0249319	MOB3A	Dn	1V7_vs_BV
0.0160351	GADD45B	Dn	1V7_vs_BV
0.00229904	SGTA	Dn	1V7_vs_BV
0.0332397	MFSD12	Dn	1V7_vs_BV
0.00468387	MRPL54	Up	1V7_vs_BV
0.0380964	MYDGF	Up	1V7_vs_BV
0.0326883	DPP9	Dn	1V7_vs_BV
0.0463808	KDM4B	Dn	1V7_vs_BV
0.0401326	SAFB	Dn	1V7_vs_BV
0.0303422	MLLT1	Dn	1V7_vs_BV
0.00626996	TNFSF9	Dn	1V7_vs_BV
0.0391151	SH2D3A	Dn	1V7_vs_BV
0.00743113	PET100	Up	1V7_vs_BV
0.00482899	TRAPPC5	Up	1V7_vs_BV
0.0152266	ELAVL1	Up	1V7_vs_BV
0.0302864	ZNF266	Dn	1V7_vs_BV
0.0120126	UBL5	Up	1V7_vs_BV
0.0276895	PIN1	Up	1V7_vs_BV
0.00121989	C19orf66	Dn	1V7_vs_BV
0.0462093	AC114271.1	Dn	1V7_vs_BV
0.0124961	TYK2	Dn	1V7_vs_BV
0.0391107	KRI1	Dn	1V7_vs_BV
0.0246972	SLC44A2	Dn	1V7_vs_BV
0.0165029	ILF3	Dn	1V7_vs_BV
0.0139172	SMARCA4	Dn	1V7_vs_BV
1.91635e-05	PRKCSH	Dn	1V7_vs_BV
0.00719189	FBXW9	Up	1V7_vs_BV
0.0103427	TRIR	Up	1V7_vs_BV
0.0307931	ASNA1	Up	1V7_vs_BV
9.30558e-05	JUNB	Dn	1V7_vs_BV
0.0446837	FARSA	Up	1V7_vs_BV
0.00968559	GADD45GIP1	Up	1V7_vs_BV
0.0455267	IL27RA	Up	1V7_vs_BV
0.0154692	SAMD1	Dn	1V7_vs_BV
0.00831961	RASAL3	Dn	1V7_vs_BV
0.0391254	HSH2D	Dn	1V7_vs_BV
0.0172442	OCEL1	Up	1V7_vs_BV
0.0434491	JAK3	Dn	1V7_vs_BV
0.0104653	MAST3	Dn	1V7_vs_BV
0.00334285	IFI30	Up	1V7_vs_BV
0.0343076	MPV17L2	Up	1V7_vs_BV
0.00214047	LRRC25	Dn	1V7_vs_BV
0.0257339	FKBP8	Up	1V7_vs_BV
0.0410259	SUGP2	Dn	1V7_vs_BV
0.0116375	MAU2	Dn	1V7_vs_BV
0.00760121	GATAD2A	Dn	1V7_vs_BV
0.0311789	ATP13A1	Dn	1V7_vs_BV
0.04246	PDCD5	Up	1V7_vs_BV
0.00540372	FXYD1	Up	1V7_vs_BV
0.00354057	CD22	Dn	1V7_vs_BV
0.00096636	THAP8	Up	1V7_vs_BV
0.00221191	MAP4K1	Dn	1V7_vs_BV
0.0253363	ZFP36	Dn	1V7_vs_BV
0.0407437	SUPT5H	Dn	1V7_vs_BV
0.0128626	MAP3K10	Dn	1V7_vs_BV
0.0026542	AKT2	Dn	1V7_vs_BV
0.00479293	SERTAD1	Up	1V7_vs_BV
0.0437663	COQ8B	Dn	1V7_vs_BV
0.00252466	ARHGEF1	Dn	1V7_vs_BV
0.0101026	DEDD2	Dn	1V7_vs_BV
0.0101569	CIC	Dn	1V7_vs_BV
0.0443253	CNFN	Up	1V7_vs_BV
0.00514121	CEACAM1	Dn	1V7_vs_BV
0.0170485	CLASRP	Dn	1V7_vs_BV
0.00216384	ZNF296	Up	1V7_vs_BV
0.0361617	VASP	Dn	1V7_vs_BV
0.047274	DMWD	Dn	1V7_vs_BV
0.0467881	IRF2BP1	Dn	1V7_vs_BV
0.0474274	AP2S1	Up	1V7_vs_BV
0.0412374	ZC3H4	Dn	1V7_vs_BV
0.0273108	SELENOW	Up	1V7_vs_BV
0.0195842	HSD17B14	Up	1V7_vs_BV
0.0158269	PPP1R15A	Dn	1V7_vs_BV
0.00483717	GYS1	Dn	1V7_vs_BV
0.0417245	SNRNP70	Dn	1V7_vs_BV
0.0306756	MED25	Dn	1V7_vs_BV
0.0112581	NAPSA	Up	1V7_vs_BV
0.00253879	SPIB	Up	1V7_vs_BV
0.0367918	EMC10	Dn	1V7_vs_BV
0.0466488	ETFB	Up	1V7_vs_BV
0.0234073	ZNF766	Up	1V7_vs_BV
0.0477722	ZNF331	Dn	1V7_vs_BV
0.00589233	NDUFA3	Up	1V7_vs_BV
0.00261493	CNOT3	Dn	1V7_vs_BV
0.0215644	LENG8	Dn	1V7_vs_BV
0.0399891	ZNF524	Up	1V7_vs_BV
0.00684517	U2AF2	Dn	1V7_vs_BV
0.0352904	EPN1	Dn	1V7_vs_BV
0.0390744	ZNF444	Dn	1V7_vs_BV
0.0334362	ZNF835	Up	1V7_vs_BV
0.00939242	ZNF264	Dn	1V7_vs_BV
0.0135988	AC005261.1	Dn	1V7_vs_BV
0.0200667	TRAPPC2B	Up	1V7_vs_BV
0.0106355	ZNF530	Dn	1V7_vs_BV
0.0216247	ZNF551	Up	1V7_vs_BV
0.0337075	ZSCAN18	Dn	1V7_vs_BV
0.017745	AC020915.3	Up	1V7_vs_BV
0.00357624	MZF1	Dn	1V7_vs_BV
0.0281822	BID	Up	1V7_vs_BV
0.0199117	MICAL3	Dn	1V7_vs_BV
0.0472572	LINC01311	Up	1V7_vs_BV
0.0488897	SLC25A1	Up	1V7_vs_BV
0.0323212	COMT	Up	1V7_vs_BV
0.0280673	PI4KA	Dn	1V7_vs_BV
0.00281381	LZTR1	Dn	1V7_vs_BV
0.00806643	THAP7-AS1	Dn	1V7_vs_BV
0.00487438	PPIL2	Dn	1V7_vs_BV
0.0315476	TOP3B	Dn	1V7_vs_BV
0.0404814	IGLV1-47	Up	1V7_vs_BV
0.0322888	IGLV2-18	Dn	1V7_vs_BV
0.0496109	IGLV3-9	Dn	1V7_vs_BV
0.0419323	BCR	Dn	1V7_vs_BV
0.018553	MIF	Up	1V7_vs_BV
0.0194889	CABIN1	Dn	1V7_vs_BV
0.0204833	SRRD	Dn	1V7_vs_BV
0.0108127	ASCC2	Dn	1V7_vs_BV
0.00450587	SF3A1	Dn	1V7_vs_BV
0.00291531	PRR14L	Dn	1V7_vs_BV
0.0475603	FBXO7	Dn	1V7_vs_BV
0.0444201	MYH9	Dn	1V7_vs_BV
0.00165178	IFT27	Up	1V7_vs_BV
0.00576185	GGA1	Dn	1V7_vs_BV
0.031307	SH3BP1	Dn	1V7_vs_BV
0.0109269	PLA2G6	Dn	1V7_vs_BV
0.0024657	JOSD1	Dn	1V7_vs_BV
0.0120051	ATF4	Dn	1V7_vs_BV
0.00343458	TNRC6B	Dn	1V7_vs_BV
0.0413291	SLC25A17	Up	1V7_vs_BV
0.0106354	RBX1	Up	1V7_vs_BV
0.0221081	RANGAP1	Dn	1V7_vs_BV
0.00644175	PHF5A	Up	1V7_vs_BV
0.0451411	TCF20	Dn	1V7_vs_BV
0.0468523	FAM118A	Dn	1V7_vs_BV
0.0491307	PPARA	Dn	1V7_vs_BV
0.0473176	BRD1	Dn	1V7_vs_BV
0.00992511	TRABD	Dn	1V7_vs_BV
0.012389	TUBGCP6	Dn	1V7_vs_BV
0.0141771	HDAC10	Dn	1V7_vs_BV
0.04907	SBF1	Dn	1V7_vs_BV
0.00260273	KLHDC7B	Up	1V7_vs_BV
0.0128633	SAMSN1	Up	1V7_vs_BV
0.0243396	C21orf91	Dn	1V7_vs_BV
0.0435933	PAXBP1	Dn	1V7_vs_BV
0.0377477	IL10RB	Up	1V7_vs_BV
0.00344831	IFNGR2	Up	1V7_vs_BV
0.0168961	CBR3	Up	1V7_vs_BV
0.0335496	HLCS	Dn	1V7_vs_BV
0.038369	TTC3	Dn	1V7_vs_BV
0.0318806	DYRK1A	Dn	1V7_vs_BV
0.0315725	WRB	Up	1V7_vs_BV
0.0434083	PWP2	Dn	1V7_vs_BV
0.02861	LINC01678	Up	1V7_vs_BV
0.0163717	UBE2G2	Dn	1V7_vs_BV
0.0304602	ITGB2-AS1	Dn	1V7_vs_BV
0.00572337	POFUT2	Dn	1V7_vs_BV
0.0169049	MCM3AP-AS1	Dn	1V7_vs_BV
0.0371681	AL592183.1	Dn	1V7_vs_BV
0.0308918	GPRC5D	Up	1V7_vs_BV
0.00985905	SDF4	Dn	2V14_vs_BV
0.0399492	ATAD3B	Dn	2V14_vs_BV
0.0222747	AL691432.2	Dn	2V14_vs_BV
0.0258661	PRKCZ	Dn	2V14_vs_BV
0.0418738	FAAP20	Dn	2V14_vs_BV
0.0108698	SKI	Dn	2V14_vs_BV
0.0178119	TNFRSF14	Dn	2V14_vs_BV
0.0166382	MEGF6	Dn	2V14_vs_BV
0.0421024	EXOSC10	Up	2V14_vs_BV
0.010104	FBXO44	Dn	2V14_vs_BV
0.0444273	MIIP	Dn	2V14_vs_BV
0.0206918	ARHGEF19	Dn	2V14_vs_BV
0.0355356	ZBTB40	Up	2V14_vs_BV
0.0146983	ELOA	Up	2V14_vs_BV
0.0162122	PNRC2	Up	2V14_vs_BV
0.0499087	RSRP1	Up	2V14_vs_BV
0.0471866	PAFAH2	Up	2V14_vs_BV
0.019597	UBXN11	Dn	2V14_vs_BV
0.00040758	DHDDS	Up	2V14_vs_BV
0.0405755	EYA3	Up	2V14_vs_BV
0.00117463	MED18	Up	2V14_vs_BV
0.0379352	SNHG12	Dn	2V14_vs_BV
0.025476	LAPTM5	Dn	2V14_vs_BV
0.00861999	KPNA6	Up	2V14_vs_BV
0.0119589	RBBP4	Up	2V14_vs_BV
0.0424708	SYNC	Up	2V14_vs_BV
0.00524152	S100PBP	Up	2V14_vs_BV
0.0246855	ZMYM1	Up	2V14_vs_BV
0.00885439	MRPS15	Dn	2V14_vs_BV
0.042836	MEAF6	Dn	2V14_vs_BV
0.00814978	INPP5B	Up	2V14_vs_BV
0.0117949	MACF1	Up	2V14_vs_BV
0.0131036	SVBP	Dn	2V14_vs_BV
0.0282378	HYI	Dn	2V14_vs_BV
0.00628107	IPO13	Dn	2V14_vs_BV
0.0101694	ATP6V0B	Dn	2V14_vs_BV
0.0270578	ARMH1	Dn	2V14_vs_BV
0.0125633	MUTYH	Dn	2V14_vs_BV
0.00373408	AKR1A1	Dn	2V14_vs_BV
0.0471159	GPBP1L1	Up	2V14_vs_BV
0.00613219	PRPF38A	Up	2V14_vs_BV
0.0421098	ZYG11B	Up	2V14_vs_BV
0.00647536	YIPF1	Dn	2V14_vs_BV
0.0103123	JUN	Dn	2V14_vs_BV
0.0145117	FGGY	Up	2V14_vs_BV
0.0181534	MIER1	Up	2V14_vs_BV
0.0480465	ZRANB2	Up	2V14_vs_BV
0.0222998	MIGA1	Up	2V14_vs_BV
0.000789606	DNAJB4	Up	2V14_vs_BV
0.0493818	PRKACB	Up	2V14_vs_BV
0.0326019	BCL10	Up	2V14_vs_BV
0.00147764	ZNF644	Up	2V14_vs_BV
0.00373113	CDC7	Up	2V14_vs_BV
0.00362615	RPAP2	Up	2V14_vs_BV
0.045354	FAM69A	Up	2V14_vs_BV
0.0274186	CNN3	Dn	2V14_vs_BV
0.0385411	TRMT13	Up	2V14_vs_BV
0.0206567	DBT	Up	2V14_vs_BV
0.0206471	RTCA-AS1	Up	2V14_vs_BV
0.0399171	DPH5	Up	2V14_vs_BV
0.0484287	RNPC3	Up	2V14_vs_BV
0.0192187	AL390036.1	Up	2V14_vs_BV
0.00614024	ATXN7L2	Dn	2V14_vs_BV
0.021899	AL365361.1	Up	2V14_vs_BV
0.0463755	CD53	Up	2V14_vs_BV
0.0493243	CEPT1	Up	2V14_vs_BV
0.0486479	TENT5C	Dn	2V14_vs_BV
0.0268299	POLR3GL	Dn	2V14_vs_BV
0.0343035	ACP6	Dn	2V14_vs_BV
0.0322254	HIST2H2AB	Dn	2V14_vs_BV
0.0340327	C1orf56	Up	2V14_vs_BV
0.0373407	VPS72	Dn	2V14_vs_BV
0.0368145	S100A10	Up	2V14_vs_BV
0.00850332	S100A11	Up	2V14_vs_BV
0.00753755	CHTOP	Dn	2V14_vs_BV
0.0236106	FAM189B	Dn	2V14_vs_BV
0.0181468	ASH1L	Up	2V14_vs_BV
0.0480305	SEMA4A	Dn	2V14_vs_BV
0.0375276	SLC25A44	Dn	2V14_vs_BV
0.0269976	PYHIN1	Up	2V14_vs_BV
0.0230319	SLAMF6	Up	2V14_vs_BV
0.0324728	SFT2D2	Up	2V14_vs_BV
0.00588069	BLZF1	Up	2V14_vs_BV
0.0307632	PRRC2C	Up	2V14_vs_BV
0.036699	RABGAP1L	Up	2V14_vs_BV
0.0447976	MRPS14	Up	2V14_vs_BV
0.000374152	C1orf220	Up	2V14_vs_BV
0.0455167	AL353708.3	Up	2V14_vs_BV
0.00844706	QSOX1	Dn	2V14_vs_BV
0.00837401	DHX9	Up	2V14_vs_BV
0.0100653	TPR	Up	2V14_vs_BV
0.0304452	ODR4	Up	2V14_vs_BV
0.0123036	RGS1	Dn	2V14_vs_BV
0.0147753	PTPRC	Up	2V14_vs_BV
0.0352964	IPO9	Up	2V14_vs_BV
0.0140826	TIMM17A	Up	2V14_vs_BV
0.0105688	LAX1	Up	2V14_vs_BV
0.0181201	ZC3H11A	Up	2V14_vs_BV
0.0143405	RBBP5	Up	2V14_vs_BV
0.0195858	SLC45A3	Dn	2V14_vs_BV
0.0232434	CD46	Up	2V14_vs_BV
0.0445146	MIR29B2CHG	Up	2V14_vs_BV
0.0192682	TRAF3IP3	Up	2V14_vs_BV
0.0275988	INTS7	Up	2V14_vs_BV
0.00156086	HLX-AS1	Dn	2V14_vs_BV
0.000201088	MIA3	Up	2V14_vs_BV
0.041272	JMJD4	Dn	2V14_vs_BV
0.0453685	C1orf35	Dn	2V14_vs_BV
0.00471827	IRF2BP2	Dn	2V14_vs_BV
0.00506246	FH	Up	2V14_vs_BV
0.0381285	KMO	Up	2V14_vs_BV
0.00628718	CEP170	Up	2V14_vs_BV
0.0183111	TFB2M	Up	2V14_vs_BV
0.00719603	ZNF692	Dn	2V14_vs_BV
0.0462857	ADI1	Dn	2V14_vs_BV
0.0346013	IAH1	Dn	2V14_vs_BV
0.0376104	ADAM17	Up	2V14_vs_BV
0.000859857	RHOB	Dn	2V14_vs_BV
0.0284919	LDAH	Up	2V14_vs_BV
0.0229921	MAPRE3	Dn	2V14_vs_BV
0.00770181	KHK	Dn	2V14_vs_BV
0.000609605	SLC5A6	Dn	2V14_vs_BV
0.0122768	GPN1	Dn	2V14_vs_BV
0.00242381	RASGRP3	Up	2V14_vs_BV
0.0103971	FAM98A	Up	2V14_vs_BV
0.0162531	HEATR5B	Up	2V14_vs_BV
0.0315095	GPATCH11	Up	2V14_vs_BV
0.048641	NDUFAF7	Up	2V14_vs_BV
0.0151392	GALM	Up	2V14_vs_BV
0.0440898	GEMIN6	Up	2V14_vs_BV
0.0313141	DHX57	Up	2V14_vs_BV
0.0268607	AC007388.1	Up	2V14_vs_BV
0.0360688	MTA3	Up	2V14_vs_BV
0.00552475	ZFP36L2	Dn	2V14_vs_BV
0.0176732	THADA	Up	2V14_vs_BV
0.0264461	SRBD1	Up	2V14_vs_BV
0.0218558	PIGF	Up	2V14_vs_BV
0.046936	FOXN2	Up	2V14_vs_BV
0.0243935	FANCL	Up	2V14_vs_BV
0.0390876	PAPOLG	Up	2V14_vs_BV
0.0167668	PUS10	Up	2V14_vs_BV
0.0353824	LINC01800	Up	2V14_vs_BV
0.0231851	ACTR2	Up	2V14_vs_BV
0.0356604	PLEK	Up	2V14_vs_BV
0.0220047	PCBP1	Dn	2V14_vs_BV
0.0283611	TIA1	Up	2V14_vs_BV
0.0219098	ZNF638	Up	2V14_vs_BV
0.037454	SMYD5	Dn	2V14_vs_BV
0.0272713	ALMS1	Up	2V14_vs_BV
0.0317422	STAMBP	Up	2V14_vs_BV
0.0117188	MTHFD2	Up	2V14_vs_BV
0.0158283	AUP1	Dn	2V14_vs_BV
0.00748293	MRPL19	Up	2V14_vs_BV
0.000853564	MAT2A	Up	2V14_vs_BV
0.00942908	POLR1A	Up	2V14_vs_BV
0.000561149	PTCD3	Up	2V14_vs_BV
0.000284283	IMMT	Up	2V14_vs_BV
0.0493864	CYTOR	Up	2V14_vs_BV
0.0456497	KRCC1	Up	2V14_vs_BV
0.0429821	RPIA	Dn	2V14_vs_BV
0.0225034	IGKV1-17	Dn	2V14_vs_BV
0.00781368	GPAT2	Dn	2V14_vs_BV
0.00376773	DUSP2	Dn	2V14_vs_BV
0.0294876	ARID5A	Dn	2V14_vs_BV
0.0479519	KANSL3	Up	2V14_vs_BV
0.0227236	ANKRD36	Up	2V14_vs_BV
0.00837022	AC092683.1	Up	2V14_vs_BV
0.00966191	ACTR1B	Dn	2V14_vs_BV
0.00410532	ZAP70	Dn	2V14_vs_BV
0.0329712	MITD1	Up	2V14_vs_BV
0.0323137	GCC2	Up	2V14_vs_BV
0.0373918	CCDC93	Up	2V14_vs_BV
0.0116869	GYPC	Dn	2V14_vs_BV
0.011659	BIN1	Dn	2V14_vs_BV
0.00139478	MYO7B	Dn	2V14_vs_BV
0.0329186	CCDC115	Dn	2V14_vs_BV
0.0217726	RAB3GAP1	Up	2V14_vs_BV
0.0190017	CXCR4	Dn	2V14_vs_BV
0.0189353	KYNU	Up	2V14_vs_BV
0.0180391	MBD5	Up	2V14_vs_BV
0.0346157	RBM43	Up	2V14_vs_BV
0.0101464	RIF1	Up	2V14_vs_BV
0.00182782	PRPF40A	Up	2V14_vs_BV
0.0154647	GPD2	Up	2V14_vs_BV
0.0187586	MARCH7	Up	2V14_vs_BV
0.031501	IFIH1	Dn	2V14_vs_BV
0.000342293	COBLL1	Up	2V14_vs_BV
0.0426453	FASTKD1	Up	2V14_vs_BV
0.022153	ATF2	Up	2V14_vs_BV
0.0104286	NFE2L2	Up	2V14_vs_BV
0.00705179	RBM45	Up	2V14_vs_BV
0.0490417	TTN-AS1	Up	2V14_vs_BV
0.0117712	DNAJC10	Up	2V14_vs_BV
0.0169832	WDR75	Up	2V14_vs_BV
0.0275943	NABP1	Up	2V14_vs_BV
0.0350674	HSPD1	Up	2V14_vs_BV
0.00504425	MOB4	Dn	2V14_vs_BV
0.0211949	CLK1	Up	2V14_vs_BV
0.00395641	FAM126B	Up	2V14_vs_BV
0.00901261	CASP10	Up	2V14_vs_BV
0.022758	NDUFS1	Up	2V14_vs_BV
0.0128198	ZDBF2	Up	2V14_vs_BV
0.0250013	METTL21A	Dn	2V14_vs_BV
0.000444224	IDH1	Up	2V14_vs_BV
0.0290481	PIKFYVE	Up	2V14_vs_BV
0.0116781	RPE	Up	2V14_vs_BV
0.0358854	DNPEP	Dn	2V14_vs_BV
0.0010644	GMPPA	Dn	2V14_vs_BV
0.0349338	STK11IP	Dn	2V14_vs_BV
0.0286654	DOCK10	Up	2V14_vs_BV
0.0176406	RHBDD1	Up	2V14_vs_BV
0.00894473	MFF	Dn	2V14_vs_BV
0.0210876	SP140	Up	2V14_vs_BV
0.0398746	AC073254.1	Up	2V14_vs_BV
0.0198693	GIGYF2	Up	2V14_vs_BV
0.016507	USP40	Up	2V14_vs_BV
0.0198235	SUMF1	Dn	2V14_vs_BV
0.00616882	SETMAR	Up	2V14_vs_BV
0.027909	THUMPD3-AS1	Up	2V14_vs_BV
0.0271005	CRELD1	Dn	2V14_vs_BV
0.0272672	SEC13	Dn	2V14_vs_BV
0.020091	ATG7	Up	2V14_vs_BV
0.0457908	ZNF860	Up	2V14_vs_BV
0.000673539	WDR48	Up	2V14_vs_BV
0.0396497	CSRNP1	Dn	2V14_vs_BV
0.016724	ZNF619	Up	2V14_vs_BV
0.0212817	KIAA1143	Up	2V14_vs_BV
0.048615	SACM1L	Up	2V14_vs_BV
0.0382096	FYCO1	Dn	2V14_vs_BV
0.0390424	CCR1	Up	2V14_vs_BV
0.0108653	MAP4	Up	2V14_vs_BV
0.0193043	ATRIP	Dn	2V14_vs_BV
0.0238714	WDR6	Dn	2V14_vs_BV
0.0416205	DALRD3	Dn	2V14_vs_BV
0.0112252	NDUFAF3	Dn	2V14_vs_BV
0.0433926	IMPDH2	Dn	2V14_vs_BV
0.036268	IFRD2	Dn	2V14_vs_BV
0.0437585	NPRL2	Dn	2V14_vs_BV
0.0229682	CYB561D2	Dn	2V14_vs_BV
0.00220994	CYB561D2.1	Dn	2V14_vs_BV
0.0451038	HEMK1	Dn	2V14_vs_BV
0.0294277	TEX264	Dn	2V14_vs_BV
0.00941853	PARP3	Dn	2V14_vs_BV
0.00714334	ABHD14B	Dn	2V14_vs_BV
0.0211692	ACY1	Dn	2V14_vs_BV
0.023797	PHF7	Dn	2V14_vs_BV
0.0294073	C3orf38	Up	2V14_vs_BV
0.0480876	NSUN3	Up	2V14_vs_BV
0.00874045	SENP7	Up	2V14_vs_BV
0.00472844	CD96	Up	2V14_vs_BV
0.0156332	ABHD10	Up	2V14_vs_BV
0.00320529	BTLA	Up	2V14_vs_BV
0.0127394	SPICE1	Up	2V14_vs_BV
0.0100589	QTRT2	Up	2V14_vs_BV
0.0416163	ZBTB20	Up	2V14_vs_BV
0.00373431	CD80	Up	2V14_vs_BV
0.000243683	GOLGB1	Up	2V14_vs_BV
0.0472888	WDR5B	Up	2V14_vs_BV
0.0217338	PARP14	Up	2V14_vs_BV
0.0165662	HSPBAP1	Up	2V14_vs_BV
0.0140749	CCDC14	Up	2V14_vs_BV
0.017662	UMPS	Up	2V14_vs_BV
0.0030154	MCM2	Dn	2V14_vs_BV
0.0454577	ABTB1	Dn	2V14_vs_BV
0.043231	SEC61A1	Dn	2V14_vs_BV
0.0245834	IFT122	Up	2V14_vs_BV
0.0235576	ARMC8	Up	2V14_vs_BV
0.0198668	XRN1	Up	2V14_vs_BV
0.046647	ATR	Up	2V14_vs_BV
0.01705	SLC9A9	Up	2V14_vs_BV
0.0112794	HLTF	Up	2V14_vs_BV
0.0214565	SERP1	Dn	2V14_vs_BV
0.0370552	RSRC1	Up	2V14_vs_BV
0.030152	PDCD10	Up	2V14_vs_BV
0.00836104	TNFSF10	Up	2V14_vs_BV
0.022946	ECT2	Up	2V14_vs_BV
0.0267681	ACTL6A	Up	2V14_vs_BV
0.0357637	TTC14	Up	2V14_vs_BV
0.00952785	VPS8	Up	2V14_vs_BV
0.0194189	NCBP2-AS2	Dn	2V14_vs_BV
0.0341434	ZNF141	Up	2V14_vs_BV
0.00374208	TMEM175	Dn	2V14_vs_BV
0.0321386	AC147067.1	Dn	2V14_vs_BV
0.0291514	RNF4	Up	2V14_vs_BV
0.0082846	LRPAP1	Dn	2V14_vs_BV
0.0154219	LINC02482	Up	2V14_vs_BV
0.0176651	TBC1D14	Dn	2V14_vs_BV
0.00656771	MED28	Up	2V14_vs_BV
0.0481029	TLR10	Up	2V14_vs_BV
0.00133215	TLR1	Up	2V14_vs_BV
0.0396423	SMIM14	Up	2V14_vs_BV
0.0115816	UBE2K	Up	2V14_vs_BV
0.0179653	GNPDA2	Up	2V14_vs_BV
0.0228607	ATP10D	Up	2V14_vs_BV
0.048784	OCIAD2	Dn	2V14_vs_BV
0.046743	CLOCK	Up	2V14_vs_BV
0.0353952	AASDH	Up	2V14_vs_BV
0.0252054	PPAT	Up	2V14_vs_BV
0.0443815	UBA6	Up	2V14_vs_BV
0.0198952	PF4	Dn	2V14_vs_BV
0.00936262	AREG	Dn	2V14_vs_BV
0.0210775	THAP6	Up	2V14_vs_BV
0.0488079	G3BP2	Up	2V14_vs_BV
0.0191447	CCNI	Dn	2V14_vs_BV
0.0072456	HNRNPDL	Dn	2V14_vs_BV
0.0269487	ENOPH1	Dn	2V14_vs_BV
0.0303005	PPM1K	Up	2V14_vs_BV
0.00748396	PYURF	Dn	2V14_vs_BV
0.0167142	DAPP1	Up	2V14_vs_BV
0.00431678	BANK1	Up	2V14_vs_BV
0.00713382	TET2	Up	2V14_vs_BV
0.0118479	TBCK	Up	2V14_vs_BV
0.00926341	CASP6	Up	2V14_vs_BV
0.0463798	UGT8	Up	2V14_vs_BV
0.0213724	METTL14	Up	2V14_vs_BV
0.002812	KIAA1109	Up	2V14_vs_BV
0.0136746	ABHD18	Up	2V14_vs_BV
0.0270123	SMARCA5	Up	2V14_vs_BV
0.0499787	LSM6	Up	2V14_vs_BV
0.0308874	TMEM154	Up	2V14_vs_BV
0.01007	TRIM2	Dn	2V14_vs_BV
0.0143289	TMA16	Up	2V14_vs_BV
0.0433449	MARCH1	Up	2V14_vs_BV
0.0494834	TRIM61	Up	2V14_vs_BV
0.00122471	CLCN3	Up	2V14_vs_BV
0.036185	IRF2	Up	2V14_vs_BV
0.00491201	CASP3	Up	2V14_vs_BV
0.00490499	LRP2BP	Up	2V14_vs_BV
0.0372362	PDCD6	Dn	2V14_vs_BV
0.0174467	ZFR	Up	2V14_vs_BV
0.0182705	AC008957.1	Up	2V14_vs_BV
0.0441817	NIPBL	Up	2V14_vs_BV
0.0424308	RICTOR	Up	2V14_vs_BV
0.0106251	TTC33	Up	2V14_vs_BV
0.00962318	FBXO4	Dn	2V14_vs_BV
0.0255903	ARL15	Up	2V14_vs_BV
0.0100129	SLC38A9	Up	2V14_vs_BV
0.000671199	GPBP1	Up	2V14_vs_BV
0.00912945	GAPT	Up	2V14_vs_BV
0.0221271	KIF2A	Up	2V14_vs_BV
0.0447802	CENPK	Up	2V14_vs_BV
0.0309284	PPWD1	Up	2V14_vs_BV
0.0323889	ERBIN	Up	2V14_vs_BV
0.00221999	CD180	Up	2V14_vs_BV
0.013299	CCDC125	Up	2V14_vs_BV
0.0230901	BDP1	Up	2V14_vs_BV
0.0346904	MRPS27	Up	2V14_vs_BV
0.0253846	POLK	Up	2V14_vs_BV
0.00568913	AP3B1	Up	2V14_vs_BV
0.0142084	TTC37	Up	2V14_vs_BV
0.00229766	LNPEP	Up	2V14_vs_BV
0.0344436	PPIP5K2	Up	2V14_vs_BV
0.0270258	FER	Up	2V14_vs_BV
0.00327847	PJA2	Up	2V14_vs_BV
0.00287131	WDR36	Up	2V14_vs_BV
0.0419484	EPB41L4A-AS1	Dn	2V14_vs_BV
0.0211895	DCP2	Up	2V14_vs_BV
0.0169709	AC034236.2	Dn	2V14_vs_BV
0.0324431	COMMD10	Up	2V14_vs_BV
0.0116159	DMXL1	Up	2V14_vs_BV
0.000644276	C5orf63	Up	2V14_vs_BV
0.0261003	PRRC1	Up	2V14_vs_BV
0.0128163	AC116366.3	Dn	2V14_vs_BV
0.0040513	SMAD5	Up	2V14_vs_BV
0.00870216	HNRNPA0	Dn	2V14_vs_BV
0.0112513	CDC23	Up	2V14_vs_BV
0.0412565	FAM53C	Dn	2V14_vs_BV
0.0320115	PAIP2	Dn	2V14_vs_BV
0.0348385	TMEM173	Dn	2V14_vs_BV
0.0332429	UBE2D2	Dn	2V14_vs_BV
0.0049162	EIF4EBP3	Dn	2V14_vs_BV
0.0116935	SLC26A2	Up	2V14_vs_BV
0.0197461	CD74	Dn	2V14_vs_BV
0.0463437	CCDC69	Dn	2V14_vs_BV
0.0175555	MRPL22	Up	2V14_vs_BV
0.0275595	AC008691.1	Up	2V14_vs_BV
0.0437199	MAT2B	Dn	2V14_vs_BV
0.000982534	DUSP1	Dn	2V14_vs_BV
0.0486432	TMED9	Dn	2V14_vs_BV
0.00287227	CLK4	Up	2V14_vs_BV
0.0327227	SQSTM1	Dn	2V14_vs_BV
0.0220673	PSMG4	Dn	2V14_vs_BV
0.0262578	NOL7	Dn	2V14_vs_BV
0.0166736	MCUR1	Dn	2V14_vs_BV
0.00941572	CD83	Dn	2V14_vs_BV
0.0488475	ATXN1	Up	2V14_vs_BV
0.0140492	DEK	Up	2V14_vs_BV
0.00728069	E2F3	Up	2V14_vs_BV
0.00517883	MRS2	Up	2V14_vs_BV
0.0242669	ACOT13	Up	2V14_vs_BV
0.00293393	RIPOR2	Up	2V14_vs_BV
0.0189873	TRIM38	Up	2V14_vs_BV
0.0208723	HIST1H4B	Up	2V14_vs_BV
0.00612001	HIST1H2BC	Up	2V14_vs_BV
0.0280984	HIST1H2AC	Up	2V14_vs_BV
0.0187036	HIST1H2BF	Up	2V14_vs_BV
0.0309445	HIST1H4E	Up	2V14_vs_BV
0.0192691	HIST1H2BG	Up	2V14_vs_BV
0.0378526	HIST1H1D	Up	2V14_vs_BV
0.0136334	BTN3A1	Up	2V14_vs_BV
0.00446053	HIST1H2BN	Up	2V14_vs_BV
0.045461	ZSCAN12	Up	2V14_vs_BV
0.00965439	ZNRD1	Up	2V14_vs_BV
0.0269138	ABCF1	Up	2V14_vs_BV
0.00962337	PPP1R10	Up	2V14_vs_BV
0.037408	NRM	Dn	2V14_vs_BV
0.039259	HLA-C	Dn	2V14_vs_BV
0.00359885	ABHD16A	Dn	2V14_vs_BV
0.00735238	AGER	Dn	2V14_vs_BV
0.0203425	GPSM3	Dn	2V14_vs_BV
0.0251455	HLA-DRB1	Dn	2V14_vs_BV
0.0161151	HLA-DQB1	Dn	2V14_vs_BV
0.000824049	HSD17B8	Dn	2V14_vs_BV
0.0162944	HCG25	Up	2V14_vs_BV
0.00694561	STK38	Up	2V14_vs_BV
0.035753	MTCH1	Dn	2V14_vs_BV
0.0404498	PIM1	Dn	2V14_vs_BV
0.0362276	CMTR1	Dn	2V14_vs_BV
0.0168896	CCND3	Dn	2V14_vs_BV
0.0195178	CNPY3	Dn	2V14_vs_BV
0.0377434	KLHDC3	Dn	2V14_vs_BV
0.0118441	DNPH1	Dn	2V14_vs_BV
0.0134312	POLH	Up	2V14_vs_BV
0.0275946	ENPP4	Up	2V14_vs_BV
0.0414698	TMEM14A	Dn	2V14_vs_BV
0.0423036	ELOVL5	Up	2V14_vs_BV
0.000949699	PTP4A1	Dn	2V14_vs_BV
0.00624894	PHF3	Up	2V14_vs_BV
0.0191997	IBTK	Up	2V14_vs_BV
0.000293168	CEP162	Up	2V14_vs_BV
0.0121447	ZNF292	Up	2V14_vs_BV
0.037618	CASP8AP2	Up	2V14_vs_BV
0.0025639	MANEA-DT	Up	2V14_vs_BV
0.0021	MANEA	Up	2V14_vs_BV
0.0398363	MMS22L	Up	2V14_vs_BV
0.0464637	USP45	Up	2V14_vs_BV
0.00825833	SEC63	Dn	2V14_vs_BV
0.00418999	CD164	Up	2V14_vs_BV
0.00396252	MICAL1	Dn	2V14_vs_BV
0.0336093	TSPYL1	Dn	2V14_vs_BV
0.0343335	CALHM6	Dn	2V14_vs_BV
0.0476505	CEP85L	Up	2V14_vs_BV
0.0314637	ASF1A	Up	2V14_vs_BV
0.00226964	HSF2	Up	2V14_vs_BV
0.00832615	SERINC1	Up	2V14_vs_BV
0.00285319	NCOA7	Up	2V14_vs_BV
0.0232716	PTPRK	Up	2V14_vs_BV
0.000820413	STX7	Up	2V14_vs_BV
0.0182892	ABRACL	Up	2V14_vs_BV
0.0210558	AL158850.1	Up	2V14_vs_BV
0.00186002	UTRN	Up	2V14_vs_BV
0.0130448	STXBP5	Up	2V14_vs_BV
0.00484522	PPIL4	Up	2V14_vs_BV
0.0183915	NUP43	Up	2V14_vs_BV
0.0479131	PCMT1	Dn	2V14_vs_BV
0.0419927	RMND1	Up	2V14_vs_BV
0.0365971	IPCEF1	Up	2V14_vs_BV
0.0439758	TIAM2	Up	2V14_vs_BV
0.00788817	TFB1M	Up	2V14_vs_BV
0.000287835	CCR6	Up	2V14_vs_BV
0.0272867	C7orf50	Dn	2V14_vs_BV
0.017013	MAD1L1	Dn	2V14_vs_BV
0.0226987	AP5Z1	Dn	2V14_vs_BV
0.00291367	ARL4A	Dn	2V14_vs_BV
0.0257326	HDAC9	Up	2V14_vs_BV
0.0482096	MACC1	Up	2V14_vs_BV
0.0452911	CDCA7L	Dn	2V14_vs_BV
0.0214744	OSBPL3	Up	2V14_vs_BV
0.0418061	NFE2L3	Up	2V14_vs_BV
0.0114627	CBX3	Up	2V14_vs_BV
0.00212028	HOTAIRM1	Dn	2V14_vs_BV
0.0273119	HERPUD2	Dn	2V14_vs_BV
0.0478344	TRGV10	Dn	2V14_vs_BV
0.000351311	VPS41	Up	2V14_vs_BV
0.0443215	LINC00957	Dn	2V14_vs_BV
0.0157755	CHCHD2	Dn	2V14_vs_BV
0.0153229	GUSB	Dn	2V14_vs_BV
0.020208	TYW1	Up	2V14_vs_BV
0.0409221	TYW1B	Up	2V14_vs_BV
0.0385301	NSUN5	Dn	2V14_vs_BV
0.0498206	ABHD11	Dn	2V14_vs_BV
0.0199968	EIF4H	Dn	2V14_vs_BV
0.0310608	NCF1	Dn	2V14_vs_BV
0.0284887	GTF2IRD2B	Dn	2V14_vs_BV
0.0415502	HSPB1	Dn	2V14_vs_BV
0.0266891	POMZP3	Dn	2V14_vs_BV
0.0123928	FGL2	Up	2V14_vs_BV
0.0256203	TMEM60	Up	2V14_vs_BV
0.0265363	CDK14	Up	2V14_vs_BV
0.00290438	KRIT1	Up	2V14_vs_BV
0.0162756	SAMD9	Up	2V14_vs_BV
0.0338839	SAMD9L	Up	2V14_vs_BV
0.00571917	VPS50	Up	2V14_vs_BV
0.0272848	GNG11	Up	2V14_vs_BV
0.00436124	ARPC1B	Dn	2V14_vs_BV
0.0246967	PDAP1	Dn	2V14_vs_BV
0.0496681	FAM200A	Up	2V14_vs_BV
0.028001	PILRB	Dn	2V14_vs_BV
0.0238251	PCOLCE	Dn	2V14_vs_BV
0.000505721	POP7	Dn	2V14_vs_BV
0.0229471	ZNHIT1	Dn	2V14_vs_BV
0.000241807	PSMC2	Up	2V14_vs_BV
0.0246824	ORC5	Up	2V14_vs_BV
0.0380267	COG5	Up	2V14_vs_BV
0.0444802	DUS4L	Up	2V14_vs_BV
0.0194718	BCAP29	Up	2V14_vs_BV
0.00661234	THAP5	Up	2V14_vs_BV
0.0241725	CPED1	Up	2V14_vs_BV
0.0106299	RBM28	Up	2V14_vs_BV
0.0266062	EXOC4	Up	2V14_vs_BV
0.00134549	CYREN	Dn	2V14_vs_BV
0.00841461	CNOT4	Up	2V14_vs_BV
0.00551601	NUP205	Up	2V14_vs_BV
0.0189748	MTPN	Up	2V14_vs_BV
0.00930397	TRBV7-2	Dn	2V14_vs_BV
0.0232961	EPHB6	Dn	2V14_vs_BV
0.00400531	TCAF1	Up	2V14_vs_BV
0.0431113	TPK1	Up	2V14_vs_BV
0.00405011	KRBA1	Dn	2V14_vs_BV
0.00555319	ATP6V0E2	Dn	2V14_vs_BV
0.0106741	GIMAP8	Up	2V14_vs_BV
0.0130664	CHPF2	Dn	2V14_vs_BV
0.0459777	NUB1	Up	2V14_vs_BV
0.0216655	PAXIP1-AS2	Up	2V14_vs_BV
0.0245938	INSIG1	Dn	2V14_vs_BV
0.023457	SLC25A6	Dn	2V14_vs_BV
0.00973228	P2RY8	Dn	2V14_vs_BV
0.00984329	PUDP	Up	2V14_vs_BV
0.0194113	WWC3	Dn	2V14_vs_BV
0.0273908	MSL3	Up	2V14_vs_BV
0.00299701	OFD1	Dn	2V14_vs_BV
0.0166241	RBBP7	Dn	2V14_vs_BV
0.0172626	POLA1	Up	2V14_vs_BV
0.0116392	CYBB	Up	2V14_vs_BV
0.0381902	RPGR	Up	2V14_vs_BV
0.0203176	DDX3X	Up	2V14_vs_BV
0.0417491	ELK1	Dn	2V14_vs_BV
0.0436044	UXT	Dn	2V14_vs_BV
0.0110128	WDR13	Dn	2V14_vs_BV
0.0385257	WAS	Dn	2V14_vs_BV
0.0112345	SUV39H1	Dn	2V14_vs_BV
0.0161175	WDR45	Dn	2V14_vs_BV
0.0398939	KANTR	Up	2V14_vs_BV
0.0412107	SPIN3	Up	2V14_vs_BV
0.0326551	MTMR8	Up	2V14_vs_BV
0.00946935	MSN	Up	2V14_vs_BV
0.0356521	PJA1	Dn	2V14_vs_BV
0.00403531	OGT	Up	2V14_vs_BV
0.0218764	FTX	Up	2V14_vs_BV
0.0419088	MAGEE1	Dn	2V14_vs_BV
0.015943	CYSLTR1	Up	2V14_vs_BV
0.0443839	P2RY10	Up	2V14_vs_BV
0.0233519	APOOL	Up	2V14_vs_BV
0.021175	ZMAT1	Dn	2V14_vs_BV
0.0334331	BEX2	Dn	2V14_vs_BV
0.00119893	TSC22D3	Dn	2V14_vs_BV
0.01374	WDR44	Up	2V14_vs_BV
0.0361454	DOCK11	Up	2V14_vs_BV
0.0410623	SLC25A5	Dn	2V14_vs_BV
0.011918	UTP14A	Up	2V14_vs_BV
0.00752134	ZNF280C	Up	2V14_vs_BV
0.0283688	FAM122C	Up	2V14_vs_BV
0.017646	ARHGEF6	Up	2V14_vs_BV
0.0479962	FMR1	Up	2V14_vs_BV
0.00423431	CXorf40A	Dn	2V14_vs_BV
0.0205303	CD99L2	Dn	2V14_vs_BV
0.0478181	NSDHL	Dn	2V14_vs_BV
0.0450018	ZNF275	Dn	2V14_vs_BV
0.0311363	TAZ	Dn	2V14_vs_BV
0.00160987	AC100810.1	Dn	2V14_vs_BV
0.0325165	AC016065.1	Dn	2V14_vs_BV
0.0214008	MSRA	Dn	2V14_vs_BV
0.00357735	CNOT7	Dn	2V14_vs_BV
0.00611919	PCM1	Up	2V14_vs_BV
0.0138557	R3HCC1	Dn	2V14_vs_BV
0.0377745	DPYSL2	Up	2V14_vs_BV
0.0378096	ELP3	Up	2V14_vs_BV
0.0128383	SARAF	Dn	2V14_vs_BV
0.0101787	GSR	Dn	2V14_vs_BV
0.0171125	PLPBP	Dn	2V14_vs_BV
0.0102246	THAP1	Up	2V14_vs_BV
0.0411552	POMK	Up	2V14_vs_BV
0.0118484	SPIDR	Up	2V14_vs_BV
0.038664	MCM4	Dn	2V14_vs_BV
0.0166539	RAB2A	Dn	2V14_vs_BV
0.0489787	ADHFE1	Dn	2V14_vs_BV
0.0358062	STAU2	Up	2V14_vs_BV
0.0376427	ELOC	Dn	2V14_vs_BV
0.00269249	IL7	Up	2V14_vs_BV
0.00302773	NBN	Up	2V14_vs_BV
0.0182133	RBM12B	Up	2V14_vs_BV
0.0213542	PTDSS1	Dn	2V14_vs_BV
0.0248875	PABPC1	Dn	2V14_vs_BV
0.00599221	RAD21	Up	2V14_vs_BV
0.0261906	ATAD2	Up	2V14_vs_BV
0.00747339	NSMCE2	Up	2V14_vs_BV
0.00477425	PTK2	Up	2V14_vs_BV
0.0233039	EEF1D	Dn	2V14_vs_BV
0.0360351	PARP10	Dn	2V14_vs_BV
0.0118635	GPAA1	Dn	2V14_vs_BV
0.0150348	SHARPIN	Dn	2V14_vs_BV
0.0362782	MROH1	Dn	2V14_vs_BV
0.0429299	BOP1	Dn	2V14_vs_BV
0.0375954	ADCK5	Dn	2V14_vs_BV
0.00999187	CPSF1	Dn	2V14_vs_BV
0.00833047	TONSL	Dn	2V14_vs_BV
0.0428005	CYHR1	Dn	2V14_vs_BV
0.0163836	MFSD3	Dn	2V14_vs_BV
0.0189149	WASHC1	Dn	2V14_vs_BV
0.00148126	DOCK8	Up	2V14_vs_BV
0.0235219	PUM3	Up	2V14_vs_BV
0.0447577	RFX3	Up	2V14_vs_BV
0.00659455	PSIP1	Dn	2V14_vs_BV
0.00922686	HAUS6	Up	2V14_vs_BV
0.0308776	HACD4	Up	2V14_vs_BV
0.0127818	DDX58	Up	2V14_vs_BV
0.0120619	BAG1	Dn	2V14_vs_BV
0.0232666	UBAP2	Up	2V14_vs_BV
0.0477983	DCTN3	Dn	2V14_vs_BV
0.0486291	SIGMAR1	Dn	2V14_vs_BV
0.0348144	STOML2	Dn	2V14_vs_BV
0.030657	CREB3	Dn	2V14_vs_BV
0.0197086	HINT2	Dn	2V14_vs_BV
0.0192933	POLR1E	Up	2V14_vs_BV
0.013217	BX088651.4	Dn	2V14_vs_BV
0.0302582	PIP5K1B	Dn	2V14_vs_BV
0.0350117	KLF9	Dn	2V14_vs_BV
0.0499414	C9orf85	Up	2V14_vs_BV
0.0134246	TLE1	Dn	2V14_vs_BV
0.0444942	C9orf64	Up	2V14_vs_BV
0.0196623	ISCA1	Dn	2V14_vs_BV
0.0368224	TUT7	Up	2V14_vs_BV
0.00760584	CKS2	Up	2V14_vs_BV
0.0241879	CARD19	Dn	2V14_vs_BV
0.0143161	AL158152.1	Up	2V14_vs_BV
0.0176873	ZNF169	Up	2V14_vs_BV
0.040442	C9orf3	Up	2V14_vs_BV
0.0359933	XPA	Up	2V14_vs_BV
0.0210564	ZNF189	Up	2V14_vs_BV
0.0381122	NIPSNAP3A	Up	2V14_vs_BV
0.031759	NIPSNAP3B	Up	2V14_vs_BV
0.0332261	SLC44A1	Dn	2V14_vs_BV
0.0433874	WHRN	Dn	2V14_vs_BV
0.0261345	RBM18	Up	2V14_vs_BV
0.0367235	MRRF	Up	2V14_vs_BV
0.0127905	SLC2A8	Dn	2V14_vs_BV
0.0049045	FPGS	Dn	2V14_vs_BV
0.0246285	C9orf16	Dn	2V14_vs_BV
0.00181932	COQ4	Dn	2V14_vs_BV
0.026621	WDR34	Dn	2V14_vs_BV
0.0278383	KYAT1	Dn	2V14_vs_BV
0.0199649	NTMT1	Dn	2V14_vs_BV
0.0381893	NUP214	Up	2V14_vs_BV
0.0116762	SETX	Up	2V14_vs_BV
0.0314401	GTF3C5	Dn	2V14_vs_BV
0.0466494	LCN10	Dn	2V14_vs_BV
0.0158389	PAXX	Dn	2V14_vs_BV
0.0363781	DPP7	Dn	2V14_vs_BV
0.0034382	ANAPC2	Dn	2V14_vs_BV
0.0172312	NDOR1	Dn	2V14_vs_BV
0.0167741	EXD3	Dn	2V14_vs_BV
0.0308141	MRPL41	Dn	2V14_vs_BV
0.0345914	LINC01001	Dn	2V14_vs_BV
0.00435982	ANO9	Dn	2V14_vs_BV
0.0237966	RASSF7	Dn	2V14_vs_BV
0.0298736	PNPLA2	Dn	2V14_vs_BV
0.0270948	CHID1	Dn	2V14_vs_BV
0.000332931	C11orf21	Dn	2V14_vs_BV
0.0350551	TSPAN32	Dn	2V14_vs_BV
0.0172293	KCNQ1OT1	Up	2V14_vs_BV
0.0408795	ZNF195	Up	2V14_vs_BV
0.0372946	RRM1	Up	2V14_vs_BV
0.0147553	TRIM5	Up	2V14_vs_BV
0.00732672	APBB1	Dn	2V14_vs_BV
0.00724315	EIF3F	Dn	2V14_vs_BV
0.00741036	RNF141	Up	2V14_vs_BV
0.0156078	CTR9	Up	2V14_vs_BV
0.0410328	FAR1	Up	2V14_vs_BV
0.0218937	PIK3C2A	Up	2V14_vs_BV
0.0454199	SERGEF	Dn	2V14_vs_BV
0.0274721	METTL15	Up	2V14_vs_BV
0.0436408	ARL14EP	Up	2V14_vs_BV
0.0346511	PEX16	Dn	2V14_vs_BV
0.0338455	PHF21A	Up	2V14_vs_BV
0.00970868	CKAP5	Up	2V14_vs_BV
0.048861	NDUFS3	Dn	2V14_vs_BV
0.0165641	PTPMT1	Dn	2V14_vs_BV
0.0286176	SELENOH	Dn	2V14_vs_BV
0.0231212	MPEG1	Up	2V14_vs_BV
0.0326976	TMEM109	Dn	2V14_vs_BV
0.0404887	CD6	Dn	2V14_vs_BV
0.0137622	FTH1	Dn	2V14_vs_BV
0.00647191	INTS5	Dn	2V14_vs_BV
0.0452339	C11orf98	Dn	2V14_vs_BV
0.010208	CSKMT	Dn	2V14_vs_BV
0.0267695	UBXN1	Dn	2V14_vs_BV
0.0373614	BSCL2	Dn	2V14_vs_BV
0.0215256	TTC9C	Up	2V14_vs_BV
0.00772666	ZBTB3	Up	2V14_vs_BV
0.0393662	DNAJC4	Dn	2V14_vs_BV
0.00395365	BAD	Dn	2V14_vs_BV
0.010014	GPR137	Dn	2V14_vs_BV
0.0204279	AP003774.4	Up	2V14_vs_BV
0.0301833	ZFPL1	Dn	2V14_vs_BV
0.0358689	VPS51	Dn	2V14_vs_BV
0.0153563	MALAT1	Up	2V14_vs_BV
0.0349242	SCYL1	Dn	2V14_vs_BV
0.0188996	RNASEH2C	Dn	2V14_vs_BV
0.0290805	CFL1	Dn	2V14_vs_BV
0.0172907	CCDC85B	Dn	2V14_vs_BV
0.0354995	SF3B2	Dn	2V14_vs_BV
0.00797582	BRMS1	Dn	2V14_vs_BV
0.00209925	CTSF	Dn	2V14_vs_BV
0.0378303	RBM14-RBM4	Dn	2V14_vs_BV
0.030461	RCE1	Dn	2V14_vs_BV
0.0415843	RAD9A	Dn	2V14_vs_BV
0.020581	CARNS1	Dn	2V14_vs_BV
0.00476068	CORO1B	Dn	2V14_vs_BV
0.000512651	PTPRCAP	Dn	2V14_vs_BV
0.00997787	AP002387.2	Dn	2V14_vs_BV
0.0306361	AP002495.2	Up	2V14_vs_BV
0.00897824	LAMTOR1	Dn	2V14_vs_BV
0.0135226	C2CD3	Up	2V14_vs_BV
0.0312643	RAB30	Up	2V14_vs_BV
0.030252	CCDC90B	Up	2V14_vs_BV
0.0459667	CTSC	Up	2V14_vs_BV
0.00387553	CHORDC1	Up	2V14_vs_BV
0.0383669	CEP295	Up	2V14_vs_BV
0.018471	C11orf54	Up	2V14_vs_BV
0.0139623	SRSF8	Dn	2V14_vs_BV
0.0232884	MAML2	Up	2V14_vs_BV
0.000609992	CCDC82	Up	2V14_vs_BV
0.011712	CEP126	Up	2V14_vs_BV
0.0265875	BIRC3	Up	2V14_vs_BV
0.013637	DCUN1D5	Dn	2V14_vs_BV
0.0185094	MSANTD4	Up	2V14_vs_BV
0.0051398	AASDHPPT	Up	2V14_vs_BV
0.0381986	ACAT1	Up	2V14_vs_BV
0.012795	ATM	Up	2V14_vs_BV
0.0074576	DDX10	Up	2V14_vs_BV
0.0423773	FDX1	Dn	2V14_vs_BV
0.0482777	DDX6	Up	2V14_vs_BV
0.000231306	HYLS1	Up	2V14_vs_BV
0.0257985	FAM118B	Up	2V14_vs_BV
0.0131409	SRPRA	Up	2V14_vs_BV
0.0444181	NFRKB	Dn	2V14_vs_BV
0.00651172	KLF6	Dn	2V14_vs_BV
0.000981807	NET1	Dn	2V14_vs_BV
0.019423	CELF2	Up	2V14_vs_BV
0.0225365	NUDT5	Up	2V14_vs_BV
0.00058316	DCLRE1C	Up	2V14_vs_BV
0.00712025	RSU1	Up	2V14_vs_BV
0.0478316	NSUN6	Up	2V14_vs_BV
0.0222903	ZEB1-AS1	Up	2V14_vs_BV
0.00436388	ZEB1	Up	2V14_vs_BV
0.0456713	ARHGAP12	Up	2V14_vs_BV
0.00420962	CUL2	Up	2V14_vs_BV
0.0110364	ZNF33A	Up	2V14_vs_BV
0.0222758	ZNF37A	Up	2V14_vs_BV
0.0214604	ZNF33B	Up	2V14_vs_BV
0.0159838	ZNF485	Up	2V14_vs_BV
0.0288856	WASHC2C	Dn	2V14_vs_BV
0.0195058	NCOA4	Up	2V14_vs_BV
0.042982	NRBF2	Up	2V14_vs_BV
0.0103447	JMJD1C	Up	2V14_vs_BV
0.0308062	HERC4	Up	2V14_vs_BV
0.0296235	PRF1	Dn	2V14_vs_BV
0.0427226	SPOCK2	Dn	2V14_vs_BV
0.0401968	DDIT4	Dn	2V14_vs_BV
0.0303879	ATAD1	Up	2V14_vs_BV
0.0199823	ACTA2	Dn	2V14_vs_BV
0.0367826	FAS	Up	2V14_vs_BV
0.0348971	IFIT2	Up	2V14_vs_BV
0.0357557	IFIT1	Up	2V14_vs_BV
0.0385041	KIF20B	Up	2V14_vs_BV
0.0290228	NOC3L	Up	2V14_vs_BV
0.0468421	BLOC1S2	Dn	2V14_vs_BV
0.0327203	ARMH3	Dn	2V14_vs_BV
0.0197255	CUEDC2	Dn	2V14_vs_BV
0.0418682	GSTO1	Dn	2V14_vs_BV
0.0334787	ADD3	Up	2V14_vs_BV
0.0373534	SMNDC1	Up	2V14_vs_BV
0.00755441	SMC3	Up	2V14_vs_BV
0.0315728	PDCD4	Dn	2V14_vs_BV
0.0155305	VTI1A	Up	2V14_vs_BV
0.032048	AFAP1L2	Up	2V14_vs_BV
0.0427763	ABLIM1	Up	2V14_vs_BV
0.00667646	EIF3A	Up	2V14_vs_BV
0.00973591	UROS	Dn	2V14_vs_BV
0.018446	PTPRE	Up	2V14_vs_BV
0.0458621	MGMT	Dn	2V14_vs_BV
0.00433075	BNIP3	Dn	2V14_vs_BV
0.0463745	ADAM8	Dn	2V14_vs_BV
0.0252831	ZNF511	Dn	2V14_vs_BV
0.00719654	ECHS1	Dn	2V14_vs_BV
0.00199862	ITFG2-AS1	Up	2V14_vs_BV
0.00691648	CD9	Dn	2V14_vs_BV
0.0238357	AC006064.4	Up	2V14_vs_BV
0.0473008	MLF2	Dn	2V14_vs_BV
0.0154446	SPSB2	Dn	2V14_vs_BV
0.0418281	PHB2	Dn	2V14_vs_BV
0.026576	MAGOHB	Up	2V14_vs_BV
0.0420492	APOLD1	Up	2V14_vs_BV
0.00628167	STRAP	Dn	2V14_vs_BV
0.0246037	C2CD5	Up	2V14_vs_BV
0.0116073	SOX5	Up	2V14_vs_BV
0.0277625	LRMP	Up	2V14_vs_BV
0.0216572	INTS13	Up	2V14_vs_BV
0.0405544	STK38L	Up	2V14_vs_BV
0.0110325	KIAA1551	Up	2V14_vs_BV
0.0478916	PUS7L	Up	2V14_vs_BV
0.0280679	SCAF11	Up	2V14_vs_BV
0.0242494	AC008083.2	Up	2V14_vs_BV
0.0130451	LINC02416	Up	2V14_vs_BV
0.0249055	RPAP3	Up	2V14_vs_BV
0.0016702	SENP1	Up	2V14_vs_BV
0.0498803	ARF3	Dn	2V14_vs_BV
0.00534303	LMBR1L	Dn	2V14_vs_BV
0.0439738	TUBA1A	Dn	2V14_vs_BV
0.0159925	MCRS1	Dn	2V14_vs_BV
0.0292691	BCDIN3D	Up	2V14_vs_BV
0.00839615	METTL7A	Up	2V14_vs_BV
0.0155202	SP1	Up	2V14_vs_BV
0.0218575	PCBP2	Dn	2V14_vs_BV
0.0407158	CBX5	Up	2V14_vs_BV
0.0248305	NCKAP1L	Up	2V14_vs_BV
0.00299322	STAT2	Up	2V14_vs_BV
0.0403203	SHMT2	Dn	2V14_vs_BV
0.0402812	ARHGAP9	Dn	2V14_vs_BV
0.0344708	MARS	Dn	2V14_vs_BV
0.0299592	OS9	Dn	2V14_vs_BV
0.0203716	CDK4	Dn	2V14_vs_BV
0.00746929	USP15	Up	2V14_vs_BV
0.035447	LINC02384	Up	2V14_vs_BV
0.0267103	MDM2	Up	2V14_vs_BV
0.0241227	THAP2	Up	2V14_vs_BV
0.0201467	BTG1	Dn	2V14_vs_BV
0.0275725	LINC02397	Up	2V14_vs_BV
0.0446331	EEA1	Up	2V14_vs_BV
0.0173173	ELK3	Up	2V14_vs_BV
0.00214993	ARL1	Up	2V14_vs_BV
0.0103723	WASHC4	Up	2V14_vs_BV
0.0447704	C12orf75	Dn	2V14_vs_BV
0.0185632	ISCU	Dn	2V14_vs_BV
0.0414539	MMAB	Dn	2V14_vs_BV
0.0319276	TCHP	Up	2V14_vs_BV
0.0363384	TMEM116	Up	2V14_vs_BV
0.000934034	OAS2	Up	2V14_vs_BV
0.0291935	RITA1	Dn	2V14_vs_BV
0.0117873	PEBP1	Dn	2V14_vs_BV
0.0173773	TAOK3	Up	2V14_vs_BV
0.0153976	GATC	Up	2V14_vs_BV
0.00131986	DYNLL1	Up	2V14_vs_BV
0.0418027	ACADS	Dn	2V14_vs_BV
0.0303804	VPS33A	Dn	2V14_vs_BV
0.0342777	ZCCHC8	Up	2V14_vs_BV
0.0383443	PITPNM2	Dn	2V14_vs_BV
0.046643	SNRNP35	Up	2V14_vs_BV
0.0365545	TMED2	Dn	2V14_vs_BV
0.0223228	GTF2H3	Up	2V14_vs_BV
0.0191058	AACS	Dn	2V14_vs_BV
0.0078797	LINC02361	Dn	2V14_vs_BV
0.0332642	IFT88	Up	2V14_vs_BV
0.00306416	MRPL57	Dn	2V14_vs_BV
0.0460741	SLC46A3	Dn	2V14_vs_BV
0.0346858	KATNAL1	Up	2V14_vs_BV
0.0489558	N4BP2L1	Dn	2V14_vs_BV
0.0259256	N4BP2L2	Up	2V14_vs_BV
0.0374699	AL354696.2	Up	2V14_vs_BV
0.043454	MTRF1	Up	2V14_vs_BV
0.0391614	LCP1	Up	2V14_vs_BV
0.0271669	EBPL	Dn	2V14_vs_BV
0.0113484	RNASEH2B	Dn	2V14_vs_BV
0.0479855	CKAP2	Up	2V14_vs_BV
0.0390151	PIBF1	Up	2V14_vs_BV
0.0069857	KLF12	Up	2V14_vs_BV
0.0179722	AC001226.2	Up	2V14_vs_BV
0.0318463	RNF219	Up	2V14_vs_BV
0.00633271	GPR18	Up	2V14_vs_BV
0.0296936	GPR183	Up	2V14_vs_BV
0.0214712	TM9SF2	Up	2V14_vs_BV
0.0401507	TEX30	Dn	2V14_vs_BV
0.0359899	ANKRD10	Dn	2V14_vs_BV
0.0139175	OSGEP	Up	2V14_vs_BV
0.00128763	PRMT5	Dn	2V14_vs_BV
0.0203101	HAUS4	Dn	2V14_vs_BV
0.0258825	C14orf119	Up	2V14_vs_BV
0.0413428	TM9SF1	Dn	2V14_vs_BV
0.0136005	SCFD1	Up	2V14_vs_BV
0.0425828	HEATR5A	Up	2V14_vs_BV
0.0248218	ARHGAP5	Up	2V14_vs_BV
0.00649594	NFKBIA	Dn	2V14_vs_BV
0.0268574	TRAPPC6B	Up	2V14_vs_BV
0.0388101	MIA2	Up	2V14_vs_BV
0.0304132	FKBP3	Up	2V14_vs_BV
0.0151766	MIS18BP1	Up	2V14_vs_BV
0.0411674	DNAAF2	Dn	2V14_vs_BV
0.0339791	NEMF	Up	2V14_vs_BV
0.00183806	LGALS3	Up	2V14_vs_BV
0.0014964	AP5M1	Up	2V14_vs_BV
0.0396196	ARID4A	Up	2V14_vs_BV
0.00759561	PCNX4	Up	2V14_vs_BV
0.0121908	MNAT1	Up	2V14_vs_BV
0.0118371	TRMT5	Up	2V14_vs_BV
0.00730024	AL355076.2	Up	2V14_vs_BV
0.0467984	SYNJ2BP	Up	2V14_vs_BV
0.0421215	NUMB	Up	2V14_vs_BV
0.0488653	TTLL5	Up	2V14_vs_BV
0.0386823	GPATCH2L	Up	2V14_vs_BV
0.037423	GPR65	Up	2V14_vs_BV
0.0155087	TRIP11	Up	2V14_vs_BV
0.0361959	UBR7	Up	2V14_vs_BV
0.0350267	TCL1A	Dn	2V14_vs_BV
0.0486359	CCDC85C	Up	2V14_vs_BV
0.00612634	EVL	Dn	2V14_vs_BV
0.0166898	AL137779.2	Dn	2V14_vs_BV
0.0372477	XRCC3	Dn	2V14_vs_BV
0.0130755	INF2	Dn	2V14_vs_BV
0.0273088	SIVA1	Dn	2V14_vs_BV
0.0395261	NUDT14	Dn	2V14_vs_BV
0.0244902	IGHD	Dn	2V14_vs_BV
0.017888	IGHM	Dn	2V14_vs_BV
0.0199401	IGHV3-11	Dn	2V14_vs_BV
0.0256836	IGHV3-21	Dn	2V14_vs_BV
0.0214549	IGHV3-23	Dn	2V14_vs_BV
0.00477516	IGHV3-48	Dn	2V14_vs_BV
0.00403601	IGHV5-51	Dn	2V14_vs_BV
0.0278704	IGHV3-66	Dn	2V14_vs_BV
0.0402303	MTMR10	Up	2V14_vs_BV
0.014698	DPH6	Up	2V14_vs_BV
0.0286538	BMF	Dn	2V14_vs_BV
0.000965077	GANC	Up	2V14_vs_BV
0.0256607	UBR1	Up	2V14_vs_BV
0.0109073	MFAP1	Up	2V14_vs_BV
0.0267331	EIF3J	Up	2V14_vs_BV
0.00275586	DUT	Dn	2V14_vs_BV
0.047408	EID1	Dn	2V14_vs_BV
0.0070917	TMOD3	Up	2V14_vs_BV
0.0174067	LEO1	Up	2V14_vs_BV
0.0405547	PIGB	Dn	2V14_vs_BV
0.037667	ADAM10	Up	2V14_vs_BV
0.0217461	FAM81A	Dn	2V14_vs_BV
0.01915	ANXA2	Up	2V14_vs_BV
0.0329555	RAB8B	Up	2V14_vs_BV
0.0144468	SPG21	Dn	2V14_vs_BV
0.0233672	DENND4A	Up	2V14_vs_BV
0.0213703	CLN6	Dn	2V14_vs_BV
0.00798365	GLCE	Dn	2V14_vs_BV
0.0481281	PKM	Dn	2V14_vs_BV
0.0312075	MPI	Dn	2V14_vs_BV
0.00156662	PPCDC	Dn	2V14_vs_BV
0.0223267	IMP3	Dn	2V14_vs_BV
0.00175064	FBXO22	Up	2V14_vs_BV
0.0326899	SCAPER	Up	2V14_vs_BV
0.0493692	RCN2	Dn	2V14_vs_BV
0.00643797	ZFAND6	Up	2V14_vs_BV
0.0206452	MESD	Up	2V14_vs_BV
0.004395	ZSCAN2	Dn	2V14_vs_BV
0.00653163	IQGAP1	Up	2V14_vs_BV
0.0285074	BLM	Up	2V14_vs_BV
0.00903467	CHD2	Up	2V14_vs_BV
0.0215722	SNRPA1	Dn	2V14_vs_BV
0.0428272	WASIR2	Dn	2V14_vs_BV
0.00404257	MPG	Dn	2V14_vs_BV
0.0245213	PIGQ	Dn	2V14_vs_BV
0.0347756	METTL26	Dn	2V14_vs_BV
0.00292344	NARFL	Dn	2V14_vs_BV
0.00322977	CHTF18	Dn	2V14_vs_BV
0.0494404	UNKL	Dn	2V14_vs_BV
0.0377358	C16orf91	Dn	2V14_vs_BV
0.0159885	TELO2	Dn	2V14_vs_BV
0.00330754	NUBP2	Dn	2V14_vs_BV
0.0213576	GFER	Dn	2V14_vs_BV
0.0210997	TRAF7	Dn	2V14_vs_BV
0.0178181	MLST8	Dn	2V14_vs_BV
0.0123618	RNPS1	Dn	2V14_vs_BV
0.00584819	ATP6V0C	Dn	2V14_vs_BV
0.042738	FLYWCH2	Dn	2V14_vs_BV
0.0294111	MMP25-AS1	Dn	2V14_vs_BV
0.0421351	ZNF75A	Up	2V14_vs_BV
0.0389949	CDIP1	Dn	2V14_vs_BV
0.00809007	NUDT16L1	Dn	2V14_vs_BV
0.00309141	GLYR1	Up	2V14_vs_BV
0.0489833	TNFRSF17	Up	2V14_vs_BV
0.00350057	NPIPA1	Dn	2V14_vs_BV
0.00529331	RRN3	Up	2V14_vs_BV
0.0207364	SMG1	Up	2V14_vs_BV
0.0364511	COQ7	Dn	2V14_vs_BV
0.0221293	ITPRIPL2	Up	2V14_vs_BV
0.043164	VPS35L	Up	2V14_vs_BV
0.0277308	KNOP1	Up	2V14_vs_BV
0.0275186	SH2B1	Dn	2V14_vs_BV
0.0435363	CD19	Dn	2V14_vs_BV
0.0127116	SPNS1	Dn	2V14_vs_BV
0.0266218	MVP	Dn	2V14_vs_BV
0.00517665	TMEM219	Dn	2V14_vs_BV
0.00305192	INO80E	Dn	2V14_vs_BV
0.00201427	ALDOA	Dn	2V14_vs_BV
0.00293361	AC012645.3	Dn	2V14_vs_BV
0.0281681	SEPT1	Dn	2V14_vs_BV
0.0247426	ZNF764	Dn	2V14_vs_BV
0.0260199	PHKG2	Dn	2V14_vs_BV
0.0498367	ZNF668	Dn	2V14_vs_BV
0.00350441	PYCARD-AS1	Dn	2V14_vs_BV
0.00991537	VPS35	Up	2V14_vs_BV
0.00960538	PHKB	Up	2V14_vs_BV
0.0193191	RPGRIP1L	Up	2V14_vs_BV
0.0486523	MT1E	Up	2V14_vs_BV
0.0463491	HERPUD1	Dn	2V14_vs_BV
0.0184392	ARL2BP	Dn	2V14_vs_BV
0.0244974	COQ9	Dn	2V14_vs_BV
0.0208483	POLR2C	Dn	2V14_vs_BV
0.0366315	CNOT1	Up	2V14_vs_BV
0.011154	TRADD	Dn	2V14_vs_BV
0.013206	AC027682.2	Up	2V14_vs_BV
0.0271014	ACD	Dn	2V14_vs_BV
0.0328028	PARD6A	Dn	2V14_vs_BV
0.0326562	NUTF2	Dn	2V14_vs_BV
0.0206542	CHTF8	Dn	2V14_vs_BV
0.0355502	UTP4	Dn	2V14_vs_BV
0.0111109	VPS4A	Dn	2V14_vs_BV
0.0184506	MAF	Dn	2V14_vs_BV
0.0310324	HSDL1	Dn	2V14_vs_BV
0.0196562	TAF1C	Dn	2V14_vs_BV
0.0129835	C16orf74	Dn	2V14_vs_BV
0.0376573	IRF8	Dn	2V14_vs_BV
0.0075045	APRT	Dn	2V14_vs_BV
0.0251977	SPG7	Dn	2V14_vs_BV
0.0367391	VPS9D1	Dn	2V14_vs_BV
0.0305577	DBNDD1	Dn	2V14_vs_BV
0.0361486	GEMIN4	Dn	2V14_vs_BV
0.0337183	TIMM22	Dn	2V14_vs_BV
0.0239048	SERPINF1	Dn	2V14_vs_BV
0.0241113	MNT	Dn	2V14_vs_BV
0.043736	TAX1BP3	Dn	2V14_vs_BV
0.0492893	ARRB2	Dn	2V14_vs_BV
0.0427087	C1QBP	Dn	2V14_vs_BV
0.0338884	MED31	Up	2V14_vs_BV
0.00530035	DVL2	Dn	2V14_vs_BV
0.0206665	EIF5A	Dn	2V14_vs_BV
0.0325333	ACAP1	Dn	2V14_vs_BV
0.00322014	TNK1	Dn	2V14_vs_BV
0.0198303	AC016876.1	Dn	2V14_vs_BV
0.0235311	SAT2	Dn	2V14_vs_BV
0.0137778	WRAP53	Dn	2V14_vs_BV
0.00158956	PER1	Dn	2V14_vs_BV
0.0248049	TMEM107	Up	2V14_vs_BV
0.0451862	BORCS6	Dn	2V14_vs_BV
0.0481623	RANGRF	Dn	2V14_vs_BV
0.0121016	TRIM16	Up	2V14_vs_BV
0.0451894	LLGL1	Dn	2V14_vs_BV
0.0481143	SHMT1	Dn	2V14_vs_BV
0.0128081	CCDC144NL-AS1	Dn	2V14_vs_BV
0.0494833	WSB1	Dn	2V14_vs_BV
0.0405069	LYRM9	Dn	2V14_vs_BV
0.0450592	NLK	Up	2V14_vs_BV
0.017677	POLDIP2	Dn	2V14_vs_BV
0.0218567	UNC119	Dn	2V14_vs_BV
0.00260828	SDF2	Up	2V14_vs_BV
0.0222426	TP53I13	Dn	2V14_vs_BV
0.0434398	CPD	Dn	2V14_vs_BV
0.0255897	EVI2A	Up	2V14_vs_BV
0.0161404	UTP6	Up	2V14_vs_BV
0.0122767	ZNF207	Up	2V14_vs_BV
0.000313718	AP2B1	Up	2V14_vs_BV
0.00369941	AATF	Dn	2V14_vs_BV
0.0381044	ACACA	Dn	2V14_vs_BV
0.0419968	DDX52	Up	2V14_vs_BV
0.0405689	AC006449.6	Dn	2V14_vs_BV
0.00896173	PGAP3	Dn	2V14_vs_BV
0.00266712	IKZF3	Up	2V14_vs_BV
0.0365812	GSDMB	Dn	2V14_vs_BV
0.033481	KRT10	Dn	2V14_vs_BV
0.0388614	RAB5C	Dn	2V14_vs_BV
0.0355683	GHDC	Dn	2V14_vs_BV
0.00775447	EZH1	Up	2V14_vs_BV
0.0152279	BECN1	Dn	2V14_vs_BV
0.0064912	BRCA1	Up	2V14_vs_BV
0.0442284	DUSP3	Dn	2V14_vs_BV
0.0382849	G6PC3	Dn	2V14_vs_BV
0.0376566	SLC25A39	Dn	2V14_vs_BV
0.0134043	SCRN2	Dn	2V14_vs_BV
0.0134394	CBX1	Dn	2V14_vs_BV
0.0427752	SLC35B1	Dn	2V14_vs_BV
0.0401283	PPP1R9B	Dn	2V14_vs_BV
0.0176571	RSAD1	Dn	2V14_vs_BV
0.0178271	SPATA20	Dn	2V14_vs_BV
0.0134044	STXBP4	Up	2V14_vs_BV
0.00433147	MMD	Dn	2V14_vs_BV
0.0231174	CLTC	Up	2V14_vs_BV
0.0357512	RNFT1	Up	2V14_vs_BV
0.0071997	HEATR6	Up	2V14_vs_BV
0.0294938	FTSJ3	Up	2V14_vs_BV
0.0240905	ERN1	Dn	2V14_vs_BV
0.000493724	POLG2	Up	2V14_vs_BV
0.0222184	CEP95	Up	2V14_vs_BV
0.00191378	MAP2K6	Up	2V14_vs_BV
0.0499104	NT5C	Dn	2V14_vs_BV
0.0219189	MRPS7	Dn	2V14_vs_BV
0.00221788	MRPL38	Dn	2V14_vs_BV
0.0302964	SRP68	Dn	2V14_vs_BV
0.0354574	TMC6	Dn	2V14_vs_BV
0.0253636	LGALS3BP	Dn	2V14_vs_BV
0.0398059	GAA	Dn	2V14_vs_BV
0.0014462	SGSH	Dn	2V14_vs_BV
0.00892628	NDUFAF8	Dn	2V14_vs_BV
0.0185781	OXLD1	Dn	2V14_vs_BV
0.038447	HGS	Dn	2V14_vs_BV
0.0323205	AC139530.1	Dn	2V14_vs_BV
0.0246773	MCRIP1	Dn	2V14_vs_BV
0.0410141	ASPSCR1	Dn	2V14_vs_BV
0.00651841	LRRC45	Dn	2V14_vs_BV
0.0232864	CCDC57	Dn	2V14_vs_BV
0.0134442	OGFOD3	Dn	2V14_vs_BV
0.0170769	CYBC1	Dn	2V14_vs_BV
0.00512529	WDR45B	Dn	2V14_vs_BV
0.0384648	LPIN2	Dn	2V14_vs_BV
0.0300106	PPP4R1	Up	2V14_vs_BV
0.00699929	PTPN2	Up	2V14_vs_BV
0.0315019	CEP192	Up	2V14_vs_BV
0.0206351	ESCO1	Up	2V14_vs_BV
0.0258564	RIOK3	Up	2V14_vs_BV
0.00917043	ZSCAN30	Up	2V14_vs_BV
0.0392095	ELAC1	Dn	2V14_vs_BV
0.0472023	ATP8B1	Up	2V14_vs_BV
0.042613	PMAIP1	Dn	2V14_vs_BV
0.012106	PIGN	Up	2V14_vs_BV
0.0281921	VPS4B	Up	2V14_vs_BV
0.00612795	NRSN2	Dn	2V14_vs_BV
0.0241678	NSFL1C	Dn	2V14_vs_BV
0.0126453	SNRPB	Dn	2V14_vs_BV
0.0373269	NOP56	Dn	2V14_vs_BV
0.0266215	CDC25B	Dn	2V14_vs_BV
0.00895439	MGME1	Up	2V14_vs_BV
0.00914187	DTD1	Dn	2V14_vs_BV
0.020541	ZNF341	Dn	2V14_vs_BV
0.00988324	AHCY	Dn	2V14_vs_BV
0.014451	EDEM2	Dn	2V14_vs_BV
0.0148159	EIF6	Dn	2V14_vs_BV
0.00234464	CPNE1	Dn	2V14_vs_BV
0.00380794	SCAND1	Dn	2V14_vs_BV
0.0220058	SAMHD1	Up	2V14_vs_BV
0.0250829	MROH8	Up	2V14_vs_BV
0.0207337	TOP1	Up	2V14_vs_BV
0.00971627	SERINC3	Up	2V14_vs_BV
0.0418063	PKIG	Dn	2V14_vs_BV
0.0189303	STK4	Up	2V14_vs_BV
0.0426731	PIGT	Dn	2V14_vs_BV
0.0048944	ZMYND8	Up	2V14_vs_BV
0.0268924	TMEM189	Dn	2V14_vs_BV
0.0262174	DPM1	Up	2V14_vs_BV
0.0132791	CSTF1	Up	2V14_vs_BV
0.0396201	GID8	Dn	2V14_vs_BV
0.0483576	SLC17A9	Dn	2V14_vs_BV
0.0173475	PPDPF	Dn	2V14_vs_BV
0.0324074	MHENCR	Dn	2V14_vs_BV
0.0483181	LIME1	Dn	2V14_vs_BV
0.0397221	PCMTD2	Dn	2V14_vs_BV
0.0100701	GZMM	Dn	2V14_vs_BV
0.026057	CFD	Dn	2V14_vs_BV
0.044222	WDR18	Dn	2V14_vs_BV
0.0467778	POLR2E	Dn	2V14_vs_BV
0.00840431	GPX4	Dn	2V14_vs_BV
0.0423508	ATP5F1D	Dn	2V14_vs_BV
0.00295348	CIRBP	Dn	2V14_vs_BV
0.0051086	GAMT	Dn	2V14_vs_BV
0.00634969	PLEKHJ1	Dn	2V14_vs_BV
0.0263892	SF3A2	Dn	2V14_vs_BV
0.0115531	LSM7	Dn	2V14_vs_BV
0.0381073	TIMM13	Dn	2V14_vs_BV
0.00175862	GADD45B	Dn	2V14_vs_BV
0.0237934	GNG7	Dn	2V14_vs_BV
0.000243756	SLC39A3	Dn	2V14_vs_BV
0.0150964	SGTA	Dn	2V14_vs_BV
0.0425705	APBA3	Dn	2V14_vs_BV
0.0256426	DAPK3	Dn	2V14_vs_BV
0.0124127	UBXN6	Dn	2V14_vs_BV
0.0129705	RANBP3	Dn	2V14_vs_BV
0.0287063	CLPP	Dn	2V14_vs_BV
0.0135002	ALKBH7	Dn	2V14_vs_BV
0.0420358	GTF2F1	Dn	2V14_vs_BV
0.0252723	TNFSF9	Dn	2V14_vs_BV
0.0225415	GPR108	Dn	2V14_vs_BV
0.0258524	SH2D3A	Dn	2V14_vs_BV
0.00175728	ZNF557	Up	2V14_vs_BV
0.0198576	STXBP2	Dn	2V14_vs_BV
0.00224383	TRAPPC5	Dn	2V14_vs_BV
0.0089648	HNRNPM	Dn	2V14_vs_BV
0.0178934	ZNF121	Up	2V14_vs_BV
0.01793	C19orf66	Dn	2V14_vs_BV
0.0380347	EIF3G	Dn	2V14_vs_BV
0.032228	MRPL4	Dn	2V14_vs_BV
0.0241745	CDC37	Dn	2V14_vs_BV
0.0409333	QTRT1	Dn	2V14_vs_BV
0.0228783	TMEM205	Dn	2V14_vs_BV
0.0413226	CCDC159	Dn	2V14_vs_BV
0.0481777	ZNF799	Up	2V14_vs_BV
0.0129095	ZNF564	Dn	2V14_vs_BV
0.013111	HOOK2	Dn	2V14_vs_BV
0.000238233	JUNB	Dn	2V14_vs_BV
0.00327376	RNASEH2A	Dn	2V14_vs_BV
0.00826098	RAD23A	Dn	2V14_vs_BV
0.0319753	TRMT1	Dn	2V14_vs_BV
0.0411735	IER2	Dn	2V14_vs_BV
0.0175209	CCDC130	Dn	2V14_vs_BV
0.0424352	DDX39A	Dn	2V14_vs_BV
0.024022	CLEC17A	Up	2V14_vs_BV
0.0166371	MRPL34	Dn	2V14_vs_BV
0.0354222	MAP1S	Dn	2V14_vs_BV
0.0276655	LSM4	Dn	2V14_vs_BV
0.0245957	PGPEP1	Dn	2V14_vs_BV
0.00827652	REX1BD	Dn	2V14_vs_BV
0.0285667	COPE	Dn	2V14_vs_BV
0.0436178	ZNF506	Up	2V14_vs_BV
0.0298157	ZNF486	Up	2V14_vs_BV
0.0211609	ZNF737	Up	2V14_vs_BV
0.0328325	ZNF431	Up	2V14_vs_BV
0.0211479	ZNF708	Up	2V14_vs_BV
0.00765129	ZNF738	Up	2V14_vs_BV
0.032957	ZNF493	Up	2V14_vs_BV
0.0424663	ZNF43	Up	2V14_vs_BV
0.0321732	ZNF208	Up	2V14_vs_BV
0.0386172	ZNF724	Up	2V14_vs_BV
0.00552559	ZNF91	Up	2V14_vs_BV
0.0224842	ZNF681	Up	2V14_vs_BV
0.0492842	ZNF254	Up	2V14_vs_BV
0.0070262	UQCRFS1	Dn	2V14_vs_BV
0.0221167	PEPD	Dn	2V14_vs_BV
0.0385478	UBA2	Dn	2V14_vs_BV
0.0135081	ZNF302	Dn	2V14_vs_BV
0.0162261	FXYD7	Dn	2V14_vs_BV
0.032964	NFKBID	Dn	2V14_vs_BV
0.0270112	ALKBH6	Dn	2V14_vs_BV
0.0242292	ZNF566	Up	2V14_vs_BV
0.0135959	ZNF567	Up	2V14_vs_BV
0.0160831	AC020928.1	Dn	2V14_vs_BV
0.00462467	ZNF570	Up	2V14_vs_BV
0.0321157	ZNF793	Up	2V14_vs_BV
0.0337374	ZFP30	Up	2V14_vs_BV
0.0344838	SPINT2	Dn	2V14_vs_BV
0.0142768	ZFP36	Dn	2V14_vs_BV
0.0181063	SUPT5H	Dn	2V14_vs_BV
0.00444843	FBL	Dn	2V14_vs_BV
0.0101754	EGLN2	Dn	2V14_vs_BV
0.00933433	EXOSC5	Dn	2V14_vs_BV
0.00157807	BCKDHA	Dn	2V14_vs_BV
0.0384413	POU2F2	Dn	2V14_vs_BV
0.0253803	PAFAH1B3	Dn	2V14_vs_BV
0.0226423	ZNF230	Up	2V14_vs_BV
0.0265612	ZNF226	Up	2V14_vs_BV
0.0145473	ZNF227	Up	2V14_vs_BV
0.0137402	ZNF235	Up	2V14_vs_BV
0.0498828	TOMM40	Dn	2V14_vs_BV
0.0264659	RELB	Dn	2V14_vs_BV
0.0251079	TRAPPC6A	Dn	2V14_vs_BV
0.0363044	TMEM160	Dn	2V14_vs_BV
0.0462805	NAPA	Dn	2V14_vs_BV
0.0182005	NOP53	Dn	2V14_vs_BV
0.00968446	CARD8-AS1	Up	2V14_vs_BV
0.00916642	RUVBL2	Dn	2V14_vs_BV
0.0306785	AC011450.1	Up	2V14_vs_BV
0.0213504	CD37	Dn	2V14_vs_BV
0.0276195	FLT3LG	Dn	2V14_vs_BV
0.0320833	PRMT1	Dn	2V14_vs_BV
0.0410971	MED25	Dn	2V14_vs_BV
0.00645078	POLD1	Dn	2V14_vs_BV
0.0275676	SPIB	Dn	2V14_vs_BV
0.0202479	JOSD2	Dn	2V14_vs_BV
0.00261202	C19orf48	Dn	2V14_vs_BV
0.0133572	ZNF649	Up	2V14_vs_BV
0.0405982	ZNF432	Up	2V14_vs_BV
0.041791	PPP2R1A	Dn	2V14_vs_BV
0.0427708	ZNF701	Up	2V14_vs_BV
0.0384753	ZNF611	Up	2V14_vs_BV
0.00640403	ZNF331	Dn	2V14_vs_BV
0.0337422	PRPF31	Dn	2V14_vs_BV
0.0327924	HSPBP1	Dn	2V14_vs_BV
0.0262523	CCDC106	Dn	2V14_vs_BV
0.0433088	EPN1	Dn	2V14_vs_BV
0.0138685	TRAPPC2B	Up	2V14_vs_BV
0.0290446	ZNF749	Up	2V14_vs_BV
0.0365889	ZNF324	Dn	2V14_vs_BV
0.047233	UTY	Up	2V14_vs_BV
0.00174958	HDHD5	Dn	2V14_vs_BV
0.0157006	ADA2	Up	2V14_vs_BV
0.018077	RTL10	Dn	2V14_vs_BV
0.0464703	THAP7-AS1	Dn	2V14_vs_BV
0.00166033	TMEM191C	Dn	2V14_vs_BV
0.016758	AC245060.5	Up	2V14_vs_BV
0.0445857	ZNF280B	Up	2V14_vs_BV
0.0486758	CHCHD10	Dn	2V14_vs_BV
0.0428691	MMP11	Dn	2V14_vs_BV
0.0445838	CABIN1	Dn	2V14_vs_BV
0.0139465	ADORA2A	Dn	2V14_vs_BV
0.0130374	HPS4	Up	2V14_vs_BV
0.0232325	NIPSNAP1	Dn	2V14_vs_BV
0.0107501	ASCC2	Dn	2V14_vs_BV
0.00437431	SELENOM	Dn	2V14_vs_BV
0.0479159	PISD	Dn	2V14_vs_BV
0.00437788	PRR14L	Up	2V14_vs_BV
0.0143248	PLA2G6	Dn	2V14_vs_BV
0.0473149	TAB1	Dn	2V14_vs_BV
0.00268459	ATF4	Dn	2V14_vs_BV
0.00542819	SGSM3	Dn	2V14_vs_BV
0.0128296	SMDT1	Dn	2V14_vs_BV
0.0352837	RRP7A	Dn	2V14_vs_BV
0.0294567	POLDIP3	Up	2V14_vs_BV
0.0476336	Z93241.1	Dn	2V14_vs_BV
0.0247029	PACSIN2	Dn	2V14_vs_BV
0.0289874	PARVG	Dn	2V14_vs_BV
0.0448491	HDAC10	Dn	2V14_vs_BV
0.0484606	LMF2	Dn	2V14_vs_BV
0.00517927	NCAPH2	Dn	2V14_vs_BV
0.00915167	RABL2B	Dn	2V14_vs_BV
0.00270227	GABPA	Up	2V14_vs_BV
0.0326494	APP	Dn	2V14_vs_BV
0.0195945	BACH1	Up	2V14_vs_BV
0.0276955	DOPEY2	Up	2V14_vs_BV
0.0125521	MORC3	Up	2V14_vs_BV
0.00598668	HMGN1	Dn	2V14_vs_BV
0.0144186	C21orf2	Dn	2V14_vs_BV
0.00575003	UBE2G2	Dn	2V14_vs_BV
0.0138301	ITGB2-AS1	Dn	2V14_vs_BV
0.0486246	MIR4432HG	Up	2V14_vs_BV
0.0313888	LIX1	Up	2V14_vs_BV
0.0434544	SDF4	Dn	2V7_vs_BV
0.0266431	UBE2J2	Dn	2V7_vs_BV
0.0183677	CPTP	Dn	2V7_vs_BV
0.040006	AL691432.2	Dn	2V7_vs_BV
0.0301617	SKI	Dn	2V7_vs_BV
0.0020892	PANK4	Dn	2V7_vs_BV
0.0471847	TNFRSF14	Dn	2V7_vs_BV
0.0337607	LRRC47	Dn	2V7_vs_BV
0.048958	SLC25A33	Dn	2V7_vs_BV
0.00292888	PIK3CD	Dn	2V7_vs_BV
0.0255927	CLSTN1	Dn	2V7_vs_BV
0.00507068	CTNNBIP1	Dn	2V7_vs_BV
0.0348055	LZIC	Up	2V7_vs_BV
0.0486359	TARDBP	Up	2V7_vs_BV
0.00547516	SRM	Dn	2V7_vs_BV
0.0417808	UBIAD1	Dn	2V7_vs_BV
0.0267084	KIAA2013	Dn	2V7_vs_BV
0.0178707	TNFRSF1B	Dn	2V7_vs_BV
0.034209	PLEKHM2	Dn	2V7_vs_BV
0.0351436	SPEN	Up	2V7_vs_BV
0.0165124	SZRD1	Dn	2V7_vs_BV
0.0384776	ATP13A2	Dn	2V7_vs_BV
0.0354342	MINOS1	Up	2V7_vs_BV
0.00587488	ECE1	Dn	2V7_vs_BV
0.042262	CDC42	Up	2V7_vs_BV
0.0126262	ZBTB40	Up	2V7_vs_BV
0.047781	ID3	Up	2V7_vs_BV
0.0325477	LYPLA2	Dn	2V7_vs_BV
0.0269242	FUCA1	Dn	2V7_vs_BV
0.040407	PNRC2	Up	2V7_vs_BV
0.00470269	SELENON	Dn	2V7_vs_BV
0.00954764	UBXN11	Dn	2V7_vs_BV
0.0427555	CD52	Up	2V7_vs_BV
0.0464959	DHDDS	Up	2V7_vs_BV
0.00996841	GPN2	Dn	2V7_vs_BV
0.0167343	SLC9A1	Dn	2V7_vs_BV
0.0389454	AHDC1	Dn	2V7_vs_BV
0.027884	XKR8	Dn	2V7_vs_BV
0.0204879	EYA3	Up	2V7_vs_BV
0.0279834	PTAFR	Up	2V7_vs_BV
0.0185005	AL353622.1	Up	2V7_vs_BV
0.0317497	SESN2	Dn	2V7_vs_BV
0.0215847	MED18	Up	2V7_vs_BV
0.0460191	TAF12	Up	2V7_vs_BV
0.0318033	YTHDF2	Dn	2V7_vs_BV
0.027311	LAPTM5	Dn	2V7_vs_BV
0.0238568	TMEM39B	Dn	2V7_vs_BV
0.047416	YARS	Dn	2V7_vs_BV
0.0217988	ZNF362	Dn	2V7_vs_BV
0.0479831	NCDN	Dn	2V7_vs_BV
0.0014186	PSMB2	Up	2V7_vs_BV
0.0440775	C1orf216	Dn	2V7_vs_BV
0.0495814	AGO1	Dn	2V7_vs_BV
0.0295809	ADPRHL2	Dn	2V7_vs_BV
0.033829	TRAPPC3	Dn	2V7_vs_BV
0.025205	THRAP3	Up	2V7_vs_BV
0.039892	MRPS15	Dn	2V7_vs_BV
0.0388765	NDUFS5	Up	2V7_vs_BV
0.00857375	PABPC4	Dn	2V7_vs_BV
0.0480456	NFYC	Dn	2V7_vs_BV
0.0228001	PPCS	Dn	2V7_vs_BV
0.0313448	YBX1	Dn	2V7_vs_BV
0.0198157	C1orf50	Dn	2V7_vs_BV
0.0410594	SVBP	Dn	2V7_vs_BV
0.0476591	SLC2A1	Dn	2V7_vs_BV
0.0353588	DPH2	Dn	2V7_vs_BV
0.0274731	CCDC24	Dn	2V7_vs_BV
0.0493311	ARMH1	Dn	2V7_vs_BV
0.0296091	HECTD3	Dn	2V7_vs_BV
0.0304666	GPBP1L1	Up	2V7_vs_BV
0.0199214	LRRC41	Dn	2V7_vs_BV
0.0415626	MOB3C	Dn	2V7_vs_BV
0.00835724	ATPAF1	Dn	2V7_vs_BV
0.0477239	RNF11	Dn	2V7_vs_BV
0.0363572	OSBPL9	Up	2V7_vs_BV
0.00824691	TUT4	Up	2V7_vs_BV
0.00859367	ECHDC2	Dn	2V7_vs_BV
0.0441473	HSPB11	Up	2V7_vs_BV
0.000431156	LRRC42	Dn	2V7_vs_BV
0.0182899	TCEANC2	Up	2V7_vs_BV
0.012369	MRPL37	Dn	2V7_vs_BV
0.036354	DHCR24	Dn	2V7_vs_BV
0.00160244	JUN	Dn	2V7_vs_BV
0.0280974	PGM1	Dn	2V7_vs_BV
0.0407177	JAK1	Dn	2V7_vs_BV
0.0137973	MIER1	Up	2V7_vs_BV
0.0234073	ZRANB2	Up	2V7_vs_BV
0.0153564	ST6GALNAC3	Dn	2V7_vs_BV
0.0229027	PIGK	Up	2V7_vs_BV
0.0482868	USP33	Up	2V7_vs_BV
0.0340298	DNAJB4	Up	2V7_vs_BV
0.031268	AC103591.3	Dn	2V7_vs_BV
0.0397079	SH3GLB1	Up	2V7_vs_BV
0.0171118	GBP5	Up	2V7_vs_BV
0.0498588	ZNF644	Up	2V7_vs_BV
0.0303835	CDC7	Up	2V7_vs_BV
0.0481768	RPAP2	Up	2V7_vs_BV
0.0261045	BCAR3	Dn	2V7_vs_BV
0.0156024	SLC35A3	Up	2V7_vs_BV
0.0382951	RNPC3	Up	2V7_vs_BV
0.0351383	AL390036.1	Up	2V7_vs_BV
0.00820556	STXBP3	Up	2V7_vs_BV
0.0407792	TAF13	Up	2V7_vs_BV
0.011028	TMEM167B	Up	2V7_vs_BV
0.0299571	PSMA5	Up	2V7_vs_BV
0.0321148	AL355488.1	Up	2V7_vs_BV
0.0061926	AL365361.1	Up	2V7_vs_BV
0.0493166	CEPT1	Up	2V7_vs_BV
0.0162309	WDR77	Dn	2V7_vs_BV
0.0277366	ATP5PB	Up	2V7_vs_BV
0.0240354	RHOC	Dn	2V7_vs_BV
0.00114236	LRIG2	Up	2V7_vs_BV
0.0184618	RSBN1	Dn	2V7_vs_BV
0.036074	ATP1A1	Dn	2V7_vs_BV
0.0387679	CD58	Dn	2V7_vs_BV
0.0186208	MAN1A2	Up	2V7_vs_BV
0.0067688	CHD1L	Dn	2V7_vs_BV
0.0290925	PDE4DIP	Dn	2V7_vs_BV
0.00650087	HIST2H2BF	Up	2V7_vs_BV
0.00202465	MCL1	Dn	2V7_vs_BV
0.0334229	CERS2	Dn	2V7_vs_BV
0.00242977	C1orf56	Up	2V7_vs_BV
0.00761526	TNFAIP8L2	Up	2V7_vs_BV
0.0404702	VPS72	Dn	2V7_vs_BV
0.00381565	ZNF687	Dn	2V7_vs_BV
0.0279201	RFX5	Dn	2V7_vs_BV
0.00862584	PSMB4	Up	2V7_vs_BV
0.0482323	POGZ	Dn	2V7_vs_BV
0.0221872	TDRKH	Dn	2V7_vs_BV
0.00471293	CHTOP	Dn	2V7_vs_BV
0.00733599	DENND4B	Dn	2V7_vs_BV
0.0107373	CRTC2	Dn	2V7_vs_BV
0.021667	ADAR	Dn	2V7_vs_BV
0.011943	PBXIP1	Dn	2V7_vs_BV
0.0382565	DAP3	Up	2V7_vs_BV
0.0113964	SMG5	Dn	2V7_vs_BV
0.0242963	MEF2D	Dn	2V7_vs_BV
0.0444163	MNDA	Up	2V7_vs_BV
0.0296136	PYHIN1	Up	2V7_vs_BV
0.0437288	IFI16	Up	2V7_vs_BV
0.0458419	TAGLN2	Dn	2V7_vs_BV
0.0188207	PEA15	Dn	2V7_vs_BV
0.0470114	DCAF8	Dn	2V7_vs_BV
0.0469311	SLAMF1	Up	2V7_vs_BV
0.0215705	SLAMF7	Up	2V7_vs_BV
0.0166769	LY9	Dn	2V7_vs_BV
0.0215652	USF1	Dn	2V7_vs_BV
0.0384095	NDUFS2	Dn	2V7_vs_BV
0.00143973	FCGR3A	Up	2V7_vs_BV
0.0429128	TMCO1	Up	2V7_vs_BV
0.031366	CREG1	Dn	2V7_vs_BV
0.0405591	RCSD1	Dn	2V7_vs_BV
0.00793693	NME7	Up	2V7_vs_BV
0.041084	C1orf112	Up	2V7_vs_BV
0.0378373	METTL18	Up	2V7_vs_BV
0.0363617	SCYL3	Up	2V7_vs_BV
0.0352674	KIFAP3	Up	2V7_vs_BV
0.0357494	PRRC2C	Up	2V7_vs_BV
0.0442629	DARS2	Up	2V7_vs_BV
0.0283802	ZBTB37	Up	2V7_vs_BV
0.0239959	MRPS14	Up	2V7_vs_BV
0.0475247	COP1	Dn	2V7_vs_BV
0.0341691	C1orf220	Up	2V7_vs_BV
0.0352949	ODR4	Up	2V7_vs_BV
0.0189778	RGS1	Dn	2V7_vs_BV
0.0145089	DDX59	Dn	2V7_vs_BV
0.0354984	TIMM17A	Up	2V7_vs_BV
0.0130275	ARL8A	Dn	2V7_vs_BV
0.012556	ATP2B4	Up	2V7_vs_BV
0.00826659	LAX1	Up	2V7_vs_BV
0.0386229	PIK3C2B	Dn	2V7_vs_BV
0.0376492	SLC45A3	Dn	2V7_vs_BV
0.0481449	RASSF5	Dn	2V7_vs_BV
0.0344131	MAPKAPK2	Dn	2V7_vs_BV
0.0132257	FCMR	Dn	2V7_vs_BV
0.00737936	CD55	Dn	2V7_vs_BV
0.0394195	CR2	Dn	2V7_vs_BV
0.0412255	CD46	Up	2V7_vs_BV
0.0127189	TRAF3IP3	Up	2V7_vs_BV
0.0268156	INTS7	Up	2V7_vs_BV
0.0369648	RRP15	Up	2V7_vs_BV
0.048458	EPRS	Up	2V7_vs_BV
0.0215581	MIA3	Up	2V7_vs_BV
0.0287988	AL392172.1	Up	2V7_vs_BV
0.0253682	H3F3A	Up	2V7_vs_BV
0.00547691	JMJD4	Dn	2V7_vs_BV
0.0442854	ARF1	Dn	2V7_vs_BV
0.0282234	RNF187	Dn	2V7_vs_BV
0.0460681	RAB4A	Dn	2V7_vs_BV
0.0385619	GALNT2	Dn	2V7_vs_BV
0.0363451	IRF2BP2	Dn	2V7_vs_BV
0.0218873	LYST	Up	2V7_vs_BV
0.0479077	FH	Up	2V7_vs_BV
0.0353678	AKT3	Up	2V7_vs_BV
0.0373895	HNRNPU	Dn	2V7_vs_BV
0.0467281	SCCPDH	Dn	2V7_vs_BV
0.0487579	AHCTF1	Up	2V7_vs_BV
0.0267125	TRIM58	Dn	2V7_vs_BV
0.0136639	EIPR1	Dn	2V7_vs_BV
0.0355234	ADI1	Dn	2V7_vs_BV
0.0212957	IAH1	Dn	2V7_vs_BV
0.00317255	YWHAQ	Dn	2V7_vs_BV
0.0150446	KLF11	Dn	2V7_vs_BV
0.0210623	ROCK2	Up	2V7_vs_BV
0.0116643	SMC6	Up	2V7_vs_BV
0.00837625	RHOB	Dn	2V7_vs_BV
0.0326384	DTNB	Dn	2V7_vs_BV
0.0302758	ASXL2	Up	2V7_vs_BV
0.031097	SLC35F6	Up	2V7_vs_BV
0.0151378	OST4	Up	2V7_vs_BV
0.0346417	MRPL33	Up	2V7_vs_BV
0.0218998	MEMO1	Dn	2V7_vs_BV
0.0448668	HEATR5B	Up	2V7_vs_BV
0.0496404	AC006369.1	Up	2V7_vs_BV
0.010997	DHX57	Up	2V7_vs_BV
0.0280431	SOS1	Up	2V7_vs_BV
0.0236471	MTA3	Up	2V7_vs_BV
0.0447367	PREPL	Up	2V7_vs_BV
0.0352563	SRBD1	Up	2V7_vs_BV
0.0194632	CRIPT	Up	2V7_vs_BV
0.0170249	PSME4	Up	2V7_vs_BV
0.0265808	EML6	Up	2V7_vs_BV
0.0255622	MTIF2	Up	2V7_vs_BV
0.043711	PAPOLG	Up	2V7_vs_BV
0.0485187	PUS10	Up	2V7_vs_BV
0.00795932	CCT4	Dn	2V7_vs_BV
0.0178608	PELI1	Dn	2V7_vs_BV
0.0105679	AC012368.1	Up	2V7_vs_BV
0.024259	SERTAD2	Dn	2V7_vs_BV
0.0469797	ACTR2	Up	2V7_vs_BV
0.0411023	TIA1	Up	2V7_vs_BV
0.0452375	SNRPG	Up	2V7_vs_BV
0.0124478	MCEE	Up	2V7_vs_BV
0.00487831	MPHOSPH10	Up	2V7_vs_BV
0.0347481	DCTN1	Dn	2V7_vs_BV
0.0188277	INO80B	Up	2V7_vs_BV
0.031272	POLE4	Dn	2V7_vs_BV
0.0142193	TMSB10	Up	2V7_vs_BV
0.0335652	RNF181	Up	2V7_vs_BV
0.0462748	RPIA	Dn	2V7_vs_BV
0.00248035	DUSP2	Dn	2V7_vs_BV
0.0379306	ANKRD36	Up	2V7_vs_BV
0.00791104	AC092683.1	Up	2V7_vs_BV
0.0229239	TMEM131	Up	2V7_vs_BV
0.00575867	TSGA10	Up	2V7_vs_BV
0.0136347	EIF5B	Up	2V7_vs_BV
0.0230999	AC012360.3	Up	2V7_vs_BV
0.0441697	GCC2	Up	2V7_vs_BV
0.0182876	ZC3H8	Up	2V7_vs_BV
0.00725622	ZC3H6	Up	2V7_vs_BV
0.0438708	ACTR3	Dn	2V7_vs_BV
0.0191743	DDX18	Up	2V7_vs_BV
0.0373639	CCDC93	Up	2V7_vs_BV
0.0442631	NIFK	Up	2V7_vs_BV
0.0385797	GYPC	Dn	2V7_vs_BV
0.00052123	UBXN4	Up	2V7_vs_BV
0.00639414	CXCR4	Dn	2V7_vs_BV
0.0482222	MBD5	Up	2V7_vs_BV
0.0308354	RBM43	Up	2V7_vs_BV
0.037187	STAM2	Up	2V7_vs_BV
0.0423088	ARL6IP6	Dn	2V7_vs_BV
0.0168082	LY75	Up	2V7_vs_BV
0.0340417	COBLL1	Up	2V7_vs_BV
0.0366894	PPIG	Up	2V7_vs_BV
0.0442393	SSB	Up	2V7_vs_BV
0.0372604	DYNC1I2	Up	2V7_vs_BV
0.0314259	CIR1	Up	2V7_vs_BV
0.00147512	NFE2L2	Up	2V7_vs_BV
0.0322443	DNAJC10	Up	2V7_vs_BV
0.035597	OSGEPL1	Up	2V7_vs_BV
0.016812	HIBCH	Up	2V7_vs_BV
0.0297394	NABP1	Up	2V7_vs_BV
0.00303561	SLC39A10	Up	2V7_vs_BV
0.0298462	TYW5	Up	2V7_vs_BV
0.0141843	CLK1	Up	2V7_vs_BV
0.0430399	CYP20A1	Up	2V7_vs_BV
0.0387482	NDUFS1	Up	2V7_vs_BV
0.0322467	FASTKD2	Up	2V7_vs_BV
0.0493036	METTL21A	Dn	2V7_vs_BV
0.0499047	IDH1	Up	2V7_vs_BV
0.0210804	TMBIM1	Dn	2V7_vs_BV
0.0382004	ANKZF1	Dn	2V7_vs_BV
0.0251073	AP1S3	Up	2V7_vs_BV
0.0261705	COL4A3	Dn	2V7_vs_BV
0.00166236	B3GNT7	Dn	2V7_vs_BV
0.0399846	COL6A3	Dn	2V7_vs_BV
0.0323349	RNPEPL1	Dn	2V7_vs_BV
0.00472364	CAPN10	Dn	2V7_vs_BV
0.0411796	ATG4B	Dn	2V7_vs_BV
0.0352261	TRNT1	Up	2V7_vs_BV
0.0148615	THUMPD3-AS1	Up	2V7_vs_BV
0.0438366	SETD5	Dn	2V7_vs_BV
0.00591007	TAMM41	Up	2V7_vs_BV
0.00412662	NUP210	Dn	2V7_vs_BV
0.0392111	FBLN2	Dn	2V7_vs_BV
0.0439373	LSM3	Up	2V7_vs_BV
0.0315728	CCDC174	Up	2V7_vs_BV
0.00421243	OXNAD1	Up	2V7_vs_BV
0.00648358	RFTN1	Dn	2V7_vs_BV
0.0187396	UBE2E1	Dn	2V7_vs_BV
0.00717148	TOP2B	Up	2V7_vs_BV
0.00156452	CMTM7	Dn	2V7_vs_BV
0.0225496	CMTM6	Dn	2V7_vs_BV
0.0204012	GOLGA4	Up	2V7_vs_BV
0.037627	MYD88	Dn	2V7_vs_BV
0.0329403	WDR48	Up	2V7_vs_BV
0.0250309	SLC25A38	Dn	2V7_vs_BV
0.0179469	ZNF621	Up	2V7_vs_BV
0.0412541	NKTR	Up	2V7_vs_BV
0.0380055	ANO10	Up	2V7_vs_BV
0.0129545	ABHD5	Up	2V7_vs_BV
0.0490653	SACM1L	Up	2V7_vs_BV
0.0150704	FYCO1	Dn	2V7_vs_BV
0.0227457	SCAP	Dn	2V7_vs_BV
0.0222741	TMA7	Up	2V7_vs_BV
0.0121778	NDUFAF3	Dn	2V7_vs_BV
0.0405976	IFRD2	Dn	2V7_vs_BV
0.0403804	TUSC2	Dn	2V7_vs_BV
0.0157394	HEMK1	Dn	2V7_vs_BV
0.019532	RBM15B	Dn	2V7_vs_BV
0.043311	PARP3	Dn	2V7_vs_BV
0.00742321	PCBP4	Dn	2V7_vs_BV
0.0167365	TLR9	Dn	2V7_vs_BV
0.0128529	PHF7	Dn	2V7_vs_BV
0.00255964	GNL3	Up	2V7_vs_BV
0.0333214	PRKCD	Dn	2V7_vs_BV
0.0459262	SELENOK	Up	2V7_vs_BV
0.0308369	CCDC66	Up	2V7_vs_BV
0.0298174	FAM208A	Dn	2V7_vs_BV
0.0349527	SLMAP	Up	2V7_vs_BV
0.0381098	ABHD6	Dn	2V7_vs_BV
0.00135792	FHIT	Dn	2V7_vs_BV
0.0486319	TMF1	Up	2V7_vs_BV
0.0351546	GBE1	Dn	2V7_vs_BV
0.0176691	ZNF654	Up	2V7_vs_BV
0.00129481	C3orf38	Up	2V7_vs_BV
0.023765	DHFR2	Up	2V7_vs_BV
0.0415838	CMSS1	Up	2V7_vs_BV
0.0339525	TRMT10C	Up	2V7_vs_BV
0.0230922	CEP97	Up	2V7_vs_BV
0.00526295	CD47	Dn	2V7_vs_BV
0.0239377	SPICE1	Up	2V7_vs_BV
0.0126054	AC093010.2	Up	2V7_vs_BV
0.0454193	ZBTB20	Up	2V7_vs_BV
0.0167407	GOLGB1	Up	2V7_vs_BV
0.0331076	RUVBL1	Dn	2V7_vs_BV
0.0208487	RAB7A	Dn	2V7_vs_BV
0.00838585	RAB43	Dn	2V7_vs_BV
0.0457322	COPG1	Up	2V7_vs_BV
0.0300964	ASTE1	Up	2V7_vs_BV
0.00387777	NUDT16	Dn	2V7_vs_BV
0.0198963	STAG1	Up	2V7_vs_BV
0.0207485	XRN1	Up	2V7_vs_BV
0.00545177	CHST2	Dn	2V7_vs_BV
0.0279953	TSC22D2	Dn	2V7_vs_BV
0.0127243	SIAH2	Dn	2V7_vs_BV
0.00319323	DHX36	Up	2V7_vs_BV
0.0234952	MME	Up	2V7_vs_BV
0.0315057	SSR3	Up	2V7_vs_BV
0.0277776	LXN	Up	2V7_vs_BV
0.0352643	PDCD10	Up	2V7_vs_BV
0.0275344	SEC62	Up	2V7_vs_BV
0.0467032	SKIL	Up	2V7_vs_BV
0.0247729	FNDC3B	Up	2V7_vs_BV
0.0263536	ECT2	Up	2V7_vs_BV
0.0318897	ACTL6A	Up	2V7_vs_BV
0.0406493	NDUFB5	Up	2V7_vs_BV
0.0297383	ALG3	Dn	2V7_vs_BV
0.00347293	EIF4G1	Dn	2V7_vs_BV
0.0195867	VPS8	Up	2V7_vs_BV
0.020565	TNK2	Dn	2V7_vs_BV
0.0139239	RNF168	Up	2V7_vs_BV
0.0168874	NRROS	Dn	2V7_vs_BV
0.0180157	BDH1	Dn	2V7_vs_BV
0.0363471	ZNF141	Up	2V7_vs_BV
0.0348886	ATP5ME	Up	2V7_vs_BV
0.0446612	AC139887.2	Up	2V7_vs_BV
0.00605119	CTBP1	Dn	2V7_vs_BV
0.00715754	UVSSA	Dn	2V7_vs_BV
0.00760233	TMEM129	Dn	2V7_vs_BV
0.0427497	NELFA	Dn	2V7_vs_BV
0.0273072	MXD4	Dn	2V7_vs_BV
0.0301619	LRPAP1	Dn	2V7_vs_BV
0.00369648	STX18	Dn	2V7_vs_BV
0.0129091	MAN2B2	Dn	2V7_vs_BV
0.0096765	MRFAP1	Dn	2V7_vs_BV
0.0290981	ACOX3	Dn	2V7_vs_BV
0.0217666	TRMT44	Dn	2V7_vs_BV
0.0310122	MED28	Up	2V7_vs_BV
0.0135055	SEL1L3	Dn	2V7_vs_BV
0.0316515	RBPJ	Up	2V7_vs_BV
0.00261614	KLF3	Dn	2V7_vs_BV
0.0112602	TMEM156	Up	2V7_vs_BV
0.0412555	GNPDA2	Up	2V7_vs_BV
0.0251151	NFXL1	Up	2V7_vs_BV
0.0377647	OCIAD1	Up	2V7_vs_BV
0.0049728	SRD5A3	Dn	2V7_vs_BV
0.0245064	TMEM165	Dn	2V7_vs_BV
0.0296492	EXOC1	Up	2V7_vs_BV
0.0318203	NOA1	Dn	2V7_vs_BV
0.0384201	CENPC	Up	2V7_vs_BV
0.0132832	DCK	Dn	2V7_vs_BV
0.0435439	COX18	Up	2V7_vs_BV
0.013409	AREG	Dn	2V7_vs_BV
0.0374661	THAP6	Up	2V7_vs_BV
0.0345452	RASGEF1B	Up	2V7_vs_BV
0.0485307	HNRNPDL	Dn	2V7_vs_BV
0.0189683	COPS4	Up	2V7_vs_BV
0.0365772	TIGD2	Dn	2V7_vs_BV
0.0117661	ADH5	Up	2V7_vs_BV
0.0373831	UBE2D3	Dn	2V7_vs_BV
0.0347714	TET2	Up	2V7_vs_BV
0.0288163	INTS12	Up	2V7_vs_BV
0.0441738	METTL14	Up	2V7_vs_BV
0.0135394	ANXA5	Up	2V7_vs_BV
0.0446816	BBS12	Up	2V7_vs_BV
0.000682355	SPATA5	Up	2V7_vs_BV
0.0483927	MFSD8	Up	2V7_vs_BV
0.0367483	LARP1B	Up	2V7_vs_BV
0.00359016	JADE1	Dn	2V7_vs_BV
0.0384923	ELF2	Up	2V7_vs_BV
0.00444807	NDUFC1	Up	2V7_vs_BV
0.023758	SMARCA5	Up	2V7_vs_BV
0.0128223	PRMT9	Dn	2V7_vs_BV
0.0315334	PLRG1	Up	2V7_vs_BV
0.0299605	TMA16	Up	2V7_vs_BV
0.049957	GALNT7	Up	2V7_vs_BV
0.00353167	FBXO8	Up	2V7_vs_BV
0.0472543	CFAP97	Up	2V7_vs_BV
0.00762221	ANKRD37	Dn	2V7_vs_BV
0.00855694	UFSP2	Up	2V7_vs_BV
0.00737438	FRG1	Up	2V7_vs_BV
0.0465063	CCDC127	Up	2V7_vs_BV
0.0148449	TENT4A	Dn	2V7_vs_BV
0.0438386	MARCH6	Dn	2V7_vs_BV
0.0118384	GOLPH3	Dn	2V7_vs_BV
0.0407367	MTMR12	Up	2V7_vs_BV
0.0460989	RICTOR	Up	2V7_vs_BV
0.00171365	FYB1	Up	2V7_vs_BV
0.0450872	TTC33	Up	2V7_vs_BV
0.0160336	CCDC152	Up	2V7_vs_BV
0.0143006	C5orf34	Up	2V7_vs_BV
0.0211856	NNT	Up	2V7_vs_BV
0.00753393	EMB	Up	2V7_vs_BV
0.0416718	PARP8	Up	2V7_vs_BV
0.037521	PELO	Up	2V7_vs_BV
0.0337791	MOCS2	Up	2V7_vs_BV
0.0459702	NDUFS4	Up	2V7_vs_BV
0.0340393	ARL15	Up	2V7_vs_BV
0.0292933	SREK1IP1	Up	2V7_vs_BV
0.0354879	CENPK	Up	2V7_vs_BV
0.0292829	PPWD1	Up	2V7_vs_BV
0.0319937	TRAPPC13	Up	2V7_vs_BV
0.0115154	SLC30A5	Dn	2V7_vs_BV
0.0171366	GTF2H2	Up	2V7_vs_BV
0.0404808	MCCC2	Dn	2V7_vs_BV
0.0204567	GFM2	Up	2V7_vs_BV
0.0353967	TBCA	Up	2V7_vs_BV
0.0355253	AP3B1	Up	2V7_vs_BV
0.0307278	TMEM167A	Up	2V7_vs_BV
0.0146376	VCAN	Up	2V7_vs_BV
0.0149505	COX7C	Up	2V7_vs_BV
0.0462008	TMEM161B-AS1	Up	2V7_vs_BV
0.0494213	LYSMD3	Up	2V7_vs_BV
0.00607896	LIX1-AS1	Up	2V7_vs_BV
0.0480288	PPIP5K2	Up	2V7_vs_BV
0.0230175	FER	Up	2V7_vs_BV
0.0206894	WDR36	Up	2V7_vs_BV
0.0224486	TICAM2	Dn	2V7_vs_BV
0.0482303	PHAX	Up	2V7_vs_BV
0.0344244	C5orf63	Up	2V7_vs_BV
0.029716	AFF4	Dn	2V7_vs_BV
0.00188688	JADE2	Dn	2V7_vs_BV
0.00827661	SAR1B	Up	2V7_vs_BV
0.0122809	HNRNPA0	Dn	2V7_vs_BV
0.00573766	FAM53C	Dn	2V7_vs_BV
0.00961388	CXXC5	Dn	2V7_vs_BV
0.0261119	SRA1	Dn	2V7_vs_BV
0.042723	EIF4EBP3	Dn	2V7_vs_BV
0.0419504	CD14	Up	2V7_vs_BV
0.0362596	JAKMIP2	Up	2V7_vs_BV
0.0436474	CD74	Dn	2V7_vs_BV
0.00680712	AC091982.3	Dn	2V7_vs_BV
0.0174358	G3BP1	Up	2V7_vs_BV
0.0431165	GEMIN5	Dn	2V7_vs_BV
0.0449969	ITK	Up	2V7_vs_BV
0.0371663	UBLCP1	Up	2V7_vs_BV
0.043343	SLU7	Up	2V7_vs_BV
0.0170175	PANK3	Up	2V7_vs_BV
0.00642157	LCP2	Up	2V7_vs_BV
0.024606	STK10	Dn	2V7_vs_BV
0.000280794	DUSP1	Dn	2V7_vs_BV
0.0109442	ERGIC1	Dn	2V7_vs_BV
0.0342024	ARL10	Dn	2V7_vs_BV
0.0219154	FAF2	Up	2V7_vs_BV
0.0205555	RNF44	Dn	2V7_vs_BV
0.0374658	RGS14	Dn	2V7_vs_BV
0.0188526	FAM193B	Dn	2V7_vs_BV
0.0229919	B4GALT7	Dn	2V7_vs_BV
0.00754718	TBC1D9B	Dn	2V7_vs_BV
0.0408521	BPHL	Dn	2V7_vs_BV
0.0497121	PSMG4	Dn	2V7_vs_BV
0.0379355	RREB1	Dn	2V7_vs_BV
0.0115064	MCUR1	Dn	2V7_vs_BV
0.04584	MYLIP	Dn	2V7_vs_BV
0.0109983	E2F3	Up	2V7_vs_BV
0.0182919	CDKAL1	Up	2V7_vs_BV
0.0262168	RIPOR2	Up	2V7_vs_BV
0.0202321	TRIM38	Up	2V7_vs_BV
0.0344804	HIST1H4B	Up	2V7_vs_BV
0.00122176	HIST1H4C	Up	2V7_vs_BV
0.00266577	HIST1H2BF	Up	2V7_vs_BV
0.0162245	HIST1H2BG	Up	2V7_vs_BV
0.00695707	HIST1H1D	Up	2V7_vs_BV
0.0294909	BTN3A3	Up	2V7_vs_BV
0.0211427	ZNF322	Up	2V7_vs_BV
0.0229131	HIST1H4J	Up	2V7_vs_BV
0.00805163	ZSCAN16-AS1	Up	2V7_vs_BV
0.0223374	ZKSCAN3	Dn	2V7_vs_BV
0.012952	TRIM27	Dn	2V7_vs_BV
0.0483448	TRIM26	Dn	2V7_vs_BV
0.0456086	TRIM39	Dn	2V7_vs_BV
0.0462419	C6orf136	Dn	2V7_vs_BV
0.0379309	NRM	Dn	2V7_vs_BV
0.00658706	PRRC2A	Dn	2V7_vs_BV
0.0284606	BAG6	Dn	2V7_vs_BV
0.0498085	CLIC1	Up	2V7_vs_BV
0.00375664	VARS	Dn	2V7_vs_BV
0.0487763	AGPAT1	Dn	2V7_vs_BV
0.0117769	AGER	Dn	2V7_vs_BV
0.0117105	PBX2	Dn	2V7_vs_BV
0.049241	GPSM3	Dn	2V7_vs_BV
0.0412856	HLA-DQB1	Dn	2V7_vs_BV
0.0411679	HLA-DPB1	Dn	2V7_vs_BV
0.0165801	RXRB	Dn	2V7_vs_BV
0.0149387	SLC39A7	Dn	2V7_vs_BV
0.0306039	HSD17B8	Dn	2V7_vs_BV
0.0163914	HCG25	Up	2V7_vs_BV
0.00337356	WDR46	Dn	2V7_vs_BV
0.0152613	RGL2	Dn	2V7_vs_BV
0.0436398	TAPBP	Dn	2V7_vs_BV
0.0272475	CUTA	Dn	2V7_vs_BV
0.000942601	STK38	Up	2V7_vs_BV
0.0172072	SRSF3	Up	2V7_vs_BV
0.0343436	CPNE5	Dn	2V7_vs_BV
0.0394926	MTCH1	Dn	2V7_vs_BV
0.0352684	NFYA	Dn	2V7_vs_BV
0.0182199	CCND3	Dn	2V7_vs_BV
0.0181856	TAF8	Up	2V7_vs_BV
0.00360127	PPP2R5D	Dn	2V7_vs_BV
0.0222427	DNPH1	Dn	2V7_vs_BV
0.00450903	ZNF318	Dn	2V7_vs_BV
0.00979121	POLR1C	Up	2V7_vs_BV
0.039856	TMEM63B	Dn	2V7_vs_BV
0.0175261	CDC5L	Up	2V7_vs_BV
0.00363308	ENPP4	Up	2V7_vs_BV
0.00315624	ICK	Up	2V7_vs_BV
0.0486794	FBXO9	Dn	2V7_vs_BV
0.019149	KIAA1586	Up	2V7_vs_BV
0.0451259	PTP4A1	Dn	2V7_vs_BV
0.0203712	SLC17A5	Up	2V7_vs_BV
0.0420139	TMEM30A	Dn	2V7_vs_BV
0.0388905	UBE3D	Up	2V7_vs_BV
0.0446501	CYB5R4	Dn	2V7_vs_BV
0.0417291	MDN1	Up	2V7_vs_BV
0.00802695	AL121787.1	Dn	2V7_vs_BV
0.0370835	QRSL1	Up	2V7_vs_BV
0.0417119	MICAL1	Dn	2V7_vs_BV
0.0404136	FIG4	Dn	2V7_vs_BV
0.000745459	TSPYL1	Dn	2V7_vs_BV
0.0356495	KPNA5	Up	2V7_vs_BV
0.0248824	CEP85L	Up	2V7_vs_BV
0.0125684	NCOA7	Up	2V7_vs_BV
0.0051775	TRMT11	Up	2V7_vs_BV
0.0192215	ECHDC1	Up	2V7_vs_BV
0.0153459	STX7	Up	2V7_vs_BV
0.0313744	HBS1L	Up	2V7_vs_BV
0.0415103	AL357060.1	Up	2V7_vs_BV
0.0454608	REPS1	Dn	2V7_vs_BV
0.00591981	VTA1	Up	2V7_vs_BV
0.0459595	UTRN	Up	2V7_vs_BV
0.0327769	PPIL4	Up	2V7_vs_BV
0.0391923	KATNA1	Up	2V7_vs_BV
0.00721037	NUP43	Up	2V7_vs_BV
0.0181481	TFB1M	Up	2V7_vs_BV
0.00422521	SNX9	Dn	2V7_vs_BV
0.000316352	AL627422.2	Up	2V7_vs_BV
0.0140497	TCP1	Dn	2V7_vs_BV
0.0243094	C6orf120	Dn	2V7_vs_BV
0.0113723	DNAAF5	Dn	2V7_vs_BV
0.0339281	INTS1	Dn	2V7_vs_BV
0.00198332	SNX8	Dn	2V7_vs_BV
0.0253497	EIF3B	Dn	2V7_vs_BV
0.0351102	CHST12	Dn	2V7_vs_BV
0.0433463	TTYH3	Dn	2V7_vs_BV
0.000838451	GNA12	Dn	2V7_vs_BV
0.0324808	CARD11	Dn	2V7_vs_BV
0.0340659	RAC1	Dn	2V7_vs_BV
0.019983	DAGLB	Dn	2V7_vs_BV
0.0102646	PHF14	Dn	2V7_vs_BV
0.0323944	HNRNPA2B1	Up	2V7_vs_BV
0.0359849	CBX3	Up	2V7_vs_BV
0.0344349	HIBADH	Dn	2V7_vs_BV
0.000877905	FKBP14	Up	2V7_vs_BV
0.0478137	AC018647.2	Up	2V7_vs_BV
0.0471495	SEPT7	Up	2V7_vs_BV
0.0376813	STARD3NL	Dn	2V7_vs_BV
0.0170519	VPS41	Up	2V7_vs_BV
0.0132449	MRPS24	Dn	2V7_vs_BV
0.0185603	POLM	Dn	2V7_vs_BV
0.00289333	AEBP1	Dn	2V7_vs_BV
0.00047922	ZMIZ2	Dn	2V7_vs_BV
0.035084	HUS1	Up	2V7_vs_BV
0.0345739	SEC61G	Up	2V7_vs_BV
0.0168333	VOPP1	Dn	2V7_vs_BV
0.0209124	ZNF680	Up	2V7_vs_BV
0.0427855	ZNF138	Up	2V7_vs_BV
0.00379801	ERV3-1	Up	2V7_vs_BV
0.0392493	ZNF92	Up	2V7_vs_BV
0.00958708	TPST1	Dn	2V7_vs_BV
0.0484042	BCL7B	Dn	2V7_vs_BV
0.0236837	BUD23	Dn	2V7_vs_BV
0.0357315	ABHD11	Dn	2V7_vs_BV
0.0422132	EIF4H	Dn	2V7_vs_BV
0.035383	TMEM120A	Dn	2V7_vs_BV
0.00414225	POMZP3	Dn	2V7_vs_BV
0.0287699	FGL2	Up	2V7_vs_BV
0.0267398	CD36	Up	2V7_vs_BV
0.0368689	SLC25A40	Up	2V7_vs_BV
0.0376334	GTPBP10	Up	2V7_vs_BV
0.04023	AKAP9	Up	2V7_vs_BV
0.0301836	SAMD9	Up	2V7_vs_BV
0.0128877	SEM1	Up	2V7_vs_BV
0.036881	PDAP1	Dn	2V7_vs_BV
0.0362814	CPSF4	Dn	2V7_vs_BV
0.000669239	ATP5MF	Up	2V7_vs_BV
0.0170492	ZCWPW1	Dn	2V7_vs_BV
0.0339845	LRCH4	Dn	2V7_vs_BV
0.0394783	MOSPD3	Dn	2V7_vs_BV
0.000846124	GIGYF1	Dn	2V7_vs_BV
0.0207533	SLC12A9	Dn	2V7_vs_BV
0.0421295	ZNHIT1	Dn	2V7_vs_BV
0.0219363	SRPK2	Dn	2V7_vs_BV
0.046154	PUS7	Up	2V7_vs_BV
0.046933	ATXN7L1	Up	2V7_vs_BV
0.0390446	CCDC71L	Dn	2V7_vs_BV
0.048711	PNPLA8	Up	2V7_vs_BV
0.00185776	THAP5	Up	2V7_vs_BV
0.0336308	ING3	Up	2V7_vs_BV
0.0285279	CPED1	Up	2V7_vs_BV
0.0197859	POT1	Up	2V7_vs_BV
0.0460236	ZNF800	Dn	2V7_vs_BV
0.0193089	SND1	Dn	2V7_vs_BV
0.017596	RBM28	Up	2V7_vs_BV
0.0291437	METTL2B	Up	2V7_vs_BV
0.0379996	TSPAN33	Dn	2V7_vs_BV
0.0456563	AKR1B1	Dn	2V7_vs_BV
0.0184318	NUP205	Up	2V7_vs_BV
0.019361	STMP1	Dn	2V7_vs_BV
0.00972049	LUC7L2	Dn	2V7_vs_BV
0.00467604	MKRN1	Dn	2V7_vs_BV
0.0035584	ADCK2	Dn	2V7_vs_BV
0.0342424	AGK	Up	2V7_vs_BV
0.0419898	OR2A1-AS1	Dn	2V7_vs_BV
0.0163248	ARHGEF5	Dn	2V7_vs_BV
0.0150455	CUL1	Dn	2V7_vs_BV
0.029063	ZNF212	Dn	2V7_vs_BV
0.0270173	KRBA1	Dn	2V7_vs_BV
0.0390017	ATP6V0E2	Dn	2V7_vs_BV
0.0438907	LRRC61	Dn	2V7_vs_BV
0.00160308	REPIN1	Dn	2V7_vs_BV
0.00825331	GIMAP8	Up	2V7_vs_BV
0.0330374	GIMAP7	Up	2V7_vs_BV
0.00397878	GIMAP4	Up	2V7_vs_BV
0.0218792	GIMAP2	Up	2V7_vs_BV
0.0175928	ABCB8	Dn	2V7_vs_BV
0.0394671	CHPF2	Dn	2V7_vs_BV
0.0230213	NUB1	Up	2V7_vs_BV
0.00933178	PRKAG2-AS1	Dn	2V7_vs_BV
0.000633949	PAXIP1-AS2	Up	2V7_vs_BV
0.0220568	INSIG1	Dn	2V7_vs_BV
0.0413892	WDR60	Dn	2V7_vs_BV
0.0197607	PRKX	Dn	2V7_vs_BV
0.00307015	PUDP	Up	2V7_vs_BV
0.0331918	WWC3	Dn	2V7_vs_BV
0.0423219	TCEANC	Up	2V7_vs_BV
0.00314359	OFD1	Dn	2V7_vs_BV
0.0257584	MOSPD2	Up	2V7_vs_BV
0.00896048	CTPS2	Up	2V7_vs_BV
0.000153752	EIF1AX	Up	2V7_vs_BV
0.04909	POLA1	Up	2V7_vs_BV
0.0481399	MID1IP1	Dn	2V7_vs_BV
0.0208036	ATP6AP2	Dn	2V7_vs_BV
0.0378373	CDK16	Dn	2V7_vs_BV
0.0302354	USP11	Dn	2V7_vs_BV
0.00946035	TIMP1	Up	2V7_vs_BV
0.0291257	ELK1	Dn	2V7_vs_BV
0.0330891	UXT	Dn	2V7_vs_BV
0.0100411	RBM3	Dn	2V7_vs_BV
0.0156566	TFE3	Dn	2V7_vs_BV
0.0287993	CCDC120	Dn	2V7_vs_BV
0.0340062	GPKOW	Dn	2V7_vs_BV
0.0376434	PRICKLE3	Dn	2V7_vs_BV
0.0404622	CCDC22	Dn	2V7_vs_BV
0.0090006	TSPYL2	Dn	2V7_vs_BV
0.0346334	FAM120C	Dn	2V7_vs_BV
0.0105729	RRAGB	Up	2V7_vs_BV
0.0423029	SPIN3	Up	2V7_vs_BV
0.0325365	ARHGEF9	Up	2V7_vs_BV
0.0178913	YIPF6	Up	2V7_vs_BV
0.0157967	PJA1	Dn	2V7_vs_BV
0.00727941	AL590764.1	Up	2V7_vs_BV
0.0362328	FTX	Up	2V7_vs_BV
0.044488	ATRX	Up	2V7_vs_BV
0.0137551	MAGT1	Up	2V7_vs_BV
0.032899	COX7B	Up	2V7_vs_BV
0.0189811	ARMCX5	Up	2V7_vs_BV
0.0255899	GPRASP1	Dn	2V7_vs_BV
0.0411023	MORF4L2	Up	2V7_vs_BV
0.00302726	TSC22D3	Dn	2V7_vs_BV
0.0453626	PSMD10	Up	2V7_vs_BV
0.0398453	DOCK11	Up	2V7_vs_BV
0.016097	NDUFA1	Up	2V7_vs_BV
0.00506364	XIAP	Up	2V7_vs_BV
0.00142066	ELF4	Dn	2V7_vs_BV
0.00246938	ENOX2	Up	2V7_vs_BV
0.000104524	FAM122B	Dn	2V7_vs_BV
0.00248786	MOSPD1	Dn	2V7_vs_BV
0.0337285	ZNF449	Up	2V7_vs_BV
0.0383214	HTATSF1	Up	2V7_vs_BV
0.0499913	FMR1	Up	2V7_vs_BV
0.0289657	CXorf40A	Dn	2V7_vs_BV
0.0117753	PRRG3	Dn	2V7_vs_BV
0.0293439	ABCD1	Dn	2V7_vs_BV
0.0316951	ARHGAP4	Dn	2V7_vs_BV
0.0310627	RENBP	Dn	2V7_vs_BV
0.0350627	HCFC1	Dn	2V7_vs_BV
0.021297	IRAK1	Dn	2V7_vs_BV
0.00136353	FLNA	Dn	2V7_vs_BV
0.0366067	FAM50A	Dn	2V7_vs_BV
0.0363763	SLC10A3	Dn	2V7_vs_BV
0.0125437	IKBKG	Dn	2V7_vs_BV
0.00353964	TMLHE	Up	2V7_vs_BV
0.034738	FBXO25	Up	2V7_vs_BV
0.031592	PRAG1	Dn	2V7_vs_BV
0.0175936	CNOT7	Dn	2V7_vs_BV
0.0067698	VPS37A	Up	2V7_vs_BV
0.0352399	INTS10	Dn	2V7_vs_BV
0.015701	NUDT18	Dn	2V7_vs_BV
0.0428119	SORBS3	Dn	2V7_vs_BV
0.0468405	CCAR2	Dn	2V7_vs_BV
0.0131642	SLC25A37	Dn	2V7_vs_BV
0.0292625	TRIM35	Dn	2V7_vs_BV
0.0214914	PTK2B	Dn	2V7_vs_BV
0.0498367	INTS9	Up	2V7_vs_BV
0.0415242	SARAF	Dn	2V7_vs_BV
0.0378097	DCTN6	Up	2V7_vs_BV
0.0353271	TM2D2	Up	2V7_vs_BV
0.0215217	GPAT4	Dn	2V7_vs_BV
0.0361026	IKBKB	Dn	2V7_vs_BV
0.0462726	THAP1	Up	2V7_vs_BV
0.0374555	UBE2V2	Up	2V7_vs_BV
0.0359368	TMEM68	Up	2V7_vs_BV
0.00704281	NSMAF	Dn	2V7_vs_BV
0.045015	STAU2	Up	2V7_vs_BV
0.00334253	PEX2	Up	2V7_vs_BV
0.0420198	PKIA	Dn	2V7_vs_BV
0.0375414	ZC2HC1A	Up	2V7_vs_BV
0.00933186	PAG1	Up	2V7_vs_BV
0.0300073	WWP1	Up	2V7_vs_BV
0.0321834	TMEM64	Dn	2V7_vs_BV
0.041873	NDUFAF6	Dn	2V7_vs_BV
0.00067293	PLEKHF2	Dn	2V7_vs_BV
0.034412	COX6C	Up	2V7_vs_BV
0.0490813	PABPC1	Dn	2V7_vs_BV
0.0340069	PKHD1L1	Up	2V7_vs_BV
0.010482	UTP23	Up	2V7_vs_BV
0.0444611	RAD21	Up	2V7_vs_BV
0.000959945	RNF139	Dn	2V7_vs_BV
0.0463854	NSMCE2	Up	2V7_vs_BV
0.0254134	MYC	Dn	2V7_vs_BV
0.0425947	TMEM71	Up	2V7_vs_BV
0.0326657	TIGD5	Dn	2V7_vs_BV
0.0118595	ZNF623	Dn	2V7_vs_BV
0.0100642	SCRIB	Dn	2V7_vs_BV
0.0484405	SHARPIN	Dn	2V7_vs_BV
0.0347032	MROH1	Dn	2V7_vs_BV
0.0435143	SCX	Dn	2V7_vs_BV
0.0286508	HSF1	Dn	2V7_vs_BV
0.0235532	DGAT1	Dn	2V7_vs_BV
0.0497047	SLC52A2	Dn	2V7_vs_BV
0.0225329	ADCK5	Dn	2V7_vs_BV
0.0407276	CPSF1	Dn	2V7_vs_BV
0.0248469	CYHR1	Dn	2V7_vs_BV
0.0177421	KIFC2	Dn	2V7_vs_BV
0.0463628	MFSD3	Dn	2V7_vs_BV
0.0231411	ZNF251	Dn	2V7_vs_BV
0.036674	COMMD5	Dn	2V7_vs_BV
0.0351903	UHRF2	Dn	2V7_vs_BV
0.0247873	HAUS6	Up	2V7_vs_BV
0.00092758	ACER2	Up	2V7_vs_BV
0.018716	MTAP	Up	2V7_vs_BV
0.00155057	CAAP1	Up	2V7_vs_BV
0.0144243	DDX58	Up	2V7_vs_BV
0.0301674	CHMP5	Up	2V7_vs_BV
0.0284698	NOL6	Up	2V7_vs_BV
0.0477433	SIT1	Dn	2V7_vs_BV
0.0453359	GRHPR	Dn	2V7_vs_BV
0.0293836	FBXO10	Dn	2V7_vs_BV
0.0181865	TOMM5	Up	2V7_vs_BV
0.00319925	ANXA1	Up	2V7_vs_BV
0.0475078	VPS13A	Up	2V7_vs_BV
0.00927206	KIF27	Up	2V7_vs_BV
0.000211464	HNRNPK	Dn	2V7_vs_BV
0.00472843	CKS2	Up	2V7_vs_BV
0.0379587	FGD3	Dn	2V7_vs_BV
0.0367762	CDC14B	Up	2V7_vs_BV
0.0493515	ZNF510	Up	2V7_vs_BV
0.0485006	TSTD2	Up	2V7_vs_BV
0.0308554	STX17	Up	2V7_vs_BV
0.0194765	SMC2	Up	2V7_vs_BV
0.0237713	NIPSNAP3A	Up	2V7_vs_BV
0.035346	ABCA1	Dn	2V7_vs_BV
0.000991355	RAD23B	Dn	2V7_vs_BV
0.0421774	ZNF483	Up	2V7_vs_BV
0.044811	SUSD1	Up	2V7_vs_BV
0.0393067	PRPF4	Up	2V7_vs_BV
0.0105566	RGS3	Dn	2V7_vs_BV
0.0183523	AKNA	Dn	2V7_vs_BV
0.0403888	RBM18	Up	2V7_vs_BV
0.0430137	PTGS1	Dn	2V7_vs_BV
0.0049833	ZBTB6	Up	2V7_vs_BV
0.0214267	DENND1A	Dn	2V7_vs_BV
0.0110009	NEK6	Dn	2V7_vs_BV
0.00567937	GOLGA1	Up	2V7_vs_BV
0.0260365	GAPVD1	Dn	2V7_vs_BV
0.00584086	TOR2A	Dn	2V7_vs_BV
0.0467746	DPM2	Dn	2V7_vs_BV
0.0420681	FAM102A	Dn	2V7_vs_BV
0.0342826	NAIF1	Dn	2V7_vs_BV
0.0344764	C9orf16	Dn	2V7_vs_BV
0.0175217	SET	Up	2V7_vs_BV
0.0199988	ZER1	Dn	2V7_vs_BV
0.00556599	TBC1D13	Dn	2V7_vs_BV
0.0471822	MIGA2	Dn	2V7_vs_BV
0.00374877	CRAT	Dn	2V7_vs_BV
0.000786	PTPA	Dn	2V7_vs_BV
0.0356018	TOR1A	Dn	2V7_vs_BV
0.0159955	EXOSC2	Up	2V7_vs_BV
0.0128068	UCK1	Dn	2V7_vs_BV
0.0418193	GTF3C5	Dn	2V7_vs_BV
0.027054	SURF4	Dn	2V7_vs_BV
0.0374723	REXO4	Dn	2V7_vs_BV
0.0300222	VAV2	Dn	2V7_vs_BV
0.0339972	BRD3OS	Dn	2V7_vs_BV
0.0245167	WDR5	Dn	2V7_vs_BV
0.0350882	TMEM250	Dn	2V7_vs_BV
0.02992	ENTR1	Dn	2V7_vs_BV
0.042232	PMPCA	Dn	2V7_vs_BV
0.00766707	TRAF2	Dn	2V7_vs_BV
0.0431872	FBXW5	Dn	2V7_vs_BV
0.000554327	ABCA2	Dn	2V7_vs_BV
0.0286253	UAP1L1	Dn	2V7_vs_BV
0.0416816	ANAPC2	Dn	2V7_vs_BV
0.0346401	NELFB	Dn	2V7_vs_BV
0.0292286	EXD3	Dn	2V7_vs_BV
0.00589609	NOXA1	Dn	2V7_vs_BV
0.0432054	MRPL41	Dn	2V7_vs_BV
0.0471555	PGGHG	Dn	2V7_vs_BV
0.00786891	SLC25A22	Dn	2V7_vs_BV
0.029269	POLR2L	Up	2V7_vs_BV
0.0471423	AP2A2	Dn	2V7_vs_BV
0.0354324	MRPL23	Dn	2V7_vs_BV
0.0126735	KCNQ1	Dn	2V7_vs_BV
0.00395233	ZNF195	Up	2V7_vs_BV
0.00216751	NUP98	Dn	2V7_vs_BV
0.036882	RHOG	Dn	2V7_vs_BV
0.0215765	STIM1	Dn	2V7_vs_BV
0.021991	FAM160A2	Dn	2V7_vs_BV
0.0208632	APBB1	Dn	2V7_vs_BV
0.0330247	MRPL17	Up	2V7_vs_BV
0.0352892	DENND5A	Dn	2V7_vs_BV
0.0102098	CTR9	Up	2V7_vs_BV
0.0395181	EIF4G2	Up	2V7_vs_BV
0.014375	BTBD10	Up	2V7_vs_BV
0.0149768	RRAS2	Dn	2V7_vs_BV
0.0123836	TSG101	Up	2V7_vs_BV
0.034235	SPTY2D1	Up	2V7_vs_BV
0.0012763	CCDC34	Up	2V7_vs_BV
0.0416967	ARL14EP	Up	2V7_vs_BV
0.027748	ELP4	Up	2V7_vs_BV
0.0235335	RCN1	Dn	2V7_vs_BV
0.0346992	CSTF3	Up	2V7_vs_BV
0.0459409	CSTF3-DT	Up	2V7_vs_BV
0.00406235	TP53I11	Dn	2V7_vs_BV
0.030535	SLC35C1	Dn	2V7_vs_BV
0.0140941	SLC39A13	Dn	2V7_vs_BV
0.037815	AP001636.3	Up	2V7_vs_BV
0.0210448	MS4A6A	Up	2V7_vs_BV
0.0151636	CCDC86	Dn	2V7_vs_BV
0.0225371	CYB561A3	Dn	2V7_vs_BV
0.0156139	TMEM258	Up	2V7_vs_BV
0.00877013	MTA2	Dn	2V7_vs_BV
0.0154254	EML3	Dn	2V7_vs_BV
0.0398062	B3GAT3	Dn	2V7_vs_BV
0.0408061	UBXN1	Dn	2V7_vs_BV
0.00802079	TTC9C	Up	2V7_vs_BV
0.040473	SLC3A2	Dn	2V7_vs_BV
0.0265507	MARK2	Dn	2V7_vs_BV
0.0224468	BAD	Dn	2V7_vs_BV
0.0326012	SF1	Dn	2V7_vs_BV
0.0326122	MAP4K2	Dn	2V7_vs_BV
0.013854	MEN1	Dn	2V7_vs_BV
0.0148937	PPP2R5B	Dn	2V7_vs_BV
0.0428306	TM7SF2	Dn	2V7_vs_BV
0.0426813	MALAT1	Up	2V7_vs_BV
0.0288042	LTBP3	Dn	2V7_vs_BV
0.00551312	MAP3K11	Dn	2V7_vs_BV
0.0125259	PCNX3	Dn	2V7_vs_BV
0.0228746	SIPA1	Dn	2V7_vs_BV
0.0317056	KAT5	Dn	2V7_vs_BV
0.0352126	DRAP1	Dn	2V7_vs_BV
0.0281687	SART1	Dn	2V7_vs_BV
0.0238453	RAB1B	Dn	2V7_vs_BV
0.0116281	BRMS1	Dn	2V7_vs_BV
0.0264679	ZDHHC24	Dn	2V7_vs_BV
0.00892905	CTSF	Dn	2V7_vs_BV
0.0109011	GRK2	Dn	2V7_vs_BV
2.13652e-05	ANKRD13D	Dn	2V7_vs_BV
0.0224535	PTPRCAP	Dn	2V7_vs_BV
0.0199095	GSTP1	Dn	2V7_vs_BV
0.00557315	UNC93B1	Dn	2V7_vs_BV
0.00244552	AP002495.2	Up	2V7_vs_BV
0.0337223	INPPL1	Dn	2V7_vs_BV
0.00660475	RELT	Dn	2V7_vs_BV
0.0308785	RSF1	Up	2V7_vs_BV
0.00769241	TMEM135	Up	2V7_vs_BV
0.0455373	CHORDC1	Up	2V7_vs_BV
0.04587	CEP295	Up	2V7_vs_BV
0.0271966	C11orf54	Up	2V7_vs_BV
0.0240248	ANKRD49	Up	2V7_vs_BV
0.0485419	ENDOD1	Dn	2V7_vs_BV
0.0342239	CCDC82	Up	2V7_vs_BV
0.0162411	CWF19L2	Up	2V7_vs_BV
0.0453502	SLC35F2	Dn	2V7_vs_BV
0.0316495	ATM	Up	2V7_vs_BV
0.0392038	PPP2R1B	Up	2V7_vs_BV
0.0337013	TIMM8B	Up	2V7_vs_BV
0.0100595	JAML	Up	2V7_vs_BV
0.00656833	CD3G	Up	2V7_vs_BV
0.0450446	ARHGEF12	Up	2V7_vs_BV
0.0405779	NRGN	Dn	2V7_vs_BV
0.0367598	HYLS1	Up	2V7_vs_BV
0.0110961	FAM118B	Up	2V7_vs_BV
0.02941	ETS1	Up	2V7_vs_BV
0.0414604	FLI1	Dn	2V7_vs_BV
0.0153239	NFRKB	Dn	2V7_vs_BV
0.0066795	GTPBP4	Up	2V7_vs_BV
0.000127093	KLF6	Dn	2V7_vs_BV
0.00855737	RBM17	Dn	2V7_vs_BV
0.0278877	UPF2	Up	2V7_vs_BV
0.0181737	AL133415.1	Dn	2V7_vs_BV
0.025054	MAP3K8	Dn	2V7_vs_BV
0.0388291	EPC1	Up	2V7_vs_BV
0.0111847	ITGB1	Up	2V7_vs_BV
0.0316128	ZNF33A	Up	2V7_vs_BV
0.0262971	ZNF37A	Up	2V7_vs_BV
0.0448973	AL117339.5	Up	2V7_vs_BV
0.0410014	AL450326.1	Up	2V7_vs_BV
0.0426935	ZNF22	Up	2V7_vs_BV
0.0427976	IPMK	Dn	2V7_vs_BV
0.0320774	UBE2D1	Dn	2V7_vs_BV
0.0118096	NRBF2	Up	2V7_vs_BV
0.0276418	REEP3	Dn	2V7_vs_BV
0.0113954	HNRNPH3	Up	2V7_vs_BV
0.04644	SRGN	Up	2V7_vs_BV
0.00937178	HK1	Dn	2V7_vs_BV
0.045172	DDIT4	Dn	2V7_vs_BV
0.0345683	DNAJC9	Dn	2V7_vs_BV
0.0302444	AC073389.1	Up	2V7_vs_BV
0.0494695	CHCHD1	Up	2V7_vs_BV
0.0116952	VCL	Up	2V7_vs_BV
0.03121	ADK	Up	2V7_vs_BV
0.0312037	VDAC2	Dn	2V7_vs_BV
0.0438218	FAM213A	Dn	2V7_vs_BV
0.0321184	GHITM	Up	2V7_vs_BV
0.0434053	ATAD1	Up	2V7_vs_BV
0.0246059	LINC01374	Up	2V7_vs_BV
0.0282236	HELLS	Up	2V7_vs_BV
0.0479918	R3HCC1L	Up	2V7_vs_BV
0.00106203	CHUK	Dn	2V7_vs_BV
0.0322117	BLOC1S2	Dn	2V7_vs_BV
0.0321236	MRPL43	Dn	2V7_vs_BV
0.043037	PPRC1	Dn	2V7_vs_BV
0.0170707	PCGF6	Dn	2V7_vs_BV
0.00787356	TAF5	Dn	2V7_vs_BV
0.00430046	CALHM2	Dn	2V7_vs_BV
0.00694653	PDCD4	Dn	2V7_vs_BV
0.032482	SHOC2	Up	2V7_vs_BV
0.0300492	CCDC186	Up	2V7_vs_BV
0.0451455	SHTN1	Up	2V7_vs_BV
0.0415468	FAM204A	Up	2V7_vs_BV
0.0288581	GRK5	Dn	2V7_vs_BV
0.0140821	SEC23IP	Up	2V7_vs_BV
0.0172892	NSMCE4A	Dn	2V7_vs_BV
0.045605	EEF1AKMT2	Dn	2V7_vs_BV
0.00202341	ZRANB1	Up	2V7_vs_BV
0.0300151	UROS	Dn	2V7_vs_BV
0.0159173	PTPRE	Up	2V7_vs_BV
0.0108941	FUOM	Dn	2V7_vs_BV
0.0352769	ECHS1	Dn	2V7_vs_BV
0.0436587	KDM5A	Up	2V7_vs_BV
0.0344471	TIGAR	Dn	2V7_vs_BV
0.040511	CD27	Dn	2V7_vs_BV
0.0176835	MRPL51	Up	2V7_vs_BV
0.00912418	COPS7A	Dn	2V7_vs_BV
0.0297149	USP5	Dn	2V7_vs_BV
0.0241488	SPSB2	Dn	2V7_vs_BV
0.0387268	LRRC23	Dn	2V7_vs_BV
0.0351962	C1RL-AS1	Up	2V7_vs_BV
0.0415158	CLEC4C	Up	2V7_vs_BV
0.00921896	FOXJ2	Dn	2V7_vs_BV
0.0419876	CLEC12A	Up	2V7_vs_BV
0.019816	MAGOHB	Up	2V7_vs_BV
0.0149615	APOLD1	Up	2V7_vs_BV
0.0017895	STRAP	Dn	2V7_vs_BV
0.00647609	PYROXD1	Up	2V7_vs_BV
0.0461346	ETFRF1	Up	2V7_vs_BV
0.00552421	AC087239.1	Dn	2V7_vs_BV
0.0131438	SINHCAF	Up	2V7_vs_BV
0.0357265	SLC2A13	Dn	2V7_vs_BV
0.0321472	PPHLN1	Up	2V7_vs_BV
0.0424963	PUS7L	Up	2V7_vs_BV
0.0125613	IRAK4	Up	2V7_vs_BV
0.0439468	SLC38A2	Up	2V7_vs_BV
0.0472618	AC008014.1	Up	2V7_vs_BV
0.0290896	HDAC7	Dn	2V7_vs_BV
0.0318959	ARF3	Dn	2V7_vs_BV
0.0281661	MCRS1	Dn	2V7_vs_BV
0.0370013	NCKAP5L	Dn	2V7_vs_BV
0.0161482	AC074032.1	Up	2V7_vs_BV
0.0210369	DAZAP2	Dn	2V7_vs_BV
0.0419908	PCBP2	Dn	2V7_vs_BV
0.019553	AC009779.2	Dn	2V7_vs_BV
0.0335678	MYL6B	Up	2V7_vs_BV
0.0190433	MYL6	Up	2V7_vs_BV
0.00133538	CNPY2	Up	2V7_vs_BV
0.0169591	NEMP1	Up	2V7_vs_BV
0.00441431	STAT6	Dn	2V7_vs_BV
0.0493554	ARHGAP9	Dn	2V7_vs_BV
0.00830832	DDIT3	Up	2V7_vs_BV
0.00399208	MBD6	Dn	2V7_vs_BV
0.0218958	MARCH9	Dn	2V7_vs_BV
0.0333126	LEMD3	Dn	2V7_vs_BV
0.0463246	LLPH	Up	2V7_vs_BV
0.022733	DYRK2	Up	2V7_vs_BV
0.0332526	LYZ	Up	2V7_vs_BV
0.00102991	RAB21	Up	2V7_vs_BV
0.0385115	TBC1D15	Up	2V7_vs_BV
0.0254749	OSBPL8	Up	2V7_vs_BV
0.00670822	METTL25	Up	2V7_vs_BV
0.000673211	ATP2B1-AS1	Dn	2V7_vs_BV
0.0483003	BTG1	Dn	2V7_vs_BV
0.0442234	LINC02397	Up	2V7_vs_BV
0.0366668	EEA1	Up	2V7_vs_BV
0.0455866	CRADD	Up	2V7_vs_BV
0.0064737	TMCC3	Up	2V7_vs_BV
0.00307568	METAP2	Up	2V7_vs_BV
0.0378425	LTA4H	Up	2V7_vs_BV
0.012269	ELK3	Up	2V7_vs_BV
7.38435e-05	CHPT1	Dn	2V7_vs_BV
0.00172562	SYCP3	Up	2V7_vs_BV
0.0421908	UNG	Dn	2V7_vs_BV
0.0154561	C12orf76	Dn	2V7_vs_BV
0.0399915	PPP1CC	Dn	2V7_vs_BV
0.0487914	BRAP	Dn	2V7_vs_BV
0.034321	MAPKAPK5	Dn	2V7_vs_BV
0.0407138	DTX1	Dn	2V7_vs_BV
0.0294896	PLBD2	Dn	2V7_vs_BV
0.0347515	TAOK3	Up	2V7_vs_BV
0.0437171	ACADS	Dn	2V7_vs_BV
0.0022644	C12orf43	Dn	2V7_vs_BV
0.0281779	KDM2B	Dn	2V7_vs_BV
0.00846387	ORAI1	Dn	2V7_vs_BV
0.0371316	RSRC2	Up	2V7_vs_BV
0.049924	DENR	Up	2V7_vs_BV
0.0375466	HIP1R	Dn	2V7_vs_BV
0.00748546	VPS37B	Dn	2V7_vs_BV
0.0244538	AC137767.1	Dn	2V7_vs_BV
0.0085586	SNRNP35	Up	2V7_vs_BV
0.0338211	TMED2	Dn	2V7_vs_BV
0.0424315	EIF2B1	Dn	2V7_vs_BV
0.0150259	NCOR2	Dn	2V7_vs_BV
0.0166359	DHX37	Dn	2V7_vs_BV
0.039705	STX2	Up	2V7_vs_BV
0.00758807	MMP17	Dn	2V7_vs_BV
0.0376863	PUS1	Dn	2V7_vs_BV
0.0447627	CHFR	Dn	2V7_vs_BV
0.0201834	ZNF605	Up	2V7_vs_BV
0.0217238	SPATA13	Up	2V7_vs_BV
0.0116382	MTIF3	Up	2V7_vs_BV
0.0132322	SLC7A1	Dn	2V7_vs_BV
0.0408611	HMGB1	Up	2V7_vs_BV
0.0385503	RFC3	Up	2V7_vs_BV
0.0429951	EXOSC8	Up	2V7_vs_BV
0.0384953	AL354696.2	Up	2V7_vs_BV
0.0448182	RCBTB2	Up	2V7_vs_BV
0.0285791	FNDC3A	Up	2V7_vs_BV
0.00392551	CDADC1	Up	2V7_vs_BV
0.0478601	EBPL	Dn	2V7_vs_BV
0.0473696	DHRS12	Dn	2V7_vs_BV
0.0245558	CKAP2	Up	2V7_vs_BV
0.0448998	PIBF1	Up	2V7_vs_BV
0.00295548	KLF12	Up	2V7_vs_BV
0.0474378	KCTD12	Up	2V7_vs_BV
0.0456704	RAP2A	Dn	2V7_vs_BV
0.0172462	UBAC2-AS1	Dn	2V7_vs_BV
0.0312231	TMTC4	Up	2V7_vs_BV
0.0473817	ERCC5	Up	2V7_vs_BV
0.0295466	LIG4	Up	2V7_vs_BV
0.00956184	ABHD13	Dn	2V7_vs_BV
0.025956	NAXD	Dn	2V7_vs_BV
0.0191719	LAMP1	Dn	2V7_vs_BV
0.0343529	TMCO3	Dn	2V7_vs_BV
0.0136734	RASA3	Dn	2V7_vs_BV
0.0424594	RNASE6	Up	2V7_vs_BV
0.0262677	RAB2B	Up	2V7_vs_BV
0.040395	C14orf93	Dn	2V7_vs_BV
0.0200233	PSMB5	Up	2V7_vs_BV
0.0445879	PABPN1	Dn	2V7_vs_BV
0.00494589	RNF31	Dn	2V7_vs_BV
0.0409244	REC8	Dn	2V7_vs_BV
0.0406359	TM9SF1	Dn	2V7_vs_BV
0.0246969	TINF2	Dn	2V7_vs_BV
0.0240784	RABGGTA	Dn	2V7_vs_BV
0.0184835	KHNYN	Dn	2V7_vs_BV
0.0402967	GZMH	Up	2V7_vs_BV
0.0456385	HEATR5A	Up	2V7_vs_BV
0.0209649	SRP54	Up	2V7_vs_BV
0.0187013	MIA2	Up	2V7_vs_BV
0.0431212	FKBP3	Up	2V7_vs_BV
0.0100752	DNAAF2	Dn	2V7_vs_BV
0.0282556	GNG2	Up	2V7_vs_BV
0.0236413	RTRAF	Up	2V7_vs_BV
0.0231756	WDHD1	Up	2V7_vs_BV
0.040421	PSMA3	Up	2V7_vs_BV
0.0469143	KIAA0586	Up	2V7_vs_BV
0.025067	L3HYPDH	Dn	2V7_vs_BV
0.0468017	CHURC1	Up	2V7_vs_BV
0.0385642	TMEM229B	Dn	2V7_vs_BV
0.0154904	DPF3	Up	2V7_vs_BV
0.0226417	ELMSAN1	Dn	2V7_vs_BV
0.00277652	NEK9	Dn	2V7_vs_BV
0.015468	ALKBH1	Up	2V7_vs_BV
0.0228894	SLIRP	Up	2V7_vs_BV
0.0257005	SEL1L	Up	2V7_vs_BV
0.0428168	EFCAB11	Up	2V7_vs_BV
0.0196359	CCDC88C	Dn	2V7_vs_BV
0.0110296	TC2N	Up	2V7_vs_BV
0.0416829	TRIP11	Up	2V7_vs_BV
0.0347119	NDUFB1	Up	2V7_vs_BV
0.0387939	RIN3	Dn	2V7_vs_BV
0.00102599	ITPK1	Dn	2V7_vs_BV
0.0237826	MOAP1	Dn	2V7_vs_BV
0.0400186	BTBD7	Up	2V7_vs_BV
0.0259781	DICER1	Up	2V7_vs_BV
0.0384404	CLMN	Dn	2V7_vs_BV
0.00879665	YY1	Dn	2V7_vs_BV
0.00717713	AMN	Dn	2V7_vs_BV
0.0066289	EIF5	Dn	2V7_vs_BV
0.0379601	TRMT61A	Dn	2V7_vs_BV
0.00496267	INF2	Dn	2V7_vs_BV
0.0364638	PLD4	Dn	2V7_vs_BV
0.00403212	MTA1	Dn	2V7_vs_BV
0.00962947	IGHV3-11	Dn	2V7_vs_BV
0.0102421	IGHV3-21	Dn	2V7_vs_BV
0.0174094	IGHV4-31	Dn	2V7_vs_BV
0.023396	IGHV4-34	Dn	2V7_vs_BV
0.0312028	IGHV3-48	Dn	2V7_vs_BV
0.0327675	IGHV3-53	Dn	2V7_vs_BV
0.0134178	IGHV3-74	Dn	2V7_vs_BV
0.00834561	TUBGCP5	Dn	2V7_vs_BV
0.0109814	AVEN	Dn	2V7_vs_BV
0.0351731	DPH6	Up	2V7_vs_BV
0.0297672	FAM98B	Up	2V7_vs_BV
0.0424832	EIF2AK4	Dn	2V7_vs_BV
0.0346733	SRP14	Up	2V7_vs_BV
0.0411791	SNAP23	Up	2V7_vs_BV
0.0198509	UBR1	Up	2V7_vs_BV
0.0420732	CCNDBP1	Dn	2V7_vs_BV
0.0156359	TP53BP1	Up	2V7_vs_BV
0.0417862	SERF2	Up	2V7_vs_BV
0.0302212	EIF3J	Up	2V7_vs_BV
0.0481213	DUT	Dn	2V7_vs_BV
0.0417386	SPPL2A	Dn	2V7_vs_BV
0.0351727	TMOD3	Up	2V7_vs_BV
0.0362609	PIGBOS1	Up	2V7_vs_BV
0.0303326	RFX7	Up	2V7_vs_BV
0.0452738	POLR2M	Dn	2V7_vs_BV
0.0343883	APH1B	Up	2V7_vs_BV
0.0247432	OAZ2	Dn	2V7_vs_BV
0.0423493	MYO9A	Up	2V7_vs_BV
0.014927	PKM	Dn	2V7_vs_BV
0.00219712	PARP6	Dn	2V7_vs_BV
0.0136984	SEMA7A	Dn	2V7_vs_BV
0.041047	CSK	Dn	2V7_vs_BV
0.0224582	ULK3	Dn	2V7_vs_BV
0.00145299	MPI	Dn	2V7_vs_BV
0.0468239	RPP25	Dn	2V7_vs_BV
0.00641069	COMMD4	Dn	2V7_vs_BV
0.0461665	AC068338.2	Dn	2V7_vs_BV
0.0460723	IMP3	Dn	2V7_vs_BV
0.000300876	FBXO22	Up	2V7_vs_BV
0.026008	TSPAN3	Dn	2V7_vs_BV
0.0498231	WDR61	Up	2V7_vs_BV
0.0488509	BCL2A1	Up	2V7_vs_BV
0.00118838	MESD	Up	2V7_vs_BV
0.0408831	IL16	Dn	2V7_vs_BV
0.0285837	EFL1	Dn	2V7_vs_BV
0.0469093	WDR73	Up	2V7_vs_BV
0.00304413	AEN	Dn	2V7_vs_BV
0.0276731	FANCI	Up	2V7_vs_BV
0.0113906	POLG	Dn	2V7_vs_BV
0.00430887	SEMA4B	Dn	2V7_vs_BV
0.034879	CRTC3	Dn	2V7_vs_BV
0.0172206	FURIN	Dn	2V7_vs_BV
0.0270965	HDDC3	Dn	2V7_vs_BV
0.0107699	LRRK1	Dn	2V7_vs_BV
0.0318637	SNRNP25	Dn	2V7_vs_BV
0.0261234	LUC7L	Dn	2V7_vs_BV
0.0400819	TMEM8A	Dn	2V7_vs_BV
0.0168655	CAPN15	Dn	2V7_vs_BV
0.00861037	JMJD8	Dn	2V7_vs_BV
0.00551389	WDR24	Dn	2V7_vs_BV
0.0382771	NARFL	Dn	2V7_vs_BV
0.0176824	BAIAP3	Dn	2V7_vs_BV
6.93835e-05	TSR3	Dn	2V7_vs_BV
0.00233242	CLCN7	Dn	2V7_vs_BV
0.0305371	MRPS34	Dn	2V7_vs_BV
0.0419521	GFER	Dn	2V7_vs_BV
0.0463715	ZNF598	Dn	2V7_vs_BV
0.0491544	PKD1	Dn	2V7_vs_BV
0.0322804	TRAF7	Dn	2V7_vs_BV
0.0150521	RNPS1	Dn	2V7_vs_BV
0.0361884	ATP6V0C	Dn	2V7_vs_BV
0.00607352	SRRM2	Dn	2V7_vs_BV
0.045008	ELOB	Up	2V7_vs_BV
0.0168815	PRSS21	Dn	2V7_vs_BV
0.0480126	MMP25-AS1	Dn	2V7_vs_BV
0.0309659	ZSCAN32	Up	2V7_vs_BV
0.0456614	TFAP4	Dn	2V7_vs_BV
0.0375701	DNAJA3	Dn	2V7_vs_BV
0.018918	CDIP1	Dn	2V7_vs_BV
0.0310028	MGRN1	Dn	2V7_vs_BV
0.00608881	ROGDI	Dn	2V7_vs_BV
0.0100443	GLYR1	Up	2V7_vs_BV
0.0369494	UBN1	Dn	2V7_vs_BV
0.00636181	EEF2KMT	Dn	2V7_vs_BV
0.00831863	METTL22	Up	2V7_vs_BV
0.0210887	PMM2	Up	2V7_vs_BV
0.0480781	RMI2	Dn	2V7_vs_BV
0.0417225	SOCS1	Dn	2V7_vs_BV
0.0286832	SNN	Dn	2V7_vs_BV
0.00827223	TNFRSF17	Up	2V7_vs_BV
0.0351686	MKL2	Up	2V7_vs_BV
0.0262546	NDE1	Dn	2V7_vs_BV
0.00642547	FOPNL	Up	2V7_vs_BV
0.0367137	NOMO2	Dn	2V7_vs_BV
0.0259803	SMG1	Up	2V7_vs_BV
0.0305886	COQ7	Dn	2V7_vs_BV
0.00849488	KNOP1	Up	2V7_vs_BV
0.0367918	GGA2	Dn	2V7_vs_BV
0.0109884	TNRC6A	Up	2V7_vs_BV
0.00555412	ARHGAP17	Dn	2V7_vs_BV
0.0214749	XPO6	Dn	2V7_vs_BV
0.0249579	ATXN2L	Dn	2V7_vs_BV
0.0164157	MAZ	Dn	2V7_vs_BV
0.0481479	ALDOA	Dn	2V7_vs_BV
0.00262166	ZNF48	Dn	2V7_vs_BV
0.0496367	AC002310.1	Up	2V7_vs_BV
0.0423908	FBRS	Dn	2V7_vs_BV
0.0220625	RNF40	Dn	2V7_vs_BV
0.0393166	BCL7C	Dn	2V7_vs_BV
0.0147759	ORAI3	Dn	2V7_vs_BV
0.00693933	FUS	Dn	2V7_vs_BV
0.0451563	C16orf87	Up	2V7_vs_BV
0.025176	RBL2	Dn	2V7_vs_BV
0.0482509	NUDT21	Up	2V7_vs_BV
0.0214544	OGFOD1	Up	2V7_vs_BV
0.0357765	ARL2BP	Dn	2V7_vs_BV
0.03292	ADGRG5	Dn	2V7_vs_BV
0.0312116	CNOT1	Up	2V7_vs_BV
0.0406146	GOT2	Dn	2V7_vs_BV
0.00437584	TK2	Up	2V7_vs_BV
0.0298927	TRADD	Dn	2V7_vs_BV
0.0217429	E2F4	Dn	2V7_vs_BV
0.000496779	AC009061.2	Up	2V7_vs_BV
0.0189819	RIPOR1	Dn	2V7_vs_BV
0.0167912	CARMIL2	Dn	2V7_vs_BV
0.0463301	THAP11	Dn	2V7_vs_BV
0.0363357	CYB5B	Up	2V7_vs_BV
0.0137973	VAC14	Dn	2V7_vs_BV
0.0338551	IST1	Up	2V7_vs_BV
0.0420649	LINC01572	Up	2V7_vs_BV
0.00361442	CFDP1	Up	2V7_vs_BV
0.0147605	TMEM170A	Up	2V7_vs_BV
0.0293081	CMIP	Dn	2V7_vs_BV
0.0245061	PLCG2	Dn	2V7_vs_BV
0.0382681	HSDL1	Dn	2V7_vs_BV
0.0353951	COTL1	Dn	2V7_vs_BV
0.0314322	IRF8	Dn	2V7_vs_BV
0.0426716	FBXO31	Dn	2V7_vs_BV
0.0122835	ZC3H18	Dn	2V7_vs_BV
0.0427834	CBFA2T3	Dn	2V7_vs_BV
0.0195248	SPG7	Dn	2V7_vs_BV
0.0349205	ZNF276	Dn	2V7_vs_BV
0.0348375	CENPBD1	Dn	2V7_vs_BV
0.00169184	SMG6	Up	2V7_vs_BV
0.0303359	SGSM2	Dn	2V7_vs_BV
0.00610353	MNT	Dn	2V7_vs_BV
0.0286907	CLUH	Dn	2V7_vs_BV
0.00902147	ATP2A3	Dn	2V7_vs_BV
0.0350706	ANKFY1	Up	2V7_vs_BV
0.0432923	PELP1	Dn	2V7_vs_BV
0.0425961	PLD2	Dn	2V7_vs_BV
0.035954	NLRP1	Dn	2V7_vs_BV
0.0251744	MED31	Up	2V7_vs_BV
0.0386494	RNASEK	Dn	2V7_vs_BV
0.0413456	ACADVL	Dn	2V7_vs_BV
0.0285397	DVL2	Dn	2V7_vs_BV
0.0105071	GABARAP	Dn	2V7_vs_BV
0.0013267	CTDNEP1	Dn	2V7_vs_BV
0.037821	EIF5A	Dn	2V7_vs_BV
0.00110659	TNK1	Dn	2V7_vs_BV
0.0146748	PLSCR3	Dn	2V7_vs_BV
0.00199384	ZBTB4	Dn	2V7_vs_BV
0.0160545	TNFSF12	Dn	2V7_vs_BV
0.00565465	KDM6B	Dn	2V7_vs_BV
0.0440136	BORCS6	Dn	2V7_vs_BV
0.000456901	ZNF18	Dn	2V7_vs_BV
0.00673976	TNFRSF13B	Dn	2V7_vs_BV
0.0498529	PEMT	Dn	2V7_vs_BV
0.0250688	GID4	Dn	2V7_vs_BV
0.0150255	FLII	Dn	2V7_vs_BV
0.0411586	FAM83G	Dn	2V7_vs_BV
0.047912	CCDC144NL-AS1	Dn	2V7_vs_BV
0.0480539	WSB1	Dn	2V7_vs_BV
0.00447935	TMEM97	Dn	2V7_vs_BV
0.0386085	UNC119	Dn	2V7_vs_BV
0.0193132	SUPT6H	Up	2V7_vs_BV
0.0342757	RAB34	Dn	2V7_vs_BV
0.0423877	TRAF4	Dn	2V7_vs_BV
0.0449191	FLOT2	Dn	2V7_vs_BV
0.0305019	DHRS13	Dn	2V7_vs_BV
0.021365	PHF12	Dn	2V7_vs_BV
0.0116884	MYO18A	Dn	2V7_vs_BV
0.0385233	NUFIP2	Up	2V7_vs_BV
0.0159282	BLMH	Dn	2V7_vs_BV
0.0215082	TEFM	Up	2V7_vs_BV
0.0400326	RNF135	Dn	2V7_vs_BV
0.0246188	EVI2B	Up	2V7_vs_BV
0.036443	EVI2A	Up	2V7_vs_BV
0.0110498	ZNF207	Up	2V7_vs_BV
0.0295092	CDK5R1	Dn	2V7_vs_BV
0.0189898	SLFN5	Up	2V7_vs_BV
0.0126991	CCL4	Up	2V7_vs_BV
0.0357496	MYO19	Dn	2V7_vs_BV
0.0236494	DDX52	Up	2V7_vs_BV
0.044118	CDK12	Dn	2V7_vs_BV
0.0114877	IKZF3	Up	2V7_vs_BV
0.0336828	RARA	Dn	2V7_vs_BV
0.0170529	AC004585.1	Up	2V7_vs_BV
0.0321393	KRT10	Dn	2V7_vs_BV
4.55337e-05	EIF1	Dn	2V7_vs_BV
0.0432459	JUP	Dn	2V7_vs_BV
0.0216341	DNAJC7	Up	2V7_vs_BV
0.000941636	KAT2A	Dn	2V7_vs_BV
0.037639	RAB5C	Dn	2V7_vs_BV
0.0210646	GHDC	Dn	2V7_vs_BV
0.0298761	STAT5A	Dn	2V7_vs_BV
0.00802347	STAT3	Dn	2V7_vs_BV
0.0289897	EZH1	Up	2V7_vs_BV
0.0323361	BECN1	Dn	2V7_vs_BV
0.0392016	PSME3	Dn	2V7_vs_BV
0.00541133	AARSD1	Up	2V7_vs_BV
0.0305299	UBTF	Dn	2V7_vs_BV
0.0133014	NSF	Up	2V7_vs_BV
0.010314	CDK5RAP3	Dn	2V7_vs_BV
0.0314038	NFE2L1	Dn	2V7_vs_BV
0.0487179	UBE2Z	Dn	2V7_vs_BV
0.0320024	SNF8	Dn	2V7_vs_BV
0.00644491	FAM117A	Dn	2V7_vs_BV
0.0370947	PDK2	Dn	2V7_vs_BV
0.0287613	LRRC59	Dn	2V7_vs_BV
0.0240069	CHAD	Dn	2V7_vs_BV
0.0453093	RSAD1	Dn	2V7_vs_BV
0.0391568	LUC7L3	Up	2V7_vs_BV
0.0477238	NME2	Dn	2V7_vs_BV
0.0424655	MMD	Dn	2V7_vs_BV
0.027683	DGKE	Up	2V7_vs_BV
0.00239716	MRPS23	Up	2V7_vs_BV
0.0424724	DYNLL2	Up	2V7_vs_BV
0.0203108	SKA2	Up	2V7_vs_BV
0.0182195	POLG2	Up	2V7_vs_BV
0.0477797	PRKAR1A	Dn	2V7_vs_BV
0.000145722	MAP2K6	Up	2V7_vs_BV
0.0329443	C17orf80	Up	2V7_vs_BV
0.0139989	CD300A	Dn	2V7_vs_BV
0.0394355	SUMO2	Up	2V7_vs_BV
0.0119334	H3F3B	Dn	2V7_vs_BV
0.0397416	UNK	Dn	2V7_vs_BV
0.0417606	TRIM65	Dn	2V7_vs_BV
0.0267622	MRPL38	Dn	2V7_vs_BV
0.0320621	TEN1	Dn	2V7_vs_BV
0.0119249	SRP68	Dn	2V7_vs_BV
0.0209594	UBALD2	Dn	2V7_vs_BV
0.0179584	PRCD	Dn	2V7_vs_BV
0.0231741	METTL23	Dn	2V7_vs_BV
0.034468	SRSF2	Dn	2V7_vs_BV
0.0450211	SEPT9	Dn	2V7_vs_BV
0.0486204	LGALS3BP	Dn	2V7_vs_BV
0.0371172	CBX4	Dn	2V7_vs_BV
0.0292333	GAA	Dn	2V7_vs_BV
0.0305074	EIF4A3	Dn	2V7_vs_BV
0.0286128	SGSH	Dn	2V7_vs_BV
0.0384904	NDUFAF8	Dn	2V7_vs_BV
0.0185864	FAAP100	Dn	2V7_vs_BV
0.0137022	NPLOC4	Dn	2V7_vs_BV
0.0175511	ARL16	Dn	2V7_vs_BV
0.042183	HGS	Dn	2V7_vs_BV
0.0122244	ARHGDIA	Dn	2V7_vs_BV
0.0410355	GPS1	Dn	2V7_vs_BV
0.00667734	FASN	Dn	2V7_vs_BV
0.0316103	OGFOD3	Dn	2V7_vs_BV
0.0203627	HEXDC	Dn	2V7_vs_BV
0.0107552	FOXK2	Dn	2V7_vs_BV
0.0146102	WDR45B	Dn	2V7_vs_BV
0.0413679	FN3KRP	Dn	2V7_vs_BV
0.0314459	TBCD	Dn	2V7_vs_BV
0.0398409	ANKRD12	Up	2V7_vs_BV
0.0473964	TUBB6	Dn	2V7_vs_BV
0.029587	ESCO1	Up	2V7_vs_BV
0.0169349	MIB1	Up	2V7_vs_BV
0.0205477	HDHD2	Up	2V7_vs_BV
0.0437204	DYM	Dn	2V7_vs_BV
0.00339634	C18orf32	Dn	2V7_vs_BV
0.0145789	CXXC1	Dn	2V7_vs_BV
0.0173539	PMAIP1	Dn	2V7_vs_BV
0.0373225	KDSR	Dn	2V7_vs_BV
0.0183843	VPS4B	Up	2V7_vs_BV
0.0417077	RTTN	Up	2V7_vs_BV
0.0191746	ZNF407	Up	2V7_vs_BV
0.0038243	NFATC1	Dn	2V7_vs_BV
0.0158118	PQLC1	Dn	2V7_vs_BV
0.0114741	ZCCHC3	Up	2V7_vs_BV
0.0340635	PSMF1	Dn	2V7_vs_BV
0.0241766	FKBP1A	Dn	2V7_vs_BV
0.0335036	NSFL1C	Dn	2V7_vs_BV
0.0280805	C20orf27	Dn	2V7_vs_BV
0.0489007	CDC25B	Dn	2V7_vs_BV
0.0242573	AP5S1	Dn	2V7_vs_BV
0.0172751	PRNP	Dn	2V7_vs_BV
0.0252238	TMX4	Dn	2V7_vs_BV
0.0309356	SNRPB2	Up	2V7_vs_BV
0.00554218	KAT14	Up	2V7_vs_BV
0.0461401	CD93	Up	2V7_vs_BV
0.045398	NXT1	Dn	2V7_vs_BV
0.0109249	ACTL10	Dn	2V7_vs_BV
0.00295534	CHMP4B	Dn	2V7_vs_BV
0.0351192	EIF2S2	Up	2V7_vs_BV
0.0193303	GGT7	Dn	2V7_vs_BV
0.0347751	ERGIC3	Up	2V7_vs_BV
0.0382599	ROMO1	Up	2V7_vs_BV
0.0238123	CNBD2	Dn	2V7_vs_BV
0.00591413	AAR2	Dn	2V7_vs_BV
0.00978582	DLGAP4	Dn	2V7_vs_BV
0.0373592	MYL9	Dn	2V7_vs_BV
0.0425409	SAMHD1	Up	2V7_vs_BV
0.0284893	ACTR5	Dn	2V7_vs_BV
0.0096713	PPP1R16B	Dn	2V7_vs_BV
0.0275997	OSER1-DT	Up	2V7_vs_BV
0.0227782	PABPC1L	Dn	2V7_vs_BV
0.0109246	PCIF1	Dn	2V7_vs_BV
0.0344558	ZNF335	Dn	2V7_vs_BV
0.0426835	SLC35C2	Dn	2V7_vs_BV
0.0230735	ZMYND8	Up	2V7_vs_BV
0.0275573	PREX1	Dn	2V7_vs_BV
0.0457059	ZNFX1	Up	2V7_vs_BV
0.0325228	RNF114	Dn	2V7_vs_BV
0.0100402	TMEM189	Dn	2V7_vs_BV
0.0273043	CEBPB	Dn	2V7_vs_BV
0.0390775	FAM210B	Dn	2V7_vs_BV
0.0492648	CSTF1	Up	2V7_vs_BV
0.0135835	NPEPL1	Dn	2V7_vs_BV
0.0106037	ATP5F1E	Up	2V7_vs_BV
0.00302735	LSM14B	Dn	2V7_vs_BV
0.027244	LAMA5	Dn	2V7_vs_BV
0.0468876	OGFR	Dn	2V7_vs_BV
0.0462182	SLC17A9	Dn	2V7_vs_BV
0.0341582	ARFGAP1	Dn	2V7_vs_BV
0.0355909	HELZ2	Dn	2V7_vs_BV
0.0262455	GMEB2	Dn	2V7_vs_BV
0.00511451	SLC2A4RG	Dn	2V7_vs_BV
0.0317992	DNAJC5	Dn	2V7_vs_BV
0.049268	RGS19	Dn	2V7_vs_BV
0.0105953	OPRL1	Dn	2V7_vs_BV
0.014767	MIER2	Dn	2V7_vs_BV
0.040496	TPGS1	Dn	2V7_vs_BV
0.0173991	RNF126	Dn	2V7_vs_BV
0.0222427	PTBP1	Dn	2V7_vs_BV
0.0467786	CFD	Dn	2V7_vs_BV
0.0262128	TMEM259	Dn	2V7_vs_BV
0.0257184	ARHGAP45	Dn	2V7_vs_BV
0.0469296	POLR2E	Dn	2V7_vs_BV
0.0286332	GPX4	Dn	2V7_vs_BV
0.00142249	STK11	Dn	2V7_vs_BV
0.00210146	MIDN	Dn	2V7_vs_BV
0.0428951	GAMT	Dn	2V7_vs_BV
0.02192	DAZAP1	Dn	2V7_vs_BV
0.022048	MBD3	Dn	2V7_vs_BV
0.0486784	REXO1	Dn	2V7_vs_BV
0.0210572	KLF16	Dn	2V7_vs_BV
0.0423755	ABHD17A	Dn	2V7_vs_BV
0.0479131	SCAMP4	Dn	2V7_vs_BV
0.00222094	CSNK1G2	Dn	2V7_vs_BV
0.00553351	BTBD2	Dn	2V7_vs_BV
0.00455716	IZUMO4	Dn	2V7_vs_BV
0.00382003	AP3D1	Dn	2V7_vs_BV
0.012793	GADD45B	Dn	2V7_vs_BV
0.0417385	SLC39A3	Dn	2V7_vs_BV
0.0365527	SGTA	Dn	2V7_vs_BV
0.0344669	THOP1	Dn	2V7_vs_BV
0.0350558	AES	Dn	2V7_vs_BV
0.00257467	FZR1	Dn	2V7_vs_BV
0.0115783	PIP5K1C	Dn	2V7_vs_BV
0.0213788	DAPK3	Dn	2V7_vs_BV
0.0284089	EEF2	Dn	2V7_vs_BV
0.0268768	MAP2K2	Dn	2V7_vs_BV
0.0379426	SH3GL1	Dn	2V7_vs_BV
0.0135212	DPP9	Dn	2V7_vs_BV
0.0249181	KDM4B	Dn	2V7_vs_BV
0.024173	CLPP	Dn	2V7_vs_BV
0.0377531	ALKBH7	Dn	2V7_vs_BV
0.00609071	KHSRP	Dn	2V7_vs_BV
0.0109701	DENND1C	Dn	2V7_vs_BV
0.00718706	ZNF557	Up	2V7_vs_BV
0.0246866	ARHGEF18	Dn	2V7_vs_BV
0.0331296	PNPLA6	Dn	2V7_vs_BV
0.0146405	PET100	Up	2V7_vs_BV
0.0478543	CD320	Dn	2V7_vs_BV
0.0185927	NDUFA7	Up	2V7_vs_BV
0.0170154	MARCH2	Dn	2V7_vs_BV
0.0228037	ZNF414	Dn	2V7_vs_BV
0.0352218	UBL5	Up	2V7_vs_BV
0.0245025	ANGPTL6	Dn	2V7_vs_BV
0.0254704	AC114271.1	Dn	2V7_vs_BV
0.0240321	CDKN2D	Dn	2V7_vs_BV
0.0169063	SLC44A2	Dn	2V7_vs_BV
0.0204243	ILF3-DT	Up	2V7_vs_BV
0.00656333	TMED1	Dn	2V7_vs_BV
0.0436063	CARM1	Dn	2V7_vs_BV
0.0179852	YIPF2	Dn	2V7_vs_BV
0.0224519	SMARCA4	Dn	2V7_vs_BV
0.0346176	PRKCSH	Dn	2V7_vs_BV
0.0108566	ZNF490	Up	2V7_vs_BV
0.0183611	MAN2B1	Dn	2V7_vs_BV
0.000239545	JUNB	Dn	2V7_vs_BV
0.0319579	DNASE2	Dn	2V7_vs_BV
0.0259609	GADD45GIP1	Dn	2V7_vs_BV
0.0450593	LYL1	Dn	2V7_vs_BV
0.0293651	TRMT1	Dn	2V7_vs_BV
0.0409106	STX10	Dn	2V7_vs_BV
0.00793703	IER2	Dn	2V7_vs_BV
0.0431777	C19orf53	Up	2V7_vs_BV
0.0281876	AC020916.1	Up	2V7_vs_BV
0.0144395	DCAF15	Dn	2V7_vs_BV
0.00831433	ADGRE5	Dn	2V7_vs_BV
0.000326284	PKN1	Dn	2V7_vs_BV
0.0049705	ILVBL	Dn	2V7_vs_BV
0.00121178	BRD4	Dn	2V7_vs_BV
0.0250735	AKAP8L	Dn	2V7_vs_BV
0.0417635	WIZ	Dn	2V7_vs_BV
0.0342026	AP1M1	Dn	2V7_vs_BV
0.000907826	AC020911.2	Dn	2V7_vs_BV
0.0154023	CHERP	Dn	2V7_vs_BV
0.0265192	MYO9B	Dn	2V7_vs_BV
0.0119403	GTPBP3	Dn	2V7_vs_BV
0.0336832	COLGALT1	Dn	2V7_vs_BV
0.0223934	MAP1S	Dn	2V7_vs_BV
0.0243104	FCHO1	Dn	2V7_vs_BV
0.00150985	ARRDC2	Dn	2V7_vs_BV
0.020759	LSM4	Dn	2V7_vs_BV
0.00530251	LRRC25	Dn	2V7_vs_BV
0.019018	ISYNA1	Dn	2V7_vs_BV
0.0141312	ELL	Dn	2V7_vs_BV
0.0168383	ARMC6	Dn	2V7_vs_BV
0.0470592	RFXANK	Dn	2V7_vs_BV
0.0147292	GATAD2A	Dn	2V7_vs_BV
0.0230557	ATP13A1	Dn	2V7_vs_BV
0.0158018	ZNF506	Up	2V7_vs_BV
0.0193066	ZNF253	Up	2V7_vs_BV
0.0382745	ZNF431	Up	2V7_vs_BV
0.0274505	ZNF708	Up	2V7_vs_BV
0.0448695	ZNF493	Up	2V7_vs_BV
0.00986453	ZNF43	Up	2V7_vs_BV
0.0496994	LINC00662	Up	2V7_vs_BV
0.00485114	POP4	Dn	2V7_vs_BV
0.0250878	C19orf12	Dn	2V7_vs_BV
0.0307039	PEPD	Dn	2V7_vs_BV
0.00459591	UBA2	Dn	2V7_vs_BV
0.00102768	USF2	Dn	2V7_vs_BV
0.0249274	COX6B1	Up	2V7_vs_BV
0.0447052	KMT2B	Dn	2V7_vs_BV
0.047684	IGFLR1	Dn	2V7_vs_BV
0.0194347	ALKBH6	Dn	2V7_vs_BV
0.0465846	TBCB	Dn	2V7_vs_BV
0.0466012	ZNF565	Up	2V7_vs_BV
0.00253839	ZFP14	Up	2V7_vs_BV
0.0273522	ZNF566	Up	2V7_vs_BV
0.0201804	AC020928.1	Up	2V7_vs_BV
0.0174349	ZNF345	Up	2V7_vs_BV
0.0433412	HKR1	Up	2V7_vs_BV
0.0421681	ZNF527	Up	2V7_vs_BV
0.0448964	ZNF607	Dn	2V7_vs_BV
0.0112357	PPP1R14A	Dn	2V7_vs_BV
0.0335017	FAM98C	Dn	2V7_vs_BV
0.0052817	MAP4K1	Dn	2V7_vs_BV
0.0268698	ACTN4	Dn	2V7_vs_BV
0.0191989	CAPN12	Dn	2V7_vs_BV
0.0115683	HNRNPL	Dn	2V7_vs_BV
0.0121939	SIRT2	Dn	2V7_vs_BV
0.038252	MRPS12	Dn	2V7_vs_BV
0.0489039	GMFG	Up	2V7_vs_BV
0.02311	PAF1	Dn	2V7_vs_BV
0.0260678	ZFP36	Dn	2V7_vs_BV
0.00528584	PLEKHG2	Dn	2V7_vs_BV
0.00888905	SUPT5H	Dn	2V7_vs_BV
0.0485739	FBL	Dn	2V7_vs_BV
0.0310779	ZNF780B	Up	2V7_vs_BV
0.015886	LTBP4	Dn	2V7_vs_BV
0.00965892	HNRNPUL1	Dn	2V7_vs_BV
0.0205882	TGFB1	Dn	2V7_vs_BV
0.0415374	EXOSC5	Dn	2V7_vs_BV
0.0396295	ERF	Dn	2V7_vs_BV
0.0154315	PAFAH1B3	Dn	2V7_vs_BV
0.0177001	ETHE1	Dn	2V7_vs_BV
0.0476854	SMG9	Dn	2V7_vs_BV
0.0414486	ZNF227	Up	2V7_vs_BV
0.00612337	ZNF235	Up	2V7_vs_BV
0.0440071	CLPTM1	Dn	2V7_vs_BV
0.0188842	PPP1R37	Dn	2V7_vs_BV
0.0327426	VASP	Dn	2V7_vs_BV
0.044432	SYMPK	Dn	2V7_vs_BV
0.0118361	CCDC61	Dn	2V7_vs_BV
0.0408147	PPP5C	Dn	2V7_vs_BV
0.00560023	STRN4	Dn	2V7_vs_BV
0.024867	NAPA	Dn	2V7_vs_BV
0.0271308	PLA2G4C	Dn	2V7_vs_BV
0.00689915	ZSWIM9	Dn	2V7_vs_BV
0.0281868	GRWD1	Dn	2V7_vs_BV
9.16931e-06	PPP1R15A	Dn	2V7_vs_BV
0.0149548	GYS1	Dn	2V7_vs_BV
0.0321519	RUVBL2	Dn	2V7_vs_BV
0.0308371	PRR12	Dn	2V7_vs_BV
0.0273389	SCAF1	Dn	2V7_vs_BV
0.0325517	FUZ	Dn	2V7_vs_BV
0.0426442	MED25	Dn	2V7_vs_BV
0.0303539	NR1H2	Dn	2V7_vs_BV
0.0363304	POLD1	Dn	2V7_vs_BV
0.0274352	JOSD2	Dn	2V7_vs_BV
0.0496611	C19orf48	Dn	2V7_vs_BV
0.0189105	CTU1	Dn	2V7_vs_BV
0.0308028	ZNF649	Up	2V7_vs_BV
0.0204545	ZNF841	Up	2V7_vs_BV
0.0351585	ZNF616	Up	2V7_vs_BV
0.0165906	ZNF701	Up	2V7_vs_BV
0.0109019	ZNF525	Up	2V7_vs_BV
0.0320535	ZNF331	Dn	2V7_vs_BV
0.0278975	PRPF31	Dn	2V7_vs_BV
0.0201531	CNOT3	Dn	2V7_vs_BV
0.0251204	TSEN34	Dn	2V7_vs_BV
0.0461776	LILRA4	Dn	2V7_vs_BV
0.0244136	LENG8	Dn	2V7_vs_BV
0.00997488	PPP1R12C	Dn	2V7_vs_BV
0.00164977	PPP6R1	Dn	2V7_vs_BV
0.0186286	HSPBP1	Dn	2V7_vs_BV
0.013446	ZNF787	Dn	2V7_vs_BV
0.0251018	ZNF835	Dn	2V7_vs_BV
0.0357023	ZNF543	Dn	2V7_vs_BV
0.0106489	ZNF530	Dn	2V7_vs_BV
0.0419811	ZNF587	Up	2V7_vs_BV
0.0382325	ZSCAN18	Dn	2V7_vs_BV
0.0104819	A1BG-AS1	Dn	2V7_vs_BV
0.0103864	TRIM28	Dn	2V7_vs_BV
0.0270988	UBE2M	Dn	2V7_vs_BV
0.041424	MZF1	Dn	2V7_vs_BV
0.0237096	ADA2	Up	2V7_vs_BV
0.0338228	GNB1L	Dn	2V7_vs_BV
0.006188	DGCR8	Dn	2V7_vs_BV
0.00775272	CRKL	Dn	2V7_vs_BV
0.0214424	THAP7-AS1	Dn	2V7_vs_BV
0.0182228	TMEM191C	Dn	2V7_vs_BV
0.0435206	UBE2L3	Up	2V7_vs_BV
0.0231323	IGLVI-70	Dn	2V7_vs_BV
0.0100691	AC245060.5	Up	2V7_vs_BV
0.00682006	IGLV2-8	Dn	2V7_vs_BV
0.0358157	GUCD1	Dn	2V7_vs_BV
0.039264	TPST2	Dn	2V7_vs_BV
0.0371812	PITPNB	Up	2V7_vs_BV
0.0145961	AP1B1	Dn	2V7_vs_BV
0.0461216	NIPSNAP1	Dn	2V7_vs_BV
0.0243589	NF2	Dn	2V7_vs_BV
0.00699663	UQCR10	Up	2V7_vs_BV
0.0433474	ASCC2	Dn	2V7_vs_BV
0.0200385	SF3A1	Dn	2V7_vs_BV
0.0383455	SELENOM	Dn	2V7_vs_BV
0.0412299	EIF4ENIF1	Up	2V7_vs_BV
0.0297055	YWHAH	Dn	2V7_vs_BV
0.0245684	HMOX1	Dn	2V7_vs_BV
0.0392675	MCM5	Dn	2V7_vs_BV
0.00178752	MYH9	Dn	2V7_vs_BV
0.0201543	CSF2RB	Dn	2V7_vs_BV
0.014164	PDXP	Dn	2V7_vs_BV
0.00803786	SUN2	Dn	2V7_vs_BV
0.0440994	DNAL4	Dn	2V7_vs_BV
0.00702389	APOBEC3F	Dn	2V7_vs_BV
0.0304622	TNRC6B	Up	2V7_vs_BV
0.0389817	ST13	Dn	2V7_vs_BV
0.0345703	XPNPEP3	Up	2V7_vs_BV
0.00260672	RBX1	Up	2V7_vs_BV
0.0259596	EP300	Up	2V7_vs_BV
0.0413175	TOB2	Dn	2V7_vs_BV
0.0361012	POLR3H	Dn	2V7_vs_BV
0.026825	SREBF2	Dn	2V7_vs_BV
0.0420002	PPARA	Dn	2V7_vs_BV
0.049346	CDPF1	Dn	2V7_vs_BV
0.00204819	SBF1	Dn	2V7_vs_BV
0.0499534	SCO2	Dn	2V7_vs_BV
0.0160209	SAMSN1	Up	2V7_vs_BV
0.00784636	APP	Dn	2V7_vs_BV
0.0137367	SOD1	Up	2V7_vs_BV
0.017948	PAXBP1	Up	2V7_vs_BV
0.0165078	IFNAR1	Up	2V7_vs_BV
0.0249964	SON	Up	2V7_vs_BV
0.0498107	SLC5A3	Up	2V7_vs_BV
0.0435271	CBR1	Dn	2V7_vs_BV
0.00888964	DOPEY2	Up	2V7_vs_BV
0.0136778	ZBTB21	Up	2V7_vs_BV
0.00408299	SLC37A1	Dn	2V7_vs_BV
0.0306625	RRP1	Dn	2V7_vs_BV
0.024776	MIR4432HG	Up	2V7_vs_BV
0.0411981	PCDHGC3	Up	2V7_vs_BV
0.0434544	SDF4	Dn	2V7_vs_BV
0.0266431	UBE2J2	Dn	2V7_vs_BV
0.0183677	CPTP	Dn	2V7_vs_BV
0.040006	AL691432.2	Dn	2V7_vs_BV
0.0301617	SKI	Dn	2V7_vs_BV
0.0020892	PANK4	Dn	2V7_vs_BV
0.0471847	TNFRSF14	Dn	2V7_vs_BV
0.0337607	LRRC47	Dn	2V7_vs_BV
0.048958	SLC25A33	Dn	2V7_vs_BV
0.00292888	PIK3CD	Dn	2V7_vs_BV
0.0255927	CLSTN1	Dn	2V7_vs_BV
0.00507068	CTNNBIP1	Dn	2V7_vs_BV
0.0348055	LZIC	Up	2V7_vs_BV
0.0486359	TARDBP	Up	2V7_vs_BV
0.00547516	SRM	Dn	2V7_vs_BV
0.0417808	UBIAD1	Dn	2V7_vs_BV
0.0267084	KIAA2013	Dn	2V7_vs_BV
0.0178707	TNFRSF1B	Dn	2V7_vs_BV
0.034209	PLEKHM2	Dn	2V7_vs_BV
0.0351436	SPEN	Up	2V7_vs_BV
0.0165124	SZRD1	Dn	2V7_vs_BV
0.0384776	ATP13A2	Dn	2V7_vs_BV
0.0354342	MINOS1	Up	2V7_vs_BV
0.00587488	ECE1	Dn	2V7_vs_BV
0.042262	CDC42	Up	2V7_vs_BV
0.0126262	ZBTB40	Up	2V7_vs_BV
0.047781	ID3	Up	2V7_vs_BV
0.0325477	LYPLA2	Dn	2V7_vs_BV
0.0269242	FUCA1	Dn	2V7_vs_BV
0.040407	PNRC2	Up	2V7_vs_BV
0.00470269	SELENON	Dn	2V7_vs_BV
0.00954764	UBXN11	Dn	2V7_vs_BV
0.0427555	CD52	Up	2V7_vs_BV
0.0464959	DHDDS	Up	2V7_vs_BV
0.00996841	GPN2	Dn	2V7_vs_BV
0.0167343	SLC9A1	Dn	2V7_vs_BV
0.0389454	AHDC1	Dn	2V7_vs_BV
0.027884	XKR8	Dn	2V7_vs_BV
0.0204879	EYA3	Up	2V7_vs_BV
0.0279834	PTAFR	Up	2V7_vs_BV
0.0185005	AL353622.1	Up	2V7_vs_BV
0.0317497	SESN2	Dn	2V7_vs_BV
0.0215847	MED18	Up	2V7_vs_BV
0.0460191	TAF12	Up	2V7_vs_BV
0.0318033	YTHDF2	Dn	2V7_vs_BV
0.027311	LAPTM5	Dn	2V7_vs_BV
0.0238568	TMEM39B	Dn	2V7_vs_BV
0.047416	YARS	Dn	2V7_vs_BV
0.0217988	ZNF362	Dn	2V7_vs_BV
0.0479831	NCDN	Dn	2V7_vs_BV
0.0014186	PSMB2	Up	2V7_vs_BV
0.0440775	C1orf216	Dn	2V7_vs_BV
0.0495814	AGO1	Dn	2V7_vs_BV
0.0295809	ADPRHL2	Dn	2V7_vs_BV
0.033829	TRAPPC3	Dn	2V7_vs_BV
0.025205	THRAP3	Up	2V7_vs_BV
0.039892	MRPS15	Dn	2V7_vs_BV
0.0388765	NDUFS5	Up	2V7_vs_BV
0.00857375	PABPC4	Dn	2V7_vs_BV
0.0480456	NFYC	Dn	2V7_vs_BV
0.0228001	PPCS	Dn	2V7_vs_BV
0.0313448	YBX1	Dn	2V7_vs_BV
0.0198157	C1orf50	Dn	2V7_vs_BV
0.0410594	SVBP	Dn	2V7_vs_BV
0.0476591	SLC2A1	Dn	2V7_vs_BV
0.0353588	DPH2	Dn	2V7_vs_BV
0.0274731	CCDC24	Dn	2V7_vs_BV
0.0493311	ARMH1	Dn	2V7_vs_BV
0.0296091	HECTD3	Dn	2V7_vs_BV
0.0304666	GPBP1L1	Up	2V7_vs_BV
0.0199214	LRRC41	Dn	2V7_vs_BV
0.0415626	MOB3C	Dn	2V7_vs_BV
0.00835724	ATPAF1	Dn	2V7_vs_BV
0.0477239	RNF11	Dn	2V7_vs_BV
0.0363572	OSBPL9	Up	2V7_vs_BV
0.00824691	TUT4	Up	2V7_vs_BV
0.00859367	ECHDC2	Dn	2V7_vs_BV
0.0441473	HSPB11	Up	2V7_vs_BV
0.000431156	LRRC42	Dn	2V7_vs_BV
0.0182899	TCEANC2	Up	2V7_vs_BV
0.012369	MRPL37	Dn	2V7_vs_BV
0.036354	DHCR24	Dn	2V7_vs_BV
0.00160244	JUN	Dn	2V7_vs_BV
0.0280974	PGM1	Dn	2V7_vs_BV
0.0407177	JAK1	Dn	2V7_vs_BV
0.0137973	MIER1	Up	2V7_vs_BV
0.0234073	ZRANB2	Up	2V7_vs_BV
0.0153564	ST6GALNAC3	Dn	2V7_vs_BV
0.0229027	PIGK	Up	2V7_vs_BV
0.0482868	USP33	Up	2V7_vs_BV
0.0340298	DNAJB4	Up	2V7_vs_BV
0.031268	AC103591.3	Dn	2V7_vs_BV
0.0397079	SH3GLB1	Up	2V7_vs_BV
0.0171118	GBP5	Up	2V7_vs_BV
0.0498588	ZNF644	Up	2V7_vs_BV
0.0303835	CDC7	Up	2V7_vs_BV
0.0481768	RPAP2	Up	2V7_vs_BV
0.0261045	BCAR3	Dn	2V7_vs_BV
0.0156024	SLC35A3	Up	2V7_vs_BV
0.0382951	RNPC3	Up	2V7_vs_BV
0.0351383	AL390036.1	Up	2V7_vs_BV
0.00820556	STXBP3	Up	2V7_vs_BV
0.0407792	TAF13	Up	2V7_vs_BV
0.011028	TMEM167B	Up	2V7_vs_BV
0.0299571	PSMA5	Up	2V7_vs_BV
0.0321148	AL355488.1	Up	2V7_vs_BV
0.0061926	AL365361.1	Up	2V7_vs_BV
0.0493166	CEPT1	Up	2V7_vs_BV
0.0162309	WDR77	Dn	2V7_vs_BV
0.0277366	ATP5PB	Up	2V7_vs_BV
0.0240354	RHOC	Dn	2V7_vs_BV
0.00114236	LRIG2	Up	2V7_vs_BV
0.0184618	RSBN1	Dn	2V7_vs_BV
0.036074	ATP1A1	Dn	2V7_vs_BV
0.0387679	CD58	Dn	2V7_vs_BV
0.0186208	MAN1A2	Up	2V7_vs_BV
0.0067688	CHD1L	Dn	2V7_vs_BV
0.0290925	PDE4DIP	Dn	2V7_vs_BV
0.00650087	HIST2H2BF	Up	2V7_vs_BV
0.00202465	MCL1	Dn	2V7_vs_BV
0.0334229	CERS2	Dn	2V7_vs_BV
0.00242977	C1orf56	Up	2V7_vs_BV
0.00761526	TNFAIP8L2	Up	2V7_vs_BV
0.0404702	VPS72	Dn	2V7_vs_BV
0.00381565	ZNF687	Dn	2V7_vs_BV
0.0279201	RFX5	Dn	2V7_vs_BV
0.00862584	PSMB4	Up	2V7_vs_BV
0.0482323	POGZ	Dn	2V7_vs_BV
0.0221872	TDRKH	Dn	2V7_vs_BV
0.00471293	CHTOP	Dn	2V7_vs_BV
0.00733599	DENND4B	Dn	2V7_vs_BV
0.0107373	CRTC2	Dn	2V7_vs_BV
0.021667	ADAR	Dn	2V7_vs_BV
0.011943	PBXIP1	Dn	2V7_vs_BV
0.0382565	DAP3	Up	2V7_vs_BV
0.0113964	SMG5	Dn	2V7_vs_BV
0.0242963	MEF2D	Dn	2V7_vs_BV
0.0444163	MNDA	Up	2V7_vs_BV
0.0296136	PYHIN1	Up	2V7_vs_BV
0.0437288	IFI16	Up	2V7_vs_BV
0.0458419	TAGLN2	Dn	2V7_vs_BV
0.0188207	PEA15	Dn	2V7_vs_BV
0.0470114	DCAF8	Dn	2V7_vs_BV
0.0469311	SLAMF1	Up	2V7_vs_BV
0.0215705	SLAMF7	Up	2V7_vs_BV
0.0166769	LY9	Dn	2V7_vs_BV
0.0215652	USF1	Dn	2V7_vs_BV
0.0384095	NDUFS2	Dn	2V7_vs_BV
0.00143973	FCGR3A	Up	2V7_vs_BV
0.0429128	TMCO1	Up	2V7_vs_BV
0.031366	CREG1	Dn	2V7_vs_BV
0.0405591	RCSD1	Dn	2V7_vs_BV
0.00793693	NME7	Up	2V7_vs_BV
0.041084	C1orf112	Up	2V7_vs_BV
0.0378373	METTL18	Up	2V7_vs_BV
0.0363617	SCYL3	Up	2V7_vs_BV
0.0352674	KIFAP3	Up	2V7_vs_BV
0.0357494	PRRC2C	Up	2V7_vs_BV
0.0442629	DARS2	Up	2V7_vs_BV
0.0283802	ZBTB37	Up	2V7_vs_BV
0.0239959	MRPS14	Up	2V7_vs_BV
0.0475247	COP1	Dn	2V7_vs_BV
0.0341691	C1orf220	Up	2V7_vs_BV
0.0352949	ODR4	Up	2V7_vs_BV
0.0189778	RGS1	Dn	2V7_vs_BV
0.0145089	DDX59	Dn	2V7_vs_BV
0.0354984	TIMM17A	Up	2V7_vs_BV
0.0130275	ARL8A	Dn	2V7_vs_BV
0.012556	ATP2B4	Up	2V7_vs_BV
0.00826659	LAX1	Up	2V7_vs_BV
0.0386229	PIK3C2B	Dn	2V7_vs_BV
0.0376492	SLC45A3	Dn	2V7_vs_BV
0.0481449	RASSF5	Dn	2V7_vs_BV
0.0344131	MAPKAPK2	Dn	2V7_vs_BV
0.0132257	FCMR	Dn	2V7_vs_BV
0.00737936	CD55	Dn	2V7_vs_BV
0.0394195	CR2	Dn	2V7_vs_BV
0.0412255	CD46	Up	2V7_vs_BV
0.0127189	TRAF3IP3	Up	2V7_vs_BV
0.0268156	INTS7	Up	2V7_vs_BV
0.0369648	RRP15	Up	2V7_vs_BV
0.048458	EPRS	Up	2V7_vs_BV
0.0215581	MIA3	Up	2V7_vs_BV
0.0287988	AL392172.1	Up	2V7_vs_BV
0.0253682	H3F3A	Up	2V7_vs_BV
0.00547691	JMJD4	Dn	2V7_vs_BV
0.0442854	ARF1	Dn	2V7_vs_BV
0.0282234	RNF187	Dn	2V7_vs_BV
0.0460681	RAB4A	Dn	2V7_vs_BV
0.0385619	GALNT2	Dn	2V7_vs_BV
0.0363451	IRF2BP2	Dn	2V7_vs_BV
0.0218873	LYST	Up	2V7_vs_BV
0.0479077	FH	Up	2V7_vs_BV
0.0353678	AKT3	Up	2V7_vs_BV
0.0373895	HNRNPU	Dn	2V7_vs_BV
0.0467281	SCCPDH	Dn	2V7_vs_BV
0.0487579	AHCTF1	Up	2V7_vs_BV
0.0267125	TRIM58	Dn	2V7_vs_BV
0.0136639	EIPR1	Dn	2V7_vs_BV
0.0355234	ADI1	Dn	2V7_vs_BV
0.0212957	IAH1	Dn	2V7_vs_BV
0.00317255	YWHAQ	Dn	2V7_vs_BV
0.0150446	KLF11	Dn	2V7_vs_BV
0.0210623	ROCK2	Up	2V7_vs_BV
0.0116643	SMC6	Up	2V7_vs_BV
0.00837625	RHOB	Dn	2V7_vs_BV
0.0326384	DTNB	Dn	2V7_vs_BV
0.0302758	ASXL2	Up	2V7_vs_BV
0.031097	SLC35F6	Up	2V7_vs_BV
0.0151378	OST4	Up	2V7_vs_BV
0.0346417	MRPL33	Up	2V7_vs_BV
0.0218998	MEMO1	Dn	2V7_vs_BV
0.0448668	HEATR5B	Up	2V7_vs_BV
0.0496404	AC006369.1	Up	2V7_vs_BV
0.010997	DHX57	Up	2V7_vs_BV
0.0280431	SOS1	Up	2V7_vs_BV
0.0236471	MTA3	Up	2V7_vs_BV
0.0447367	PREPL	Up	2V7_vs_BV
0.0352563	SRBD1	Up	2V7_vs_BV
0.0194632	CRIPT	Up	2V7_vs_BV
0.0170249	PSME4	Up	2V7_vs_BV
0.0265808	EML6	Up	2V7_vs_BV
0.0255622	MTIF2	Up	2V7_vs_BV
0.043711	PAPOLG	Up	2V7_vs_BV
0.0485187	PUS10	Up	2V7_vs_BV
0.00795932	CCT4	Dn	2V7_vs_BV
0.0178608	PELI1	Dn	2V7_vs_BV
0.0105679	AC012368.1	Up	2V7_vs_BV
0.024259	SERTAD2	Dn	2V7_vs_BV
0.0469797	ACTR2	Up	2V7_vs_BV
0.0411023	TIA1	Up	2V7_vs_BV
0.0452375	SNRPG	Up	2V7_vs_BV
0.0124478	MCEE	Up	2V7_vs_BV
0.00487831	MPHOSPH10	Up	2V7_vs_BV
0.0347481	DCTN1	Dn	2V7_vs_BV
0.0188277	INO80B	Up	2V7_vs_BV
0.031272	POLE4	Dn	2V7_vs_BV
0.0142193	TMSB10	Up	2V7_vs_BV
0.0335652	RNF181	Up	2V7_vs_BV
0.0462748	RPIA	Dn	2V7_vs_BV
0.00248035	DUSP2	Dn	2V7_vs_BV
0.0379306	ANKRD36	Up	2V7_vs_BV
0.00791104	AC092683.1	Up	2V7_vs_BV
0.0229239	TMEM131	Up	2V7_vs_BV
0.00575867	TSGA10	Up	2V7_vs_BV
0.0136347	EIF5B	Up	2V7_vs_BV
0.0230999	AC012360.3	Up	2V7_vs_BV
0.0441697	GCC2	Up	2V7_vs_BV
0.0182876	ZC3H8	Up	2V7_vs_BV
0.00725622	ZC3H6	Up	2V7_vs_BV
0.0438708	ACTR3	Dn	2V7_vs_BV
0.0191743	DDX18	Up	2V7_vs_BV
0.0373639	CCDC93	Up	2V7_vs_BV
0.0442631	NIFK	Up	2V7_vs_BV
0.0385797	GYPC	Dn	2V7_vs_BV
0.00052123	UBXN4	Up	2V7_vs_BV
0.00639414	CXCR4	Dn	2V7_vs_BV
0.0482222	MBD5	Up	2V7_vs_BV
0.0308354	RBM43	Up	2V7_vs_BV
0.037187	STAM2	Up	2V7_vs_BV
0.0423088	ARL6IP6	Dn	2V7_vs_BV
0.0168082	LY75	Up	2V7_vs_BV
0.0340417	COBLL1	Up	2V7_vs_BV
0.0366894	PPIG	Up	2V7_vs_BV
0.0442393	SSB	Up	2V7_vs_BV
0.0372604	DYNC1I2	Up	2V7_vs_BV
0.0314259	CIR1	Up	2V7_vs_BV
0.00147512	NFE2L2	Up	2V7_vs_BV
0.0322443	DNAJC10	Up	2V7_vs_BV
0.035597	OSGEPL1	Up	2V7_vs_BV
0.016812	HIBCH	Up	2V7_vs_BV
0.0297394	NABP1	Up	2V7_vs_BV
0.00303561	SLC39A10	Up	2V7_vs_BV
0.0298462	TYW5	Up	2V7_vs_BV
0.0141843	CLK1	Up	2V7_vs_BV
0.0430399	CYP20A1	Up	2V7_vs_BV
0.0387482	NDUFS1	Up	2V7_vs_BV
0.0322467	FASTKD2	Up	2V7_vs_BV
0.0493036	METTL21A	Dn	2V7_vs_BV
0.0499047	IDH1	Up	2V7_vs_BV
0.0210804	TMBIM1	Dn	2V7_vs_BV
0.0382004	ANKZF1	Dn	2V7_vs_BV
0.0251073	AP1S3	Up	2V7_vs_BV
0.0261705	COL4A3	Dn	2V7_vs_BV
0.00166236	B3GNT7	Dn	2V7_vs_BV
0.0399846	COL6A3	Dn	2V7_vs_BV
0.0323349	RNPEPL1	Dn	2V7_vs_BV
0.00472364	CAPN10	Dn	2V7_vs_BV
0.0411796	ATG4B	Dn	2V7_vs_BV
0.0352261	TRNT1	Up	2V7_vs_BV
0.0148615	THUMPD3-AS1	Up	2V7_vs_BV
0.0438366	SETD5	Dn	2V7_vs_BV
0.00591007	TAMM41	Up	2V7_vs_BV
0.00412662	NUP210	Dn	2V7_vs_BV
0.0392111	FBLN2	Dn	2V7_vs_BV
0.0439373	LSM3	Up	2V7_vs_BV
0.0315728	CCDC174	Up	2V7_vs_BV
0.00421243	OXNAD1	Up	2V7_vs_BV
0.00648358	RFTN1	Dn	2V7_vs_BV
0.0187396	UBE2E1	Dn	2V7_vs_BV
0.00717148	TOP2B	Up	2V7_vs_BV
0.00156452	CMTM7	Dn	2V7_vs_BV
0.0225496	CMTM6	Dn	2V7_vs_BV
0.0204012	GOLGA4	Up	2V7_vs_BV
0.037627	MYD88	Dn	2V7_vs_BV
0.0329403	WDR48	Up	2V7_vs_BV
0.0250309	SLC25A38	Dn	2V7_vs_BV
0.0179469	ZNF621	Up	2V7_vs_BV
0.0412541	NKTR	Up	2V7_vs_BV
0.0380055	ANO10	Up	2V7_vs_BV
0.0129545	ABHD5	Up	2V7_vs_BV
0.0490653	SACM1L	Up	2V7_vs_BV
0.0150704	FYCO1	Dn	2V7_vs_BV
0.0227457	SCAP	Dn	2V7_vs_BV
0.0222741	TMA7	Up	2V7_vs_BV
0.0121778	NDUFAF3	Dn	2V7_vs_BV
0.0405976	IFRD2	Dn	2V7_vs_BV
0.0403804	TUSC2	Dn	2V7_vs_BV
0.0157394	HEMK1	Dn	2V7_vs_BV
0.019532	RBM15B	Dn	2V7_vs_BV
0.043311	PARP3	Dn	2V7_vs_BV
0.00742321	PCBP4	Dn	2V7_vs_BV
0.0167365	TLR9	Dn	2V7_vs_BV
0.0128529	PHF7	Dn	2V7_vs_BV
0.00255964	GNL3	Up	2V7_vs_BV
0.0333214	PRKCD	Dn	2V7_vs_BV
0.0459262	SELENOK	Up	2V7_vs_BV
0.0308369	CCDC66	Up	2V7_vs_BV
0.0298174	FAM208A	Dn	2V7_vs_BV
0.0349527	SLMAP	Up	2V7_vs_BV
0.0381098	ABHD6	Dn	2V7_vs_BV
0.00135792	FHIT	Dn	2V7_vs_BV
0.0486319	TMF1	Up	2V7_vs_BV
0.0351546	GBE1	Dn	2V7_vs_BV
0.0176691	ZNF654	Up	2V7_vs_BV
0.00129481	C3orf38	Up	2V7_vs_BV
0.023765	DHFR2	Up	2V7_vs_BV
0.0415838	CMSS1	Up	2V7_vs_BV
0.0339525	TRMT10C	Up	2V7_vs_BV
0.0230922	CEP97	Up	2V7_vs_BV
0.00526295	CD47	Dn	2V7_vs_BV
0.0239377	SPICE1	Up	2V7_vs_BV
0.0126054	AC093010.2	Up	2V7_vs_BV
0.0454193	ZBTB20	Up	2V7_vs_BV
0.0167407	GOLGB1	Up	2V7_vs_BV
0.0331076	RUVBL1	Dn	2V7_vs_BV
0.0208487	RAB7A	Dn	2V7_vs_BV
0.00838585	RAB43	Dn	2V7_vs_BV
0.0457322	COPG1	Up	2V7_vs_BV
0.0300964	ASTE1	Up	2V7_vs_BV
0.00387777	NUDT16	Dn	2V7_vs_BV
0.0198963	STAG1	Up	2V7_vs_BV
0.0207485	XRN1	Up	2V7_vs_BV
0.00545177	CHST2	Dn	2V7_vs_BV
0.0279953	TSC22D2	Dn	2V7_vs_BV
0.0127243	SIAH2	Dn	2V7_vs_BV
0.00319323	DHX36	Up	2V7_vs_BV
0.0234952	MME	Up	2V7_vs_BV
0.0315057	SSR3	Up	2V7_vs_BV
0.0277776	LXN	Up	2V7_vs_BV
0.0352643	PDCD10	Up	2V7_vs_BV
0.0275344	SEC62	Up	2V7_vs_BV
0.0467032	SKIL	Up	2V7_vs_BV
0.0247729	FNDC3B	Up	2V7_vs_BV
0.0263536	ECT2	Up	2V7_vs_BV
0.0318897	ACTL6A	Up	2V7_vs_BV
0.0406493	NDUFB5	Up	2V7_vs_BV
0.0297383	ALG3	Dn	2V7_vs_BV
0.00347293	EIF4G1	Dn	2V7_vs_BV
0.0195867	VPS8	Up	2V7_vs_BV
0.020565	TNK2	Dn	2V7_vs_BV
0.0139239	RNF168	Up	2V7_vs_BV
0.0168874	NRROS	Dn	2V7_vs_BV
0.0180157	BDH1	Dn	2V7_vs_BV
0.0363471	ZNF141	Up	2V7_vs_BV
0.0348886	ATP5ME	Up	2V7_vs_BV
0.0446612	AC139887.2	Up	2V7_vs_BV
0.00605119	CTBP1	Dn	2V7_vs_BV
0.00715754	UVSSA	Dn	2V7_vs_BV
0.00760233	TMEM129	Dn	2V7_vs_BV
0.0427497	NELFA	Dn	2V7_vs_BV
0.0273072	MXD4	Dn	2V7_vs_BV
0.0301619	LRPAP1	Dn	2V7_vs_BV
0.00369648	STX18	Dn	2V7_vs_BV
0.0129091	MAN2B2	Dn	2V7_vs_BV
0.0096765	MRFAP1	Dn	2V7_vs_BV
0.0290981	ACOX3	Dn	2V7_vs_BV
0.0217666	TRMT44	Dn	2V7_vs_BV
0.0310122	MED28	Up	2V7_vs_BV
0.0135055	SEL1L3	Dn	2V7_vs_BV
0.0316515	RBPJ	Up	2V7_vs_BV
0.00261614	KLF3	Dn	2V7_vs_BV
0.0112602	TMEM156	Up	2V7_vs_BV
0.0412555	GNPDA2	Up	2V7_vs_BV
0.0251151	NFXL1	Up	2V7_vs_BV
0.0377647	OCIAD1	Up	2V7_vs_BV
0.0049728	SRD5A3	Dn	2V7_vs_BV
0.0245064	TMEM165	Dn	2V7_vs_BV
0.0296492	EXOC1	Up	2V7_vs_BV
0.0318203	NOA1	Dn	2V7_vs_BV
0.0384201	CENPC	Up	2V7_vs_BV
0.0132832	DCK	Dn	2V7_vs_BV
0.0435439	COX18	Up	2V7_vs_BV
0.013409	AREG	Dn	2V7_vs_BV
0.0374661	THAP6	Up	2V7_vs_BV
0.0345452	RASGEF1B	Up	2V7_vs_BV
0.0485307	HNRNPDL	Dn	2V7_vs_BV
0.0189683	COPS4	Up	2V7_vs_BV
0.0365772	TIGD2	Dn	2V7_vs_BV
0.0117661	ADH5	Up	2V7_vs_BV
0.0373831	UBE2D3	Dn	2V7_vs_BV
0.0347714	TET2	Up	2V7_vs_BV
0.0288163	INTS12	Up	2V7_vs_BV
0.0441738	METTL14	Up	2V7_vs_BV
0.0135394	ANXA5	Up	2V7_vs_BV
0.0446816	BBS12	Up	2V7_vs_BV
0.000682355	SPATA5	Up	2V7_vs_BV
0.0483927	MFSD8	Up	2V7_vs_BV
0.0367483	LARP1B	Up	2V7_vs_BV
0.00359016	JADE1	Dn	2V7_vs_BV
0.0384923	ELF2	Up	2V7_vs_BV
0.00444807	NDUFC1	Up	2V7_vs_BV
0.023758	SMARCA5	Up	2V7_vs_BV
0.0128223	PRMT9	Dn	2V7_vs_BV
0.0315334	PLRG1	Up	2V7_vs_BV
0.0299605	TMA16	Up	2V7_vs_BV
0.049957	GALNT7	Up	2V7_vs_BV
0.00353167	FBXO8	Up	2V7_vs_BV
0.0472543	CFAP97	Up	2V7_vs_BV
0.00762221	ANKRD37	Dn	2V7_vs_BV
0.00855694	UFSP2	Up	2V7_vs_BV
0.00737438	FRG1	Up	2V7_vs_BV
0.0465063	CCDC127	Up	2V7_vs_BV
0.0148449	TENT4A	Dn	2V7_vs_BV
0.0438386	MARCH6	Dn	2V7_vs_BV
0.0118384	GOLPH3	Dn	2V7_vs_BV
0.0407367	MTMR12	Up	2V7_vs_BV
0.0460989	RICTOR	Up	2V7_vs_BV
0.00171365	FYB1	Up	2V7_vs_BV
0.0450872	TTC33	Up	2V7_vs_BV
0.0160336	CCDC152	Up	2V7_vs_BV
0.0143006	C5orf34	Up	2V7_vs_BV
0.0211856	NNT	Up	2V7_vs_BV
0.00753393	EMB	Up	2V7_vs_BV
0.0416718	PARP8	Up	2V7_vs_BV
0.037521	PELO	Up	2V7_vs_BV
0.0337791	MOCS2	Up	2V7_vs_BV
0.0459702	NDUFS4	Up	2V7_vs_BV
0.0340393	ARL15	Up	2V7_vs_BV
0.0292933	SREK1IP1	Up	2V7_vs_BV
0.0354879	CENPK	Up	2V7_vs_BV
0.0292829	PPWD1	Up	2V7_vs_BV
0.0319937	TRAPPC13	Up	2V7_vs_BV
0.0115154	SLC30A5	Dn	2V7_vs_BV
0.0171366	GTF2H2	Up	2V7_vs_BV
0.0404808	MCCC2	Dn	2V7_vs_BV
0.0204567	GFM2	Up	2V7_vs_BV
0.0353967	TBCA	Up	2V7_vs_BV
0.0355253	AP3B1	Up	2V7_vs_BV
0.0307278	TMEM167A	Up	2V7_vs_BV
0.0146376	VCAN	Up	2V7_vs_BV
0.0149505	COX7C	Up	2V7_vs_BV
0.0462008	TMEM161B-AS1	Up	2V7_vs_BV
0.0494213	LYSMD3	Up	2V7_vs_BV
0.00607896	LIX1-AS1	Up	2V7_vs_BV
0.0480288	PPIP5K2	Up	2V7_vs_BV
0.0230175	FER	Up	2V7_vs_BV
0.0206894	WDR36	Up	2V7_vs_BV
0.0224486	TICAM2	Dn	2V7_vs_BV
0.0482303	PHAX	Up	2V7_vs_BV
0.0344244	C5orf63	Up	2V7_vs_BV
0.029716	AFF4	Dn	2V7_vs_BV
0.00188688	JADE2	Dn	2V7_vs_BV
0.00827661	SAR1B	Up	2V7_vs_BV
0.0122809	HNRNPA0	Dn	2V7_vs_BV
0.00573766	FAM53C	Dn	2V7_vs_BV
0.00961388	CXXC5	Dn	2V7_vs_BV
0.0261119	SRA1	Dn	2V7_vs_BV
0.042723	EIF4EBP3	Dn	2V7_vs_BV
0.0419504	CD14	Up	2V7_vs_BV
0.0362596	JAKMIP2	Up	2V7_vs_BV
0.0436474	CD74	Dn	2V7_vs_BV
0.00680712	AC091982.3	Dn	2V7_vs_BV
0.0174358	G3BP1	Up	2V7_vs_BV
0.0431165	GEMIN5	Dn	2V7_vs_BV
0.0449969	ITK	Up	2V7_vs_BV
0.0371663	UBLCP1	Up	2V7_vs_BV
0.043343	SLU7	Up	2V7_vs_BV
0.0170175	PANK3	Up	2V7_vs_BV
0.00642157	LCP2	Up	2V7_vs_BV
0.024606	STK10	Dn	2V7_vs_BV
0.000280794	DUSP1	Dn	2V7_vs_BV
0.0109442	ERGIC1	Dn	2V7_vs_BV
0.0342024	ARL10	Dn	2V7_vs_BV
0.0219154	FAF2	Up	2V7_vs_BV
0.0205555	RNF44	Dn	2V7_vs_BV
0.0374658	RGS14	Dn	2V7_vs_BV
0.0188526	FAM193B	Dn	2V7_vs_BV
0.0229919	B4GALT7	Dn	2V7_vs_BV
0.00754718	TBC1D9B	Dn	2V7_vs_BV
0.0408521	BPHL	Dn	2V7_vs_BV
0.0497121	PSMG4	Dn	2V7_vs_BV
0.0379355	RREB1	Dn	2V7_vs_BV
0.0115064	MCUR1	Dn	2V7_vs_BV
0.04584	MYLIP	Dn	2V7_vs_BV
0.0109983	E2F3	Up	2V7_vs_BV
0.0182919	CDKAL1	Up	2V7_vs_BV
0.0262168	RIPOR2	Up	2V7_vs_BV
0.0202321	TRIM38	Up	2V7_vs_BV
0.0344804	HIST1H4B	Up	2V7_vs_BV
0.00122176	HIST1H4C	Up	2V7_vs_BV
0.00266577	HIST1H2BF	Up	2V7_vs_BV
0.0162245	HIST1H2BG	Up	2V7_vs_BV
0.00695707	HIST1H1D	Up	2V7_vs_BV
0.0294909	BTN3A3	Up	2V7_vs_BV
0.0211427	ZNF322	Up	2V7_vs_BV
0.0229131	HIST1H4J	Up	2V7_vs_BV
0.00805163	ZSCAN16-AS1	Up	2V7_vs_BV
0.0223374	ZKSCAN3	Dn	2V7_vs_BV
0.012952	TRIM27	Dn	2V7_vs_BV
0.0483448	TRIM26	Dn	2V7_vs_BV
0.0456086	TRIM39	Dn	2V7_vs_BV
0.0462419	C6orf136	Dn	2V7_vs_BV
0.0379309	NRM	Dn	2V7_vs_BV
0.00658706	PRRC2A	Dn	2V7_vs_BV
0.0284606	BAG6	Dn	2V7_vs_BV
0.0498085	CLIC1	Up	2V7_vs_BV
0.00375664	VARS	Dn	2V7_vs_BV
0.0487763	AGPAT1	Dn	2V7_vs_BV
0.0117769	AGER	Dn	2V7_vs_BV
0.0117105	PBX2	Dn	2V7_vs_BV
0.049241	GPSM3	Dn	2V7_vs_BV
0.0412856	HLA-DQB1	Dn	2V7_vs_BV
0.0411679	HLA-DPB1	Dn	2V7_vs_BV
0.0165801	RXRB	Dn	2V7_vs_BV
0.0149387	SLC39A7	Dn	2V7_vs_BV
0.0306039	HSD17B8	Dn	2V7_vs_BV
0.0163914	HCG25	Up	2V7_vs_BV
0.00337356	WDR46	Dn	2V7_vs_BV
0.0152613	RGL2	Dn	2V7_vs_BV
0.0436398	TAPBP	Dn	2V7_vs_BV
0.0272475	CUTA	Dn	2V7_vs_BV
0.000942601	STK38	Up	2V7_vs_BV
0.0172072	SRSF3	Up	2V7_vs_BV
0.0343436	CPNE5	Dn	2V7_vs_BV
0.0394926	MTCH1	Dn	2V7_vs_BV
0.0352684	NFYA	Dn	2V7_vs_BV
0.0182199	CCND3	Dn	2V7_vs_BV
0.0181856	TAF8	Up	2V7_vs_BV
0.00360127	PPP2R5D	Dn	2V7_vs_BV
0.0222427	DNPH1	Dn	2V7_vs_BV
0.00450903	ZNF318	Dn	2V7_vs_BV
0.00979121	POLR1C	Up	2V7_vs_BV
0.039856	TMEM63B	Dn	2V7_vs_BV
0.0175261	CDC5L	Up	2V7_vs_BV
0.00363308	ENPP4	Up	2V7_vs_BV
0.00315624	ICK	Up	2V7_vs_BV
0.0486794	FBXO9	Dn	2V7_vs_BV
0.019149	KIAA1586	Up	2V7_vs_BV
0.0451259	PTP4A1	Dn	2V7_vs_BV
0.0203712	SLC17A5	Up	2V7_vs_BV
0.0420139	TMEM30A	Dn	2V7_vs_BV
0.0388905	UBE3D	Up	2V7_vs_BV
0.0446501	CYB5R4	Dn	2V7_vs_BV
0.0417291	MDN1	Up	2V7_vs_BV
0.00802695	AL121787.1	Dn	2V7_vs_BV
0.0370835	QRSL1	Up	2V7_vs_BV
0.0417119	MICAL1	Dn	2V7_vs_BV
0.0404136	FIG4	Dn	2V7_vs_BV
0.000745459	TSPYL1	Dn	2V7_vs_BV
0.0356495	KPNA5	Up	2V7_vs_BV
0.0248824	CEP85L	Up	2V7_vs_BV
0.0125684	NCOA7	Up	2V7_vs_BV
0.0051775	TRMT11	Up	2V7_vs_BV
0.0192215	ECHDC1	Up	2V7_vs_BV
0.0153459	STX7	Up	2V7_vs_BV
0.0313744	HBS1L	Up	2V7_vs_BV
0.0415103	AL357060.1	Up	2V7_vs_BV
0.0454608	REPS1	Dn	2V7_vs_BV
0.00591981	VTA1	Up	2V7_vs_BV
0.0459595	UTRN	Up	2V7_vs_BV
0.0327769	PPIL4	Up	2V7_vs_BV
0.0391923	KATNA1	Up	2V7_vs_BV
0.00721037	NUP43	Up	2V7_vs_BV
0.0181481	TFB1M	Up	2V7_vs_BV
0.00422521	SNX9	Dn	2V7_vs_BV
0.000316352	AL627422.2	Up	2V7_vs_BV
0.0140497	TCP1	Dn	2V7_vs_BV
0.0243094	C6orf120	Dn	2V7_vs_BV
0.0113723	DNAAF5	Dn	2V7_vs_BV
0.0339281	INTS1	Dn	2V7_vs_BV
0.00198332	SNX8	Dn	2V7_vs_BV
0.0253497	EIF3B	Dn	2V7_vs_BV
0.0351102	CHST12	Dn	2V7_vs_BV
0.0433463	TTYH3	Dn	2V7_vs_BV
0.000838451	GNA12	Dn	2V7_vs_BV
0.0324808	CARD11	Dn	2V7_vs_BV
0.0340659	RAC1	Dn	2V7_vs_BV
0.019983	DAGLB	Dn	2V7_vs_BV
0.0102646	PHF14	Dn	2V7_vs_BV
0.0323944	HNRNPA2B1	Up	2V7_vs_BV
0.0359849	CBX3	Up	2V7_vs_BV
0.0344349	HIBADH	Dn	2V7_vs_BV
0.000877905	FKBP14	Up	2V7_vs_BV
0.0478137	AC018647.2	Up	2V7_vs_BV
0.0471495	SEPT7	Up	2V7_vs_BV
0.0376813	STARD3NL	Dn	2V7_vs_BV
0.0170519	VPS41	Up	2V7_vs_BV
0.0132449	MRPS24	Dn	2V7_vs_BV
0.0185603	POLM	Dn	2V7_vs_BV
0.00289333	AEBP1	Dn	2V7_vs_BV
0.00047922	ZMIZ2	Dn	2V7_vs_BV
0.035084	HUS1	Up	2V7_vs_BV
0.0345739	SEC61G	Up	2V7_vs_BV
0.0168333	VOPP1	Dn	2V7_vs_BV
0.0209124	ZNF680	Up	2V7_vs_BV
0.0427855	ZNF138	Up	2V7_vs_BV
0.00379801	ERV3-1	Up	2V7_vs_BV
0.0392493	ZNF92	Up	2V7_vs_BV
0.00958708	TPST1	Dn	2V7_vs_BV
0.0484042	BCL7B	Dn	2V7_vs_BV
0.0236837	BUD23	Dn	2V7_vs_BV
0.0357315	ABHD11	Dn	2V7_vs_BV
0.0422132	EIF4H	Dn	2V7_vs_BV
0.035383	TMEM120A	Dn	2V7_vs_BV
0.00414225	POMZP3	Dn	2V7_vs_BV
0.0287699	FGL2	Up	2V7_vs_BV
0.0267398	CD36	Up	2V7_vs_BV
0.0368689	SLC25A40	Up	2V7_vs_BV
0.0376334	GTPBP10	Up	2V7_vs_BV
0.04023	AKAP9	Up	2V7_vs_BV
0.0301836	SAMD9	Up	2V7_vs_BV
0.0128877	SEM1	Up	2V7_vs_BV
0.036881	PDAP1	Dn	2V7_vs_BV
0.0362814	CPSF4	Dn	2V7_vs_BV
0.000669239	ATP5MF	Up	2V7_vs_BV
0.0170492	ZCWPW1	Dn	2V7_vs_BV
0.0339845	LRCH4	Dn	2V7_vs_BV
0.0394783	MOSPD3	Dn	2V7_vs_BV
0.000846124	GIGYF1	Dn	2V7_vs_BV
0.0207533	SLC12A9	Dn	2V7_vs_BV
0.0421295	ZNHIT1	Dn	2V7_vs_BV
0.0219363	SRPK2	Dn	2V7_vs_BV
0.046154	PUS7	Up	2V7_vs_BV
0.046933	ATXN7L1	Up	2V7_vs_BV
0.0390446	CCDC71L	Dn	2V7_vs_BV
0.048711	PNPLA8	Up	2V7_vs_BV
0.00185776	THAP5	Up	2V7_vs_BV
0.0336308	ING3	Up	2V7_vs_BV
0.0285279	CPED1	Up	2V7_vs_BV
0.0197859	POT1	Up	2V7_vs_BV
0.0460236	ZNF800	Dn	2V7_vs_BV
0.0193089	SND1	Dn	2V7_vs_BV
0.017596	RBM28	Up	2V7_vs_BV
0.0291437	METTL2B	Up	2V7_vs_BV
0.0379996	TSPAN33	Dn	2V7_vs_BV
0.0456563	AKR1B1	Dn	2V7_vs_BV
0.0184318	NUP205	Up	2V7_vs_BV
0.019361	STMP1	Dn	2V7_vs_BV
0.00972049	LUC7L2	Dn	2V7_vs_BV
0.00467604	MKRN1	Dn	2V7_vs_BV
0.0035584	ADCK2	Dn	2V7_vs_BV
0.0342424	AGK	Up	2V7_vs_BV
0.0419898	OR2A1-AS1	Dn	2V7_vs_BV
0.0163248	ARHGEF5	Dn	2V7_vs_BV
0.0150455	CUL1	Dn	2V7_vs_BV
0.029063	ZNF212	Dn	2V7_vs_BV
0.0270173	KRBA1	Dn	2V7_vs_BV
0.0390017	ATP6V0E2	Dn	2V7_vs_BV
0.0438907	LRRC61	Dn	2V7_vs_BV
0.00160308	REPIN1	Dn	2V7_vs_BV
0.00825331	GIMAP8	Up	2V7_vs_BV
0.0330374	GIMAP7	Up	2V7_vs_BV
0.00397878	GIMAP4	Up	2V7_vs_BV
0.0218792	GIMAP2	Up	2V7_vs_BV
0.0175928	ABCB8	Dn	2V7_vs_BV
0.0394671	CHPF2	Dn	2V7_vs_BV
0.0230213	NUB1	Up	2V7_vs_BV
0.00933178	PRKAG2-AS1	Dn	2V7_vs_BV
0.000633949	PAXIP1-AS2	Up	2V7_vs_BV
0.0220568	INSIG1	Dn	2V7_vs_BV
0.0413892	WDR60	Dn	2V7_vs_BV
0.0197607	PRKX	Dn	2V7_vs_BV
0.00307015	PUDP	Up	2V7_vs_BV
0.0331918	WWC3	Dn	2V7_vs_BV
0.0423219	TCEANC	Up	2V7_vs_BV
0.00314359	OFD1	Dn	2V7_vs_BV
0.0257584	MOSPD2	Up	2V7_vs_BV
0.00896048	CTPS2	Up	2V7_vs_BV
0.000153752	EIF1AX	Up	2V7_vs_BV
0.04909	POLA1	Up	2V7_vs_BV
0.0481399	MID1IP1	Dn	2V7_vs_BV
0.0208036	ATP6AP2	Dn	2V7_vs_BV
0.0378373	CDK16	Dn	2V7_vs_BV
0.0302354	USP11	Dn	2V7_vs_BV
0.00946035	TIMP1	Up	2V7_vs_BV
0.0291257	ELK1	Dn	2V7_vs_BV
0.0330891	UXT	Dn	2V7_vs_BV
0.0100411	RBM3	Dn	2V7_vs_BV
0.0156566	TFE3	Dn	2V7_vs_BV
0.0287993	CCDC120	Dn	2V7_vs_BV
0.0340062	GPKOW	Dn	2V7_vs_BV
0.0376434	PRICKLE3	Dn	2V7_vs_BV
0.0404622	CCDC22	Dn	2V7_vs_BV
0.0090006	TSPYL2	Dn	2V7_vs_BV
0.0346334	FAM120C	Dn	2V7_vs_BV
0.0105729	RRAGB	Up	2V7_vs_BV
0.0423029	SPIN3	Up	2V7_vs_BV
0.0325365	ARHGEF9	Up	2V7_vs_BV
0.0178913	YIPF6	Up	2V7_vs_BV
0.0157967	PJA1	Dn	2V7_vs_BV
0.00727941	AL590764.1	Up	2V7_vs_BV
0.0362328	FTX	Up	2V7_vs_BV
0.044488	ATRX	Up	2V7_vs_BV
0.0137551	MAGT1	Up	2V7_vs_BV
0.032899	COX7B	Up	2V7_vs_BV
0.0189811	ARMCX5	Up	2V7_vs_BV
0.0255899	GPRASP1	Dn	2V7_vs_BV
0.0411023	MORF4L2	Up	2V7_vs_BV
0.00302726	TSC22D3	Dn	2V7_vs_BV
0.0453626	PSMD10	Up	2V7_vs_BV
0.0398453	DOCK11	Up	2V7_vs_BV
0.016097	NDUFA1	Up	2V7_vs_BV
0.00506364	XIAP	Up	2V7_vs_BV
0.00142066	ELF4	Dn	2V7_vs_BV
0.00246938	ENOX2	Up	2V7_vs_BV
0.000104524	FAM122B	Dn	2V7_vs_BV
0.00248786	MOSPD1	Dn	2V7_vs_BV
0.0337285	ZNF449	Up	2V7_vs_BV
0.0383214	HTATSF1	Up	2V7_vs_BV
0.0499913	FMR1	Up	2V7_vs_BV
0.0289657	CXorf40A	Dn	2V7_vs_BV
0.0117753	PRRG3	Dn	2V7_vs_BV
0.0293439	ABCD1	Dn	2V7_vs_BV
0.0316951	ARHGAP4	Dn	2V7_vs_BV
0.0310627	RENBP	Dn	2V7_vs_BV
0.0350627	HCFC1	Dn	2V7_vs_BV
0.021297	IRAK1	Dn	2V7_vs_BV
0.00136353	FLNA	Dn	2V7_vs_BV
0.0366067	FAM50A	Dn	2V7_vs_BV
0.0363763	SLC10A3	Dn	2V7_vs_BV
0.0125437	IKBKG	Dn	2V7_vs_BV
0.00353964	TMLHE	Up	2V7_vs_BV
0.034738	FBXO25	Up	2V7_vs_BV
0.031592	PRAG1	Dn	2V7_vs_BV
0.0175936	CNOT7	Dn	2V7_vs_BV
0.0067698	VPS37A	Up	2V7_vs_BV
0.0352399	INTS10	Dn	2V7_vs_BV
0.015701	NUDT18	Dn	2V7_vs_BV
0.0428119	SORBS3	Dn	2V7_vs_BV
0.0468405	CCAR2	Dn	2V7_vs_BV
0.0131642	SLC25A37	Dn	2V7_vs_BV
0.0292625	TRIM35	Dn	2V7_vs_BV
0.0214914	PTK2B	Dn	2V7_vs_BV
0.0498367	INTS9	Up	2V7_vs_BV
0.0415242	SARAF	Dn	2V7_vs_BV
0.0378097	DCTN6	Up	2V7_vs_BV
0.0353271	TM2D2	Up	2V7_vs_BV
0.0215217	GPAT4	Dn	2V7_vs_BV
0.0361026	IKBKB	Dn	2V7_vs_BV
0.0462726	THAP1	Up	2V7_vs_BV
0.0374555	UBE2V2	Up	2V7_vs_BV
0.0359368	TMEM68	Up	2V7_vs_BV
0.00704281	NSMAF	Dn	2V7_vs_BV
0.045015	STAU2	Up	2V7_vs_BV
0.00334253	PEX2	Up	2V7_vs_BV
0.0420198	PKIA	Dn	2V7_vs_BV
0.0375414	ZC2HC1A	Up	2V7_vs_BV
0.00933186	PAG1	Up	2V7_vs_BV
0.0300073	WWP1	Up	2V7_vs_BV
0.0321834	TMEM64	Dn	2V7_vs_BV
0.041873	NDUFAF6	Dn	2V7_vs_BV
0.00067293	PLEKHF2	Dn	2V7_vs_BV
0.034412	COX6C	Up	2V7_vs_BV
0.0490813	PABPC1	Dn	2V7_vs_BV
0.0340069	PKHD1L1	Up	2V7_vs_BV
0.010482	UTP23	Up	2V7_vs_BV
0.0444611	RAD21	Up	2V7_vs_BV
0.000959945	RNF139	Dn	2V7_vs_BV
0.0463854	NSMCE2	Up	2V7_vs_BV
0.0254134	MYC	Dn	2V7_vs_BV
0.0425947	TMEM71	Up	2V7_vs_BV
0.0326657	TIGD5	Dn	2V7_vs_BV
0.0118595	ZNF623	Dn	2V7_vs_BV
0.0100642	SCRIB	Dn	2V7_vs_BV
0.0484405	SHARPIN	Dn	2V7_vs_BV
0.0347032	MROH1	Dn	2V7_vs_BV
0.0435143	SCX	Dn	2V7_vs_BV
0.0286508	HSF1	Dn	2V7_vs_BV
0.0235532	DGAT1	Dn	2V7_vs_BV
0.0497047	SLC52A2	Dn	2V7_vs_BV
0.0225329	ADCK5	Dn	2V7_vs_BV
0.0407276	CPSF1	Dn	2V7_vs_BV
0.0248469	CYHR1	Dn	2V7_vs_BV
0.0177421	KIFC2	Dn	2V7_vs_BV
0.0463628	MFSD3	Dn	2V7_vs_BV
0.0231411	ZNF251	Dn	2V7_vs_BV
0.036674	COMMD5	Dn	2V7_vs_BV
0.0351903	UHRF2	Dn	2V7_vs_BV
0.0247873	HAUS6	Up	2V7_vs_BV
0.00092758	ACER2	Up	2V7_vs_BV
0.018716	MTAP	Up	2V7_vs_BV
0.00155057	CAAP1	Up	2V7_vs_BV
0.0144243	DDX58	Up	2V7_vs_BV
0.0301674	CHMP5	Up	2V7_vs_BV
0.0284698	NOL6	Up	2V7_vs_BV
0.0477433	SIT1	Dn	2V7_vs_BV
0.0453359	GRHPR	Dn	2V7_vs_BV
0.0293836	FBXO10	Dn	2V7_vs_BV
0.0181865	TOMM5	Up	2V7_vs_BV
0.00319925	ANXA1	Up	2V7_vs_BV
0.0475078	VPS13A	Up	2V7_vs_BV
0.00927206	KIF27	Up	2V7_vs_BV
0.000211464	HNRNPK	Dn	2V7_vs_BV
0.00472843	CKS2	Up	2V7_vs_BV
0.0379587	FGD3	Dn	2V7_vs_BV
0.0367762	CDC14B	Up	2V7_vs_BV
0.0493515	ZNF510	Up	2V7_vs_BV
0.0485006	TSTD2	Up	2V7_vs_BV
0.0308554	STX17	Up	2V7_vs_BV
0.0194765	SMC2	Up	2V7_vs_BV
0.0237713	NIPSNAP3A	Up	2V7_vs_BV
0.035346	ABCA1	Dn	2V7_vs_BV
0.000991355	RAD23B	Dn	2V7_vs_BV
0.0421774	ZNF483	Up	2V7_vs_BV
0.044811	SUSD1	Up	2V7_vs_BV
0.0393067	PRPF4	Up	2V7_vs_BV
0.0105566	RGS3	Dn	2V7_vs_BV
0.0183523	AKNA	Dn	2V7_vs_BV
0.0403888	RBM18	Up	2V7_vs_BV
0.0430137	PTGS1	Dn	2V7_vs_BV
0.0049833	ZBTB6	Up	2V7_vs_BV
0.0214267	DENND1A	Dn	2V7_vs_BV
0.0110009	NEK6	Dn	2V7_vs_BV
0.00567937	GOLGA1	Up	2V7_vs_BV
0.0260365	GAPVD1	Dn	2V7_vs_BV
0.00584086	TOR2A	Dn	2V7_vs_BV
0.0467746	DPM2	Dn	2V7_vs_BV
0.0420681	FAM102A	Dn	2V7_vs_BV
0.0342826	NAIF1	Dn	2V7_vs_BV
0.0344764	C9orf16	Dn	2V7_vs_BV
0.0175217	SET	Up	2V7_vs_BV
0.0199988	ZER1	Dn	2V7_vs_BV
0.00556599	TBC1D13	Dn	2V7_vs_BV
0.0471822	MIGA2	Dn	2V7_vs_BV
0.00374877	CRAT	Dn	2V7_vs_BV
0.000786	PTPA	Dn	2V7_vs_BV
0.0356018	TOR1A	Dn	2V7_vs_BV
0.0159955	EXOSC2	Up	2V7_vs_BV
0.0128068	UCK1	Dn	2V7_vs_BV
0.0418193	GTF3C5	Dn	2V7_vs_BV
0.027054	SURF4	Dn	2V7_vs_BV
0.0374723	REXO4	Dn	2V7_vs_BV
0.0300222	VAV2	Dn	2V7_vs_BV
0.0339972	BRD3OS	Dn	2V7_vs_BV
0.0245167	WDR5	Dn	2V7_vs_BV
0.0350882	TMEM250	Dn	2V7_vs_BV
0.02992	ENTR1	Dn	2V7_vs_BV
0.042232	PMPCA	Dn	2V7_vs_BV
0.00766707	TRAF2	Dn	2V7_vs_BV
0.0431872	FBXW5	Dn	2V7_vs_BV
0.000554327	ABCA2	Dn	2V7_vs_BV
0.0286253	UAP1L1	Dn	2V7_vs_BV
0.0416816	ANAPC2	Dn	2V7_vs_BV
0.0346401	NELFB	Dn	2V7_vs_BV
0.0292286	EXD3	Dn	2V7_vs_BV
0.00589609	NOXA1	Dn	2V7_vs_BV
0.0432054	MRPL41	Dn	2V7_vs_BV
0.0471555	PGGHG	Dn	2V7_vs_BV
0.00786891	SLC25A22	Dn	2V7_vs_BV
0.029269	POLR2L	Up	2V7_vs_BV
0.0471423	AP2A2	Dn	2V7_vs_BV
0.0354324	MRPL23	Dn	2V7_vs_BV
0.0126735	KCNQ1	Dn	2V7_vs_BV
0.00395233	ZNF195	Up	2V7_vs_BV
0.00216751	NUP98	Dn	2V7_vs_BV
0.036882	RHOG	Dn	2V7_vs_BV
0.0215765	STIM1	Dn	2V7_vs_BV
0.021991	FAM160A2	Dn	2V7_vs_BV
0.0208632	APBB1	Dn	2V7_vs_BV
0.0330247	MRPL17	Up	2V7_vs_BV
0.0352892	DENND5A	Dn	2V7_vs_BV
0.0102098	CTR9	Up	2V7_vs_BV
0.0395181	EIF4G2	Up	2V7_vs_BV
0.014375	BTBD10	Up	2V7_vs_BV
0.0149768	RRAS2	Dn	2V7_vs_BV
0.0123836	TSG101	Up	2V7_vs_BV
0.034235	SPTY2D1	Up	2V7_vs_BV
0.0012763	CCDC34	Up	2V7_vs_BV
0.0416967	ARL14EP	Up	2V7_vs_BV
0.027748	ELP4	Up	2V7_vs_BV
0.0235335	RCN1	Dn	2V7_vs_BV
0.0346992	CSTF3	Up	2V7_vs_BV
0.0459409	CSTF3-DT	Up	2V7_vs_BV
0.00406235	TP53I11	Dn	2V7_vs_BV
0.030535	SLC35C1	Dn	2V7_vs_BV
0.0140941	SLC39A13	Dn	2V7_vs_BV
0.037815	AP001636.3	Up	2V7_vs_BV
0.0210448	MS4A6A	Up	2V7_vs_BV
0.0151636	CCDC86	Dn	2V7_vs_BV
0.0225371	CYB561A3	Dn	2V7_vs_BV
0.0156139	TMEM258	Up	2V7_vs_BV
0.00877013	MTA2	Dn	2V7_vs_BV
0.0154254	EML3	Dn	2V7_vs_BV
0.0398062	B3GAT3	Dn	2V7_vs_BV
0.0408061	UBXN1	Dn	2V7_vs_BV
0.00802079	TTC9C	Up	2V7_vs_BV
0.040473	SLC3A2	Dn	2V7_vs_BV
0.0265507	MARK2	Dn	2V7_vs_BV
0.0224468	BAD	Dn	2V7_vs_BV
0.0326012	SF1	Dn	2V7_vs_BV
0.0326122	MAP4K2	Dn	2V7_vs_BV
0.013854	MEN1	Dn	2V7_vs_BV
0.0148937	PPP2R5B	Dn	2V7_vs_BV
0.0428306	TM7SF2	Dn	2V7_vs_BV
0.0426813	MALAT1	Up	2V7_vs_BV
0.0288042	LTBP3	Dn	2V7_vs_BV
0.00551312	MAP3K11	Dn	2V7_vs_BV
0.0125259	PCNX3	Dn	2V7_vs_BV
0.0228746	SIPA1	Dn	2V7_vs_BV
0.0317056	KAT5	Dn	2V7_vs_BV
0.0352126	DRAP1	Dn	2V7_vs_BV
0.0281687	SART1	Dn	2V7_vs_BV
0.0238453	RAB1B	Dn	2V7_vs_BV
0.0116281	BRMS1	Dn	2V7_vs_BV
0.0264679	ZDHHC24	Dn	2V7_vs_BV
0.00892905	CTSF	Dn	2V7_vs_BV
0.0109011	GRK2	Dn	2V7_vs_BV
2.13652e-05	ANKRD13D	Dn	2V7_vs_BV
0.0224535	PTPRCAP	Dn	2V7_vs_BV
0.0199095	GSTP1	Dn	2V7_vs_BV
0.00557315	UNC93B1	Dn	2V7_vs_BV
0.00244552	AP002495.2	Up	2V7_vs_BV
0.0337223	INPPL1	Dn	2V7_vs_BV
0.00660475	RELT	Dn	2V7_vs_BV
0.0308785	RSF1	Up	2V7_vs_BV
0.00769241	TMEM135	Up	2V7_vs_BV
0.0455373	CHORDC1	Up	2V7_vs_BV
0.04587	CEP295	Up	2V7_vs_BV
0.0271966	C11orf54	Up	2V7_vs_BV
0.0240248	ANKRD49	Up	2V7_vs_BV
0.0485419	ENDOD1	Dn	2V7_vs_BV
0.0342239	CCDC82	Up	2V7_vs_BV
0.0162411	CWF19L2	Up	2V7_vs_BV
0.0453502	SLC35F2	Dn	2V7_vs_BV
0.0316495	ATM	Up	2V7_vs_BV
0.0392038	PPP2R1B	Up	2V7_vs_BV
0.0337013	TIMM8B	Up	2V7_vs_BV
0.0100595	JAML	Up	2V7_vs_BV
0.00656833	CD3G	Up	2V7_vs_BV
0.0450446	ARHGEF12	Up	2V7_vs_BV
0.0405779	NRGN	Dn	2V7_vs_BV
0.0367598	HYLS1	Up	2V7_vs_BV
0.0110961	FAM118B	Up	2V7_vs_BV
0.02941	ETS1	Up	2V7_vs_BV
0.0414604	FLI1	Dn	2V7_vs_BV
0.0153239	NFRKB	Dn	2V7_vs_BV
0.0066795	GTPBP4	Up	2V7_vs_BV
0.000127093	KLF6	Dn	2V7_vs_BV
0.00855737	RBM17	Dn	2V7_vs_BV
0.0278877	UPF2	Up	2V7_vs_BV
0.0181737	AL133415.1	Dn	2V7_vs_BV
0.025054	MAP3K8	Dn	2V7_vs_BV
0.0388291	EPC1	Up	2V7_vs_BV
0.0111847	ITGB1	Up	2V7_vs_BV
0.0316128	ZNF33A	Up	2V7_vs_BV
0.0262971	ZNF37A	Up	2V7_vs_BV
0.0448973	AL117339.5	Up	2V7_vs_BV
0.0410014	AL450326.1	Up	2V7_vs_BV
0.0426935	ZNF22	Up	2V7_vs_BV
0.0427976	IPMK	Dn	2V7_vs_BV
0.0320774	UBE2D1	Dn	2V7_vs_BV
0.0118096	NRBF2	Up	2V7_vs_BV
0.0276418	REEP3	Dn	2V7_vs_BV
0.0113954	HNRNPH3	Up	2V7_vs_BV
0.04644	SRGN	Up	2V7_vs_BV
0.00937178	HK1	Dn	2V7_vs_BV
0.045172	DDIT4	Dn	2V7_vs_BV
0.0345683	DNAJC9	Dn	2V7_vs_BV
0.0302444	AC073389.1	Up	2V7_vs_BV
0.0494695	CHCHD1	Up	2V7_vs_BV
0.0116952	VCL	Up	2V7_vs_BV
0.03121	ADK	Up	2V7_vs_BV
0.0312037	VDAC2	Dn	2V7_vs_BV
0.0438218	FAM213A	Dn	2V7_vs_BV
0.0321184	GHITM	Up	2V7_vs_BV
0.0434053	ATAD1	Up	2V7_vs_BV
0.0246059	LINC01374	Up	2V7_vs_BV
0.0282236	HELLS	Up	2V7_vs_BV
0.0479918	R3HCC1L	Up	2V7_vs_BV
0.00106203	CHUK	Dn	2V7_vs_BV
0.0322117	BLOC1S2	Dn	2V7_vs_BV
0.0321236	MRPL43	Dn	2V7_vs_BV
0.043037	PPRC1	Dn	2V7_vs_BV
0.0170707	PCGF6	Dn	2V7_vs_BV
0.00787356	TAF5	Dn	2V7_vs_BV
0.00430046	CALHM2	Dn	2V7_vs_BV
0.00694653	PDCD4	Dn	2V7_vs_BV
0.032482	SHOC2	Up	2V7_vs_BV
0.0300492	CCDC186	Up	2V7_vs_BV
0.0451455	SHTN1	Up	2V7_vs_BV
0.0415468	FAM204A	Up	2V7_vs_BV
0.0288581	GRK5	Dn	2V7_vs_BV
0.0140821	SEC23IP	Up	2V7_vs_BV
0.0172892	NSMCE4A	Dn	2V7_vs_BV
0.045605	EEF1AKMT2	Dn	2V7_vs_BV
0.00202341	ZRANB1	Up	2V7_vs_BV
0.0300151	UROS	Dn	2V7_vs_BV
0.0159173	PTPRE	Up	2V7_vs_BV
0.0108941	FUOM	Dn	2V7_vs_BV
0.0352769	ECHS1	Dn	2V7_vs_BV
0.0436587	KDM5A	Up	2V7_vs_BV
0.0344471	TIGAR	Dn	2V7_vs_BV
0.040511	CD27	Dn	2V7_vs_BV
0.0176835	MRPL51	Up	2V7_vs_BV
0.00912418	COPS7A	Dn	2V7_vs_BV
0.0297149	USP5	Dn	2V7_vs_BV
0.0241488	SPSB2	Dn	2V7_vs_BV
0.0387268	LRRC23	Dn	2V7_vs_BV
0.0351962	C1RL-AS1	Up	2V7_vs_BV
0.0415158	CLEC4C	Up	2V7_vs_BV
0.00921896	FOXJ2	Dn	2V7_vs_BV
0.0419876	CLEC12A	Up	2V7_vs_BV
0.019816	MAGOHB	Up	2V7_vs_BV
0.0149615	APOLD1	Up	2V7_vs_BV
0.0017895	STRAP	Dn	2V7_vs_BV
0.00647609	PYROXD1	Up	2V7_vs_BV
0.0461346	ETFRF1	Up	2V7_vs_BV
0.00552421	AC087239.1	Dn	2V7_vs_BV
0.0131438	SINHCAF	Up	2V7_vs_BV
0.0357265	SLC2A13	Dn	2V7_vs_BV
0.0321472	PPHLN1	Up	2V7_vs_BV
0.0424963	PUS7L	Up	2V7_vs_BV
0.0125613	IRAK4	Up	2V7_vs_BV
0.0439468	SLC38A2	Up	2V7_vs_BV
0.0472618	AC008014.1	Up	2V7_vs_BV
0.0290896	HDAC7	Dn	2V7_vs_BV
0.0318959	ARF3	Dn	2V7_vs_BV
0.0281661	MCRS1	Dn	2V7_vs_BV
0.0370013	NCKAP5L	Dn	2V7_vs_BV
0.0161482	AC074032.1	Up	2V7_vs_BV
0.0210369	DAZAP2	Dn	2V7_vs_BV
0.0419908	PCBP2	Dn	2V7_vs_BV
0.019553	AC009779.2	Dn	2V7_vs_BV
0.0335678	MYL6B	Up	2V7_vs_BV
0.0190433	MYL6	Up	2V7_vs_BV
0.00133538	CNPY2	Up	2V7_vs_BV
0.0169591	NEMP1	Up	2V7_vs_BV
0.00441431	STAT6	Dn	2V7_vs_BV
0.0493554	ARHGAP9	Dn	2V7_vs_BV
0.00830832	DDIT3	Up	2V7_vs_BV
0.00399208	MBD6	Dn	2V7_vs_BV
0.0218958	MARCH9	Dn	2V7_vs_BV
0.0333126	LEMD3	Dn	2V7_vs_BV
0.0463246	LLPH	Up	2V7_vs_BV
0.022733	DYRK2	Up	2V7_vs_BV
0.0332526	LYZ	Up	2V7_vs_BV
0.00102991	RAB21	Up	2V7_vs_BV
0.0385115	TBC1D15	Up	2V7_vs_BV
0.0254749	OSBPL8	Up	2V7_vs_BV
0.00670822	METTL25	Up	2V7_vs_BV
0.000673211	ATP2B1-AS1	Dn	2V7_vs_BV
0.0483003	BTG1	Dn	2V7_vs_BV
0.0442234	LINC02397	Up	2V7_vs_BV
0.0366668	EEA1	Up	2V7_vs_BV
0.0455866	CRADD	Up	2V7_vs_BV
0.0064737	TMCC3	Up	2V7_vs_BV
0.00307568	METAP2	Up	2V7_vs_BV
0.0378425	LTA4H	Up	2V7_vs_BV
0.012269	ELK3	Up	2V7_vs_BV
7.38435e-05	CHPT1	Dn	2V7_vs_BV
0.00172562	SYCP3	Up	2V7_vs_BV
0.0421908	UNG	Dn	2V7_vs_BV
0.0154561	C12orf76	Dn	2V7_vs_BV
0.0399915	PPP1CC	Dn	2V7_vs_BV
0.0487914	BRAP	Dn	2V7_vs_BV
0.034321	MAPKAPK5	Dn	2V7_vs_BV
0.0407138	DTX1	Dn	2V7_vs_BV
0.0294896	PLBD2	Dn	2V7_vs_BV
0.0347515	TAOK3	Up	2V7_vs_BV
0.0437171	ACADS	Dn	2V7_vs_BV
0.0022644	C12orf43	Dn	2V7_vs_BV
0.0281779	KDM2B	Dn	2V7_vs_BV
0.00846387	ORAI1	Dn	2V7_vs_BV
0.0371316	RSRC2	Up	2V7_vs_BV
0.049924	DENR	Up	2V7_vs_BV
0.0375466	HIP1R	Dn	2V7_vs_BV
0.00748546	VPS37B	Dn	2V7_vs_BV
0.0244538	AC137767.1	Dn	2V7_vs_BV
0.0085586	SNRNP35	Up	2V7_vs_BV
0.0338211	TMED2	Dn	2V7_vs_BV
0.0424315	EIF2B1	Dn	2V7_vs_BV
0.0150259	NCOR2	Dn	2V7_vs_BV
0.0166359	DHX37	Dn	2V7_vs_BV
0.039705	STX2	Up	2V7_vs_BV
0.00758807	MMP17	Dn	2V7_vs_BV
0.0376863	PUS1	Dn	2V7_vs_BV
0.0447627	CHFR	Dn	2V7_vs_BV
0.0201834	ZNF605	Up	2V7_vs_BV
0.0217238	SPATA13	Up	2V7_vs_BV
0.0116382	MTIF3	Up	2V7_vs_BV
0.0132322	SLC7A1	Dn	2V7_vs_BV
0.0408611	HMGB1	Up	2V7_vs_BV
0.0385503	RFC3	Up	2V7_vs_BV
0.0429951	EXOSC8	Up	2V7_vs_BV
0.0384953	AL354696.2	Up	2V7_vs_BV
0.0448182	RCBTB2	Up	2V7_vs_BV
0.0285791	FNDC3A	Up	2V7_vs_BV
0.00392551	CDADC1	Up	2V7_vs_BV
0.0478601	EBPL	Dn	2V7_vs_BV
0.0473696	DHRS12	Dn	2V7_vs_BV
0.0245558	CKAP2	Up	2V7_vs_BV
0.0448998	PIBF1	Up	2V7_vs_BV
0.00295548	KLF12	Up	2V7_vs_BV
0.0474378	KCTD12	Up	2V7_vs_BV
0.0456704	RAP2A	Dn	2V7_vs_BV
0.0172462	UBAC2-AS1	Dn	2V7_vs_BV
0.0312231	TMTC4	Up	2V7_vs_BV
0.0473817	ERCC5	Up	2V7_vs_BV
0.0295466	LIG4	Up	2V7_vs_BV
0.00956184	ABHD13	Dn	2V7_vs_BV
0.025956	NAXD	Dn	2V7_vs_BV
0.0191719	LAMP1	Dn	2V7_vs_BV
0.0343529	TMCO3	Dn	2V7_vs_BV
0.0136734	RASA3	Dn	2V7_vs_BV
0.0424594	RNASE6	Up	2V7_vs_BV
0.0262677	RAB2B	Up	2V7_vs_BV
0.040395	C14orf93	Dn	2V7_vs_BV
0.0200233	PSMB5	Up	2V7_vs_BV
0.0445879	PABPN1	Dn	2V7_vs_BV
0.00494589	RNF31	Dn	2V7_vs_BV
0.0409244	REC8	Dn	2V7_vs_BV
0.0406359	TM9SF1	Dn	2V7_vs_BV
0.0246969	TINF2	Dn	2V7_vs_BV
0.0240784	RABGGTA	Dn	2V7_vs_BV
0.0184835	KHNYN	Dn	2V7_vs_BV
0.0402967	GZMH	Up	2V7_vs_BV
0.0456385	HEATR5A	Up	2V7_vs_BV
0.0209649	SRP54	Up	2V7_vs_BV
0.0187013	MIA2	Up	2V7_vs_BV
0.0431212	FKBP3	Up	2V7_vs_BV
0.0100752	DNAAF2	Dn	2V7_vs_BV
0.0282556	GNG2	Up	2V7_vs_BV
0.0236413	RTRAF	Up	2V7_vs_BV
0.0231756	WDHD1	Up	2V7_vs_BV
0.040421	PSMA3	Up	2V7_vs_BV
0.0469143	KIAA0586	Up	2V7_vs_BV
0.025067	L3HYPDH	Dn	2V7_vs_BV
0.0468017	CHURC1	Up	2V7_vs_BV
0.0385642	TMEM229B	Dn	2V7_vs_BV
0.0154904	DPF3	Up	2V7_vs_BV
0.0226417	ELMSAN1	Dn	2V7_vs_BV
0.00277652	NEK9	Dn	2V7_vs_BV
0.015468	ALKBH1	Up	2V7_vs_BV
0.0228894	SLIRP	Up	2V7_vs_BV
0.0257005	SEL1L	Up	2V7_vs_BV
0.0428168	EFCAB11	Up	2V7_vs_BV
0.0196359	CCDC88C	Dn	2V7_vs_BV
0.0110296	TC2N	Up	2V7_vs_BV
0.0416829	TRIP11	Up	2V7_vs_BV
0.0347119	NDUFB1	Up	2V7_vs_BV
0.0387939	RIN3	Dn	2V7_vs_BV
0.00102599	ITPK1	Dn	2V7_vs_BV
0.0237826	MOAP1	Dn	2V7_vs_BV
0.0400186	BTBD7	Up	2V7_vs_BV
0.0259781	DICER1	Up	2V7_vs_BV
0.0384404	CLMN	Dn	2V7_vs_BV
0.00879665	YY1	Dn	2V7_vs_BV
0.00717713	AMN	Dn	2V7_vs_BV
0.0066289	EIF5	Dn	2V7_vs_BV
0.0379601	TRMT61A	Dn	2V7_vs_BV
0.00496267	INF2	Dn	2V7_vs_BV
0.0364638	PLD4	Dn	2V7_vs_BV
0.00403212	MTA1	Dn	2V7_vs_BV
0.00962947	IGHV3-11	Dn	2V7_vs_BV
0.0102421	IGHV3-21	Dn	2V7_vs_BV
0.0174094	IGHV4-31	Dn	2V7_vs_BV
0.023396	IGHV4-34	Dn	2V7_vs_BV
0.0312028	IGHV3-48	Dn	2V7_vs_BV
0.0327675	IGHV3-53	Dn	2V7_vs_BV
0.0134178	IGHV3-74	Dn	2V7_vs_BV
0.00834561	TUBGCP5	Dn	2V7_vs_BV
0.0109814	AVEN	Dn	2V7_vs_BV
0.0351731	DPH6	Up	2V7_vs_BV
0.0297672	FAM98B	Up	2V7_vs_BV
0.0424832	EIF2AK4	Dn	2V7_vs_BV
0.0346733	SRP14	Up	2V7_vs_BV
0.0411791	SNAP23	Up	2V7_vs_BV
0.0198509	UBR1	Up	2V7_vs_BV
0.0420732	CCNDBP1	Dn	2V7_vs_BV
0.0156359	TP53BP1	Up	2V7_vs_BV
0.0417862	SERF2	Up	2V7_vs_BV
0.0302212	EIF3J	Up	2V7_vs_BV
0.0481213	DUT	Dn	2V7_vs_BV
0.0417386	SPPL2A	Dn	2V7_vs_BV
0.0351727	TMOD3	Up	2V7_vs_BV
0.0362609	PIGBOS1	Up	2V7_vs_BV
0.0303326	RFX7	Up	2V7_vs_BV
0.0452738	POLR2M	Dn	2V7_vs_BV
0.0343883	APH1B	Up	2V7_vs_BV
0.0247432	OAZ2	Dn	2V7_vs_BV
0.0423493	MYO9A	Up	2V7_vs_BV
0.014927	PKM	Dn	2V7_vs_BV
0.00219712	PARP6	Dn	2V7_vs_BV
0.0136984	SEMA7A	Dn	2V7_vs_BV
0.041047	CSK	Dn	2V7_vs_BV
0.0224582	ULK3	Dn	2V7_vs_BV
0.00145299	MPI	Dn	2V7_vs_BV
0.0468239	RPP25	Dn	2V7_vs_BV
0.00641069	COMMD4	Dn	2V7_vs_BV
0.0461665	AC068338.2	Dn	2V7_vs_BV
0.0460723	IMP3	Dn	2V7_vs_BV
0.000300876	FBXO22	Up	2V7_vs_BV
0.026008	TSPAN3	Dn	2V7_vs_BV
0.0498231	WDR61	Up	2V7_vs_BV
0.0488509	BCL2A1	Up	2V7_vs_BV
0.00118838	MESD	Up	2V7_vs_BV
0.0408831	IL16	Dn	2V7_vs_BV
0.0285837	EFL1	Dn	2V7_vs_BV
0.0469093	WDR73	Up	2V7_vs_BV
0.00304413	AEN	Dn	2V7_vs_BV
0.0276731	FANCI	Up	2V7_vs_BV
0.0113906	POLG	Dn	2V7_vs_BV
0.00430887	SEMA4B	Dn	2V7_vs_BV
0.034879	CRTC3	Dn	2V7_vs_BV
0.0172206	FURIN	Dn	2V7_vs_BV
0.0270965	HDDC3	Dn	2V7_vs_BV
0.0107699	LRRK1	Dn	2V7_vs_BV
0.0318637	SNRNP25	Dn	2V7_vs_BV
0.0261234	LUC7L	Dn	2V7_vs_BV
0.0400819	TMEM8A	Dn	2V7_vs_BV
0.0168655	CAPN15	Dn	2V7_vs_BV
0.00861037	JMJD8	Dn	2V7_vs_BV
0.00551389	WDR24	Dn	2V7_vs_BV
0.0382771	NARFL	Dn	2V7_vs_BV
0.0176824	BAIAP3	Dn	2V7_vs_BV
6.93835e-05	TSR3	Dn	2V7_vs_BV
0.00233242	CLCN7	Dn	2V7_vs_BV
0.0305371	MRPS34	Dn	2V7_vs_BV
0.0419521	GFER	Dn	2V7_vs_BV
0.0463715	ZNF598	Dn	2V7_vs_BV
0.0491544	PKD1	Dn	2V7_vs_BV
0.0322804	TRAF7	Dn	2V7_vs_BV
0.0150521	RNPS1	Dn	2V7_vs_BV
0.0361884	ATP6V0C	Dn	2V7_vs_BV
0.00607352	SRRM2	Dn	2V7_vs_BV
0.045008	ELOB	Up	2V7_vs_BV
0.0168815	PRSS21	Dn	2V7_vs_BV
0.0480126	MMP25-AS1	Dn	2V7_vs_BV
0.0309659	ZSCAN32	Up	2V7_vs_BV
0.0456614	TFAP4	Dn	2V7_vs_BV
0.0375701	DNAJA3	Dn	2V7_vs_BV
0.018918	CDIP1	Dn	2V7_vs_BV
0.0310028	MGRN1	Dn	2V7_vs_BV
0.00608881	ROGDI	Dn	2V7_vs_BV
0.0100443	GLYR1	Up	2V7_vs_BV
0.0369494	UBN1	Dn	2V7_vs_BV
0.00636181	EEF2KMT	Dn	2V7_vs_BV
0.00831863	METTL22	Up	2V7_vs_BV
0.0210887	PMM2	Up	2V7_vs_BV
0.0480781	RMI2	Dn	2V7_vs_BV
0.0417225	SOCS1	Dn	2V7_vs_BV
0.0286832	SNN	Dn	2V7_vs_BV
0.00827223	TNFRSF17	Up	2V7_vs_BV
0.0351686	MKL2	Up	2V7_vs_BV
0.0262546	NDE1	Dn	2V7_vs_BV
0.00642547	FOPNL	Up	2V7_vs_BV
0.0367137	NOMO2	Dn	2V7_vs_BV
0.0259803	SMG1	Up	2V7_vs_BV
0.0305886	COQ7	Dn	2V7_vs_BV
0.00849488	KNOP1	Up	2V7_vs_BV
0.0367918	GGA2	Dn	2V7_vs_BV
0.0109884	TNRC6A	Up	2V7_vs_BV
0.00555412	ARHGAP17	Dn	2V7_vs_BV
0.0214749	XPO6	Dn	2V7_vs_BV
0.0249579	ATXN2L	Dn	2V7_vs_BV
0.0164157	MAZ	Dn	2V7_vs_BV
0.0481479	ALDOA	Dn	2V7_vs_BV
0.00262166	ZNF48	Dn	2V7_vs_BV
0.0496367	AC002310.1	Up	2V7_vs_BV
0.0423908	FBRS	Dn	2V7_vs_BV
0.0220625	RNF40	Dn	2V7_vs_BV
0.0393166	BCL7C	Dn	2V7_vs_BV
0.0147759	ORAI3	Dn	2V7_vs_BV
0.00693933	FUS	Dn	2V7_vs_BV
0.0451563	C16orf87	Up	2V7_vs_BV
0.025176	RBL2	Dn	2V7_vs_BV
0.0482509	NUDT21	Up	2V7_vs_BV
0.0214544	OGFOD1	Up	2V7_vs_BV
0.0357765	ARL2BP	Dn	2V7_vs_BV
0.03292	ADGRG5	Dn	2V7_vs_BV
0.0312116	CNOT1	Up	2V7_vs_BV
0.0406146	GOT2	Dn	2V7_vs_BV
0.00437584	TK2	Up	2V7_vs_BV
0.0298927	TRADD	Dn	2V7_vs_BV
0.0217429	E2F4	Dn	2V7_vs_BV
0.000496779	AC009061.2	Up	2V7_vs_BV
0.0189819	RIPOR1	Dn	2V7_vs_BV
0.0167912	CARMIL2	Dn	2V7_vs_BV
0.0463301	THAP11	Dn	2V7_vs_BV
0.0363357	CYB5B	Up	2V7_vs_BV
0.0137973	VAC14	Dn	2V7_vs_BV
0.0338551	IST1	Up	2V7_vs_BV
0.0420649	LINC01572	Up	2V7_vs_BV
0.00361442	CFDP1	Up	2V7_vs_BV
0.0147605	TMEM170A	Up	2V7_vs_BV
0.0293081	CMIP	Dn	2V7_vs_BV
0.0245061	PLCG2	Dn	2V7_vs_BV
0.0382681	HSDL1	Dn	2V7_vs_BV
0.0353951	COTL1	Dn	2V7_vs_BV
0.0314322	IRF8	Dn	2V7_vs_BV
0.0426716	FBXO31	Dn	2V7_vs_BV
0.0122835	ZC3H18	Dn	2V7_vs_BV
0.0427834	CBFA2T3	Dn	2V7_vs_BV
0.0195248	SPG7	Dn	2V7_vs_BV
0.0349205	ZNF276	Dn	2V7_vs_BV
0.0348375	CENPBD1	Dn	2V7_vs_BV
0.00169184	SMG6	Up	2V7_vs_BV
0.0303359	SGSM2	Dn	2V7_vs_BV
0.00610353	MNT	Dn	2V7_vs_BV
0.0286907	CLUH	Dn	2V7_vs_BV
0.00902147	ATP2A3	Dn	2V7_vs_BV
0.0350706	ANKFY1	Up	2V7_vs_BV
0.0432923	PELP1	Dn	2V7_vs_BV
0.0425961	PLD2	Dn	2V7_vs_BV
0.035954	NLRP1	Dn	2V7_vs_BV
0.0251744	MED31	Up	2V7_vs_BV
0.0386494	RNASEK	Dn	2V7_vs_BV
0.0413456	ACADVL	Dn	2V7_vs_BV
0.0285397	DVL2	Dn	2V7_vs_BV
0.0105071	GABARAP	Dn	2V7_vs_BV
0.0013267	CTDNEP1	Dn	2V7_vs_BV
0.037821	EIF5A	Dn	2V7_vs_BV
0.00110659	TNK1	Dn	2V7_vs_BV
0.0146748	PLSCR3	Dn	2V7_vs_BV
0.00199384	ZBTB4	Dn	2V7_vs_BV
0.0160545	TNFSF12	Dn	2V7_vs_BV
0.00565465	KDM6B	Dn	2V7_vs_BV
0.0440136	BORCS6	Dn	2V7_vs_BV
0.000456901	ZNF18	Dn	2V7_vs_BV
0.00673976	TNFRSF13B	Dn	2V7_vs_BV
0.0498529	PEMT	Dn	2V7_vs_BV
0.0250688	GID4	Dn	2V7_vs_BV
0.0150255	FLII	Dn	2V7_vs_BV
0.0411586	FAM83G	Dn	2V7_vs_BV
0.047912	CCDC144NL-AS1	Dn	2V7_vs_BV
0.0480539	WSB1	Dn	2V7_vs_BV
0.00447935	TMEM97	Dn	2V7_vs_BV
0.0386085	UNC119	Dn	2V7_vs_BV
0.0193132	SUPT6H	Up	2V7_vs_BV
0.0342757	RAB34	Dn	2V7_vs_BV
0.0423877	TRAF4	Dn	2V7_vs_BV
0.0449191	FLOT2	Dn	2V7_vs_BV
0.0305019	DHRS13	Dn	2V7_vs_BV
0.021365	PHF12	Dn	2V7_vs_BV
0.0116884	MYO18A	Dn	2V7_vs_BV
0.0385233	NUFIP2	Up	2V7_vs_BV
0.0159282	BLMH	Dn	2V7_vs_BV
0.0215082	TEFM	Up	2V7_vs_BV
0.0400326	RNF135	Dn	2V7_vs_BV
0.0246188	EVI2B	Up	2V7_vs_BV
0.036443	EVI2A	Up	2V7_vs_BV
0.0110498	ZNF207	Up	2V7_vs_BV
0.0295092	CDK5R1	Dn	2V7_vs_BV
0.0189898	SLFN5	Up	2V7_vs_BV
0.0126991	CCL4	Up	2V7_vs_BV
0.0357496	MYO19	Dn	2V7_vs_BV
0.0236494	DDX52	Up	2V7_vs_BV
0.044118	CDK12	Dn	2V7_vs_BV
0.0114877	IKZF3	Up	2V7_vs_BV
0.0336828	RARA	Dn	2V7_vs_BV
0.0170529	AC004585.1	Up	2V7_vs_BV
0.0321393	KRT10	Dn	2V7_vs_BV
4.55337e-05	EIF1	Dn	2V7_vs_BV
0.0432459	JUP	Dn	2V7_vs_BV
0.0216341	DNAJC7	Up	2V7_vs_BV
0.000941636	KAT2A	Dn	2V7_vs_BV
0.037639	RAB5C	Dn	2V7_vs_BV
0.0210646	GHDC	Dn	2V7_vs_BV
0.0298761	STAT5A	Dn	2V7_vs_BV
0.00802347	STAT3	Dn	2V7_vs_BV
0.0289897	EZH1	Up	2V7_vs_BV
0.0323361	BECN1	Dn	2V7_vs_BV
0.0392016	PSME3	Dn	2V7_vs_BV
0.00541133	AARSD1	Up	2V7_vs_BV
0.0305299	UBTF	Dn	2V7_vs_BV
0.0133014	NSF	Up	2V7_vs_BV
0.010314	CDK5RAP3	Dn	2V7_vs_BV
0.0314038	NFE2L1	Dn	2V7_vs_BV
0.0487179	UBE2Z	Dn	2V7_vs_BV
0.0320024	SNF8	Dn	2V7_vs_BV
0.00644491	FAM117A	Dn	2V7_vs_BV
0.0370947	PDK2	Dn	2V7_vs_BV
0.0287613	LRRC59	Dn	2V7_vs_BV
0.0240069	CHAD	Dn	2V7_vs_BV
0.0453093	RSAD1	Dn	2V7_vs_BV
0.0391568	LUC7L3	Up	2V7_vs_BV
0.0477238	NME2	Dn	2V7_vs_BV
0.0424655	MMD	Dn	2V7_vs_BV
0.027683	DGKE	Up	2V7_vs_BV
0.00239716	MRPS23	Up	2V7_vs_BV
0.0424724	DYNLL2	Up	2V7_vs_BV
0.0203108	SKA2	Up	2V7_vs_BV
0.0182195	POLG2	Up	2V7_vs_BV
0.0477797	PRKAR1A	Dn	2V7_vs_BV
0.000145722	MAP2K6	Up	2V7_vs_BV
0.0329443	C17orf80	Up	2V7_vs_BV
0.0139989	CD300A	Dn	2V7_vs_BV
0.0394355	SUMO2	Up	2V7_vs_BV
0.0119334	H3F3B	Dn	2V7_vs_BV
0.0397416	UNK	Dn	2V7_vs_BV
0.0417606	TRIM65	Dn	2V7_vs_BV
0.0267622	MRPL38	Dn	2V7_vs_BV
0.0320621	TEN1	Dn	2V7_vs_BV
0.0119249	SRP68	Dn	2V7_vs_BV
0.0209594	UBALD2	Dn	2V7_vs_BV
0.0179584	PRCD	Dn	2V7_vs_BV
0.0231741	METTL23	Dn	2V7_vs_BV
0.034468	SRSF2	Dn	2V7_vs_BV
0.0450211	SEPT9	Dn	2V7_vs_BV
0.0486204	LGALS3BP	Dn	2V7_vs_BV
0.0371172	CBX4	Dn	2V7_vs_BV
0.0292333	GAA	Dn	2V7_vs_BV
0.0305074	EIF4A3	Dn	2V7_vs_BV
0.0286128	SGSH	Dn	2V7_vs_BV
0.0384904	NDUFAF8	Dn	2V7_vs_BV
0.0185864	FAAP100	Dn	2V7_vs_BV
0.0137022	NPLOC4	Dn	2V7_vs_BV
0.0175511	ARL16	Dn	2V7_vs_BV
0.042183	HGS	Dn	2V7_vs_BV
0.0122244	ARHGDIA	Dn	2V7_vs_BV
0.0410355	GPS1	Dn	2V7_vs_BV
0.00667734	FASN	Dn	2V7_vs_BV
0.0316103	OGFOD3	Dn	2V7_vs_BV
0.0203627	HEXDC	Dn	2V7_vs_BV
0.0107552	FOXK2	Dn	2V7_vs_BV
0.0146102	WDR45B	Dn	2V7_vs_BV
0.0413679	FN3KRP	Dn	2V7_vs_BV
0.0314459	TBCD	Dn	2V7_vs_BV
0.0398409	ANKRD12	Up	2V7_vs_BV
0.0473964	TUBB6	Dn	2V7_vs_BV
0.029587	ESCO1	Up	2V7_vs_BV
0.0169349	MIB1	Up	2V7_vs_BV
0.0205477	HDHD2	Up	2V7_vs_BV
0.0437204	DYM	Dn	2V7_vs_BV
0.00339634	C18orf32	Dn	2V7_vs_BV
0.0145789	CXXC1	Dn	2V7_vs_BV
0.0173539	PMAIP1	Dn	2V7_vs_BV
0.0373225	KDSR	Dn	2V7_vs_BV
0.0183843	VPS4B	Up	2V7_vs_BV
0.0417077	RTTN	Up	2V7_vs_BV
0.0191746	ZNF407	Up	2V7_vs_BV
0.0038243	NFATC1	Dn	2V7_vs_BV
0.0158118	PQLC1	Dn	2V7_vs_BV
0.0114741	ZCCHC3	Up	2V7_vs_BV
0.0340635	PSMF1	Dn	2V7_vs_BV
0.0241766	FKBP1A	Dn	2V7_vs_BV
0.0335036	NSFL1C	Dn	2V7_vs_BV
0.0280805	C20orf27	Dn	2V7_vs_BV
0.0489007	CDC25B	Dn	2V7_vs_BV
0.0242573	AP5S1	Dn	2V7_vs_BV
0.0172751	PRNP	Dn	2V7_vs_BV
0.0252238	TMX4	Dn	2V7_vs_BV
0.0309356	SNRPB2	Up	2V7_vs_BV
0.00554218	KAT14	Up	2V7_vs_BV
0.0461401	CD93	Up	2V7_vs_BV
0.045398	NXT1	Dn	2V7_vs_BV
0.0109249	ACTL10	Dn	2V7_vs_BV
0.00295534	CHMP4B	Dn	2V7_vs_BV
0.0351192	EIF2S2	Up	2V7_vs_BV
0.0193303	GGT7	Dn	2V7_vs_BV
0.0347751	ERGIC3	Up	2V7_vs_BV
0.0382599	ROMO1	Up	2V7_vs_BV
0.0238123	CNBD2	Dn	2V7_vs_BV
0.00591413	AAR2	Dn	2V7_vs_BV
0.00978582	DLGAP4	Dn	2V7_vs_BV
0.0373592	MYL9	Dn	2V7_vs_BV
0.0425409	SAMHD1	Up	2V7_vs_BV
0.0284893	ACTR5	Dn	2V7_vs_BV
0.0096713	PPP1R16B	Dn	2V7_vs_BV
0.0275997	OSER1-DT	Up	2V7_vs_BV
0.0227782	PABPC1L	Dn	2V7_vs_BV
0.0109246	PCIF1	Dn	2V7_vs_BV
0.0344558	ZNF335	Dn	2V7_vs_BV
0.0426835	SLC35C2	Dn	2V7_vs_BV
0.0230735	ZMYND8	Up	2V7_vs_BV
0.0275573	PREX1	Dn	2V7_vs_BV
0.0457059	ZNFX1	Up	2V7_vs_BV
0.0325228	RNF114	Dn	2V7_vs_BV
0.0100402	TMEM189	Dn	2V7_vs_BV
0.0273043	CEBPB	Dn	2V7_vs_BV
0.0390775	FAM210B	Dn	2V7_vs_BV
0.0492648	CSTF1	Up	2V7_vs_BV
0.0135835	NPEPL1	Dn	2V7_vs_BV
0.0106037	ATP5F1E	Up	2V7_vs_BV
0.00302735	LSM14B	Dn	2V7_vs_BV
0.027244	LAMA5	Dn	2V7_vs_BV
0.0468876	OGFR	Dn	2V7_vs_BV
0.0462182	SLC17A9	Dn	2V7_vs_BV
0.0341582	ARFGAP1	Dn	2V7_vs_BV
0.0355909	HELZ2	Dn	2V7_vs_BV
0.0262455	GMEB2	Dn	2V7_vs_BV
0.00511451	SLC2A4RG	Dn	2V7_vs_BV
0.0317992	DNAJC5	Dn	2V7_vs_BV
0.049268	RGS19	Dn	2V7_vs_BV
0.0105953	OPRL1	Dn	2V7_vs_BV
0.014767	MIER2	Dn	2V7_vs_BV
0.040496	TPGS1	Dn	2V7_vs_BV
0.0173991	RNF126	Dn	2V7_vs_BV
0.0222427	PTBP1	Dn	2V7_vs_BV
0.0467786	CFD	Dn	2V7_vs_BV
0.0262128	TMEM259	Dn	2V7_vs_BV
0.0257184	ARHGAP45	Dn	2V7_vs_BV
0.0469296	POLR2E	Dn	2V7_vs_BV
0.0286332	GPX4	Dn	2V7_vs_BV
0.00142249	STK11	Dn	2V7_vs_BV
0.00210146	MIDN	Dn	2V7_vs_BV
0.0428951	GAMT	Dn	2V7_vs_BV
0.02192	DAZAP1	Dn	2V7_vs_BV
0.022048	MBD3	Dn	2V7_vs_BV
0.0486784	REXO1	Dn	2V7_vs_BV
0.0210572	KLF16	Dn	2V7_vs_BV
0.0423755	ABHD17A	Dn	2V7_vs_BV
0.0479131	SCAMP4	Dn	2V7_vs_BV
0.00222094	CSNK1G2	Dn	2V7_vs_BV
0.00553351	BTBD2	Dn	2V7_vs_BV
0.00455716	IZUMO4	Dn	2V7_vs_BV
0.00382003	AP3D1	Dn	2V7_vs_BV
0.012793	GADD45B	Dn	2V7_vs_BV
0.0417385	SLC39A3	Dn	2V7_vs_BV
0.0365527	SGTA	Dn	2V7_vs_BV
0.0344669	THOP1	Dn	2V7_vs_BV
0.0350558	AES	Dn	2V7_vs_BV
0.00257467	FZR1	Dn	2V7_vs_BV
0.0115783	PIP5K1C	Dn	2V7_vs_BV
0.0213788	DAPK3	Dn	2V7_vs_BV
0.0284089	EEF2	Dn	2V7_vs_BV
0.0268768	MAP2K2	Dn	2V7_vs_BV
0.0379426	SH3GL1	Dn	2V7_vs_BV
0.0135212	DPP9	Dn	2V7_vs_BV
0.0249181	KDM4B	Dn	2V7_vs_BV
0.024173	CLPP	Dn	2V7_vs_BV
0.0377531	ALKBH7	Dn	2V7_vs_BV
0.00609071	KHSRP	Dn	2V7_vs_BV
0.0109701	DENND1C	Dn	2V7_vs_BV
0.00718706	ZNF557	Up	2V7_vs_BV
0.0246866	ARHGEF18	Dn	2V7_vs_BV
0.0331296	PNPLA6	Dn	2V7_vs_BV
0.0146405	PET100	Up	2V7_vs_BV
0.0478543	CD320	Dn	2V7_vs_BV
0.0185927	NDUFA7	Up	2V7_vs_BV
0.0170154	MARCH2	Dn	2V7_vs_BV
0.0228037	ZNF414	Dn	2V7_vs_BV
0.0352218	UBL5	Up	2V7_vs_BV
0.0245025	ANGPTL6	Dn	2V7_vs_BV
0.0254704	AC114271.1	Dn	2V7_vs_BV
0.0240321	CDKN2D	Dn	2V7_vs_BV
0.0169063	SLC44A2	Dn	2V7_vs_BV
0.0204243	ILF3-DT	Up	2V7_vs_BV
0.00656333	TMED1	Dn	2V7_vs_BV
0.0436063	CARM1	Dn	2V7_vs_BV
0.0179852	YIPF2	Dn	2V7_vs_BV
0.0224519	SMARCA4	Dn	2V7_vs_BV
0.0346176	PRKCSH	Dn	2V7_vs_BV
0.0108566	ZNF490	Up	2V7_vs_BV
0.0183611	MAN2B1	Dn	2V7_vs_BV
0.000239545	JUNB	Dn	2V7_vs_BV
0.0319579	DNASE2	Dn	2V7_vs_BV
0.0259609	GADD45GIP1	Dn	2V7_vs_BV
0.0450593	LYL1	Dn	2V7_vs_BV
0.0293651	TRMT1	Dn	2V7_vs_BV
0.0409106	STX10	Dn	2V7_vs_BV
0.00793703	IER2	Dn	2V7_vs_BV
0.0431777	C19orf53	Up	2V7_vs_BV
0.0281876	AC020916.1	Up	2V7_vs_BV
0.0144395	DCAF15	Dn	2V7_vs_BV
0.00831433	ADGRE5	Dn	2V7_vs_BV
0.000326284	PKN1	Dn	2V7_vs_BV
0.0049705	ILVBL	Dn	2V7_vs_BV
0.00121178	BRD4	Dn	2V7_vs_BV
0.0250735	AKAP8L	Dn	2V7_vs_BV
0.0417635	WIZ	Dn	2V7_vs_BV
0.0342026	AP1M1	Dn	2V7_vs_BV
0.000907826	AC020911.2	Dn	2V7_vs_BV
0.0154023	CHERP	Dn	2V7_vs_BV
0.0265192	MYO9B	Dn	2V7_vs_BV
0.0119403	GTPBP3	Dn	2V7_vs_BV
0.0336832	COLGALT1	Dn	2V7_vs_BV
0.0223934	MAP1S	Dn	2V7_vs_BV
0.0243104	FCHO1	Dn	2V7_vs_BV
0.00150985	ARRDC2	Dn	2V7_vs_BV
0.020759	LSM4	Dn	2V7_vs_BV
0.00530251	LRRC25	Dn	2V7_vs_BV
0.019018	ISYNA1	Dn	2V7_vs_BV
0.0141312	ELL	Dn	2V7_vs_BV
0.0168383	ARMC6	Dn	2V7_vs_BV
0.0470592	RFXANK	Dn	2V7_vs_BV
0.0147292	GATAD2A	Dn	2V7_vs_BV
0.0230557	ATP13A1	Dn	2V7_vs_BV
0.0158018	ZNF506	Up	2V7_vs_BV
0.0193066	ZNF253	Up	2V7_vs_BV
0.0382745	ZNF431	Up	2V7_vs_BV
0.0274505	ZNF708	Up	2V7_vs_BV
0.0448695	ZNF493	Up	2V7_vs_BV
0.00986453	ZNF43	Up	2V7_vs_BV
0.0496994	LINC00662	Up	2V7_vs_BV
0.00485114	POP4	Dn	2V7_vs_BV
0.0250878	C19orf12	Dn	2V7_vs_BV
0.0307039	PEPD	Dn	2V7_vs_BV
0.00459591	UBA2	Dn	2V7_vs_BV
0.00102768	USF2	Dn	2V7_vs_BV
0.0249274	COX6B1	Up	2V7_vs_BV
0.0447052	KMT2B	Dn	2V7_vs_BV
0.047684	IGFLR1	Dn	2V7_vs_BV
0.0194347	ALKBH6	Dn	2V7_vs_BV
0.0465846	TBCB	Dn	2V7_vs_BV
0.0466012	ZNF565	Up	2V7_vs_BV
0.00253839	ZFP14	Up	2V7_vs_BV
0.0273522	ZNF566	Up	2V7_vs_BV
0.0201804	AC020928.1	Up	2V7_vs_BV
0.0174349	ZNF345	Up	2V7_vs_BV
0.0433412	HKR1	Up	2V7_vs_BV
0.0421681	ZNF527	Up	2V7_vs_BV
0.0448964	ZNF607	Dn	2V7_vs_BV
0.0112357	PPP1R14A	Dn	2V7_vs_BV
0.0335017	FAM98C	Dn	2V7_vs_BV
0.0052817	MAP4K1	Dn	2V7_vs_BV
0.0268698	ACTN4	Dn	2V7_vs_BV
0.0191989	CAPN12	Dn	2V7_vs_BV
0.0115683	HNRNPL	Dn	2V7_vs_BV
0.0121939	SIRT2	Dn	2V7_vs_BV
0.038252	MRPS12	Dn	2V7_vs_BV
0.0489039	GMFG	Up	2V7_vs_BV
0.02311	PAF1	Dn	2V7_vs_BV
0.0260678	ZFP36	Dn	2V7_vs_BV
0.00528584	PLEKHG2	Dn	2V7_vs_BV
0.00888905	SUPT5H	Dn	2V7_vs_BV
0.0485739	FBL	Dn	2V7_vs_BV
0.0310779	ZNF780B	Up	2V7_vs_BV
0.015886	LTBP4	Dn	2V7_vs_BV
0.00965892	HNRNPUL1	Dn	2V7_vs_BV
0.0205882	TGFB1	Dn	2V7_vs_BV
0.0415374	EXOSC5	Dn	2V7_vs_BV
0.0396295	ERF	Dn	2V7_vs_BV
0.0154315	PAFAH1B3	Dn	2V7_vs_BV
0.0177001	ETHE1	Dn	2V7_vs_BV
0.0476854	SMG9	Dn	2V7_vs_BV
0.0414486	ZNF227	Up	2V7_vs_BV
0.00612337	ZNF235	Up	2V7_vs_BV
0.0440071	CLPTM1	Dn	2V7_vs_BV
0.0188842	PPP1R37	Dn	2V7_vs_BV
0.0327426	VASP	Dn	2V7_vs_BV
0.044432	SYMPK	Dn	2V7_vs_BV
0.0118361	CCDC61	Dn	2V7_vs_BV
0.0408147	PPP5C	Dn	2V7_vs_BV
0.00560023	STRN4	Dn	2V7_vs_BV
0.024867	NAPA	Dn	2V7_vs_BV
0.0271308	PLA2G4C	Dn	2V7_vs_BV
0.00689915	ZSWIM9	Dn	2V7_vs_BV
0.0281868	GRWD1	Dn	2V7_vs_BV
9.16931e-06	PPP1R15A	Dn	2V7_vs_BV
0.0149548	GYS1	Dn	2V7_vs_BV
0.0321519	RUVBL2	Dn	2V7_vs_BV
0.0308371	PRR12	Dn	2V7_vs_BV
0.0273389	SCAF1	Dn	2V7_vs_BV
0.0325517	FUZ	Dn	2V7_vs_BV
0.0426442	MED25	Dn	2V7_vs_BV
0.0303539	NR1H2	Dn	2V7_vs_BV
0.0363304	POLD1	Dn	2V7_vs_BV
0.0274352	JOSD2	Dn	2V7_vs_BV
0.0496611	C19orf48	Dn	2V7_vs_BV
0.0189105	CTU1	Dn	2V7_vs_BV
0.0308028	ZNF649	Up	2V7_vs_BV
0.0204545	ZNF841	Up	2V7_vs_BV
0.0351585	ZNF616	Up	2V7_vs_BV
0.0165906	ZNF701	Up	2V7_vs_BV
0.0109019	ZNF525	Up	2V7_vs_BV
0.0320535	ZNF331	Dn	2V7_vs_BV
0.0278975	PRPF31	Dn	2V7_vs_BV
0.0201531	CNOT3	Dn	2V7_vs_BV
0.0251204	TSEN34	Dn	2V7_vs_BV
0.0461776	LILRA4	Dn	2V7_vs_BV
0.0244136	LENG8	Dn	2V7_vs_BV
0.00997488	PPP1R12C	Dn	2V7_vs_BV
0.00164977	PPP6R1	Dn	2V7_vs_BV
0.0186286	HSPBP1	Dn	2V7_vs_BV
0.013446	ZNF787	Dn	2V7_vs_BV
0.0251018	ZNF835	Dn	2V7_vs_BV
0.0357023	ZNF543	Dn	2V7_vs_BV
0.0106489	ZNF530	Dn	2V7_vs_BV
0.0419811	ZNF587	Up	2V7_vs_BV
0.0382325	ZSCAN18	Dn	2V7_vs_BV
0.0104819	A1BG-AS1	Dn	2V7_vs_BV
0.0103864	TRIM28	Dn	2V7_vs_BV
0.0270988	UBE2M	Dn	2V7_vs_BV
0.041424	MZF1	Dn	2V7_vs_BV
0.0237096	ADA2	Up	2V7_vs_BV
0.0338228	GNB1L	Dn	2V7_vs_BV
0.006188	DGCR8	Dn	2V7_vs_BV
0.00775272	CRKL	Dn	2V7_vs_BV
0.0214424	THAP7-AS1	Dn	2V7_vs_BV
0.0182228	TMEM191C	Dn	2V7_vs_BV
0.0435206	UBE2L3	Up	2V7_vs_BV
0.0231323	IGLVI-70	Dn	2V7_vs_BV
0.0100691	AC245060.5	Up	2V7_vs_BV
0.00682006	IGLV2-8	Dn	2V7_vs_BV
0.0358157	GUCD1	Dn	2V7_vs_BV
0.039264	TPST2	Dn	2V7_vs_BV
0.0371812	PITPNB	Up	2V7_vs_BV
0.0145961	AP1B1	Dn	2V7_vs_BV
0.0461216	NIPSNAP1	Dn	2V7_vs_BV
0.0243589	NF2	Dn	2V7_vs_BV
0.00699663	UQCR10	Up	2V7_vs_BV
0.0433474	ASCC2	Dn	2V7_vs_BV
0.0200385	SF3A1	Dn	2V7_vs_BV
0.0383455	SELENOM	Dn	2V7_vs_BV
0.0412299	EIF4ENIF1	Up	2V7_vs_BV
0.0297055	YWHAH	Dn	2V7_vs_BV
0.0245684	HMOX1	Dn	2V7_vs_BV
0.0392675	MCM5	Dn	2V7_vs_BV
0.00178752	MYH9	Dn	2V7_vs_BV
0.0201543	CSF2RB	Dn	2V7_vs_BV
0.014164	PDXP	Dn	2V7_vs_BV
0.00803786	SUN2	Dn	2V7_vs_BV
0.0440994	DNAL4	Dn	2V7_vs_BV
0.00702389	APOBEC3F	Dn	2V7_vs_BV
0.0304622	TNRC6B	Up	2V7_vs_BV
0.0389817	ST13	Dn	2V7_vs_BV
0.0345703	XPNPEP3	Up	2V7_vs_BV
0.00260672	RBX1	Up	2V7_vs_BV
0.0259596	EP300	Up	2V7_vs_BV
0.0413175	TOB2	Dn	2V7_vs_BV
0.0361012	POLR3H	Dn	2V7_vs_BV
0.026825	SREBF2	Dn	2V7_vs_BV
0.0420002	PPARA	Dn	2V7_vs_BV
0.049346	CDPF1	Dn	2V7_vs_BV
0.00204819	SBF1	Dn	2V7_vs_BV
0.0499534	SCO2	Dn	2V7_vs_BV
0.0160209	SAMSN1	Up	2V7_vs_BV
0.00784636	APP	Dn	2V7_vs_BV
0.0137367	SOD1	Up	2V7_vs_BV
0.017948	PAXBP1	Up	2V7_vs_BV
0.0165078	IFNAR1	Up	2V7_vs_BV
0.0249964	SON	Up	2V7_vs_BV
0.0498107	SLC5A3	Up	2V7_vs_BV
0.0435271	CBR1	Dn	2V7_vs_BV
0.00888964	DOPEY2	Up	2V7_vs_BV
0.0136778	ZBTB21	Up	2V7_vs_BV
0.00408299	SLC37A1	Dn	2V7_vs_BV
0.0306625	RRP1	Dn	2V7_vs_BV
0.024776	MIR4432HG	Up	2V7_vs_BV
0.0411981	PCDHGC3	Up	2V7_vs_BV

### Sheet: CD14+Monocyte
Pvalue	GeneID	UpDn	contrast
0.00609862	SDF4	Dn	1V7_vs_BV
0.0235123	UBE2J2	Dn	1V7_vs_BV
0.0119188	ACAP3	Dn	1V7_vs_BV
0.0125832	AURKAIP1	Up	1V7_vs_BV
0.0208567	CCNL2	Up	1V7_vs_BV
0.0269491	CDK11B	Up	1V7_vs_BV
1.91606e-05	CTNNBIP1	Dn	1V7_vs_BV
0.0144995	FBXO6	Dn	1V7_vs_BV
0.0493381	DNAJC16	Up	1V7_vs_BV
0.0103861	AL450998.2	Up	1V7_vs_BV
0.0117694	NECAP2	Dn	1V7_vs_BV
0.0152298	BX284668.5	Up	1V7_vs_BV
8.47225e-05	DDOST	Dn	1V7_vs_BV
0.0194129	ECE1	Dn	1V7_vs_BV
0.04974	ID3	Up	1V7_vs_BV
0.0189754	HMGCL	Up	1V7_vs_BV
0.00018398	NIPAL3	Up	1V7_vs_BV
0.0140981	SYF2	Up	1V7_vs_BV
0.0160345	RSRP1	Up	1V7_vs_BV
0.000879819	STMN1	Up	1V7_vs_BV
0.0449783	PIGV	Up	1V7_vs_BV
0.0259806	ZDHHC18	Dn	1V7_vs_BV
0.0195167	NUDC	Up	1V7_vs_BV
0.0335378	WASF2	Up	1V7_vs_BV
0.0132161	IFI6	Dn	1V7_vs_BV
0.013646	THEMIS2	Dn	1V7_vs_BV
0.00704269	DNAJC8	Up	1V7_vs_BV
0.0286702	ATP5IF1	Up	1V7_vs_BV
0.0414603	PTP4A2	Dn	1V7_vs_BV
0.023698	KPNA6	Up	1V7_vs_BV
0.0293407	LCK	Up	1V7_vs_BV
0.028093	HDAC1	Dn	1V7_vs_BV
0.020138	RNF19B	Dn	1V7_vs_BV
0.038557	AK2	Up	1V7_vs_BV
0.0352599	AC004865.2	Dn	1V7_vs_BV
0.00525224	THRAP3	Up	1V7_vs_BV
0.0430788	FHL3	Dn	1V7_vs_BV
0.0271832	NFYC	Dn	1V7_vs_BV
0.0148278	YBX1	Up	1V7_vs_BV
0.0341934	C1orf50	Up	1V7_vs_BV
0.0464468	ERMAP	Dn	1V7_vs_BV
0.0163331	MED8	Up	1V7_vs_BV
0.0119653	PLK3	Dn	1V7_vs_BV
0.00454367	TMEM69	Dn	1V7_vs_BV
0.00617024	TXNDC12	Dn	1V7_vs_BV
0.0413703	MAGOH	Dn	1V7_vs_BV
0.00661791	TM2D1	Dn	1V7_vs_BV
0.00508427	SERBP1	Up	1V7_vs_BV
0.0371707	WLS	Dn	1V7_vs_BV
0.031942	NEXN	Up	1V7_vs_BV
0.0301714	RPF1	Up	1V7_vs_BV
0.0261421	SELENOF	Dn	1V7_vs_BV
0.0344389	SLC35A3	Dn	1V7_vs_BV
0.0299862	RNPC3	Dn	1V7_vs_BV
0.0403968	TMEM167B	Dn	1V7_vs_BV
0.00710612	SARS	Up	1V7_vs_BV
0.0419766	CYB561D1	Up	1V7_vs_BV
0.00634634	AMPD2	Dn	1V7_vs_BV
0.0499934	C1orf162	Dn	1V7_vs_BV
0.0220344	RSBN1	Up	1V7_vs_BV
0.0112545	CD2	Up	1V7_vs_BV
0.00773879	ZNF697	Up	1V7_vs_BV
0.0393323	LINC00623	Dn	1V7_vs_BV
0.0458973	AC239800.3	Up	1V7_vs_BV
0.0203654	APH1A	Dn	1V7_vs_BV
0.0294312	MRPS21	Up	1V7_vs_BV
0.036913	CTSS	Dn	1V7_vs_BV
0.0433199	TNFAIP8L2	Up	1V7_vs_BV
0.0484026	THEM4	Up	1V7_vs_BV
0.00956429	S100A9	Dn	1V7_vs_BV
0.00889069	ILF2	Up	1V7_vs_BV
0.0185331	CRTC2	Dn	1V7_vs_BV
0.0340275	C1orf43	Dn	1V7_vs_BV
0.0340643	MSTO1	Up	1V7_vs_BV
0.00239851	CCT3	Up	1V7_vs_BV
0.00273752	CD1C	Up	1V7_vs_BV
0.00458639	MNDA	Up	1V7_vs_BV
0.00552683	FCER1A	Up	1V7_vs_BV
0.000359535	CD48	Dn	1V7_vs_BV
0.0147096	USF1	Dn	1V7_vs_BV
0.0390563	PFDN2	Up	1V7_vs_BV
0.010753	SDHC	Dn	1V7_vs_BV
0.00864034	FCGR2A	Dn	1V7_vs_BV
0.0238103	HSD17B7	Up	1V7_vs_BV
0.000386607	TMCO1	Up	1V7_vs_BV
0.00605399	CD247	Up	1V7_vs_BV
0.0043802	METTL18	Up	1V7_vs_BV
0.0486064	SCYL3	Up	1V7_vs_BV
0.0380936	MRPS14	Up	1V7_vs_BV
0.0189344	IER5	Dn	1V7_vs_BV
0.00266978	GLUL	Dn	1V7_vs_BV
0.0118268	NCF2	Dn	1V7_vs_BV
0.0438559	TPR	Up	1V7_vs_BV
0.0367202	ZBTB41	Up	1V7_vs_BV
0.0128158	ADIPOR1	Dn	1V7_vs_BV
0.00656502	SNRPE	Up	1V7_vs_BV
0.0300141	MAPKAPK2	Dn	1V7_vs_BV
0.0362581	FCMR	Up	1V7_vs_BV
0.00836271	G0S2	Dn	1V7_vs_BV
0.0451275	TRAF3IP3	Up	1V7_vs_BV
0.0113355	UTP25	Up	1V7_vs_BV
0.0473197	NENF	Up	1V7_vs_BV
0.00977332	IARS2	Up	1V7_vs_BV
0.0263163	NVL	Up	1V7_vs_BV
0.0481462	PARP1	Up	1V7_vs_BV
0.00268628	ARF1	Dn	1V7_vs_BV
0.0294608	TRIM11	Dn	1V7_vs_BV
0.00488329	C1orf131	Up	1V7_vs_BV
0.00841584	TSNAX	Up	1V7_vs_BV
0.00440104	TOMM20	Dn	1V7_vs_BV
0.00199007	GPR137B	Up	1V7_vs_BV
0.0214742	COX20	Up	1V7_vs_BV
0.0251155	ACP1	Up	1V7_vs_BV
0.00101063	ID2	Dn	1V7_vs_BV
0.0225141	KLF11	Dn	1V7_vs_BV
0.0160471	DDX1	Up	1V7_vs_BV
0.0350608	HADHA	Dn	1V7_vs_BV
0.00246729	SELENOI	Dn	1V7_vs_BV
0.0123658	SNX17	Dn	1V7_vs_BV
0.0040208	ZNF513	Dn	1V7_vs_BV
0.00783769	YPEL5	Dn	1V7_vs_BV
0.0259705	FEZ2	Up	1V7_vs_BV
0.00136941	CEBPZ	Up	1V7_vs_BV
0.00475653	QPCT	Dn	1V7_vs_BV
0.0288844	THUMPD2	Up	1V7_vs_BV
0.0256576	COX7A2L	Dn	1V7_vs_BV
0.0154376	ERLEC1	Up	1V7_vs_BV
0.0325453	PSME4	Dn	1V7_vs_BV
0.0270551	C2orf74	Up	1V7_vs_BV
0.032002	EHBP1	Dn	1V7_vs_BV
0.0130572	AAK1	Up	1V7_vs_BV
0.00277118	SNRPG	Up	1V7_vs_BV
0.0225359	DYSF	Dn	1V7_vs_BV
0.042682	ALMS1	Up	1V7_vs_BV
0.00866841	MRPL53	Up	1V7_vs_BV
0.0024541	CCDC142	Up	1V7_vs_BV
0.00722723	MRPL19	Up	1V7_vs_BV
0.0200453	RETSAT	Up	1V7_vs_BV
0.0336163	GNLY	Up	1V7_vs_BV
0.0285194	CD8B	Up	1V7_vs_BV
0.0013709	MRPS5	Up	1V7_vs_BV
0.00991483	DUSP2	Dn	1V7_vs_BV
0.0415619	CIAO1	Up	1V7_vs_BV
0.0474693	CNNM3	Dn	1V7_vs_BV
0.037862	ZAP70	Up	1V7_vs_BV
0.00647025	MITD1	Up	1V7_vs_BV
0.0160712	MRPL30	Up	1V7_vs_BV
0.00339296	EIF5B	Up	1V7_vs_BV
0.0393976	AFF3	Up	1V7_vs_BV
0.0357206	CNOT11	Dn	1V7_vs_BV
0.0298137	RNF149	Dn	1V7_vs_BV
0.00308331	SMIM37	Up	1V7_vs_BV
0.048162	ANAPC1	Up	1V7_vs_BV
0.0121903	ZC3H8	Up	1V7_vs_BV
0.0306033	ZC3H6	Up	1V7_vs_BV
0.0395763	SLC20A1	Up	1V7_vs_BV
0.0257414	DDX18	Up	1V7_vs_BV
0.00418547	NIFK-AS1	Up	1V7_vs_BV
0.0296849	NIFK	Up	1V7_vs_BV
0.0135228	POLR2D	Up	1V7_vs_BV
0.0455897	MZT2A	Up	1V7_vs_BV
0.0121143	DARS	Up	1V7_vs_BV
0.0174031	CXCR4	Up	1V7_vs_BV
0.0403709	KYNU	Dn	1V7_vs_BV
0.0363883	GTDC1	Dn	1V7_vs_BV
0.0438449	RBM43	Up	1V7_vs_BV
0.0148935	CACNB4	Up	1V7_vs_BV
0.0183675	WDSUB1	Dn	1V7_vs_BV
0.0374661	CD302	Up	1V7_vs_BV
0.0424248	PPIG	Up	1V7_vs_BV
0.0363578	DYNC1I2	Up	1V7_vs_BV
0.0223982	SLC25A12	Up	1V7_vs_BV
0.049909	NFE2L2	Up	1V7_vs_BV
0.00747566	TTN-AS1	Dn	1V7_vs_BV
0.0044032	ZC3H15	Up	1V7_vs_BV
0.0337949	HIBCH	Up	1V7_vs_BV
0.023472	HSPE1	Up	1V7_vs_BV
0.0110156	TRAK2	Dn	1V7_vs_BV
0.0261543	PECR	Dn	1V7_vs_BV
0.0467307	XRCC5	Up	1V7_vs_BV
0.00111585	SMARCAL1	Dn	1V7_vs_BV
0.018809	AAMP	Dn	1V7_vs_BV
0.0177648	SLC11A1	Dn	1V7_vs_BV
0.0253506	MFF	Dn	1V7_vs_BV
0.0221112	SP100	Up	1V7_vs_BV
0.000315605	COL6A3	Up	1V7_vs_BV
0.0494203	LRRFIP1	Up	1V7_vs_BV
0.0181607	COPS9	Up	1V7_vs_BV
0.00196384	ANKMY1	Dn	1V7_vs_BV
0.0389193	MTERF4	Up	1V7_vs_BV
0.00310493	STK25	Dn	1V7_vs_BV
0.0390333	BHLHE40	Dn	1V7_vs_BV
0.0044799	THUMPD3-AS1	Up	1V7_vs_BV
0.0456999	IQSEC1	Dn	1V7_vs_BV
0.00556474	CCDC174	Up	1V7_vs_BV
0.0132646	EAF1	Dn	1V7_vs_BV
0.0083343	UBE2E2	Up	1V7_vs_BV
0.0141288	UBE2E1	Dn	1V7_vs_BV
0.0322139	GPD1L	Up	1V7_vs_BV
0.0220145	CRTAP	Dn	1V7_vs_BV
0.0284372	MLH1	Dn	1V7_vs_BV
0.000571325	CSRNP1	Dn	1V7_vs_BV
0.037064	CX3CR1	Up	1V7_vs_BV
0.0396017	NKTR	Dn	1V7_vs_BV
0.0251545	AC006059.1	Up	1V7_vs_BV
0.0123872	CCRL2	Up	1V7_vs_BV
0.00762441	TMA7	Up	1V7_vs_BV
0.0125398	ATRIP	Up	1V7_vs_BV
0.0152664	IP6K2	Up	1V7_vs_BV
0.0297307	IMPDH2	Up	1V7_vs_BV
0.00493882	LAMB2	Up	1V7_vs_BV
0.00672488	RHOA	Dn	1V7_vs_BV
0.00573183	RBM6	Up	1V7_vs_BV
0.0330152	RBM5	Up	1V7_vs_BV
0.0176767	CISH	Up	1V7_vs_BV
0.00155321	MAPKAPK3	Dn	1V7_vs_BV
0.0271811	RAD54L2	Up	1V7_vs_BV
0.0241062	ABHD14B	Up	1V7_vs_BV
0.0270297	PPM1M	Dn	1V7_vs_BV
0.00530787	SMIM4	Up	1V7_vs_BV
0.0455667	GNL3	Up	1V7_vs_BV
0.00110517	TKT	Dn	1V7_vs_BV
0.00310766	DCP1A	Up	1V7_vs_BV
0.022743	ARF4	Dn	1V7_vs_BV
0.00591502	FHIT	Up	1V7_vs_BV
0.0293807	THOC7	Up	1V7_vs_BV
0.0058592	MTRNR2L12	Up	1V7_vs_BV
0.00285132	TRMT10C	Up	1V7_vs_BV
0.0168845	NFKBIZ	Dn	1V7_vs_BV
0.0413012	TIMMDC1	Dn	1V7_vs_BV
0.00998782	COX17	Up	1V7_vs_BV
0.0488378	EAF2	Dn	1V7_vs_BV
0.0190002	FAM162A	Up	1V7_vs_BV
0.0475123	AC083798.2	Up	1V7_vs_BV
0.00634926	UMPS	Up	1V7_vs_BV
0.00881015	TPRA1	Up	1V7_vs_BV
0.0198225	RAB7A	Dn	1V7_vs_BV
0.0115804	CNBP	Dn	1V7_vs_BV
0.00184812	SRPRB	Up	1V7_vs_BV
0.0236956	COPB2	Up	1V7_vs_BV
0.00690698	PLSCR1	Dn	1V7_vs_BV
0.00838256	GYG1	Dn	1V7_vs_BV
0.0354519	CCNL1	Dn	1V7_vs_BV
0.0217621	MFSD1	Dn	1V7_vs_BV
0.0118276	SEC62	Up	1V7_vs_BV
0.0261985	ABCC5	Up	1V7_vs_BV
0.0337532	MAGEF1	Up	1V7_vs_BV
0.000425517	FAM43A	Up	1V7_vs_BV
0.049158	CEP19	Dn	1V7_vs_BV
0.00215248	ATP5ME	Up	1V7_vs_BV
0.0330865	TMEM175	Dn	1V7_vs_BV
0.0391936	AC147067.1	Up	1V7_vs_BV
0.02794	RNF4	Dn	1V7_vs_BV
0.00485215	LYAR	Up	1V7_vs_BV
0.0161148	MRFAP1	Dn	1V7_vs_BV
0.0188556	S100P	Dn	1V7_vs_BV
0.0311588	MRFAP1L1	Up	1V7_vs_BV
0.0410036	WDR1	Dn	1V7_vs_BV
0.00268025	BST1	Dn	1V7_vs_BV
0.0437057	QDPR	Dn	1V7_vs_BV
0.0195241	RBPJ	Up	1V7_vs_BV
0.0467593	FAM114A1	Up	1V7_vs_BV
0.0128732	RHOH	Up	1V7_vs_BV
0.0112059	HOPX	Up	1V7_vs_BV
0.0425642	NOA1	Dn	1V7_vs_BV
0.00389722	YTHDC1	Up	1V7_vs_BV
0.0226063	UTP3	Up	1V7_vs_BV
0.0252624	RASGEF1B	Dn	1V7_vs_BV
0.0102549	HNRNPDL	Dn	1V7_vs_BV
0.0203957	COPS4	Up	1V7_vs_BV
0.0038151	PYURF	Up	1V7_vs_BV
0.0346619	GPRIN3	Up	1V7_vs_BV
0.00809621	UBE2D3	Dn	1V7_vs_BV
0.0179989	CISD2	Up	1V7_vs_BV
0.028546	LEF1	Up	1V7_vs_BV
0.0377234	LARP7	Up	1V7_vs_BV
0.0151752	SNHG8	Up	1V7_vs_BV
0.00830758	METTL14	Up	1V7_vs_BV
0.00220956	ANXA5	Up	1V7_vs_BV
0.012906	BBS7	Up	1V7_vs_BV
0.039835	LARP1B	Up	1V7_vs_BV
0.0228267	IL15	Dn	1V7_vs_BV
0.041565	FBXW7	Dn	1V7_vs_BV
0.00353899	TMEM154	Up	1V7_vs_BV
0.0126155	TMA16	Up	1V7_vs_BV
0.00101596	HPF1	Up	1V7_vs_BV
0.0215703	DCTD	Dn	1V7_vs_BV
0.0167783	UFSP2	Up	1V7_vs_BV
0.0479006	BASP1	Dn	1V7_vs_BV
0.0218478	IL7R	Up	1V7_vs_BV
0.04022	DAB2	Up	1V7_vs_BV
0.0339766	ANXA2R	Up	1V7_vs_BV
0.039173	AC025171.2	Dn	1V7_vs_BV
0.0184214	TMEM267	Dn	1V7_vs_BV
0.00906375	PELO	Up	1V7_vs_BV
0.0492774	GZMK	Up	1V7_vs_BV
0.0281312	PDE4D	Dn	1V7_vs_BV
0.0176019	NDUFAF2	Up	1V7_vs_BV
0.00417268	SREK1IP1	Up	1V7_vs_BV
0.0140312	TRIM23	Up	1V7_vs_BV
0.014858	CD180	Up	1V7_vs_BV
0.0204882	RAD17	Up	1V7_vs_BV
0.0235626	GTF2H2	Up	1V7_vs_BV
0.0310438	MRPS27	Up	1V7_vs_BV
0.00147832	ENC1	Up	1V7_vs_BV
0.000114835	NSA2	Up	1V7_vs_BV
0.0477791	HMGCR	Up	1V7_vs_BV
0.0344837	ZCCHC9	Up	1V7_vs_BV
0.0290436	LYSMD3	Up	1V7_vs_BV
0.0473466	GLRX	Dn	1V7_vs_BV
0.0484613	RIOK2	Up	1V7_vs_BV
0.0347834	EPB41L4A-AS1	Dn	1V7_vs_BV
0.0291503	CCDC112	Up	1V7_vs_BV
0.0219718	AP3S1	Dn	1V7_vs_BV
0.0168451	CDC42SE2	Up	1V7_vs_BV
0.0438329	DDX46	Up	1V7_vs_BV
0.00290977	C5orf24	Up	1V7_vs_BV
0.0329392	TGFBI	Dn	1V7_vs_BV
0.0147065	HNRNPA0	Dn	1V7_vs_BV
0.0457271	EGR1	Dn	1V7_vs_BV
0.0120622	HBEGF	Dn	1V7_vs_BV
0.0472763	ANKHD1	Up	1V7_vs_BV
0.0198411	IK	Up	1V7_vs_BV
0.0300008	TAF7	Up	1V7_vs_BV
0.038297	DELE1	Dn	1V7_vs_BV
0.0334988	ADRB2	Up	1V7_vs_BV
0.0490165	RBM22	Dn	1V7_vs_BV
0.00474452	TNIP1	Dn	1V7_vs_BV
0.0308117	ANXA6	Up	1V7_vs_BV
0.0355638	GM2A	Up	1V7_vs_BV
0.0460102	MED7	Up	1V7_vs_BV
0.00274624	RNF145	Up	1V7_vs_BV
0.00672971	UBLCP1	Up	1V7_vs_BV
0.00646987	TTC1	Up	1V7_vs_BV
0.03615	ERGIC1	Dn	1V7_vs_BV
0.000545386	NOP16	Up	1V7_vs_BV
0.0264418	CLTB	Up	1V7_vs_BV
0.0257965	FAM193B	Dn	1V7_vs_BV
0.0460973	CNOT6	Dn	1V7_vs_BV
0.00213039	MGAT1	Dn	1V7_vs_BV
0.0164245	IRF4	Up	1V7_vs_BV
0.0312678	PSMG4	Up	1V7_vs_BV
0.0220666	ECI2	Up	1V7_vs_BV
0.00708363	SSR1	Up	1V7_vs_BV
0.023288	TBC1D7	Dn	1V7_vs_BV
0.0063598	NOL7	Up	1V7_vs_BV
0.0017314	MCUR1	Up	1V7_vs_BV
0.041063	CD83	Dn	1V7_vs_BV
0.0392653	JARID2	Up	1V7_vs_BV
0.0161433	DEK	Up	1V7_vs_BV
0.00889697	SOX4	Up	1V7_vs_BV
0.0201414	TDP2	Up	1V7_vs_BV
0.0394958	C6orf62	Up	1V7_vs_BV
0.000230751	HIST1H4C	Up	1V7_vs_BV
0.0324056	HMGN4	Dn	1V7_vs_BV
0.00590752	ZSCAN16-AS1	Up	1V7_vs_BV
0.0170461	ZNRD1	Up	1V7_vs_BV
0.0158576	RPP21	Up	1V7_vs_BV
0.00283148	HLA-E	Dn	1V7_vs_BV
0.000466476	ABCF1	Up	1V7_vs_BV
0.0394007	PPP1R18	Dn	1V7_vs_BV
0.0119002	MICB	Dn	1V7_vs_BV
0.0211237	C6orf47	Dn	1V7_vs_BV
0.0263471	CSNK2B	Up	1V7_vs_BV
0.0493385	AL662899.2	Up	1V7_vs_BV
0.043622	ABHD16A	Dn	1V7_vs_BV
0.0496339	RNF5	Dn	1V7_vs_BV
0.0193174	TAP1	Dn	1V7_vs_BV
0.000232043	HLA-DOA	Up	1V7_vs_BV
0.0287866	RING1	Dn	1V7_vs_BV
0.0425237	PHF1	Dn	1V7_vs_BV
0.0190829	SYNGAP1-AS1	Up	1V7_vs_BV
0.00403086	TAF11	Up	1V7_vs_BV
0.00969231	STK38	Up	1V7_vs_BV
0.0280469	SRSF3	Up	1V7_vs_BV
0.0101135	CDKN1A	Dn	1V7_vs_BV
0.00194802	MTCH1	Dn	1V7_vs_BV
0.0298799	GLO1	Up	1V7_vs_BV
0.0239011	TREM1	Dn	1V7_vs_BV
0.00229053	PPP2R5D	Dn	1V7_vs_BV
0.00541524	TJAP1	Dn	1V7_vs_BV
0.0159126	POLR1C	Up	1V7_vs_BV
0.0106199	HSP90AB1	Up	1V7_vs_BV
0.0325713	NFKBIE	Up	1V7_vs_BV
0.018508	PTP4A1	Dn	1V7_vs_BV
0.0268782	HMGN3	Up	1V7_vs_BV
0.00381231	TENT5A	Up	1V7_vs_BV
0.0205691	AKIRIN2	Dn	1V7_vs_BV
0.00571466	FBXL4	Up	1V7_vs_BV
0.0241288	SLC22A16	Dn	1V7_vs_BV
0.0372235	CDK19	Up	1V7_vs_BV
0.020349	GTF3C6	Up	1V7_vs_BV
0.00656859	GOPC	Up	1V7_vs_BV
0.0270352	RNF217	Dn	1V7_vs_BV
0.0364712	SAMD3	Up	1V7_vs_BV
0.0147762	VNN2	Dn	1V7_vs_BV
0.0191014	ABRACL	Up	1V7_vs_BV
0.0463125	HECA	Dn	1V7_vs_BV
0.00278071	HIVEP2	Up	1V7_vs_BV
0.00310497	STX11	Dn	1V7_vs_BV
0.00614915	GINM1	Up	1V7_vs_BV
0.0486273	MTRF1L	Up	1V7_vs_BV
0.0115654	DYNLT1	Up	1V7_vs_BV
0.00467716	SOD2	Dn	1V7_vs_BV
0.0417002	FAM20C	Up	1V7_vs_BV
0.0389702	ADAP1	Dn	1V7_vs_BV
0.0446719	EIF3B	Dn	1V7_vs_BV
0.0489537	EIF2AK1	Dn	1V7_vs_BV
0.0334661	UMAD1	Up	1V7_vs_BV
0.0136394	TWISTNB	Up	1V7_vs_BV
0.0230809	MALSU1	Up	1V7_vs_BV
0.0300005	JAZF1	Dn	1V7_vs_BV
0.0386247	NOD1	Up	1V7_vs_BV
0.0188152	GGCT	Up	1V7_vs_BV
0.0155545	HERPUD2	Dn	1V7_vs_BV
0.00312653	MRPL32	Up	1V7_vs_BV
0.00512991	STK17A	Up	1V7_vs_BV
0.0192615	MRPS24	Up	1V7_vs_BV
0.0197548	DBNL	Dn	1V7_vs_BV
0.0153683	NUDCD3	Up	1V7_vs_BV
0.0380137	HSPB1	Up	1V7_vs_BV
0.0233411	MTERF1	Up	1V7_vs_BV
0.0287415	AKAP9	Up	1V7_vs_BV
0.0199914	KRIT1	Up	1V7_vs_BV
0.00523422	FAM133B	Up	1V7_vs_BV
0.0129132	VPS50	Up	1V7_vs_BV
0.0397013	BET1	Up	1V7_vs_BV
0.0328992	ARPC1B	Up	1V7_vs_BV
0.0107696	FAM200A	Up	1V7_vs_BV
0.0108329	COPS6	Up	1V7_vs_BV
0.0286146	TSC22D4	Dn	1V7_vs_BV
0.0158628	ARMC10	Up	1V7_vs_BV
0.0260695	NAMPT	Dn	1V7_vs_BV
0.0249184	AC007032.1	Dn	1V7_vs_BV
0.00847672	ZNF277	Dn	1V7_vs_BV
0.0460907	TES	Up	1V7_vs_BV
0.0480834	CAPZA2	Dn	1V7_vs_BV
0.032951	IMPDH1	Dn	1V7_vs_BV
0.020692	AC078846.1	Up	1V7_vs_BV
0.0297146	MRPS33	Up	1V7_vs_BV
0.00524141	MGAM	Dn	1V7_vs_BV
0.0296858	TRBC1	Up	1V7_vs_BV
0.0182353	TRBC2	Up	1V7_vs_BV
0.0167467	EPHB6	Up	1V7_vs_BV
0.00889224	ZYX	Dn	1V7_vs_BV
0.000450987	GIMAP7	Up	1V7_vs_BV
0.00232137	GIMAP4	Up	1V7_vs_BV
0.00261923	GIMAP5	Up	1V7_vs_BV
0.0387769	CHPF2	Dn	1V7_vs_BV
0.0224652	PNPLA4	Dn	1V7_vs_BV
0.00146888	TMSB4X	Dn	1V7_vs_BV
0.0145979	SAT1	Dn	1V7_vs_BV
0.0373452	EIF2S3	Dn	1V7_vs_BV
0.0215336	CXorf21	Up	1V7_vs_BV
0.0190855	GPR34	Up	1V7_vs_BV
0.0388734	SLC9A7	Up	1V7_vs_BV
0.00962631	WAS	Dn	1V7_vs_BV
0.000911859	AL034397.3	Up	1V7_vs_BV
0.0394059	PIN4	Up	1V7_vs_BV
0.038222	PBDC1	Up	1V7_vs_BV
0.0377274	CYSLTR1	Up	1V7_vs_BV
0.00997214	TCEAL4	Up	1V7_vs_BV
0.0480755	SEPT6	Up	1V7_vs_BV
0.0483668	RTL8A	Up	1V7_vs_BV
0.0374994	MAP7D3	Up	1V7_vs_BV
0.0363747	IDS	Dn	1V7_vs_BV
0.0411119	CD99L2	Up	1V7_vs_BV
0.000634616	PRRG3	Up	1V7_vs_BV
0.0452822	NAA10	Up	1V7_vs_BV
0.00227427	ASAH1	Dn	1V7_vs_BV
0.0274654	BNIP3L	Dn	1V7_vs_BV
0.0154003	SARAF	Dn	1V7_vs_BV
0.00594245	AC026979.2	Dn	1V7_vs_BV
0.0432955	UBXN8	Up	1V7_vs_BV
0.0299587	AC090204.1	Up	1V7_vs_BV
0.0460287	ADGRA2	Dn	1V7_vs_BV
0.00842674	POLB	Dn	1V7_vs_BV
0.0467509	TCEA1	Up	1V7_vs_BV
0.029178	CHCHD7	Up	1V7_vs_BV
0.00742019	CPNE3	Up	1V7_vs_BV
0.0051497	RIPK2	Dn	1V7_vs_BV
0.0170992	UQCRB	Up	1V7_vs_BV
0.0108973	MTERF3	Up	1V7_vs_BV
0.00202435	CPQ	Dn	1V7_vs_BV
0.0020929	KLF10	Dn	1V7_vs_BV
0.0158843	SLC25A32	Up	1V7_vs_BV
0.0281644	DCAF13	Up	1V7_vs_BV
0.0477037	MED30	Up	1V7_vs_BV
0.0327695	TRMT12	Dn	1V7_vs_BV
0.0164395	LINC00861	Up	1V7_vs_BV
0.0412005	SLA	Up	1V7_vs_BV
0.0124416	ZC3H3	Dn	1V7_vs_BV
0.00273002	CYHR1	Up	1V7_vs_BV
0.0446217	ZNF7	Up	1V7_vs_BV
0.00300213	C8orf33	Up	1V7_vs_BV
0.0135879	CBWD1	Up	1V7_vs_BV
0.0496446	CDC37L1	Up	1V7_vs_BV
0.0441548	SNAPC3	Up	1V7_vs_BV
0.0170587	MLLT3	Up	1V7_vs_BV
0.00346545	MOB3B	Up	1V7_vs_BV
0.0285803	CHMP5	Up	1V7_vs_BV
0.0122216	ENHO	Up	1V7_vs_BV
0.047426	RPP25L	Up	1V7_vs_BV
0.032151	TESK1	Dn	1V7_vs_BV
0.0432218	CCDC107	Up	1V7_vs_BV
0.0371194	GLIPR2	Dn	1V7_vs_BV
0.00282896	TOMM5	Up	1V7_vs_BV
0.0109901	TRMT10B	Up	1V7_vs_BV
0.0327488	CBWD6	Up	1V7_vs_BV
0.00080102	ANXA1	Dn	1V7_vs_BV
0.0468218	OSTF1	Dn	1V7_vs_BV
0.0477482	NFIL3	Dn	1V7_vs_BV
0.00274656	SUSD3	Up	1V7_vs_BV
0.0118336	XPA	Up	1V7_vs_BV
0.0362782	DNAJC25-GNG10	Dn	1V7_vs_BV
0.0152803	GNG10	Dn	1V7_vs_BV
0.0323638	SLC31A2	Dn	1V7_vs_BV
0.0031915	POLE3	Up	1V7_vs_BV
0.00726279	ZBTB6	Up	1V7_vs_BV
0.01636	PPP6C	Dn	1V7_vs_BV
0.0390695	PBX3	Dn	1V7_vs_BV
9.42113e-05	SLC2A8	Up	1V7_vs_BV
0.0204984	LRSAM1	Up	1V7_vs_BV
0.0258353	ASB6	Dn	1V7_vs_BV
0.0161115	AGPAT2	Dn	1V7_vs_BV
0.0290448	PAXX	Up	1V7_vs_BV
0.0467824	CLIC3	Up	1V7_vs_BV
0.0408615	C9orf139	Up	1V7_vs_BV
0.0445051	SSNA1	Up	1V7_vs_BV
0.0354261	TOR4A	Up	1V7_vs_BV
0.00245502	PNPLA2	Dn	1V7_vs_BV
0.0212104	POLR2L	Up	1V7_vs_BV
0.00193163	CHID1	Up	1V7_vs_BV
0.0387044	TSPAN32	Up	1V7_vs_BV
0.0403785	TRIM3	Dn	1V7_vs_BV
0.0294847	RRP8	Up	1V7_vs_BV
0.0138835	PPFIBP2	Dn	1V7_vs_BV
0.0110322	MTRNR2L8	Up	1V7_vs_BV
0.0347555	CYP2R1	Up	1V7_vs_BV
0.00830674	C11orf58	Up	1V7_vs_BV
0.0491801	PIK3C2A	Up	1V7_vs_BV
0.00295482	NUCB2	Up	1V7_vs_BV
0.0371141	TSG101	Up	1V7_vs_BV
0.0479757	SPTY2D1	Up	1V7_vs_BV
0.00774362	CD44	Dn	1V7_vs_BV
0.0463447	AC090559.1	Dn	1V7_vs_BV
0.0164556	TIMM10	Up	1V7_vs_BV
0.0380509	UBE2L6	Dn	1V7_vs_BV
0.00555876	MPEG1	Up	1V7_vs_BV
0.045216	MS4A7	Dn	1V7_vs_BV
0.0231654	PRPF19	Up	1V7_vs_BV
0.019051	EEF1G	Up	1V7_vs_BV
0.00787303	C11orf98	Up	1V7_vs_BV
0.0381267	NAA40	Dn	1V7_vs_BV
0.00822337	FERMT3	Dn	1V7_vs_BV
0.0176083	FKBP2	Up	1V7_vs_BV
0.00185794	SF1	Dn	1V7_vs_BV
0.0333817	ATG2A	Dn	1V7_vs_BV
0.0472268	POLA2	Up	1V7_vs_BV
0.0151538	CDC42EP2	Up	1V7_vs_BV
0.0476848	FRMD8	Dn	1V7_vs_BV
0.0159881	CTSW	Up	1V7_vs_BV
0.0257589	RIN1	Dn	1V7_vs_BV
0.000587288	PELI3	Dn	1V7_vs_BV
0.00597383	PTPRCAP	Up	1V7_vs_BV
0.0496268	ALDH3B1	Dn	1V7_vs_BV
0.0228312	INPPL1	Dn	1V7_vs_BV
0.0359132	P2RY6	Up	1V7_vs_BV
0.045105	DGAT2	Dn	1V7_vs_BV
0.00425009	PAK1	Up	1V7_vs_BV
0.0175418	ANKRD49	Up	1V7_vs_BV
0.00935115	CWC15	Up	1V7_vs_BV
0.0326236	JRKL	Up	1V7_vs_BV
0.0430035	BIRC3	Up	1V7_vs_BV
0.0190561	MSANTD4	Up	1V7_vs_BV
0.0157329	TIMM8B	Up	1V7_vs_BV
0.0401257	PTS	Up	1V7_vs_BV
0.0419885	RBM7	Up	1V7_vs_BV
0.0250195	CD3E	Up	1V7_vs_BV
0.0307869	CD3D	Up	1V7_vs_BV
0.0407474	AP004609.3	Up	1V7_vs_BV
0.0221411	CCDC84	Up	1V7_vs_BV
0.0258861	HYOU1	Up	1V7_vs_BV
0.0498164	H2AFX	Dn	1V7_vs_BV
0.00367501	CRTAM	Up	1V7_vs_BV
0.028987	EI24	Up	1V7_vs_BV
0.0469159	WDR37	Up	1V7_vs_BV
0.0328935	RBM17	Dn	1V7_vs_BV
0.0443321	PFKFB3	Dn	1V7_vs_BV
0.00569509	UPF2	Up	1V7_vs_BV
0.0357797	OPTN	Up	1V7_vs_BV
0.00112702	RPP38	Up	1V7_vs_BV
0.0125567	VIM	Dn	1V7_vs_BV
0.00510999	COMMD3	Up	1V7_vs_BV
0.0419977	PDSS1	Dn	1V7_vs_BV
0.0121535	ITGB1	Up	1V7_vs_BV
0.0460919	CREM	Dn	1V7_vs_BV
0.0178878	AL117339.5	Up	1V7_vs_BV
0.010658	ZNF33B	Up	1V7_vs_BV
0.0386722	CISD1	Up	1V7_vs_BV
0.03294	UBE2D1	Dn	1V7_vs_BV
0.000344818	TFAM	Up	1V7_vs_BV
0.0440406	ARID5B	Up	1V7_vs_BV
0.00611299	DDX50	Up	1V7_vs_BV
0.0430952	DDX21	Up	1V7_vs_BV
0.0237452	PRF1	Up	1V7_vs_BV
0.00422019	SPOCK2	Up	1V7_vs_BV
0.00717023	DNAJB12	Up	1V7_vs_BV
0.0301399	ANXA7	Dn	1V7_vs_BV
0.0135163	ANXA11	Dn	1V7_vs_BV
0.0429389	ATAD1	Up	1V7_vs_BV
0.0201831	CPEB3	Dn	1V7_vs_BV
0.0303199	FRA10AC1	Up	1V7_vs_BV
0.0413968	BLNK	Up	1V7_vs_BV
0.0222325	PGAM1	Dn	1V7_vs_BV
0.0317267	SLC25A28	Dn	1V7_vs_BV
0.00698421	BLOC1S2	Dn	1V7_vs_BV
0.0113136	ATP5MD	Up	1V7_vs_BV
0.0204951	PDCD11	Up	1V7_vs_BV
0.00249537	STN1	Dn	1V7_vs_BV
0.0235343	SHOC2	Up	1V7_vs_BV
0.0397617	SFXN4	Up	1V7_vs_BV
0.0423543	NSMCE4A	Dn	1V7_vs_BV
0.0341212	C10orf88	Up	1V7_vs_BV
0.0239995	MTG1	Up	1V7_vs_BV
0.0431534	CCND2	Up	1V7_vs_BV
0.0460691	NOP2	Up	1V7_vs_BV
0.00622157	CHD4	Up	1V7_vs_BV
0.0446383	MLF2	Dn	1V7_vs_BV
0.0432817	SLC2A3	Dn	1V7_vs_BV
0.000442209	CLEC4A	Dn	1V7_vs_BV
0.00688069	CLEC4E	Dn	1V7_vs_BV
0.0320924	KLRG1	Up	1V7_vs_BV
0.0220125	KLRB1	Up	1V7_vs_BV
0.0211005	CLEC2D	Up	1V7_vs_BV
0.0437192	GABARAPL1	Dn	1V7_vs_BV
0.0481132	MAGOHB	Up	1V7_vs_BV
0.0125252	PRH1	Up	1V7_vs_BV
0.00390177	PLBD1	Dn	1V7_vs_BV
0.0204823	PTPRO	Up	1V7_vs_BV
0.0369699	AC087239.1	Dn	1V7_vs_BV
0.012384	INTS13	Up	1V7_vs_BV
0.00448844	YAF2	Up	1V7_vs_BV
0.00193516	SLC38A1	Up	1V7_vs_BV
0.0135262	TUBA1A	Dn	1V7_vs_BV
0.00366944	TMBIM6	Up	1V7_vs_BV
0.0167957	METTL7A	Up	1V7_vs_BV
0.0254992	LETMD1	Dn	1V7_vs_BV
0.000285178	DAZAP2	Dn	1V7_vs_BV
0.0156418	NR4A1	Dn	1V7_vs_BV
0.000173625	SPRYD3	Up	1V7_vs_BV
0.00903031	ITGB7	Up	1V7_vs_BV
0.0227556	RARG	Up	1V7_vs_BV
0.0101885	PRR13	Up	1V7_vs_BV
0.00931132	SMUG1	Up	1V7_vs_BV
0.0290998	CD63	Dn	1V7_vs_BV
8.52097e-05	PA2G4	Up	1V7_vs_BV
0.0236338	MYL6B	Up	1V7_vs_BV
0.0169122	ATP5F1B	Dn	1V7_vs_BV
0.0207472	GNS	Up	1V7_vs_BV
0.00662344	HELB	Up	1V7_vs_BV
0.0487248	MDM1	Dn	1V7_vs_BV
0.00225544	YEATS4	Up	1V7_vs_BV
0.022771	THAP2	Dn	1V7_vs_BV
0.00318067	METAP2	Up	1V7_vs_BV
0.0379767	SNRPF	Up	1V7_vs_BV
0.00172349	LTA4H	Dn	1V7_vs_BV
0.0434904	ACTR6	Up	1V7_vs_BV
0.0431683	UTP20	Up	1V7_vs_BV
0.0167238	C12orf73	Up	1V7_vs_BV
0.00534633	TDG	Up	1V7_vs_BV
0.00335825	C12orf75	Up	1V7_vs_BV
0.0198099	CKAP4	Dn	1V7_vs_BV
0.0406911	CMKLR1	Up	1V7_vs_BV
0.000702381	GLTP	Dn	1V7_vs_BV
0.0244095	PPP1CC	Dn	1V7_vs_BV
0.0376025	PEBP1	Up	1V7_vs_BV
0.0210209	TAOK3	Up	1V7_vs_BV
0.0241239	MLEC	Up	1V7_vs_BV
0.0302979	RNF34	Up	1V7_vs_BV
0.0108788	RHOF	Up	1V7_vs_BV
0.0256258	RSRC2	Up	1V7_vs_BV
0.00199283	VPS37B	Dn	1V7_vs_BV
0.0125285	C12orf65	Up	1V7_vs_BV
0.0125656	RILPL2	Dn	1V7_vs_BV
7.21402e-06	UBC	Dn	1V7_vs_BV
0.0169276	ZNF268	Up	1V7_vs_BV
0.0328795	MPHOSPH8	Up	1V7_vs_BV
0.0185685	EEF1AKMT1	Up	1V7_vs_BV
0.0167384	XPO4	Up	1V7_vs_BV
0.00027793	MTIF3	Up	1V7_vs_BV
0.013116	N4BP2L1	Dn	1V7_vs_BV
0.0275141	FOXO1	Dn	1V7_vs_BV
0.00403579	WBP4	Up	1V7_vs_BV
0.0396822	RCBTB1	Dn	1V7_vs_BV
0.00598409	EBPL	Up	1V7_vs_BV
0.0085533	SPRYD7	Up	1V7_vs_BV
0.0499636	DIS3	Up	1V7_vs_BV
0.0400323	TGDS	Up	1V7_vs_BV
0.0151146	PARP2	Up	1V7_vs_BV
0.0151605	APEX1	Up	1V7_vs_BV
0.0128136	TRAC	Up	1V7_vs_BV
0.00483384	OXA1L	Dn	1V7_vs_BV
0.00920113	SLC7A7	Dn	1V7_vs_BV
0.00844081	LRP10	Dn	1V7_vs_BV
0.0387804	RBM23	Up	1V7_vs_BV
0.00128223	DHRS4L2	Up	1V7_vs_BV
0.025056	EMC9	Up	1V7_vs_BV
0.00348091	MDP1	Up	1V7_vs_BV
0.0281332	LTB4R2	Dn	1V7_vs_BV
0.0388618	SDR39U1	Dn	1V7_vs_BV
0.000587889	HEATR5A	Up	1V7_vs_BV
0.000308399	NFKBIA	Dn	1V7_vs_BV
0.0473962	FKBP3	Up	1V7_vs_BV
0.0123533	PTGER2	Dn	1V7_vs_BV
0.00824166	CGRRF1	Up	1V7_vs_BV
0.0170443	MAPK1IP1L	Dn	1V7_vs_BV
0.0416232	JKAMP	Dn	1V7_vs_BV
0.0488525	DHRS7	Up	1V7_vs_BV
0.018009	TRMT5	Up	1V7_vs_BV
0.00993388	SNAPC1	Up	1V7_vs_BV
0.00945552	WDR89	Up	1V7_vs_BV
0.0139808	SYNE2	Up	1V7_vs_BV
0.0308979	VTI1B	Up	1V7_vs_BV
0.00315263	SRSF5	Dn	1V7_vs_BV
0.00224598	COX16	Up	1V7_vs_BV
0.0405673	ISCA2	Up	1V7_vs_BV
0.00302578	SLIRP	Up	1V7_vs_BV
0.00557195	SNW1	Up	1V7_vs_BV
0.00440697	NDUFB1	Up	1V7_vs_BV
0.0192688	ITPK1	Dn	1V7_vs_BV
0.00633667	DDX24	Up	1V7_vs_BV
0.00112318	SNHG10	Up	1V7_vs_BV
0.0255	EVL	Up	1V7_vs_BV
0.0350155	SLC25A29	Dn	1V7_vs_BV
0.016829	WARS	Dn	1V7_vs_BV
0.0355929	PLD4	Up	1V7_vs_BV
0.0350146	CRIP1	Up	1V7_vs_BV
0.0465146	FMN1	Up	1V7_vs_BV
0.0141774	SRP14	Up	1V7_vs_BV
0.0165891	DNAJC17	Up	1V7_vs_BV
0.0190284	ADAL	Up	1V7_vs_BV
0.0438285	PDIA3	Up	1V7_vs_BV
0.0390124	HYPK	Up	1V7_vs_BV
0.00587048	EIF3J	Up	1V7_vs_BV
0.0495706	SLTM	Up	1V7_vs_BV
0.0165507	TPM1	Up	1V7_vs_BV
0.0124816	FAM96A	Dn	1V7_vs_BV
0.0266264	OAZ2	Dn	1V7_vs_BV
0.00346248	PLEKHO2	Up	1V7_vs_BV
0.0226206	AC103691.1	Up	1V7_vs_BV
0.00931528	GLCE	Dn	1V7_vs_BV
0.00953127	EDC3	Up	1V7_vs_BV
0.00472027	C15orf39	Dn	1V7_vs_BV
0.00913144	SNUPN	Up	1V7_vs_BV
0.0123976	ST20	Up	1V7_vs_BV
0.0286027	BCL2A1	Dn	1V7_vs_BV
0.0217639	ZFAND6	Dn	1V7_vs_BV
0.00494255	MESD	Up	1V7_vs_BV
0.0276117	AP3S2	Up	1V7_vs_BV
0.00215632	IDH2	Up	1V7_vs_BV
0.0056217	SELENOS	Up	1V7_vs_BV
0.0187345	TM2D3	Up	1V7_vs_BV
0.0323916	POLR3K	Up	1V7_vs_BV
0.0438478	TMEM8A	Dn	1V7_vs_BV
0.0155625	MCRIP2	Up	1V7_vs_BV
0.0321275	METRN	Dn	1V7_vs_BV
0.0488082	RPUSD1	Dn	1V7_vs_BV
0.0415184	UBE2I	Dn	1V7_vs_BV
0.000757276	ZNF598	Dn	1V7_vs_BV
0.00885596	RNPS1	Dn	1V7_vs_BV
0.0297764	AC009065.4	Up	1V7_vs_BV
0.0046013	IL32	Up	1V7_vs_BV
0.048971	ZNF200	Up	1V7_vs_BV
0.0147964	ZNF75A	Up	1V7_vs_BV
0.0329611	ZNF500	Up	1V7_vs_BV
0.0451623	TMEM186	Up	1V7_vs_BV
0.0163958	LITAF	Dn	1V7_vs_BV
0.0346698	TXNDC11	Dn	1V7_vs_BV
0.0106184	AC010654.1	Up	1V7_vs_BV
0.00625378	CPPED1	Dn	1V7_vs_BV
0.0399008	NDE1	Dn	1V7_vs_BV
0.0443531	NOMO2	Up	1V7_vs_BV
0.0228714	ARL6IP1	Up	1V7_vs_BV
0.00778957	KNOP1	Up	1V7_vs_BV
0.0214157	UQCRC2	Dn	1V7_vs_BV
0.0123644	LAT	Up	1V7_vs_BV
0.000623005	SPN	Up	1V7_vs_BV
0.0208844	MVP	Dn	1V7_vs_BV
0.0252746	PPP4C	Dn	1V7_vs_BV
0.0203804	GDPD3	Up	1V7_vs_BV
0.0415947	BOLA2B	Up	1V7_vs_BV
0.0180288	SEPT1	Up	1V7_vs_BV
0.0357073	ORAI3	Up	1V7_vs_BV
0.0184391	ZNF720	Up	1V7_vs_BV
0.0118241	C16orf87	Up	1V7_vs_BV
0.0485305	AC007611.1	Up	1V7_vs_BV
0.0210944	MT1E	Up	1V7_vs_BV
0.0418167	THAP11	Dn	1V7_vs_BV
0.0031547	PLA2G15	Up	1V7_vs_BV
0.00196399	GLG1	Up	1V7_vs_BV
0.0465047	CFDP1	Up	1V7_vs_BV
0.00471649	NUDT7	Dn	1V7_vs_BV
0.0185646	CRISPLD2	Dn	1V7_vs_BV
0.0196414	BANP	Up	1V7_vs_BV
0.0259174	YWHAE	Up	1V7_vs_BV
0.0319563	PITPNA	Dn	1V7_vs_BV
0.00143097	MIR22HG	Dn	1V7_vs_BV
0.037343	SGSM2	Dn	1V7_vs_BV
0.00328537	CXCL16	Dn	1V7_vs_BV
0.00416652	AC087500.1	Up	1V7_vs_BV
0.0427091	RPAIN	Up	1V7_vs_BV
0.0465922	C17orf49	Up	1V7_vs_BV
0.0110278	EIF5A	Dn	1V7_vs_BV
0.0482343	NAA38	Up	1V7_vs_BV
0.0467036	CHD3	Up	1V7_vs_BV
0.00494931	PER1	Dn	1V7_vs_BV
0.0358727	TMEM107	Dn	1V7_vs_BV
0.0292141	RANGRF	Up	1V7_vs_BV
0.0323506	ZSWIM7	Up	1V7_vs_BV
0.027942	CCDC144A	Up	1V7_vs_BV
0.0224158	AC098850.3	Up	1V7_vs_BV
0.0169874	GRAP	Up	1V7_vs_BV
0.00197773	UNC119	Dn	1V7_vs_BV
0.0072538	FLOT2	Dn	1V7_vs_BV
0.00530817	ABHD15	Up	1V7_vs_BV
0.0169464	CCL5	Up	1V7_vs_BV
0.0282404	CCL4	Up	1V7_vs_BV
0.04748	ACACA	Up	1V7_vs_BV
0.000303031	DNAJC7	Up	1V7_vs_BV
0.0124343	ATP6V0A1	Up	1V7_vs_BV
0.009234	AC067852.2	Up	1V7_vs_BV
0.0405768	COASY	Dn	1V7_vs_BV
0.019157	AARSD1	Up	1V7_vs_BV
0.0387486	IFI35	Dn	1V7_vs_BV
0.0115774	TMEM106A	Up	1V7_vs_BV
0.049992	GRN	Dn	1V7_vs_BV
0.0256982	TBX21	Up	1V7_vs_BV
0.00149593	CDK5RAP3	Dn	1V7_vs_BV
0.0219163	CALCOCO2	Dn	1V7_vs_BV
0.0079308	MRPL27	Up	1V7_vs_BV
0.0187007	TOB1	Dn	1V7_vs_BV
0.00477651	NME2	Up	1V7_vs_BV
0.00960077	SCPEP1	Dn	1V7_vs_BV
0.0161064	AKAP1	Up	1V7_vs_BV
0.0123721	AC004687.1	Dn	1V7_vs_BV
0.0376679	SKA2	Up	1V7_vs_BV
0.00131732	PTRH2	Up	1V7_vs_BV
0.0452128	DCAF7	Up	1V7_vs_BV
0.0207217	MAP3K3	Dn	1V7_vs_BV
0.0466993	STRADA	Dn	1V7_vs_BV
0.0126871	DDX5	Dn	1V7_vs_BV
0.0343196	AC007448.3	Up	1V7_vs_BV
0.0482951	AMZ2	Dn	1V7_vs_BV
0.04948	NAT9	Up	1V7_vs_BV
0.002373	H3F3B	Dn	1V7_vs_BV
0.0124106	WBP2	Dn	1V7_vs_BV
0.0361333	SEPT9	Dn	1V7_vs_BV
0.0278302	CANT1	Up	1V7_vs_BV
0.01806	GAA	Dn	1V7_vs_BV
0.00255647	NDUFAF8	Up	1V7_vs_BV
0.0301521	CCDC137	Up	1V7_vs_BV
0.0369792	AC139530.1	Up	1V7_vs_BV
0.0457418	FOXK2	Dn	1V7_vs_BV
0.0292146	TBCD	Up	1V7_vs_BV
0.0173675	ANKRD12	Up	1V7_vs_BV
0.0131534	AFG3L2	Up	1V7_vs_BV
0.0344427	IMPACT	Up	1V7_vs_BV
0.0253214	ZNF397	Up	1V7_vs_BV
0.0209709	HAUS1	Up	1V7_vs_BV
0.0395746	SEC11C	Up	1V7_vs_BV
0.000936128	VPS4B	Up	1V7_vs_BV
0.0475629	PQLC1	Dn	1V7_vs_BV
0.0234594	CSNK2A1	Up	1V7_vs_BV
0.027941	MKKS	Up	1V7_vs_BV
0.0445243	ESF1	Up	1V7_vs_BV
0.0221413	CRNKL1	Up	1V7_vs_BV
0.0311504	CST7	Up	1V7_vs_BV
0.00739103	ID1	Dn	1V7_vs_BV
0.00405739	EIF2S2	Up	1V7_vs_BV
0.00836666	FO393401.1	Up	1V7_vs_BV
0.00570565	ROMO1	Up	1V7_vs_BV
0.0193275	DLGAP4	Dn	1V7_vs_BV
0.00772255	SAMHD1	Up	1V7_vs_BV
0.0152858	MANBAL	Up	1V7_vs_BV
0.00368792	ACOT8	Up	1V7_vs_BV
0.00422601	PCIF1	Dn	1V7_vs_BV
0.0135208	CSE1L	Up	1V7_vs_BV
0.00155127	DDX27	Up	1V7_vs_BV
0.0315382	ZNFX1	Up	1V7_vs_BV
0.0115853	NFATC2	Up	1V7_vs_BV
0.0468401	PFDN4	Up	1V7_vs_BV
0.00305789	CSTF1	Up	1V7_vs_BV
0.0435033	ZBP1	Dn	1V7_vs_BV
0.0134534	NPEPL1	Dn	1V7_vs_BV
0.024224	ATP5F1E	Up	1V7_vs_BV
0.0351982	FAM217B	Up	1V7_vs_BV
0.0219937	GID8	Dn	1V7_vs_BV
