## Supplementary material for "Characterizing cellular and molecular variabilities of peripheral immune cells in healthy inactivated SARS-CoV-2 vaccine recipients by single-cell RNA sequencing": TableS1.xlsx (part 2 of 2)

### Sheet: CD14+Monocyte (continued)
Pvalue	GeneID	UpDn	contrast
0.000208114	ARFRP1	Up	1V7_vs_BV
0.0109301	AL118506.1	Up	1V7_vs_BV
0.00206215	PRPF6	Up	1V7_vs_BV
0.0223457	RGS19	Dn	1V7_vs_BV
0.0101127	GZMM	Up	1V7_vs_BV
0.0393669	CNN2	Dn	1V7_vs_BV
0.0164227	POLR2E	Dn	1V7_vs_BV
0.011001	MIDN	Dn	1V7_vs_BV
0.000821997	C19orf25	Up	1V7_vs_BV
0.0207004	UQCR11	Up	1V7_vs_BV
0.0175788	CSNK1G2	Dn	1V7_vs_BV
0.0403511	BTBD2	Dn	1V7_vs_BV
0.00191619	GADD45B	Dn	1V7_vs_BV
0.0319656	MATK	Up	1V7_vs_BV
0.0481264	SH3GL1	Dn	1V7_vs_BV
0.021631	HDGFL2	Dn	1V7_vs_BV
0.0421629	TNFAIP8L1	Up	1V7_vs_BV
0.0402472	PLIN3	Dn	1V7_vs_BV
0.0203642	DUS3L	Dn	1V7_vs_BV
0.00263381	TNFSF14	Up	1V7_vs_BV
0.0158472	VAV1	Dn	1V7_vs_BV
0.0281916	ZNF557	Up	1V7_vs_BV
0.00348873	PET100	Up	1V7_vs_BV
0.0335207	TIMM44	Up	1V7_vs_BV
0.0296409	RAB11B	Dn	1V7_vs_BV
0.00670291	ZNF562	Up	1V7_vs_BV
0.042379	MRPL4	Up	1V7_vs_BV
0.0422612	CDC37	Up	1V7_vs_BV
4.36816e-06	CDKN2D	Dn	1V7_vs_BV
0.0310211	PLPPR2	Dn	1V7_vs_BV
0.011253	ZNF791	Up	1V7_vs_BV
0.01259	IER2	Dn	1V7_vs_BV
0.018346	AC011446.2	Dn	1V7_vs_BV
0.0279725	CCDC130	Up	1V7_vs_BV
0.0432216	DDX39A	Up	1V7_vs_BV
0.0183061	NDUFB7	Up	1V7_vs_BV
0.0034782	GTPBP3	Up	1V7_vs_BV
0.00340884	IFI30	Up	1V7_vs_BV
0.0270633	AC006504.5	Up	1V7_vs_BV
0.0369668	POP4	Dn	1V7_vs_BV
0.0256701	ZNF302	Up	1V7_vs_BV
0.0287625	ALKBH6	Up	1V7_vs_BV
0.00455208	ZFP14	Up	1V7_vs_BV
0.0343021	HKR1	Up	1V7_vs_BV
0.00408231	KCNK6	Up	1V7_vs_BV
0.00589678	ACTN4	Up	1V7_vs_BV
0.03487	SIRT2	Dn	1V7_vs_BV
0.00345395	SUPT5H	Up	1V7_vs_BV
0.0416479	FBL	Up	1V7_vs_BV
0.0313802	SERTAD1	Up	1V7_vs_BV
0.0328836	SERTAD3	Dn	1V7_vs_BV
0.042895	SHKBP1	Dn	1V7_vs_BV
0.0392412	TGFB1	Dn	1V7_vs_BV
0.0190403	POU2F2	Up	1V7_vs_BV
0.0383169	DEDD2	Dn	1V7_vs_BV
0.0434724	CIC	Dn	1V7_vs_BV
0.0168583	CNFN	Up	1V7_vs_BV
0.0132916	ZNF576	Up	1V7_vs_BV
0.0191525	PLAUR	Dn	1V7_vs_BV
0.00433393	ZNF45	Up	1V7_vs_BV
0.016896	ZNF227	Dn	1V7_vs_BV
0.01306	RELB	Dn	1V7_vs_BV
0.0458289	SNRPD2	Up	1V7_vs_BV
0.0398732	PTGIR	Up	1V7_vs_BV
0.0400924	PRKD2	Up	1V7_vs_BV
0.0095182	C5AR1	Dn	1V7_vs_BV
0.0322528	KPTN	Up	1V7_vs_BV
0.0311684	NAPA	Dn	1V7_vs_BV
0.0226862	PPP1R15A	Dn	1V7_vs_BV
0.0317615	NUCB1	Dn	1V7_vs_BV
0.0332738	LIN7B	Dn	1V7_vs_BV
0.0149117	TRPM4	Dn	1V7_vs_BV
0.0298512	AP2A1	Dn	1V7_vs_BV
0.0465624	ATF5	Dn	1V7_vs_BV
0.0053649	NR1H2	Dn	1V7_vs_BV
0.0203079	NAPSA	Up	1V7_vs_BV
0.0443655	ETFB	Up	1V7_vs_BV
0.0421398	NKG7	Up	1V7_vs_BV
0.00358782	PPP2R1A	Dn	1V7_vs_BV
0.0283056	ZNF766	Up	1V7_vs_BV
0.0328743	ZNF880	Up	1V7_vs_BV
0.0296699	ZNF28	Up	1V7_vs_BV
0.00219675	NDUFA3	Up	1V7_vs_BV
0.00558668	LENG1	Up	1V7_vs_BV
0.0142027	LAIR1	Up	1V7_vs_BV
0.0355867	LILRB1	Up	1V7_vs_BV
0.0445174	FCAR	Dn	1V7_vs_BV
0.0422111	ZNF444	Up	1V7_vs_BV
0.00742713	ZNF134	Up	1V7_vs_BV
0.0143834	ZNF671	Up	1V7_vs_BV
0.0330611	BID	Dn	1V7_vs_BV
0.0410433	DGCR2	Up	1V7_vs_BV
0.0224775	C22orf39	Up	1V7_vs_BV
0.0238301	RANBP1	Up	1V7_vs_BV
0.04324	ZDHHC8	Dn	1V7_vs_BV
0.0420957	BCR	Dn	1V7_vs_BV
0.0235406	SNRPD3	Up	1V7_vs_BV
0.0352469	MIATNB	Dn	1V7_vs_BV
0.0497859	DUSP18	Up	1V7_vs_BV
0.00956124	TOM1	Dn	1V7_vs_BV
0.0485641	APOL1	Up	1V7_vs_BV
0.0131165	MFNG	Dn	1V7_vs_BV
0.00888076	GGA1	Dn	1V7_vs_BV
0.0128807	SH3BP1	Dn	1V7_vs_BV
0.000194071	ATF4	Dn	1V7_vs_BV
0.0235615	ST13	Up	1V7_vs_BV
0.0123179	DESI1	Dn	1V7_vs_BV
0.0354472	PARVG	Dn	1V7_vs_BV
0.00870451	ATXN10	Dn	1V7_vs_BV
0.0270834	PRR34-AS1	Up	1V7_vs_BV
0.0444851	CDPF1	Up	1V7_vs_BV
0.000442507	PIM3	Dn	1V7_vs_BV
0.0126866	ODF3B	Dn	1V7_vs_BV
0.0499794	APP	Dn	1V7_vs_BV
0.0428704	SOD1	Up	1V7_vs_BV
0.0361681	IFNAR2	Up	1V7_vs_BV
0.0123305	HMGN1	Up	1V7_vs_BV
0.0221886	NDUFV3	Up	1V7_vs_BV
0.00142848	U2AF1	Dn	1V7_vs_BV
0.0384486	RRP1	Up	1V7_vs_BV
0.0058705	ITGB2	Dn	1V7_vs_BV
0.0189092	C1orf159	Dn	2V14_vs_BV
0.0267114	UBE2J2	Dn	2V14_vs_BV
0.00816477	ACAP3	Dn	2V14_vs_BV
0.0434177	INTS11	Dn	2V14_vs_BV
0.0404408	DVL1	Dn	2V14_vs_BV
0.01591	ATAD3B	Dn	2V14_vs_BV
0.0015458	AL645728.1	Dn	2V14_vs_BV
0.0186022	FAAP20	Dn	2V14_vs_BV
0.027399	CTNNBIP1	Dn	2V14_vs_BV
0.0435182	KIF1B	Up	2V14_vs_BV
0.0127901	MIIP	Dn	2V14_vs_BV
0.0391761	PRDM2	Up	2V14_vs_BV
0.0195101	DNAJC16	Up	2V14_vs_BV
0.036625	SZRD1	Dn	2V14_vs_BV
0.0425283	UBR4	Up	2V14_vs_BV
0.0366444	EMC1	Up	2V14_vs_BV
0.0344091	CDC42	Up	2V14_vs_BV
0.0163644	HNRNPR	Up	2V14_vs_BV
0.0364488	PITHD1	Dn	2V14_vs_BV
0.047706	LYPLA2	Dn	2V14_vs_BV
0.0452159	FUCA1	Up	2V14_vs_BV
0.00973756	PNRC2	Up	2V14_vs_BV
0.0276928	RUNX3	Dn	2V14_vs_BV
0.00909979	RSRP1	Up	2V14_vs_BV
0.00263068	LDLRAP1	Dn	2V14_vs_BV
0.0296977	PAFAH2	Up	2V14_vs_BV
0.0163604	UBXN11	Dn	2V14_vs_BV
0.0175675	HMGN2	Dn	2V14_vs_BV
0.011562	STX12	Up	2V14_vs_BV
0.0416164	MED18	Up	2V14_vs_BV
0.0402776	SERINC2	Dn	2V14_vs_BV
0.00413557	KPNA6	Up	2V14_vs_BV
0.028559	LCK	Dn	2V14_vs_BV
0.0270965	RBBP4	Up	2V14_vs_BV
0.0495889	SMIM12	Dn	2V14_vs_BV
0.0353413	AC004865.2	Dn	2V14_vs_BV
0.00450987	THRAP3	Up	2V14_vs_BV
0.0391674	MRPS15	Dn	2V14_vs_BV
0.0486088	C1orf109	Up	2V14_vs_BV
0.0297424	MACF1	Up	2V14_vs_BV
0.0398591	RLF	Up	2V14_vs_BV
0.00204275	ZMPSTE24	Up	2V14_vs_BV
0.0382136	COL9A2	Dn	2V14_vs_BV
0.0123012	SVBP	Dn	2V14_vs_BV
0.0081049	DMAP1	Dn	2V14_vs_BV
0.00189939	PLK3	Dn	2V14_vs_BV
0.0295061	EIF2B3	Up	2V14_vs_BV
0.020365	GPBP1L1	Up	2V14_vs_BV
0.0404911	PRPF38A	Up	2V14_vs_BV
0.0454343	SCP2	Up	2V14_vs_BV
0.000298166	NDC1	Up	2V14_vs_BV
0.0109884	TCEANC2	Up	2V14_vs_BV
0.0346686	OMA1	Up	2V14_vs_BV
0.0349191	LEPROT	Up	2V14_vs_BV
0.0115153	MIER1	Up	2V14_vs_BV
0.0341369	ZRANB2	Up	2V14_vs_BV
0.003392	ACADM	Up	2V14_vs_BV
0.0215711	ST6GALNAC3	Up	2V14_vs_BV
0.0430701	PIGK	Up	2V14_vs_BV
0.043476	USP33	Up	2V14_vs_BV
0.0145985	FUBP1	Up	2V14_vs_BV
0.00319127	CTBS	Up	2V14_vs_BV
0.0234895	C1orf52	Up	2V14_vs_BV
0.0350775	GBP3	Up	2V14_vs_BV
0.0167208	LRRC8C	Up	2V14_vs_BV
0.0288931	ZNF326	Up	2V14_vs_BV
0.0152249	ZNF644	Up	2V14_vs_BV
0.0162286	RPAP2	Up	2V14_vs_BV
0.0351074	MTF2	Up	2V14_vs_BV
0.000515669	TMED5	Up	2V14_vs_BV
0.031695	ABCD3	Up	2V14_vs_BV
0.0091821	DPYD	Up	2V14_vs_BV
0.0159331	TRMT13	Up	2V14_vs_BV
0.0039547	DBT	Up	2V14_vs_BV
0.0312577	AL390036.1	Up	2V14_vs_BV
0.0174653	PRPF38B	Up	2V14_vs_BV
0.0355966	STXBP3	Up	2V14_vs_BV
0.0268546	CLCC1	Up	2V14_vs_BV
0.00235327	GNAI3	Up	2V14_vs_BV
0.00421165	LRIF1	Up	2V14_vs_BV
0.0292684	RHOC	Dn	2V14_vs_BV
0.0491409	SLC16A1	Up	2V14_vs_BV
0.0225686	PTPN22	Up	2V14_vs_BV
0.0399671	NRAS	Up	2V14_vs_BV
0.0383673	CSDE1	Up	2V14_vs_BV
0.00969257	CD58	Up	2V14_vs_BV
0.0408828	CD101	Up	2V14_vs_BV
0.0441891	TTF2	Up	2V14_vs_BV
0.0300461	GDAP2	Up	2V14_vs_BV
0.00566497	WDR3	Up	2V14_vs_BV
0.027178	NOTCH2	Up	2V14_vs_BV
0.0430845	SEC22B	Up	2V14_vs_BV
0.0156462	LINC00623	Dn	2V14_vs_BV
0.043754	AC239800.3	Up	2V14_vs_BV
0.0143195	GPR89A	Up	2V14_vs_BV
0.00720035	TXNIP	Up	2V14_vs_BV
0.0107496	NOTCH2NL	Up	2V14_vs_BV
0.00099806	FMO5	Up	2V14_vs_BV
0.0359308	VPS45	Up	2V14_vs_BV
0.0461054	ANP32E	Up	2V14_vs_BV
0.0120227	PRPF3	Up	2V14_vs_BV
0.0329872	CTSS	Up	2V14_vs_BV
0.00146379	SETDB1	Up	2V14_vs_BV
0.0312224	MRPL9	Dn	2V14_vs_BV
0.00654878	CRTC2	Dn	2V14_vs_BV
0.0421225	PMVK	Dn	2V14_vs_BV
0.0234318	MTX1	Dn	2V14_vs_BV
0.0127382	SCAMP3	Dn	2V14_vs_BV
0.0213198	ASH1L	Up	2V14_vs_BV
0.0442772	SYT11	Up	2V14_vs_BV
0.0397878	KHDC4	Up	2V14_vs_BV
0.0119068	PMF1	Dn	2V14_vs_BV
0.0434424	ETV3	Up	2V14_vs_BV
0.0406678	MNDA	Up	2V14_vs_BV
0.0352855	IFI16	Up	2V14_vs_BV
0.00481569	AIM2	Up	2V14_vs_BV
0.0437428	DUSP23	Dn	2V14_vs_BV
0.0025111	PIGM	Up	2V14_vs_BV
0.0266413	COPA	Up	2V14_vs_BV
0.0239757	NCSTN	Up	2V14_vs_BV
0.0356451	PFDN2	Dn	2V14_vs_BV
0.0439365	NIT1	Dn	2V14_vs_BV
0.00899607	B4GALT3	Dn	2V14_vs_BV
0.00840381	FCGR2A	Up	2V14_vs_BV
0.00157217	HSD17B7	Up	2V14_vs_BV
0.0315248	CD247	Dn	2V14_vs_BV
0.0445441	SFT2D2	Up	2V14_vs_BV
0.025603	BLZF1	Up	2V14_vs_BV
0.0451607	F5	Up	2V14_vs_BV
0.0363073	SELL	Up	2V14_vs_BV
0.0455788	METTL18	Up	2V14_vs_BV
0.00182441	SCYL3	Up	2V14_vs_BV
0.0104753	PRRC2C	Up	2V14_vs_BV
0.0160226	DARS2	Up	2V14_vs_BV
0.00721667	SOAT1	Up	2V14_vs_BV
0.000784026	TOR1AIP1	Up	2V14_vs_BV
0.0294133	CEP350	Up	2V14_vs_BV
0.00324315	MR1	Up	2V14_vs_BV
0.00315997	RNASEL	Up	2V14_vs_BV
0.00701209	DHX9	Up	2V14_vs_BV
0.000686363	NCF2	Up	2V14_vs_BV
0.0147019	RNF2	Up	2V14_vs_BV
0.0448817	SWT1	Up	2V14_vs_BV
0.0274759	TPR	Up	2V14_vs_BV
0.0339778	RGS18	Up	2V14_vs_BV
0.0424672	RGS2	Up	2V14_vs_BV
0.00935047	UCHL5	Up	2V14_vs_BV
0.0249912	TROVE2	Up	2V14_vs_BV
0.00599827	PTPRC	Up	2V14_vs_BV
0.0192965	ZNF281	Up	2V14_vs_BV
0.00543077	TIMM17A	Up	2V14_vs_BV
0.0279874	ADIPOR1	Dn	2V14_vs_BV
0.00405687	ATP2B4	Up	2V14_vs_BV
0.0242453	ZC3H11A	Up	2V14_vs_BV
0.00836163	NUCKS1	Dn	2V14_vs_BV
0.0137743	CD55	Up	2V14_vs_BV
0.0305748	CR1	Up	2V14_vs_BV
0.00992201	CD46	Up	2V14_vs_BV
0.00801136	G0S2	Dn	2V14_vs_BV
0.035437	TRAF3IP3	Up	2V14_vs_BV
0.00627412	UTP25	Up	2V14_vs_BV
0.00719954	NSL1	Up	2V14_vs_BV
0.0255047	TATDN3	Up	2V14_vs_BV
0.0473048	FLVCR1	Up	2V14_vs_BV
0.00909945	ANGEL2	Up	2V14_vs_BV
0.00899396	EPRS	Up	2V14_vs_BV
0.000578691	MIA3	Up	2V14_vs_BV
0.00330271	BROX	Up	2V14_vs_BV
0.00330833	TLR5	Up	2V14_vs_BV
0.0449715	WDR26	Up	2V14_vs_BV
0.00721776	LBR	Up	2V14_vs_BV
0.0156939	PYCR2	Dn	2V14_vs_BV
0.0221063	SDE2	Up	2V14_vs_BV
0.0456035	COQ8A	Dn	2V14_vs_BV
0.0219988	MRPL55	Dn	2V14_vs_BV
0.0120878	GUK1	Dn	2V14_vs_BV
0.0255194	C1orf131	Up	2V14_vs_BV
0.0195612	GNPAT	Up	2V14_vs_BV
0.0332794	PCNX2	Up	2V14_vs_BV
0.0497902	IRF2BP2	Dn	2V14_vs_BV
0.0324659	RBM34	Up	2V14_vs_BV
0.0160747	TBCE.1	Up	2V14_vs_BV
0.0494772	LYST	Up	2V14_vs_BV
0.0300358	LGALS8	Up	2V14_vs_BV
0.0306032	KMO	Up	2V14_vs_BV
0.017725	CEP170	Up	2V14_vs_BV
0.00594959	SDCCAG8	Up	2V14_vs_BV
0.0152717	ID2	Dn	2V14_vs_BV
0.00802598	KIDINS220	Up	2V14_vs_BV
0.014867	ITGB1BP1	Dn	2V14_vs_BV
0.0224653	NBAS	Up	2V14_vs_BV
0.0256458	SMC6	Up	2V14_vs_BV
0.0238156	TP53I3	Dn	2V14_vs_BV
0.0386167	SNX17	Dn	2V14_vs_BV
0.0153847	ZNF512	Up	2V14_vs_BV
0.0296202	GPN1	Up	2V14_vs_BV
0.0175613	SLC30A6	Up	2V14_vs_BV
0.00977958	NLRC4	Up	2V14_vs_BV
0.00109891	FAM98A	Up	2V14_vs_BV
0.0190511	GPATCH11	Up	2V14_vs_BV
0.0309909	CEBPZOS	Up	2V14_vs_BV
0.00778295	PRKD3	Up	2V14_vs_BV
0.00290155	RMDN2	Up	2V14_vs_BV
0.0293937	CYP1B1	Up	2V14_vs_BV
0.0305209	CYP1B1-AS1	Up	2V14_vs_BV
0.0263059	SOS1	Up	2V14_vs_BV
0.00387328	THUMPD2	Up	2V14_vs_BV
0.0275662	OXER1	Dn	2V14_vs_BV
0.0327822	SRBD1	Up	2V14_vs_BV
0.0403845	PIGF	Up	2V14_vs_BV
0.0440769	MCFD2	Up	2V14_vs_BV
0.0168202	FOXN2	Up	2V14_vs_BV
0.0213437	ERLEC1	Up	2V14_vs_BV
0.0322093	MTIF2	Up	2V14_vs_BV
0.0277128	PAPOLG	Up	2V14_vs_BV
0.00499829	PUS10	Up	2V14_vs_BV
0.0432741	USP34	Up	2V14_vs_BV
0.0272735	UGP2	Up	2V14_vs_BV
0.018231	ACTR2	Up	2V14_vs_BV
0.00861305	PLEK	Up	2V14_vs_BV
0.0393367	ARHGAP25	Up	2V14_vs_BV
0.0384725	PCBP1	Dn	2V14_vs_BV
0.017422	TIA1	Up	2V14_vs_BV
0.00059826	PCYOX1	Up	2V14_vs_BV
0.00499703	MPHOSPH10	Up	2V14_vs_BV
0.00273129	ZNF638	Up	2V14_vs_BV
0.0271465	FBXO41	Dn	2V14_vs_BV
0.00665295	ALMS1	Up	2V14_vs_BV
0.00865944	STAMBP	Up	2V14_vs_BV
0.00578866	LOXL3	Dn	2V14_vs_BV
0.0254761	POLE4	Dn	2V14_vs_BV
0.0090285	TGOLN2	Up	2V14_vs_BV
0.0275945	CAPG	Dn	2V14_vs_BV
0.00273101	C2orf68	Dn	2V14_vs_BV
0.0447519	POLR1A	Up	2V14_vs_BV
0.00358759	IMMT	Up	2V14_vs_BV
0.0178968	MRPL35	Up	2V14_vs_BV
0.0314997	KRCC1	Up	2V14_vs_BV
0.015011	DUSP2	Dn	2V14_vs_BV
0.0487362	ARID5A	Dn	2V14_vs_BV
0.015605	ZAP70	Dn	2V14_vs_BV
0.0034121	LIPT1	Up	2V14_vs_BV
0.0373211	C2orf49	Up	2V14_vs_BV
0.00903536	GCC2	Up	2V14_vs_BV
0.0422519	RANBP2	Up	2V14_vs_BV
0.0020564	ZC3H8	Up	2V14_vs_BV
0.0333435	AC079922.2	Dn	2V14_vs_BV
0.0115785	SLC20A1	Up	2V14_vs_BV
0.0258837	INSIG2	Up	2V14_vs_BV
0.0090306	TSN	Up	2V14_vs_BV
0.00112313	BIN1	Dn	2V14_vs_BV
0.00209647	MYO7B	Dn	2V14_vs_BV
0.017754	WDR33	Up	2V14_vs_BV
0.021121	UGGT1	Up	2V14_vs_BV
0.031172	SMPD4	Dn	2V14_vs_BV
0.00675795	RAB3GAP1	Up	2V14_vs_BV
0.028006	UBXN4	Up	2V14_vs_BV
0.0083512	CXCR4	Up	2V14_vs_BV
0.013075	KYNU	Up	2V14_vs_BV
0.0341652	MBD5	Up	2V14_vs_BV
0.0240369	MMADHC	Up	2V14_vs_BV
0.04665	RIF1	Up	2V14_vs_BV
0.0139142	BAZ2B	Up	2V14_vs_BV
0.0084105	TANK	Up	2V14_vs_BV
0.0180372	FASTKD1	Up	2V14_vs_BV
0.0426419	DYNC1I2	Up	2V14_vs_BV
0.0474927	GPR155	Up	2V14_vs_BV
0.0456786	ATF2	Up	2V14_vs_BV
0.0451991	LNPK	Up	2V14_vs_BV
0.015416	HNRNPA3	Up	2V14_vs_BV
0.0473073	AC009948.1	Up	2V14_vs_BV
0.00548395	TTN-AS1	Up	2V14_vs_BV
0.0393986	CWC22	Up	2V14_vs_BV
0.00958917	DNAJC10	Up	2V14_vs_BV
0.0134271	SLC40A1	Up	2V14_vs_BV
0.000151846	HIBCH	Up	2V14_vs_BV
0.00902533	GTF3C3	Up	2V14_vs_BV
0.00660692	SF3B1	Up	2V14_vs_BV
0.00169672	HSPD1	Up	2V14_vs_BV
0.0321661	C2orf69	Dn	2V14_vs_BV
0.0214487	BZW1	Up	2V14_vs_BV
0.0204304	NIF3L1	Up	2V14_vs_BV
0.0316788	CASP10	Up	2V14_vs_BV
0.0166229	TRAK2	Up	2V14_vs_BV
0.0473644	BMPR2	Up	2V14_vs_BV
0.025724	CARF	Up	2V14_vs_BV
0.00104308	CYP20A1	Up	2V14_vs_BV
0.0325179	INO80D	Up	2V14_vs_BV
0.0348182	NDUFS1	Up	2V14_vs_BV
0.019446	IDH1	Up	2V14_vs_BV
0.00155086	RPE	Up	2V14_vs_BV
0.0160734	PECR	Up	2V14_vs_BV
0.0253677	XRCC5	Up	2V14_vs_BV
0.0151238	CXCR2	Up	2V14_vs_BV
0.0285066	GMPPA	Dn	2V14_vs_BV
0.0191883	STK11IP	Dn	2V14_vs_BV
0.0424026	ACSL3	Up	2V14_vs_BV
0.0275241	RHBDD1	Up	2V14_vs_BV
0.0102024	PSMD1	Up	2V14_vs_BV
0.00679665	NCL	Up	2V14_vs_BV
0.00681439	AC073254.1	Up	2V14_vs_BV
0.028947	GIGYF2	Up	2V14_vs_BV
0.0385251	ILKAP	Dn	2V14_vs_BV
0.0351363	COPS9	Dn	2V14_vs_BV
0.0113733	ANKMY1	Dn	2V14_vs_BV
0.0476009	ATG4B	Dn	2V14_vs_BV
0.0479975	D2HGDH	Dn	2V14_vs_BV
0.000792528	TRNT1	Up	2V14_vs_BV
0.0231215	ITPR1	Up	2V14_vs_BV
0.0263691	ARL8B	Up	2V14_vs_BV
0.0114672	THUMPD3-AS1	Up	2V14_vs_BV
0.00207983	THUMPD3	Up	2V14_vs_BV
0.0140532	MTMR14	Dn	2V14_vs_BV
0.0310769	ARPC4	Dn	2V14_vs_BV
0.0137585	TTLL3	Dn	2V14_vs_BV
0.0360519	TMEM43	Up	2V14_vs_BV
0.00162621	CCDC174	Up	2V14_vs_BV
0.0280546	RBSN	Dn	2V14_vs_BV
0.0162202	HACL1	Up	2V14_vs_BV
0.0193906	TBC1D5	Up	2V14_vs_BV
0.0318907	AZI2	Up	2V14_vs_BV
0.00457706	CMTM6	Up	2V14_vs_BV
0.00200081	GLB1	Up	2V14_vs_BV
0.0131731	PDCD6IP	Up	2V14_vs_BV
0.0216412	EPM2AIP1	Up	2V14_vs_BV
0.0174077	GOLGA4	Up	2V14_vs_BV
0.0496825	EXOG	Up	2V14_vs_BV
0.00352175	WDR48	Up	2V14_vs_BV
0.0196036	CSRNP1	Dn	2V14_vs_BV
0.00391629	CX3CR1	Up	2V14_vs_BV
0.047416	KIAA1143	Up	2V14_vs_BV
0.0112533	TMEM42	Dn	2V14_vs_BV
0.0404385	SACM1L	Up	2V14_vs_BV
0.00989416	CCR1	Up	2V14_vs_BV
0.00737228	CCR2	Up	2V14_vs_BV
0.0144913	CCRL2	Up	2V14_vs_BV
0.0442573	SETD2	Up	2V14_vs_BV
0.0395273	IP6K2	Up	2V14_vs_BV
0.00825589	WDR6	Dn	2V14_vs_BV
0.0131522	DALRD3	Dn	2V14_vs_BV
0.0192051	NDUFAF3	Dn	2V14_vs_BV
0.0334846	KLHDC8B	Dn	2V14_vs_BV
0.0417957	UBA7	Dn	2V14_vs_BV
0.0258405	MON1A	Dn	2V14_vs_BV
0.0217831	GLYCTK	Dn	2V14_vs_BV
0.00241006	NISCH	Dn	2V14_vs_BV
0.0242424	STAB1	Dn	2V14_vs_BV
0.038848	FAM208A	Up	2V14_vs_BV
0.00263397	PXK	Up	2V14_vs_BV
0.0110757	PDHB	Up	2V14_vs_BV
0.00552842	TMF1	Up	2V14_vs_BV
0.0246469	ARL6IP5	Up	2V14_vs_BV
0.0133214	FRMD4B	Up	2V14_vs_BV
0.0449259	CHMP2B	Up	2V14_vs_BV
0.0414801	C3orf38	Up	2V14_vs_BV
0.00433172	TRMT10C	Up	2V14_vs_BV
0.0465628	ZBTB11	Up	2V14_vs_BV
0.00797924	NEPRO	Up	2V14_vs_BV
0.0459025	SPICE1	Up	2V14_vs_BV
0.032336	ATP6V1A	Up	2V14_vs_BV
0.000760278	QTRT2	Up	2V14_vs_BV
0.0477664	TMEM39A	Up	2V14_vs_BV
0.0250464	POGLUT1	Up	2V14_vs_BV
0.015851	GTF2E1	Up	2V14_vs_BV
0.00985654	GOLGB1	Up	2V14_vs_BV
0.049497	CD86	Up	2V14_vs_BV
0.0478536	PARP9	Up	2V14_vs_BV
0.0245131	PARP14	Up	2V14_vs_BV
0.00501521	CCDC14	Up	2V14_vs_BV
0.0281439	CHST13	Dn	2V14_vs_BV
0.0407806	MBD4	Up	2V14_vs_BV
0.0430668	PIK3R4	Up	2V14_vs_BV
0.0364973	ACPP	Up	2V14_vs_BV
0.0245353	DNAJC13	Up	2V14_vs_BV
0.0454299	ANAPC13	Up	2V14_vs_BV
0.0437365	CEP63	Up	2V14_vs_BV
0.00831056	DBR1	Up	2V14_vs_BV
0.00720491	ARMC8	Up	2V14_vs_BV
0.0339193	COPB2	Up	2V14_vs_BV
0.0140412	XRN1	Up	2V14_vs_BV
0.00656494	SLC9A9	Up	2V14_vs_BV
0.00527433	HLTF	Up	2V14_vs_BV
0.0258828	RNF13	Up	2V14_vs_BV
0.032749	SERP1	Dn	2V14_vs_BV
0.0011922	P2RY13	Up	2V14_vs_BV
0.0438588	MBNL1	Up	2V14_vs_BV
0.0143854	GMPS	Up	2V14_vs_BV
0.035802	MFSD1	Up	2V14_vs_BV
0.0104593	SMC4	Up	2V14_vs_BV
0.0130371	MYNN	Up	2V14_vs_BV
0.0191382	PHC3	Up	2V14_vs_BV
0.00204569	TNFSF10	Up	2V14_vs_BV
0.00103738	NCEH1	Up	2V14_vs_BV
0.0102013	TTC14	Up	2V14_vs_BV
0.0460644	DCUN1D1	Up	2V14_vs_BV
0.0156076	KLHL24	Up	2V14_vs_BV
0.0186674	AP2M1	Dn	2V14_vs_BV
0.0354331	ALG3	Dn	2V14_vs_BV
0.0148367	RTP4	Up	2V14_vs_BV
0.0300384	TMEM44-AS1	Dn	2V14_vs_BV
0.0480887	TNK2	Dn	2V14_vs_BV
0.0367555	CEP19	Dn	2V14_vs_BV
0.0366142	NCBP2	Up	2V14_vs_BV
0.0068841	NCBP2-AS2	Dn	2V14_vs_BV
0.0121746	PIGZ	Dn	2V14_vs_BV
0.00785071	FYTTD1	Up	2V14_vs_BV
0.00724027	ZNF141	Up	2V14_vs_BV
0.0301088	MYL5	Dn	2V14_vs_BV
0.0250943	PCGF3	Dn	2V14_vs_BV
0.0286765	TMEM175	Dn	2V14_vs_BV
0.0464463	SPON2	Dn	2V14_vs_BV
0.0029524	C4orf48	Dn	2V14_vs_BV
0.0179487	TMEM128	Up	2V14_vs_BV
0.0401566	MRFAP1	Dn	2V14_vs_BV
0.0215768	MRFAP1L1	Up	2V14_vs_BV
0.018475	WDR1	Dn	2V14_vs_BV
0.0491532	FBXL5	Up	2V14_vs_BV
0.00206158	CD38	Up	2V14_vs_BV
0.0282638	MED28	Up	2V14_vs_BV
0.0312266	SEPSECS	Up	2V14_vs_BV
0.0471301	RBPJ	Up	2V14_vs_BV
0.0167092	PGM2	Up	2V14_vs_BV
0.00836642	TLR1	Up	2V14_vs_BV
0.0423382	RFC1	Up	2V14_vs_BV
0.000137061	TMEM33	Up	2V14_vs_BV
0.02913	EXOC1	Up	2V14_vs_BV
0.0126487	CEP135	Up	2V14_vs_BV
0.0362289	AASDH	Up	2V14_vs_BV
0.00633635	POLR2B	Up	2V14_vs_BV
0.0214045	CENPC	Up	2V14_vs_BV
0.0350547	SULT1B1	Up	2V14_vs_BV
0.0321106	UTP3	Up	2V14_vs_BV
0.0132102	PF4	Dn	2V14_vs_BV
0.0132376	THAP6	Up	2V14_vs_BV
0.0117126	G3BP2	Up	2V14_vs_BV
0.0480332	USO1	Up	2V14_vs_BV
0.0143416	CCNI	Dn	2V14_vs_BV
0.027729	CNOT6L	Up	2V14_vs_BV
0.0437409	LINC01094	Up	2V14_vs_BV
0.0191979	SEC31A	Up	2V14_vs_BV
0.0113472	LIN54	Up	2V14_vs_BV
0.00298668	GPAT3	Up	2V14_vs_BV
0.0197387	WDFY3	Up	2V14_vs_BV
0.0479592	PPM1K	Up	2V14_vs_BV
0.0483873	FAM13A	Up	2V14_vs_BV
0.0148038	SMARCAD1	Up	2V14_vs_BV
0.0223841	METAP1	Up	2V14_vs_BV
0.0153271	DAPP1	Up	2V14_vs_BV
0.0260619	LAMTOR3	Up	2V14_vs_BV
0.0167223	DNAJB14	Up	2V14_vs_BV
0.030215	TET2	Up	2V14_vs_BV
0.00863162	TBCK	Up	2V14_vs_BV
0.0487649	ALPK1	Up	2V14_vs_BV
0.0165762	CAMK2D	Up	2V14_vs_BV
0.00552169	METTL14	Up	2V14_vs_BV
0.0339285	ANKRD50	Up	2V14_vs_BV
0.00935016	MFSD8	Up	2V14_vs_BV
0.0267594	ABHD18	Up	2V14_vs_BV
0.0350763	JADE1	Up	2V14_vs_BV
0.0219996	NAA15	Up	2V14_vs_BV
0.0176427	ELMOD2	Up	2V14_vs_BV
0.0227827	LINC02432	Up	2V14_vs_BV
0.0341596	GAB1	Up	2V14_vs_BV
0.00696634	LRBA	Up	2V14_vs_BV
0.00779949	TMEM154	Up	2V14_vs_BV
0.0324134	ARFIP1	Up	2V14_vs_BV
0.0294809	TLR2	Up	2V14_vs_BV
0.0389457	PLRG1	Up	2V14_vs_BV
0.00348895	CTSO	Up	2V14_vs_BV
0.0180748	FAM198B	Up	2V14_vs_BV
0.00599238	PPID	Up	2V14_vs_BV
0.042776	TMA16	Up	2V14_vs_BV
0.0194272	MARCH1	Up	2V14_vs_BV
0.0276252	DDX60	Up	2V14_vs_BV
0.0309126	DDX60L	Up	2V14_vs_BV
0.0357428	CBR4	Up	2V14_vs_BV
0.00219484	CLCN3	Up	2V14_vs_BV
0.00217735	GALNT7	Up	2V14_vs_BV
0.0292972	FBXO8	Up	2V14_vs_BV
0.048384	SPCS3	Up	2V14_vs_BV
0.00264323	IRF2	Up	2V14_vs_BV
0.0200208	CASP3	Up	2V14_vs_BV
0.025101	NDUFS6	Dn	2V14_vs_BV
0.0409053	MTRR	Up	2V14_vs_BV
0.0123546	FAM173B	Up	2V14_vs_BV
0.0483567	CCT5	Up	2V14_vs_BV
0.000436058	ZFR	Up	2V14_vs_BV
0.00115608	TARS	Up	2V14_vs_BV
0.0209254	RAD1	Up	2V14_vs_BV
0.0217333	NIPBL	Up	2V14_vs_BV
0.0386751	CPLANE1	Up	2V14_vs_BV
0.0357391	RICTOR	Up	2V14_vs_BV
0.0041414	TTC33	Up	2V14_vs_BV
0.0475506	CARD6	Up	2V14_vs_BV
0.0477114	C5orf51	Up	2V14_vs_BV
0.0279442	NNT	Up	2V14_vs_BV
0.0202315	EMB	Up	2V14_vs_BV
0.0424786	PELO	Up	2V14_vs_BV
0.0429876	MOCS2	Up	2V14_vs_BV
0.0125005	MTREX	Up	2V14_vs_BV
0.0122306	GPBP1	Up	2V14_vs_BV
0.03233	GAPT	Up	2V14_vs_BV
0.0255232	ERCC8	Up	2V14_vs_BV
0.0368274	CWC27	Up	2V14_vs_BV
0.0434031	PPWD1	Up	2V14_vs_BV
0.0148877	ERBIN	Up	2V14_vs_BV
0.0263993	SREK1	Up	2V14_vs_BV
0.00319326	CCDC125	Up	2V14_vs_BV
0.0348601	RAD17	Up	2V14_vs_BV
0.0017676	NAIP	Up	2V14_vs_BV
0.0338023	MRPS27	Up	2V14_vs_BV
0.0253457	TNPO1	Up	2V14_vs_BV
0.0207297	UTP15	Up	2V14_vs_BV
0.00657302	HEXB	Up	2V14_vs_BV
0.0470004	GFM2	Up	2V14_vs_BV
0.0139573	HMGCR	Up	2V14_vs_BV
0.0114569	POC5	Up	2V14_vs_BV
0.0159841	S100Z	Up	2V14_vs_BV
0.0331971	WDR41	Up	2V14_vs_BV
0.0208954	AP3B1	Up	2V14_vs_BV
0.00904211	SCAMP1	Up	2V14_vs_BV
0.0311245	TENT2	Up	2V14_vs_BV
0.035676	SERINC5	Up	2V14_vs_BV
0.0122295	ZFYVE16	Up	2V14_vs_BV
0.0176221	SSBP2	Up	2V14_vs_BV
0.0153113	XRCC4	Up	2V14_vs_BV
0.0114306	VCAN	Up	2V14_vs_BV
0.0433422	TMEM161B	Up	2V14_vs_BV
0.00453217	TMEM161B-AS1	Up	2V14_vs_BV
0.0220402	LYSMD3	Up	2V14_vs_BV
0.00109519	ARRDC3	Up	2V14_vs_BV
0.0464776	MCTP1	Up	2V14_vs_BV
0.025172	TTC37	Up	2V14_vs_BV
0.0231591	ERAP1	Up	2V14_vs_BV
0.0311966	ERAP2	Up	2V14_vs_BV
0.0231087	LNPEP	Up	2V14_vs_BV
0.00207553	RIOK2	Up	2V14_vs_BV
0.00995963	ST8SIA4	Up	2V14_vs_BV
0.0274377	GIN1	Up	2V14_vs_BV
0.00534777	PPIP5K2	Up	2V14_vs_BV
0.00461086	FER	Up	2V14_vs_BV
0.0160487	PJA2	Up	2V14_vs_BV
0.0378762	WDR36	Up	2V14_vs_BV
0.0499252	STARD4	Up	2V14_vs_BV
0.0034373	EPB41L4A-AS1	Dn	2V14_vs_BV
0.0117922	DCP2	Up	2V14_vs_BV
0.0101705	TNFAIP8	Up	2V14_vs_BV
0.00248618	HSD17B4	Up	2V14_vs_BV
0.0143981	SRFBP1	Up	2V14_vs_BV
0.0320463	SNX2	Up	2V14_vs_BV
0.00955679	PHAX	Up	2V14_vs_BV
0.00731236	PRRC1	Up	2V14_vs_BV
0.042672	LYRM7	Up	2V14_vs_BV
0.0221569	DDX46	Up	2V14_vs_BV
0.0238005	SMAD5	Up	2V14_vs_BV
0.00351384	BRD8	Up	2V14_vs_BV
0.000315041	CDC23	Up	2V14_vs_BV
0.0141846	CTNNA1	Up	2V14_vs_BV
0.0129131	EIF4EBP3	Dn	2V14_vs_BV
0.0292607	RNF14	Up	2V14_vs_BV
0.0270197	FBXO38	Up	2V14_vs_BV
0.0100284	SLC26A2	Up	2V14_vs_BV
0.0284415	DCTN4	Up	2V14_vs_BV
0.0127775	SMIM3	Dn	2V14_vs_BV
0.00502986	GM2A	Up	2V14_vs_BV
0.0111281	G3BP1	Up	2V14_vs_BV
0.0122324	HAVCR2	Up	2V14_vs_BV
0.0288655	SLU7	Up	2V14_vs_BV
0.021111	NUDCD2	Dn	2V14_vs_BV
0.0197621	CPEB4	Up	2V14_vs_BV
0.030907	KIAA1191	Up	2V14_vs_BV
0.0139498	FAF2	Up	2V14_vs_BV
0.0432724	PRELID1	Dn	2V14_vs_BV
0.0243458	PDLIM7	Dn	2V14_vs_BV
0.020621	DDX41	Dn	2V14_vs_BV
0.0430807	FAM193B	Dn	2V14_vs_BV
0.0230677	NHP2	Dn	2V14_vs_BV
0.00711816	CLK4	Up	2V14_vs_BV
0.0480848	CANX	Up	2V14_vs_BV
0.0240231	TRIM52	Up	2V14_vs_BV
0.0388078	SERPINB1	Up	2V14_vs_BV
0.0136196	PRPF4B	Up	2V14_vs_BV
0.0223205	ECI2	Up	2V14_vs_BV
0.0188734	F13A1	Up	2V14_vs_BV
0.0480209	CD83	Dn	2V14_vs_BV
0.00845581	JARID2	Up	2V14_vs_BV
0.0122331	TPMT	Up	2V14_vs_BV
0.0481445	RIPOR2	Up	2V14_vs_BV
0.0117464	TRIM38	Up	2V14_vs_BV
0.0137988	HFE	Up	2V14_vs_BV
0.0268669	HIST1H1D	Up	2V14_vs_BV
0.0400833	BTN2A2	Up	2V14_vs_BV
0.0468305	ZNF322	Up	2V14_vs_BV
0.0123388	ZSCAN16	Up	2V14_vs_BV
0.0158546	ZKSCAN8	Up	2V14_vs_BV
0.00267875	GABBR1	Dn	2V14_vs_BV
0.033262	RPP21	Dn	2V14_vs_BV
0.0493619	GNL1	Dn	2V14_vs_BV
0.017245	MDC1	Up	2V14_vs_BV
0.00934964	TNF	Dn	2V14_vs_BV
0.00588806	LTB	Dn	2V14_vs_BV
0.0336316	DDAH2	Dn	2V14_vs_BV
0.0135476	NELFE	Dn	2V14_vs_BV
0.0297412	DXO	Dn	2V14_vs_BV
0.0461131	ATF6B	Up	2V14_vs_BV
0.0046138	AGER	Dn	2V14_vs_BV
0.00835708	GPSM3	Dn	2V14_vs_BV
0.0122465	TAP2	Dn	2V14_vs_BV
0.0385472	HMGA1	Dn	2V14_vs_BV
0.00860736	STK38	Up	2V14_vs_BV
0.0086857	CDKN1A	Dn	2V14_vs_BV
0.020492	MTCH1	Dn	2V14_vs_BV
0.0213363	USP49	Up	2V14_vs_BV
0.0197691	CCND3	Dn	2V14_vs_BV
0.0321036	MRPS10	Up	2V14_vs_BV
0.00555255	C6orf226	Dn	2V14_vs_BV
0.0240258	DNPH1	Dn	2V14_vs_BV
0.0200302	TJAP1	Dn	2V14_vs_BV
0.000534128	MRPS18A	Dn	2V14_vs_BV
0.0240833	MRPL14	Dn	2V14_vs_BV
0.00679597	HSP90AB1	Up	2V14_vs_BV
0.0125927	SLC35B2	Dn	2V14_vs_BV
0.0393716	CDC5L	Up	2V14_vs_BV
0.0397699	KIAA1586	Up	2V14_vs_BV
0.043091	ZNF451	Up	2V14_vs_BV
0.0360037	SDHAF4	Up	2V14_vs_BV
0.00283939	MTO1	Up	2V14_vs_BV
0.0116827	TMEM30A	Up	2V14_vs_BV
0.036554	IBTK	Up	2V14_vs_BV
0.0215742	PGM3	Up	2V14_vs_BV
0.00498779	CEP162	Up	2V14_vs_BV
0.0111353	SNX14	Up	2V14_vs_BV
0.0464818	ZNF292	Up	2V14_vs_BV
0.0160285	CASP8AP2	Up	2V14_vs_BV
0.00874073	MANEA-DT	Up	2V14_vs_BV
0.0114796	MANEA	Up	2V14_vs_BV
0.0377659	UFL1	Up	2V14_vs_BV
0.00289701	MMS22L	Up	2V14_vs_BV
0.00181796	FBXL4	Up	2V14_vs_BV
0.0104086	SEC63	Up	2V14_vs_BV
0.00456255	CD164	Up	2V14_vs_BV
0.0407534	MICAL1	Dn	2V14_vs_BV
0.00444982	AK9	Up	2V14_vs_BV
0.0117811	CDC40	Up	2V14_vs_BV
0.0160895	GTF3C6	Dn	2V14_vs_BV
0.00641317	NT5DC1	Up	2V14_vs_BV
0.00592953	ZUP1	Up	2V14_vs_BV
0.00861879	SERINC1	Up	2V14_vs_BV
0.018042	MED23	Up	2V14_vs_BV
0.0038689	STX7	Up	2V14_vs_BV
0.0094477	VNN1	Up	2V14_vs_BV
0.0305657	BCLAF1	Up	2V14_vs_BV
0.0135146	IFNGR1	Up	2V14_vs_BV
0.0360302	VTA1	Up	2V14_vs_BV
0.0337465	SHPRH	Up	2V14_vs_BV
0.00278441	PPIL4	Up	2V14_vs_BV
0.00395161	NUP43	Up	2V14_vs_BV
0.0104036	RMND1	Up	2V14_vs_BV
0.039475	IPCEF1	Up	2V14_vs_BV
0.0110971	TFB1M	Up	2V14_vs_BV
0.000232488	DYNLT1	Up	2V14_vs_BV
0.0079665	FAM20C	Dn	2V14_vs_BV
0.0241751	SUN1	Up	2V14_vs_BV
0.007575	COX19	Dn	2V14_vs_BV
0.0278347	C7orf50	Dn	2V14_vs_BV
0.00744079	INTS1	Dn	2V14_vs_BV
0.0369623	SNX8	Dn	2V14_vs_BV
0.042212	AP5Z1	Dn	2V14_vs_BV
0.0178067	AIMP2	Dn	2V14_vs_BV
0.00339156	RAC1	Dn	2V14_vs_BV
0.043337	DAGLB	Dn	2V14_vs_BV
0.0293971	UMAD1	Up	2V14_vs_BV
0.029288	TMEM106B	Up	2V14_vs_BV
0.0344778	ARL4A	Dn	2V14_vs_BV
0.0353976	SNX13	Up	2V14_vs_BV
0.0281168	CCDC126	Up	2V14_vs_BV
0.00576472	HNRNPA2B1	Up	2V14_vs_BV
0.00614066	HOTAIRM1	Dn	2V14_vs_BV
0.00902733	TAX1BP1	Up	2V14_vs_BV
0.0118963	CPVL	Up	2V14_vs_BV
0.0485081	CHN2	Up	2V14_vs_BV
0.037318	SEPT7	Up	2V14_vs_BV
0.00117014	AOAH	Up	2V14_vs_BV
0.0188568	GPR141	Up	2V14_vs_BV
0.0347477	TRGV7	Up	2V14_vs_BV
0.00268232	VPS41	Up	2V14_vs_BV
0.0329313	AC004951.1	Up	2V14_vs_BV
0.0136606	YKT6	Dn	2V14_vs_BV
0.0240109	MYO1G	Dn	2V14_vs_BV
0.0416705	HUS1	Up	2V14_vs_BV
0.00676975	CCT6A	Up	2V14_vs_BV
0.0487835	AC027644.3	Dn	2V14_vs_BV
0.0367824	BCL7B	Dn	2V14_vs_BV
0.00848572	BUD23	Dn	2V14_vs_BV
0.0255551	ABHD11	Dn	2V14_vs_BV
0.0477978	HSPB1	Dn	2V14_vs_BV
0.0361657	POMZP3	Dn	2V14_vs_BV
0.0236631	CCDC146	Up	2V14_vs_BV
0.00213402	FGL2	Up	2V14_vs_BV
0.0242855	HGF	Up	2V14_vs_BV
0.0222103	DMTF1	Up	2V14_vs_BV
0.0494043	SLC25A40	Up	2V14_vs_BV
0.0126243	DBF4	Up	2V14_vs_BV
0.046111	GTPBP10	Up	2V14_vs_BV
0.0364881	MTERF1	Up	2V14_vs_BV
0.0317906	AKAP9	Up	2V14_vs_BV
0.00801651	KRIT1	Up	2V14_vs_BV
0.0253415	RBM48	Up	2V14_vs_BV
0.00398725	SAMD9	Up	2V14_vs_BV
0.0222286	SAMD9L	Up	2V14_vs_BV
0.0443242	BET1	Up	2V14_vs_BV
0.00678467	ARPC1B	Dn	2V14_vs_BV
0.0440646	PDAP1	Dn	2V14_vs_BV
0.00792187	ZKSCAN1	Up	2V14_vs_BV
0.0478924	MCM7	Dn	2V14_vs_BV
0.0203541	PILRB	Dn	2V14_vs_BV
0.0147571	MEPCE	Dn	2V14_vs_BV
0.00881203	SAP25	Dn	2V14_vs_BV
0.0444072	POP7	Dn	2V14_vs_BV
0.0434671	POLR2J3	Dn	2V14_vs_BV
0.0450103	NAPEPLD	Up	2V14_vs_BV
0.0242713	RINT1	Up	2V14_vs_BV
0.0419846	ATXN7L1	Up	2V14_vs_BV
0.0497081	AC007032.1	Dn	2V14_vs_BV
0.0109375	HBP1	Up	2V14_vs_BV
0.0364678	COG5	Up	2V14_vs_BV
0.0070765	BCAP29	Up	2V14_vs_BV
0.00651179	DLD	Up	2V14_vs_BV
0.0177926	THAP5	Up	2V14_vs_BV
0.0352856	ZNF277	Up	2V14_vs_BV
0.0286163	SMIM30	Up	2V14_vs_BV
0.0165012	TFEC	Up	2V14_vs_BV
0.0357978	CAPZA2	Up	2V14_vs_BV
0.0457997	IMPDH1	Dn	2V14_vs_BV
0.034126	CALU	Up	2V14_vs_BV
0.0397205	TNPO3	Up	2V14_vs_BV
0.0435998	ZC3HC1	Up	2V14_vs_BV
0.00235153	TMEM209	Up	2V14_vs_BV
0.0128656	MKLN1	Up	2V14_vs_BV
0.0232791	EXOC4	Up	2V14_vs_BV
0.042155	AKR1B1	Dn	2V14_vs_BV
0.0425012	CREB3L2	Up	2V14_vs_BV
0.0206751	TBXAS1	Up	2V14_vs_BV
0.0221657	TRBV30	Dn	2V14_vs_BV
0.00697246	ZNF783	Dn	2V14_vs_BV
0.000419805	GIMAP7	Up	2V14_vs_BV
0.00108836	GIMAP4	Up	2V14_vs_BV
0.000132842	GIMAP2	Up	2V14_vs_BV
0.00602646	GIMAP1	Dn	2V14_vs_BV
0.0256028	SLC4A2	Dn	2V14_vs_BV
0.0426032	TMUB1	Dn	2V14_vs_BV
0.00986429	AGAP3	Dn	2V14_vs_BV
0.0270102	PAXIP1-AS2	Up	2V14_vs_BV
0.0158631	CSF2RA	Up	2V14_vs_BV
0.0453057	SLC25A6	Dn	2V14_vs_BV
0.00682821	ASMTL-AS1	Dn	2V14_vs_BV
0.040637	ASMTL	Dn	2V14_vs_BV
0.00100454	STS	Up	2V14_vs_BV
0.00152303	TLR8	Up	2V14_vs_BV
0.043037	MOSPD2	Up	2V14_vs_BV
0.0419382	CDKL5	Up	2V14_vs_BV
0.0272059	SMS	Dn	2V14_vs_BV
0.0336589	SAT1	Dn	2V14_vs_BV
0.0337388	EIF2S3	Up	2V14_vs_BV
0.0385402	POLA1	Up	2V14_vs_BV
0.00411733	CXorf21	Up	2V14_vs_BV
0.0128994	TAB3	Up	2V14_vs_BV
0.00931482	CYBB	Up	2V14_vs_BV
0.04153	MED14	Up	2V14_vs_BV
0.0236099	USP9X	Up	2V14_vs_BV
0.00831889	GPR34	Up	2V14_vs_BV
0.00288732	UBA1	Dn	2V14_vs_BV
0.0358297	UXT	Dn	2V14_vs_BV
0.0291624	PORCN	Dn	2V14_vs_BV
0.0215	WDR13	Dn	2V14_vs_BV
0.0179497	TIMM17B	Dn	2V14_vs_BV
0.0396855	PQBP1	Dn	2V14_vs_BV
0.00351645	SMC1A	Up	2V14_vs_BV
0.0327096	HUWE1	Up	2V14_vs_BV
0.0150772	GNL3L	Up	2V14_vs_BV
0.00542989	MSN	Up	2V14_vs_BV
0.00333877	AL034397.3	Up	2V14_vs_BV
0.00730474	YIPF6	Up	2V14_vs_BV
0.0194729	TAF1	Up	2V14_vs_BV
0.0204523	NHSL2	Up	2V14_vs_BV
0.0193263	HDAC8	Up	2V14_vs_BV
0.0160134	JPX	Up	2V14_vs_BV
0.00694765	FTX	Up	2V14_vs_BV
0.0125293	ATRX	Up	2V14_vs_BV
0.0109253	MAGT1	Up	2V14_vs_BV
0.00267371	CYSLTR1	Up	2V14_vs_BV
0.0306741	BRWD3	Up	2V14_vs_BV
0.00375114	HDX	Up	2V14_vs_BV
0.0313708	CHM	Up	2V14_vs_BV
0.0201497	ARMCX3	Up	2V14_vs_BV
0.0342945	TCEAL3	Dn	2V14_vs_BV
0.0149682	TSC22D3	Dn	2V14_vs_BV
0.00685015	ACSL4	Up	2V14_vs_BV
0.0152423	WDR44	Up	2V14_vs_BV
0.00406234	ZBTB33	Up	2V14_vs_BV
0.0341202	STAG2	Up	2V14_vs_BV
0.0147085	OCRL	Up	2V14_vs_BV
0.00610303	UTP14A	Up	2V14_vs_BV
0.0185198	PHF6	Up	2V14_vs_BV
0.047372	FAM122C	Up	2V14_vs_BV
0.0327645	SLC9A6	Up	2V14_vs_BV
0.0282767	RBMX	Up	2V14_vs_BV
0.0300333	NSDHL	Dn	2V14_vs_BV
0.0359938	PNMA5	Dn	2V14_vs_BV
0.0224763	ARHGAP4	Dn	2V14_vs_BV
0.0320198	NAA10	Dn	2V14_vs_BV
0.0469083	RENBP	Dn	2V14_vs_BV
0.0271861	EMD	Dn	2V14_vs_BV
0.0348562	TAZ	Dn	2V14_vs_BV
0.0223903	FAM50A	Dn	2V14_vs_BV
0.0346751	FAM3A	Dn	2V14_vs_BV
0.01444	BRCC3	Up	2V14_vs_BV
0.013328	MCPH1	Up	2V14_vs_BV
0.0131914	MSR1	Up	2V14_vs_BV
0.0255035	NAT1	Up	2V14_vs_BV
0.0205495	SORBS3	Dn	2V14_vs_BV
0.000293193	AC026979.2	Dn	2V14_vs_BV
0.0108173	WRN	Up	2V14_vs_BV
0.00115905	MAK16	Up	2V14_vs_BV
0.043088	EIF4EBP1	Dn	2V14_vs_BV
0.0310999	GPAT4	Dn	2V14_vs_BV
0.0363624	KAT6A	Up	2V14_vs_BV
0.0155951	POLB	Up	2V14_vs_BV
0.0274094	THAP1	Up	2V14_vs_BV
0.0452142	HOOK3	Up	2V14_vs_BV
0.0156389	PRKDC	Up	2V14_vs_BV
0.0257579	PCMTD1	Up	2V14_vs_BV
0.0381388	RB1CC1	Up	2V14_vs_BV
0.0287929	TGS1	Up	2V14_vs_BV
0.0259745	LACTB2	Up	2V14_vs_BV
0.00734561	ZC2HC1A	Up	2V14_vs_BV
0.00933648	IMPA1	Up	2V14_vs_BV
0.0388706	RMDN1	Up	2V14_vs_BV
0.0212124	NBN	Up	2V14_vs_BV
0.0451831	MTDH	Dn	2V14_vs_BV
0.0171517	VPS13B	Up	2V14_vs_BV
0.0290556	RNF19A	Up	2V14_vs_BV
0.0220383	ATP6V1C1	Up	2V14_vs_BV
0.0232726	NUDCD1	Up	2V14_vs_BV
0.00793599	RAD21	Up	2V14_vs_BV
0.014378	TAF2	Up	2V14_vs_BV
0.0269847	RNF139	Dn	2V14_vs_BV
0.0343165	GLI4	Dn	2V14_vs_BV
0.0193013	MROH6	Dn	2V14_vs_BV
0.0122653	EEF1D	Dn	2V14_vs_BV
0.0494088	TSTA3	Dn	2V14_vs_BV
0.0192042	GRINA	Dn	2V14_vs_BV
0.0151841	OPLAH	Dn	2V14_vs_BV
0.0209895	GPAA1	Dn	2V14_vs_BV
0.00136514	BOP1	Dn	2V14_vs_BV
0.0466732	ADCK5	Dn	2V14_vs_BV
0.0281733	CPSF1	Dn	2V14_vs_BV
0.00678275	SLC39A4	Dn	2V14_vs_BV
0.00156449	KIFC2	Dn	2V14_vs_BV
0.00988665	PPP1R16A	Dn	2V14_vs_BV
0.0452134	MFSD3	Dn	2V14_vs_BV
0.00866841	WASHC1	Dn	2V14_vs_BV
0.0456922	PUM3	Up	2V14_vs_BV
0.029923	AK3	Up	2V14_vs_BV
0.0227894	RANBP6	Up	2V14_vs_BV
0.00261569	DMAC1	Dn	2V14_vs_BV
0.0202206	SNAPC3	Up	2V14_vs_BV
0.0137539	HAUS6	Up	2V14_vs_BV
0.0108097	PLIN2	Up	2V14_vs_BV
0.0187584	DENND4C	Up	2V14_vs_BV
0.0433738	MOB3B	Up	2V14_vs_BV
0.0261617	ACO1	Up	2V14_vs_BV
0.0191326	DDX58	Up	2V14_vs_BV
0.0308658	TOPORS	Up	2V14_vs_BV
0.0391269	DNAJA1	Up	2V14_vs_BV
0.0179635	SMU1	Up	2V14_vs_BV
0.0293577	BAG1	Dn	2V14_vs_BV
0.00503926	AQP3	Dn	2V14_vs_BV
0.0222343	DCTN3	Dn	2V14_vs_BV
0.0230401	IL11RA	Dn	2V14_vs_BV
0.0408846	STOML2	Dn	2V14_vs_BV
0.0181671	FAM214B	Dn	2V14_vs_BV
0.0366782	SIT1	Dn	2V14_vs_BV
0.0473038	CCDC107	Dn	2V14_vs_BV
0.00657447	HINT2	Dn	2V14_vs_BV
0.00306665	TMEM8B	Dn	2V14_vs_BV
0.0271387	PIP5K1B	Dn	2V14_vs_BV
0.0149924	KLF9	Dn	2V14_vs_BV
0.0383607	C9orf85	Up	2V14_vs_BV
0.038999	FRMD3	Up	2V14_vs_BV
0.0236772	RMI1	Up	2V14_vs_BV
0.0314553	TUT7	Up	2V14_vs_BV
0.000852766	CKS2	Up	2V14_vs_BV
0.0227228	IARS	Up	2V14_vs_BV
0.0301983	NOL8	Up	2V14_vs_BV
0.0185553	CARD19	Dn	2V14_vs_BV
0.0168831	ERCC6L2	Up	2V14_vs_BV
0.00127338	XPA	Up	2V14_vs_BV
0.0110293	TRMO	Up	2V14_vs_BV
0.00458656	STX17	Up	2V14_vs_BV
0.0242404	TEX10	Up	2V14_vs_BV
0.0376985	MRPL50	Up	2V14_vs_BV
0.0315207	ZNF189	Up	2V14_vs_BV
0.0213233	RNF20	Up	2V14_vs_BV
0.01002	SMC2	Up	2V14_vs_BV
0.0175219	LPAR1	Up	2V14_vs_BV
0.0236319	PTBP3	Up	2V14_vs_BV
0.00267672	FKBP15	Up	2V14_vs_BV
0.0115927	PRPF4	Up	2V14_vs_BV
0.0121111	TLR4	Up	2V14_vs_BV
0.037313	CNTRL	Up	2V14_vs_BV
0.000967034	RBM18	Up	2V14_vs_BV
0.036089	PDCL	Up	2V14_vs_BV
0.0320862	HSPA5	Up	2V14_vs_BV
0.0143371	GAPVD1	Up	2V14_vs_BV
0.0215612	PTRH1	Dn	2V14_vs_BV
0.0289301	FPGS	Dn	2V14_vs_BV
0.0148967	C9orf16	Dn	2V14_vs_BV
0.0287647	GOLGA2	Up	2V14_vs_BV
0.0288611	URM1	Dn	2V14_vs_BV
0.0432359	CRAT	Dn	2V14_vs_BV
0.014615	SETX	Up	2V14_vs_BV
0.0266539	GTF3C5	Dn	2V14_vs_BV
0.00569046	SURF2	Dn	2V14_vs_BV
0.045977	SNAPC4	Dn	2V14_vs_BV
0.0215896	PMPCA	Dn	2V14_vs_BV
0.024997	INPP5E	Dn	2V14_vs_BV
0.0300684	AGPAT2	Dn	2V14_vs_BV
0.0262312	TMEM141	Dn	2V14_vs_BV
0.0358763	EDF1	Dn	2V14_vs_BV
0.0473936	DPP7	Dn	2V14_vs_BV
0.00183261	ANAPC2	Dn	2V14_vs_BV
0.0397671	NDOR1	Dn	2V14_vs_BV
0.00500147	BX255925.3	Dn	2V14_vs_BV
0.0149154	TUBB4B	Dn	2V14_vs_BV
0.0210019	MRPL41	Dn	2V14_vs_BV
0.000775978	PGGHG	Dn	2V14_vs_BV
0.0265646	SIGIRR	Dn	2V14_vs_BV
0.044367	RASSF7	Dn	2V14_vs_BV
0.0471323	AP006621.3	Dn	2V14_vs_BV
0.0172609	PIDD1	Dn	2V14_vs_BV
0.0447746	PNPLA2	Dn	2V14_vs_BV
0.0458004	MOB2	Dn	2V14_vs_BV
0.00389774	CTSD	Dn	2V14_vs_BV
0.015115	TSSC4	Dn	2V14_vs_BV
0.0403745	KCNQ1OT1	Up	2V14_vs_BV
0.0452964	RHOG	Dn	2V14_vs_BV
0.0298567	TRIM5	Up	2V14_vs_BV
0.0288945	TRIM22	Up	2V14_vs_BV
0.0264701	ARFIP2	Dn	2V14_vs_BV
0.00761743	TPP1	Up	2V14_vs_BV
0.0108841	AKIP1	Dn	2V14_vs_BV
0.0205506	ZNF143	Up	2V14_vs_BV
0.030961	MRVI1	Up	2V14_vs_BV
0.000101099	CTR9	Up	2V14_vs_BV
0.00453791	ZBED5	Up	2V14_vs_BV
0.0481719	ARNTL	Up	2V14_vs_BV
0.0114886	BTBD10	Up	2V14_vs_BV
0.0300907	FAR1	Up	2V14_vs_BV
0.0328276	PIK3C2A	Up	2V14_vs_BV
0.00201858	SERGEF	Dn	2V14_vs_BV
0.026704	UEVLD	Up	2V14_vs_BV
0.0159446	SPTY2D1	Up	2V14_vs_BV
0.0289284	LIN7C	Up	2V14_vs_BV
0.0167115	METTL15	Up	2V14_vs_BV
0.0434367	ARL14EP	Up	2V14_vs_BV
0.0137514	QSER1	Up	2V14_vs_BV
0.00251704	CAT	Up	2V14_vs_BV
0.0247819	EXT2	Up	2V14_vs_BV
0.0156512	CKAP5	Up	2V14_vs_BV
0.0208159	SELENOH	Dn	2V14_vs_BV
0.0179232	MPEG1	Up	2V14_vs_BV
0.0196815	DAGLA	Dn	2V14_vs_BV
0.0107074	FTH1	Dn	2V14_vs_BV
0.0117841	UQCC3	Dn	2V14_vs_BV
0.0142228	UBXN1	Dn	2V14_vs_BV
0.00229947	HNRNPUL2	Dn	2V14_vs_BV
0.00759492	NXF1	Dn	2V14_vs_BV
0.0412742	STX5	Dn	2V14_vs_BV
0.0279559	WDR74	Dn	2V14_vs_BV
0.0475717	COX8A	Dn	2V14_vs_BV
0.0146388	OTUB1	Dn	2V14_vs_BV
0.0233299	STIP1	Up	2V14_vs_BV
0.0480751	FERMT3	Dn	2V14_vs_BV
0.0489625	NUDT22	Dn	2V14_vs_BV
0.0478439	DNAJC4	Dn	2V14_vs_BV
0.0359337	BAD	Dn	2V14_vs_BV
0.011064	TRMT112	Dn	2V14_vs_BV
0.0215298	PRDX5	Dn	2V14_vs_BV
0.0286749	AP003774.3	Up	2V14_vs_BV
0.0343666	RASGRP2	Dn	2V14_vs_BV
0.0435492	ATG2A	Dn	2V14_vs_BV
0.0391566	NAALADL1	Dn	2V14_vs_BV
0.0153255	ZFPL1	Dn	2V14_vs_BV
0.0493712	VPS51	Dn	2V14_vs_BV
0.0146691	MALAT1	Up	2V14_vs_BV
0.0278028	RELA	Dn	2V14_vs_BV
0.0480168	KAT5	Dn	2V14_vs_BV
0.0360813	RNASEH2C	Dn	2V14_vs_BV
0.0393802	CFL1	Dn	2V14_vs_BV
0.011397	CCDC85B	Dn	2V14_vs_BV
0.00359859	RIN1	Dn	2V14_vs_BV
0.038293	MRPL11	Dn	2V14_vs_BV
0.0411542	CCS	Dn	2V14_vs_BV
0.0355159	RBM4B	Up	2V14_vs_BV
0.0460931	RCE1	Dn	2V14_vs_BV
0.0045516	SSH3	Dn	2V14_vs_BV
0.032603	RAD9A	Dn	2V14_vs_BV
0.0419404	PPP1CA	Dn	2V14_vs_BV
0.0374311	TBC1D10C	Dn	2V14_vs_BV
0.0225578	TMEM134	Dn	2V14_vs_BV
0.0292489	NDUFS8	Dn	2V14_vs_BV
0.0106159	TCIRG1	Dn	2V14_vs_BV
0.0312871	IL18BP	Dn	2V14_vs_BV
0.0231077	LAMTOR1	Dn	2V14_vs_BV
0.0101239	KCNE3	Up	2V14_vs_BV
0.0263281	POLD3	Up	2V14_vs_BV
0.0248796	XRRA1	Up	2V14_vs_BV
0.0368236	EMSY	Up	2V14_vs_BV
0.028153	RSF1	Up	2V14_vs_BV
0.0332168	PRCP	Up	2V14_vs_BV
0.0288477	DDIAS	Up	2V14_vs_BV
0.000332155	CHORDC1	Up	2V14_vs_BV
0.037118	CEP295	Up	2V14_vs_BV
0.00574	C11orf54	Up	2V14_vs_BV
0.030777	MRE11	Up	2V14_vs_BV
0.0404856	SRSF8	Dn	2V14_vs_BV
0.0311333	CEP57	Up	2V14_vs_BV
0.0100267	MTMR2	Up	2V14_vs_BV
0.00966049	MAML2	Up	2V14_vs_BV
0.024891	JRKL	Up	2V14_vs_BV
0.0462829	TMEM123	Up	2V14_vs_BV
0.0134069	AASDHPPT	Up	2V14_vs_BV
0.0158184	CWF19L2	Up	2V14_vs_BV
0.0359595	ACAT1	Up	2V14_vs_BV
0.00446353	NPAT	Up	2V14_vs_BV
0.0403979	ATM	Up	2V14_vs_BV
0.0165978	C11orf1	Up	2V14_vs_BV
0.0169368	ZBTB16	Dn	2V14_vs_BV
0.0165922	C11orf71	Dn	2V14_vs_BV
0.0325936	PCSK7	Dn	2V14_vs_BV
0.0245875	AP000757.1	Dn	2V14_vs_BV
0.0187052	JAML	Up	2V14_vs_BV
0.0400384	MPZL3	Up	2V14_vs_BV
6.93435e-05	MPZL2	Up	2V14_vs_BV
0.0210349	UBE4A	Up	2V14_vs_BV
0.022351	DDX6	Up	2V14_vs_BV
0.0238695	CCDC84	Up	2V14_vs_BV
0.0413747	HMBS	Dn	2V14_vs_BV
0.0296233	CRTAM	Up	2V14_vs_BV
0.00371441	STT3A	Up	2V14_vs_BV
0.00346886	SRPRA	Up	2V14_vs_BV
0.0122445	PRDM10	Up	2V14_vs_BV
0.0458315	ZBTB44	Up	2V14_vs_BV
0.0284974	ACAD8	Dn	2V14_vs_BV
0.0121023	KIN	Up	2V14_vs_BV
0.0444126	CELF2	Up	2V14_vs_BV
0.037562	DCLRE1C	Up	2V14_vs_BV
0.0142969	ABI1	Up	2V14_vs_BV
0.0324498	RAB18	Up	2V14_vs_BV
0.0282121	MAP3K8	Dn	2V14_vs_BV
0.0127845	ZNF438	Up	2V14_vs_BV
0.0206087	ITGB1	Up	2V14_vs_BV
0.00294929	CUL2	Up	2V14_vs_BV
0.0391955	ZNF33A	Up	2V14_vs_BV
0.00565369	ZNF37A	Up	2V14_vs_BV
0.0204204	AL117339.5	Up	2V14_vs_BV
0.0195106	ZNF33B	Up	2V14_vs_BV
0.00393457	NCOA4	Up	2V14_vs_BV
0.0257384	AGAP6	Dn	2V14_vs_BV
0.0373948	TFAM	Up	2V14_vs_BV
0.00467233	NRBF2	Up	2V14_vs_BV
0.0221017	HERC4	Up	2V14_vs_BV
0.0421246	CCAR1	Up	2V14_vs_BV
0.0246913	PCBD1	Dn	2V14_vs_BV
0.000621068	PSAP	Up	2V14_vs_BV
0.00450022	SPOCK2	Dn	2V14_vs_BV
0.031711	ASCC1	Up	2V14_vs_BV
0.0293274	DDIT4	Dn	2V14_vs_BV
0.0166298	P4HA1	Up	2V14_vs_BV
0.0175696	ECD	Up	2V14_vs_BV
0.0185122	VCL	Up	2V14_vs_BV
0.0115397	AP3M1	Up	2V14_vs_BV
0.0444204	ADK	Up	2V14_vs_BV
0.018543	COMTD1	Dn	2V14_vs_BV
0.02216	POLR3A	Up	2V14_vs_BV
0.0118885	MINPP1	Up	2V14_vs_BV
0.02538	ATAD1	Up	2V14_vs_BV
0.0371817	LIPN	Up	2V14_vs_BV
0.00844206	FAS	Up	2V14_vs_BV
0.0223126	KIF20B	Up	2V14_vs_BV
0.0227146	RPP30	Up	2V14_vs_BV
0.0164536	IDE	Up	2V14_vs_BV
0.037731	FRA10AC1	Up	2V14_vs_BV
0.0282208	ZNF518A	Up	2V14_vs_BV
0.0104366	RRP12	Dn	2V14_vs_BV
0.0300236	R3HCC1L	Up	2V14_vs_BV
0.0144751	ERLIN1	Up	2V14_vs_BV
0.0308018	BTRC	Up	2V14_vs_BV
0.0336966	NPM3	Dn	2V14_vs_BV
0.0192498	ARMH3	Dn	2V14_vs_BV
0.0159309	NOLC1	Up	2V14_vs_BV
0.0284536	FBXL15	Dn	2V14_vs_BV
0.0411819	WBP1L	Dn	2V14_vs_BV
0.0172755	CNNM2	Up	2V14_vs_BV
0.00727535	NT5C2	Up	2V14_vs_BV
0.0340301	STN1	Dn	2V14_vs_BV
0.00881593	SMNDC1	Up	2V14_vs_BV
0.00811649	SMC3	Up	2V14_vs_BV
0.0053704	PDCD4-AS1	Dn	2V14_vs_BV
0.00639209	ZDHHC6	Up	2V14_vs_BV
0.00818208	CCDC186	Up	2V14_vs_BV
0.0470607	SHTN1	Up	2V14_vs_BV
0.0383731	RAB11FIP2	Up	2V14_vs_BV
0.0211169	EIF3A	Up	2V14_vs_BV
0.0115526	WDR11	Up	2V14_vs_BV
0.0491957	IKZF5	Up	2V14_vs_BV
0.0439621	OAT	Up	2V14_vs_BV
0.00589351	ABRAXAS2	Up	2V14_vs_BV
0.0131512	BCCIP	Up	2V14_vs_BV
0.0209092	PTPRE	Up	2V14_vs_BV
0.0496304	MGMT	Dn	2V14_vs_BV
0.0028226	VENTX	Dn	2V14_vs_BV
0.0419801	ZNF511	Dn	2V14_vs_BV
0.0382104	ECHS1	Dn	2V14_vs_BV
0.0454288	ADIPOR2	Up	2V14_vs_BV
0.0241015	C12orf4	Up	2V14_vs_BV
0.0426234	VAMP1	Dn	2V14_vs_BV
0.0439712	AC006064.4	Up	2V14_vs_BV
0.0134049	ING4	Up	2V14_vs_BV
0.049823	MLF2	Dn	2V14_vs_BV
0.0344889	USP5	Dn	2V14_vs_BV
0.0143939	SPSB2	Dn	2V14_vs_BV
0.00868692	C12orf57	Dn	2V14_vs_BV
0.0432161	PTPN6	Dn	2V14_vs_BV
0.0407408	PHB2	Dn	2V14_vs_BV
0.0223535	CD163	Up	2V14_vs_BV
0.00198987	CLEC6A	Up	2V14_vs_BV
0.0334813	CLEC4D	Up	2V14_vs_BV
0.00124983	M6PR	Up	2V14_vs_BV
0.0102924	PRH1	Up	2V14_vs_BV
0.0433975	H2AFJ	Dn	2V14_vs_BV
0.0377179	WBP11	Up	2V14_vs_BV
0.0383904	STRAP	Dn	2V14_vs_BV
0.00572355	PYROXD1	Up	2V14_vs_BV
0.00683414	RECQL	Up	2V14_vs_BV
0.0461833	C2CD5	Up	2V14_vs_BV
0.0369625	LRMP	Up	2V14_vs_BV
0.0115314	INTS13	Up	2V14_vs_BV
0.0225311	FGFR1OP2	Up	2V14_vs_BV
0.0354034	TM7SF3	Up	2V14_vs_BV
0.00983729	MED21	Up	2V14_vs_BV
0.0219068	STK38L	Up	2V14_vs_BV
0.0265215	MRPS35	Up	2V14_vs_BV
0.00747608	IPO8	Up	2V14_vs_BV
0.034997	SINHCAF	Up	2V14_vs_BV
0.0154799	KIAA1551	Up	2V14_vs_BV
0.0190617	FGD4	Up	2V14_vs_BV
0.00915648	LRRK2	Up	2V14_vs_BV
0.00106607	GXYLT1	Up	2V14_vs_BV
0.0262755	PPHLN1	Up	2V14_vs_BV
0.0381298	IRAK4	Up	2V14_vs_BV
0.0034837	SCAF11	Up	2V14_vs_BV
0.033427	RPAP3	Up	2V14_vs_BV
0.0429942	SLC48A1	Dn	2V14_vs_BV
0.0260966	PRKAG1	Up	2V14_vs_BV
0.0183283	TUBA1A	Dn	2V14_vs_BV
0.0491107	TMBIM6	Up	2V14_vs_BV
0.00540815	LARP4	Up	2V14_vs_BV
0.0352931	SLC11A2	Up	2V14_vs_BV
0.0113899	NR4A1	Dn	2V14_vs_BV
0.01588	ATG101	Dn	2V14_vs_BV
0.0387006	MFSD5	Dn	2V14_vs_BV
0.0375314	SP1	Up	2V14_vs_BV
0.0156965	PCBP2	Dn	2V14_vs_BV
0.0246958	ATF7	Up	2V14_vs_BV
0.0267521	NCKAP1L	Up	2V14_vs_BV
0.0466401	PYM1	Dn	2V14_vs_BV
0.0318019	RAB5B	Up	2V14_vs_BV
0.034361	RBMS2	Up	2V14_vs_BV
0.0223479	PRIM1	Up	2V14_vs_BV
0.0416007	ARHGAP9	Dn	2V14_vs_BV
0.0375263	DCTN2	Dn	2V14_vs_BV
0.0251686	TSPAN31	Up	2V14_vs_BV
0.0441207	TSFM	Up	2V14_vs_BV
0.00289204	SLC16A7	Up	2V14_vs_BV
0.0128705	USP15	Up	2V14_vs_BV
0.00655607	GNS	Up	2V14_vs_BV
0.0381473	IRAK3	Up	2V14_vs_BV
0.040963	NUP107	Up	2V14_vs_BV
0.0159886	SLC35E3	Up	2V14_vs_BV
0.0363047	YEATS4	Up	2V14_vs_BV
0.0225194	FRS2	Up	2V14_vs_BV
0.0205211	RAB3IP	Up	2V14_vs_BV
0.0130812	KRR1	Up	2V14_vs_BV
0.0145133	PPP1R12A	Up	2V14_vs_BV
0.0102135	CEP290	Up	2V14_vs_BV
0.0346265	POC1B	Up	2V14_vs_BV
0.0413156	EEA1	Up	2V14_vs_BV
0.0349443	PLXNC1	Up	2V14_vs_BV
0.0115997	HAL	Up	2V14_vs_BV
0.0425258	HSP90B1	Up	2V14_vs_BV
0.00911807	C12orf73	Up	2V14_vs_BV
0.0247269	TXNRD1	Up	2V14_vs_BV
0.00991766	WASHC4	Up	2V14_vs_BV
0.0460544	POLR3B	Up	2V14_vs_BV
0.00341786	GLTP	Dn	2V14_vs_BV
0.0155898	TCTN1	Up	2V14_vs_BV
0.0188885	ALDH2	Dn	2V14_vs_BV
0.0304451	TMEM116	Up	2V14_vs_BV
0.04778	NAA25	Up	2V14_vs_BV
0.0193264	OAS2	Up	2V14_vs_BV
0.035478	RITA1	Dn	2V14_vs_BV
0.00437102	SDSL	Dn	2V14_vs_BV
0.0471564	TESC	Dn	2V14_vs_BV
0.000676155	P2RX7	Up	2V14_vs_BV
0.0155695	RSRC2	Up	2V14_vs_BV
0.0360213	ARL6IP4	Dn	2V14_vs_BV
0.0163304	MPHOSPH9	Up	2V14_vs_BV
0.0276257	MPHOSPH8	Up	2V14_vs_BV
0.0391408	ZMYM2	Up	2V14_vs_BV
0.0197895	MRPL57	Dn	2V14_vs_BV
0.043656	ZDHHC20	Up	2V14_vs_BV
0.0200099	PARP4	Up	2V14_vs_BV
0.0466358	GTF3A	Dn	2V14_vs_BV
0.0277322	USPL1	Up	2V14_vs_BV
0.011818	N4BP2L2	Up	2V14_vs_BV
0.0482411	PDS5B	Up	2V14_vs_BV
0.00165917	NHLRC3	Up	2V14_vs_BV
0.0193621	ELF1	Up	2V14_vs_BV
0.0188887	KBTBD7	Up	2V14_vs_BV
0.00203404	MTRF1	Up	2V14_vs_BV
0.016127	AKAP11	Up	2V14_vs_BV
0.00276019	GPALPP1	Up	2V14_vs_BV
0.0329498	COG3	Dn	2V14_vs_BV
0.0309335	ZC3H13	Up	2V14_vs_BV
0.0241183	LCP1	Up	2V14_vs_BV
0.0277758	MED4	Up	2V14_vs_BV
0.00809732	LPAR6	Up	2V14_vs_BV
0.0352974	FNDC3A	Up	2V14_vs_BV
0.0256353	CDADC1	Up	2V14_vs_BV
0.0247609	KPNA3	Up	2V14_vs_BV
0.0472894	ALG11	Up	2V14_vs_BV
0.0285349	CKAP2	Up	2V14_vs_BV
0.0476653	DIS3	Up	2V14_vs_BV
0.0130545	PIBF1	Up	2V14_vs_BV
0.00673313	RNF219	Up	2V14_vs_BV
0.0028967	TGDS	Up	2V14_vs_BV
0.0172163	MBNL2	Up	2V14_vs_BV
0.00691573	TM9SF2	Up	2V14_vs_BV
0.0145349	RNASE3	Up	2V14_vs_BV
0.0414849	HNRNPC	Up	2V14_vs_BV
0.0094588	SUPT16H	Up	2V14_vs_BV
0.0408415	CHD8	Up	2V14_vs_BV
0.0447706	ABHD4	Up	2V14_vs_BV
0.0243784	PRMT5	Up	2V14_vs_BV
0.0198932	AL135999.1	Dn	2V14_vs_BV
0.00674692	DHRS4-AS1	Up	2V14_vs_BV
0.0384977	DHRS4L2	Dn	2V14_vs_BV
0.00403819	G2E3	Up	2V14_vs_BV
0.0346767	HECTD1	Up	2V14_vs_BV
0.0362307	SNX6	Up	2V14_vs_BV
0.0127692	SRP54	Up	2V14_vs_BV
0.0220191	FAM177A1	Dn	2V14_vs_BV
0.0390639	PPP2R3C	Up	2V14_vs_BV
0.000882495	NFKBIA	Dn	2V14_vs_BV
0.0261754	TRAPPC6B	Up	2V14_vs_BV
0.0104918	PNN	Up	2V14_vs_BV
0.0167081	MIA2	Up	2V14_vs_BV
0.0366851	KLHL28	Up	2V14_vs_BV
0.0410599	TOGARAM1	Up	2V14_vs_BV
0.012366	MIS18BP1	Up	2V14_vs_BV
0.0173965	AL358334.3	Up	2V14_vs_BV
0.00206297	TMX1	Up	2V14_vs_BV
0.0135477	PTGER2	Dn	2V14_vs_BV
0.0127667	GMFB	Up	2V14_vs_BV
0.00154852	AP5M1	Up	2V14_vs_BV
0.00947851	ARID4A	Up	2V14_vs_BV
0.0450089	JKAMP	Up	2V14_vs_BV
0.0494554	MNAT1	Up	2V14_vs_BV
0.00668058	TRMT5	Up	2V14_vs_BV
0.0135281	SLC38A6	Up	2V14_vs_BV
0.0333417	EIF2S1	Up	2V14_vs_BV
0.00212378	RAD51B	Up	2V14_vs_BV
0.00124575	ACTN1	Dn	2V14_vs_BV
0.0312716	SLC39A9	Up	2V14_vs_BV
0.0401148	RBM25	Up	2V14_vs_BV
0.0250122	NUMB	Up	2V14_vs_BV
0.0224499	SPTLC2	Up	2V14_vs_BV
0.00330671	SEL1L	Up	2V14_vs_BV
0.0188281	GALC	Up	2V14_vs_BV
0.00170058	GPR65	Up	2V14_vs_BV
0.00652457	TRIP11	Up	2V14_vs_BV
0.0115612	CPSF2	Up	2V14_vs_BV
0.029976	SLC24A4	Up	2V14_vs_BV
0.00974523	MOAP1	Dn	2V14_vs_BV
0.027565	DICER1	Up	2V14_vs_BV
0.0438729	VRK1	Up	2V14_vs_BV
0.0156482	CCNK	Up	2V14_vs_BV
0.036355	CCDC85C	Up	2V14_vs_BV
0.0495209	EVL	Dn	2V14_vs_BV
0.00609693	SIVA1	Dn	2V14_vs_BV
0.0452825	NUDT14	Dn	2V14_vs_BV
0.0105839	CRIP2	Dn	2V14_vs_BV
0.0251289	AQR	Up	2V14_vs_BV
0.00140053	ZNF770	Up	2V14_vs_BV
0.0322725	GCHFR	Dn	2V14_vs_BV
0.0081914	MGA	Up	2V14_vs_BV
0.00721606	GANC	Up	2V14_vs_BV
0.0190853	LRRC57	Up	2V14_vs_BV
0.0104605	UBR1	Up	2V14_vs_BV
0.0148639	PDIA3	Up	2V14_vs_BV
0.0159836	MFAP1	Up	2V14_vs_BV
0.0245252	CTDSPL2	Up	2V14_vs_BV
0.00764816	EID1	Dn	2V14_vs_BV
0.00283471	SECISBP2L	Up	2V14_vs_BV
0.0146449	USP8	Up	2V14_vs_BV
0.0230915	TRPM7	Up	2V14_vs_BV
0.01105	LEO1	Up	2V14_vs_BV
0.00976515	CCPG1	Up	2V14_vs_BV
0.0350496	AQP9	Up	2V14_vs_BV
0.00547014	ADAM10	Up	2V14_vs_BV
0.0220022	SLTM	Up	2V14_vs_BV
0.00979291	VPS13C	Up	2V14_vs_BV
0.00997224	RAB8B	Up	2V14_vs_BV
0.0151174	USP3	Up	2V14_vs_BV
0.00343669	CLPX	Up	2V14_vs_BV
0.0264936	DENND4A	Up	2V14_vs_BV
0.00729593	PIAS1	Up	2V14_vs_BV
0.0129532	KIF23	Up	2V14_vs_BV
0.0203358	UACA	Up	2V14_vs_BV
0.0159162	PARP6	Dn	2V14_vs_BV
0.00213111	NPTN	Up	2V14_vs_BV
0.0390171	UBL7-AS1	Up	2V14_vs_BV
0.0254406	COX5A	Dn	2V14_vs_BV
0.0464628	RPP25	Dn	2V14_vs_BV
0.0170227	MAN2C1	Dn	2V14_vs_BV
0.0361809	SNUPN	Up	2V14_vs_BV
0.00931459	FBXO22	Up	2V14_vs_BV
0.0375892	MORF4L1	Up	2V14_vs_BV
0.00166457	MTHFS	Dn	2V14_vs_BV
0.00157299	MESD	Up	2V14_vs_BV
0.0254896	SNHG21	Up	2V14_vs_BV
0.0490331	TM6SF1	Up	2V14_vs_BV
0.00693525	AP3S2	Up	2V14_vs_BV
0.011066	CIB1	Dn	2V14_vs_BV
0.0172099	BLM	Up	2V14_vs_BV
0.0177252	HDDC3	Dn	2V14_vs_BV
0.0361598	LINS1	Up	2V14_vs_BV
0.0271045	TM2D3	Up	2V14_vs_BV
0.0480004	TARSL2	Dn	2V14_vs_BV
0.0480601	SNRNP25	Dn	2V14_vs_BV
0.000403604	FAM234A	Dn	2V14_vs_BV
0.0173998	MRPL28	Dn	2V14_vs_BV
0.0391588	NME4	Dn	2V14_vs_BV
0.0395355	PIGQ	Dn	2V14_vs_BV
0.0261544	METTL26	Dn	2V14_vs_BV
0.0141668	MCRIP2	Dn	2V14_vs_BV
0.0331329	RPUSD1	Dn	2V14_vs_BV
0.0255315	UBE2I	Dn	2V14_vs_BV
0.0428698	JPT2	Dn	2V14_vs_BV
0.0433311	MRPS34	Dn	2V14_vs_BV
0.0229127	EME2	Dn	2V14_vs_BV
0.0181487	SPSB3	Dn	2V14_vs_BV
0.0331548	NDUFB10	Dn	2V14_vs_BV
0.0227083	SNHG9	Dn	2V14_vs_BV
0.0352512	GFER	Dn	2V14_vs_BV
0.0112365	ZNF598	Dn	2V14_vs_BV
0.00154325	MLST8	Dn	2V14_vs_BV
0.0219735	E4F1	Dn	2V14_vs_BV
0.0476393	RNPS1	Dn	2V14_vs_BV
0.0327215	FLYWCH2	Dn	2V14_vs_BV
0.0165936	HCFC1R1	Dn	2V14_vs_BV
0.00631185	NAA60	Dn	2V14_vs_BV
0.0313039	TRAP1	Dn	2V14_vs_BV
0.0403786	PAM16	Dn	2V14_vs_BV
0.00022285	CORO7	Dn	2V14_vs_BV
0.0346714	TMEM186	Up	2V14_vs_BV
0.0268594	CARHSP1	Dn	2V14_vs_BV
0.0119316	TXNDC11	Dn	2V14_vs_BV
0.0231867	ERCC4	Up	2V14_vs_BV
0.0477948	NPIPA1	Dn	2V14_vs_BV
0.00180563	CCP110	Up	2V14_vs_BV
0.032403	VPS35L	Up	2V14_vs_BV
0.00659023	ACSM3	Up	2V14_vs_BV
0.0281473	THUMPD1	Up	2V14_vs_BV
0.0418814	IGSF6	Up	2V14_vs_BV
0.0376249	TUFM	Dn	2V14_vs_BV
0.0405431	LAT	Dn	2V14_vs_BV
0.0424177	AC009093.2	Up	2V14_vs_BV
0.0186834	TMEM219	Dn	2V14_vs_BV
0.0214075	INO80E	Dn	2V14_vs_BV
0.012019	ALDOA	Dn	2V14_vs_BV
0.0299659	GDPD3	Dn	2V14_vs_BV
0.0074835	AC012645.3	Dn	2V14_vs_BV
0.0144717	SLX1A	Dn	2V14_vs_BV
0.00810748	SEPT1	Dn	2V14_vs_BV
0.0220868	PRR14	Dn	2V14_vs_BV
0.0211793	PHKG2	Dn	2V14_vs_BV
0.0420022	PYCARD	Dn	2V14_vs_BV
0.00824601	VPS35	Up	2V14_vs_BV
0.0156354	C16orf87	Up	2V14_vs_BV
0.0496358	AC007611.1	Up	2V14_vs_BV
0.0352505	CNEP1R1	Up	2V14_vs_BV
0.0302146	CYLD	Up	2V14_vs_BV
0.0190736	CHD9	Up	2V14_vs_BV
0.0372551	LPCAT2	Up	2V14_vs_BV
0.016882	MT1F	Dn	2V14_vs_BV
0.0261865	KATNB1	Dn	2V14_vs_BV
0.0392414	FAM96B	Dn	2V14_vs_BV
0.00566624	TRADD	Dn	2V14_vs_BV
0.0352103	EXOC3L1	Dn	2V14_vs_BV
0.0312079	ZDHHC1	Dn	2V14_vs_BV
0.00471094	AC009061.2	Up	2V14_vs_BV
0.033384	ACD	Dn	2V14_vs_BV
0.00998459	C16orf86	Dn	2V14_vs_BV
0.0364771	NUTF2	Dn	2V14_vs_BV
0.0204673	SF3B3	Up	2V14_vs_BV
0.0498207	AP1G1	Up	2V14_vs_BV
0.0203608	TAF1C	Dn	2V14_vs_BV
0.0444838	TLDC1	Up	2V14_vs_BV
0.0269272	COTL1	Dn	2V14_vs_BV
0.0309941	USP10	Up	2V14_vs_BV
0.0170164	CRISPLD2	Up	2V14_vs_BV
0.0315057	C16orf74	Dn	2V14_vs_BV
0.0273838	MVD	Dn	2V14_vs_BV
0.0172849	CTU2	Dn	2V14_vs_BV
0.0379863	PIEZO1	Dn	2V14_vs_BV
0.0220055	APRT	Dn	2V14_vs_BV
0.0383623	SPG7	Dn	2V14_vs_BV
0.00227563	VPS9D1	Dn	2V14_vs_BV
0.00361513	TCF25	Dn	2V14_vs_BV
0.0364312	TIMM22	Dn	2V14_vs_BV
0.0446052	MYO1C	Dn	2V14_vs_BV
0.0234327	MIR22HG	Dn	2V14_vs_BV
0.0153902	OVCA2	Dn	2V14_vs_BV
0.0364856	METTL16	Up	2V14_vs_BV
0.00169338	CLUH	Dn	2V14_vs_BV
0.00216795	TAX1BP3	Dn	2V14_vs_BV
0.0435727	ATP2A3	Dn	2V14_vs_BV
0.0447255	ANKFY1	Up	2V14_vs_BV
0.0178796	ARRB2	Dn	2V14_vs_BV
0.0459123	CXCL16	Dn	2V14_vs_BV
0.0499102	RNF167	Dn	2V14_vs_BV
0.0402036	PFN1	Dn	2V14_vs_BV
0.0141297	SPAG7	Dn	2V14_vs_BV
0.0377755	AC087500.1	Up	2V14_vs_BV
0.0119104	SCIMP	Up	2V14_vs_BV
0.0423012	NUP88	Up	2V14_vs_BV
0.0475453	C1QBP	Dn	2V14_vs_BV
0.000470949	RNASEK	Dn	2V14_vs_BV
0.0361623	ASGR1	Dn	2V14_vs_BV
0.0216842	DLG4	Dn	2V14_vs_BV
0.0457355	EIF5A	Dn	2V14_vs_BV
0.00176914	PLSCR3	Dn	2V14_vs_BV
0.0183367	SAT2	Dn	2V14_vs_BV
0.00505115	CNTROB	Dn	2V14_vs_BV
0.00219563	PER1	Dn	2V14_vs_BV
0.0447935	VAMP2	Dn	2V14_vs_BV
0.0469123	TMEM107	Dn	2V14_vs_BV
0.040324	NCOR1	Up	2V14_vs_BV
0.00594721	CCDC144A	Up	2V14_vs_BV
0.0155211	LGALS9	Dn	2V14_vs_BV
0.00612455	PROCA1	Dn	2V14_vs_BV
0.0313201	RAB34	Dn	2V14_vs_BV
0.0107933	TAOK1	Up	2V14_vs_BV
0.00229772	TEFM	Up	2V14_vs_BV
0.0443601	EVI2A	Up	2V14_vs_BV
0.0121349	C17orf75	Up	2V14_vs_BV
0.0328615	ZNF207	Up	2V14_vs_BV
0.0410697	ZNF830	Up	2V14_vs_BV
0.000621079	SLFN5	Up	2V14_vs_BV
0.0248024	SLFN11	Up	2V14_vs_BV
0.0316855	SLFN12	Up	2V14_vs_BV
0.0111482	TADA2A	Up	2V14_vs_BV
0.0171248	MIEN1	Dn	2V14_vs_BV
0.0057855	SMARCE1	Up	2V14_vs_BV
0.0262535	DNAJC7	Up	2V14_vs_BV
0.00182169	RAB5C	Dn	2V14_vs_BV
0.0414919	COASY	Dn	2V14_vs_BV
0.0242986	BECN1	Dn	2V14_vs_BV
0.0038828	TMEM106A	Up	2V14_vs_BV
0.0307684	DHX8	Up	2V14_vs_BV
0.0164496	KANSL1-AS1	Dn	2V14_vs_BV
0.0446249	NSF	Up	2V14_vs_BV
0.0351279	CDC27	Up	2V14_vs_BV
0.0258107	TBX21	Dn	2V14_vs_BV
0.0403774	SCRN2	Dn	2V14_vs_BV
0.0238075	CDK5RAP3	Dn	2V14_vs_BV
0.0394428	CALCOCO2	Up	2V14_vs_BV
0.0365623	PHB	Dn	2V14_vs_BV
0.0189468	RSAD1	Dn	2V14_vs_BV
0.0157652	LUC7L3	Up	2V14_vs_BV
0.019713	TOB1	Dn	2V14_vs_BV
0.0409944	MBTD1	Up	2V14_vs_BV
0.0222229	AC015912.3	Dn	2V14_vs_BV
0.0372625	SCPEP1	Up	2V14_vs_BV
6.67355e-07	MPO	Dn	2V14_vs_BV
0.00791892	AC004687.1	Dn	2V14_vs_BV
0.038513	SMG8	Up	2V14_vs_BV
0.0414317	CLTC	Up	2V14_vs_BV
0.0187683	PTRH2	Up	2V14_vs_BV
0.0153647	VMP1	Up	2V14_vs_BV
0.0190355	RNFT1	Up	2V14_vs_BV
0.032539	HEATR6	Up	2V14_vs_BV
0.029429	PECAM1	Up	2V14_vs_BV
0.0453544	MILR1	Up	2V14_vs_BV
0.0476339	POLG2	Up	2V14_vs_BV
0.0178871	CEP95	Up	2V14_vs_BV
0.0242808	HELZ	Up	2V14_vs_BV
0.0275273	BPTF	Up	2V14_vs_BV
0.0304885	AMZ2	Dn	2V14_vs_BV
0.003276	MAP2K6	Up	2V14_vs_BV
0.00634652	C17orf80	Up	2V14_vs_BV
0.0421456	SLC9A3R1	Dn	2V14_vs_BV
0.0326976	MRPL58	Dn	2V14_vs_BV
0.00682278	SLC16A5	Dn	2V14_vs_BV
0.0154949	MIF4GD	Dn	2V14_vs_BV
0.0140411	TMEM94	Dn	2V14_vs_BV
4.33823e-05	H3F3B	Dn	2V14_vs_BV
6.99885e-05	MRPL38	Dn	2V14_vs_BV
0.0330464	ACOX1	Up	2V14_vs_BV
0.0358854	SPHK1	Dn	2V14_vs_BV
0.0165682	TMC6	Dn	2V14_vs_BV
0.00717611	SLC26A11	Dn	2V14_vs_BV
0.0380276	BAIAP2	Dn	2V14_vs_BV
0.0297724	AC110285.6	Dn	2V14_vs_BV
0.0159115	FAAP100	Dn	2V14_vs_BV
0.0360303	ARL16	Dn	2V14_vs_BV
0.0157032	MRPL12	Dn	2V14_vs_BV
0.00869249	MCRIP1	Dn	2V14_vs_BV
0.0290662	ARHGDIA	Dn	2V14_vs_BV
0.0242678	PCYT2	Dn	2V14_vs_BV
0.0307042	ASPSCR1	Dn	2V14_vs_BV
0.0237861	CENPX	Dn	2V14_vs_BV
0.0313056	LRRC45	Dn	2V14_vs_BV
0.0353482	DCXR	Dn	2V14_vs_BV
0.0266017	GPS1	Dn	2V14_vs_BV
0.00911705	CCDC57	Dn	2V14_vs_BV
0.0404191	CD7	Dn	2V14_vs_BV
0.0156468	ANKRD12	Up	2V14_vs_BV
0.0460853	TUBB6	Dn	2V14_vs_BV
0.0448726	RNMT	Up	2V14_vs_BV
0.00519912	ESCO1	Up	2V14_vs_BV
0.0117946	RIOK3	Up	2V14_vs_BV
0.0305599	NPC1	Up	2V14_vs_BV
0.0453805	SS18	Up	2V14_vs_BV
0.00117455	ZNF397	Up	2V14_vs_BV
0.0259589	ZNF24	Up	2V14_vs_BV
0.0302584	SLC39A6	Up	2V14_vs_BV
0.0262694	PIK3C3	Up	2V14_vs_BV
0.0287074	PSTPIP2	Up	2V14_vs_BV
0.0140645	NARS	Up	2V14_vs_BV
0.017462	PIGN	Up	2V14_vs_BV
0.00874831	VPS4B	Up	2V14_vs_BV
0.00686342	SERPINB2	Up	2V14_vs_BV
0.012571	TMX3	Up	2V14_vs_BV
0.0249435	TIMM21	Up	2V14_vs_BV
0.0362532	HSBP1L1	Dn	2V14_vs_BV
0.042395	CSNK2A1	Up	2V14_vs_BV
0.00400318	FKBP1A	Dn	2V14_vs_BV
0.0352917	NSFL1C	Dn	2V14_vs_BV
7.8843e-05	SIRPB2	Up	2V14_vs_BV
0.0206803	SNRPB	Dn	2V14_vs_BV
0.00369598	IDH3B	Dn	2V14_vs_BV
0.0201425	PCED1A	Dn	2V14_vs_BV
0.019731	CENPB	Dn	2V14_vs_BV
0.0156042	CDC25B	Dn	2V14_vs_BV
0.0431254	PCNA	Up	2V14_vs_BV
0.00646084	CDS2	Up	2V14_vs_BV
0.0167382	SLX4IP	Up	2V14_vs_BV
0.00143526	PET117	Dn	2V14_vs_BV
0.0233249	RBBP9	Up	2V14_vs_BV
0.00437599	DTD1	Dn	2V14_vs_BV
0.014535	CRNKL1	Up	2V14_vs_BV
0.0334355	CD93	Up	2V14_vs_BV
0.0451306	NXT1	Dn	2V14_vs_BV
0.0385823	NAPB	Up	2V14_vs_BV
0.0275957	ENTPD6	Dn	2V14_vs_BV
0.00833846	ID1	Dn	2V14_vs_BV
0.0255555	TM9SF4	Up	2V14_vs_BV
0.0462841	ACSS2	Dn	2V14_vs_BV
0.00205211	CPNE1	Dn	2V14_vs_BV
0.0385662	RBM39	Up	2V14_vs_BV
0.0114618	SCAND1	Dn	2V14_vs_BV
0.0284855	AAR2	Dn	2V14_vs_BV
0.0234027	SAMHD1	Up	2V14_vs_BV
0.0103132	TTI1	Up	2V14_vs_BV
0.0197233	ACTR5	Dn	2V14_vs_BV
0.000620242	TOP1	Up	2V14_vs_BV
0.0124065	TTPAL	Up	2V14_vs_BV
0.00961172	SERINC3	Up	2V14_vs_BV
0.0221124	YWHAB	Dn	2V14_vs_BV
0.0167844	STK4	Up	2V14_vs_BV
0.00806238	PCIF1	Dn	2V14_vs_BV
0.0240191	ZNF335	Dn	2V14_vs_BV
0.0470477	ZMYND8	Up	2V14_vs_BV
0.0229719	NCOA3	Up	2V14_vs_BV
0.0158135	ZNFX1	Up	2V14_vs_BV
0.0121701	TMEM189	Dn	2V14_vs_BV
0.00432418	DPM1	Up	2V14_vs_BV
0.0412848	NPEPL1	Dn	2V14_vs_BV
0.0122731	SS18L1	Up	2V14_vs_BV
0.0435413	MTG2	Dn	2V14_vs_BV
0.0290031	ADRM1	Dn	2V14_vs_BV
0.00508594	ARFGAP1	Dn	2V14_vs_BV
0.0136308	PPDPF	Dn	2V14_vs_BV
0.0110634	MHENCR	Dn	2V14_vs_BV
0.0354825	LIME1	Dn	2V14_vs_BV
0.0371045	OPRL1	Dn	2V14_vs_BV
0.0394729	TPGS1	Dn	2V14_vs_BV
0.0175628	POLRMT	Dn	2V14_vs_BV
0.0105737	ABCA7	Dn	2V14_vs_BV
0.0414823	POLR2E	Dn	2V14_vs_BV
0.0208125	GPX4	Dn	2V14_vs_BV
0.0197137	ATP5F1D	Dn	2V14_vs_BV
0.0382917	MIDN	Dn	2V14_vs_BV
0.00699277	CIRBP	Dn	2V14_vs_BV
0.0247965	C19orf24	Dn	2V14_vs_BV
0.03369	MBD3	Dn	2V14_vs_BV
0.0394936	AC012615.1	Dn	2V14_vs_BV
0.0183663	SCAMP4	Dn	2V14_vs_BV
0.0205216	BTBD2	Dn	2V14_vs_BV
0.0445968	PLEKHJ1	Dn	2V14_vs_BV
0.0412463	SF3A2	Dn	2V14_vs_BV
0.0024287	LSM7	Dn	2V14_vs_BV
0.00844814	SPPL2B	Dn	2V14_vs_BV
0.0115373	SLC39A3	Dn	2V14_vs_BV
0.0319569	SGTA	Dn	2V14_vs_BV
0.0452125	THOP1	Dn	2V14_vs_BV
0.0151754	ZNF555	Up	2V14_vs_BV
0.0267593	YJU2	Dn	2V14_vs_BV
0.00679369	UBXN6	Dn	2V14_vs_BV
0.0470492	LRG1	Up	2V14_vs_BV
0.0407227	VMAC	Dn	2V14_vs_BV
0.00967064	CAPS	Dn	2V14_vs_BV
0.0127431	RFX2	Dn	2V14_vs_BV
0.0342869	CLPP	Dn	2V14_vs_BV
0.0292265	ALKBH7	Dn	2V14_vs_BV
0.0491611	GTF2F1	Dn	2V14_vs_BV
0.000912234	KHSRP	Dn	2V14_vs_BV
0.0197469	ZNF358	Dn	2V14_vs_BV
0.0192921	PNPLA6	Dn	2V14_vs_BV
0.0119301	XAB2	Dn	2V14_vs_BV
0.0124577	STXBP2	Dn	2V14_vs_BV
0.00378395	TRAPPC5	Dn	2V14_vs_BV
0.0395065	CERS4	Dn	2V14_vs_BV
0.0226541	RAB11B	Dn	2V14_vs_BV
0.0322652	ZNF561	Up	2V14_vs_BV
0.0266505	PIN1	Dn	2V14_vs_BV
0.0189147	C19orf66	Dn	2V14_vs_BV
0.0423804	EIF3G	Dn	2V14_vs_BV
0.0459207	TYK2	Dn	2V14_vs_BV
0.00738266	CDKN2D	Dn	2V14_vs_BV
0.00603515	QTRT1	Dn	2V14_vs_BV
0.00363738	CARM1	Dn	2V14_vs_BV
0.0425811	SWSAP1	Dn	2V14_vs_BV
0.028408	CCDC151	Dn	2V14_vs_BV
0.0137639	ECSIT	Dn	2V14_vs_BV
0.0282358	ZNF490	Up	2V14_vs_BV
0.015733	ZNF791	Up	2V14_vs_BV
0.00474827	DHPS	Dn	2V14_vs_BV
0.0170368	FBXW9	Dn	2V14_vs_BV
0.0339044	ASNA1	Dn	2V14_vs_BV
0.0155209	RAD23A	Dn	2V14_vs_BV
0.0235696	GADD45GIP1	Dn	2V14_vs_BV
0.0337414	TRMT1	Dn	2V14_vs_BV
0.0204213	IER2	Dn	2V14_vs_BV
0.0384229	RFX1	Dn	2V14_vs_BV
0.0324882	AC022098.1	Dn	2V14_vs_BV
0.0328898	ADGRE5	Dn	2V14_vs_BV
0.00908126	ADGRE3	Up	2V14_vs_BV
0.0326184	ADGRE2	Up	2V14_vs_BV
0.0479918	FAM32A	Dn	2V14_vs_BV
0.0261948	BABAM1	Dn	2V14_vs_BV
0.0246013	DDA1	Dn	2V14_vs_BV
0.00254742	BISPR	Up	2V14_vs_BV
0.0201746	PGLS	Dn	2V14_vs_BV
0.0149512	CCDC124	Dn	2V14_vs_BV
0.0272549	LSM4	Dn	2V14_vs_BV
0.0251807	KXD1	Dn	2V14_vs_BV
0.0368074	REX1BD	Dn	2V14_vs_BV
0.0107758	COPE	Dn	2V14_vs_BV
0.0401217	ARMC6	Dn	2V14_vs_BV
0.0171065	RFXANK	Dn	2V14_vs_BV
0.0101796	LPAR2	Dn	2V14_vs_BV
0.0379922	ZNF101	Up	2V14_vs_BV
0.00787281	ZNF708	Up	2V14_vs_BV
0.0212964	ZNF493	Up	2V14_vs_BV
0.0297608	ZNF43	Up	2V14_vs_BV
0.0144655	ZNF675	Up	2V14_vs_BV
0.000848635	AC006504.5	Up	2V14_vs_BV
0.0256512	UQCRFS1	Dn	2V14_vs_BV
0.00895607	LRP3	Dn	2V14_vs_BV
0.0195834	NFKBID	Dn	2V14_vs_BV
0.0334074	TBCB	Dn	2V14_vs_BV
0.0011308	ZFP14	Up	2V14_vs_BV
0.0160895	ZNF260	Up	2V14_vs_BV
0.0320544	MRPS12	Dn	2V14_vs_BV
0.0296245	SUPT5H	Dn	2V14_vs_BV
0.0198488	ZNF780B	Up	2V14_vs_BV
0.00824786	SERTAD3	Dn	2V14_vs_BV
0.025192	SNRPA	Dn	2V14_vs_BV
0.0381625	EGLN2	Dn	2V14_vs_BV
0.049099	B9D2	Dn	2V14_vs_BV
0.0164284	BCKDHA	Dn	2V14_vs_BV
0.0190541	PAFAH1B3	Dn	2V14_vs_BV
0.0167629	ZNF428	Dn	2V14_vs_BV
0.0383121	ZNF45	Up	2V14_vs_BV
0.0120795	ZNF224	Up	2V14_vs_BV
0.00324764	ZNF234	Up	2V14_vs_BV
0.0140196	ZNF227	Up	2V14_vs_BV
0.0172222	ZNF235	Up	2V14_vs_BV
0.0224464	NECTIN2	Dn	2V14_vs_BV
0.00749708	ZNF296	Dn	2V14_vs_BV
0.0306987	ERCC1	Dn	2V14_vs_BV
0.0384787	CALM3	Dn	2V14_vs_BV
0.0158674	AP2S1	Dn	2V14_vs_BV
0.026903	TMEM160	Dn	2V14_vs_BV
0.0463148	INAFM1	Dn	2V14_vs_BV
0.0211257	C5AR1	Up	2V14_vs_BV
0.0196421	NAPA	Dn	2V14_vs_BV
0.0014883	CARD8-AS1	Up	2V14_vs_BV
0.038808	EMP3	Dn	2V14_vs_BV
0.0485366	GRWD1	Dn	2V14_vs_BV
0.000556369	RUVBL2	Dn	2V14_vs_BV
0.0171262	LIN7B	Dn	2V14_vs_BV
0.0088978	PIH1D1	Dn	2V14_vs_BV
0.0166908	FLT3LG	Dn	2V14_vs_BV
0.0059211	RCN3	Dn	2V14_vs_BV
0.0436734	NOSIP	Dn	2V14_vs_BV
0.0390295	FUZ	Dn	2V14_vs_BV
0.0219329	MED25	Dn	2V14_vs_BV
0.0400385	AKT1S1	Dn	2V14_vs_BV
0.0105802	JOSD2	Dn	2V14_vs_BV
0.0397455	C19orf48	Dn	2V14_vs_BV
0.00878911	SIGLEC7	Up	2V14_vs_BV
0.0041903	FPR2	Up	2V14_vs_BV
0.0215072	ZNF614	Up	2V14_vs_BV
0.0448415	ZNF836	Up	2V14_vs_BV
0.0372593	PPP2R1A	Dn	2V14_vs_BV
0.0343915	ZNF808	Up	2V14_vs_BV
0.0408556	ZNF28	Up	2V14_vs_BV
0.0245558	ZNF468	Up	2V14_vs_BV
0.0208878	TFPT	Dn	2V14_vs_BV
0.0231384	PRPF31	Dn	2V14_vs_BV
0.0184541	TSEN34	Dn	2V14_vs_BV
0.00712569	FCAR	Up	2V14_vs_BV
0.0421399	TNNT1	Dn	2V14_vs_BV
0.0245716	TMEM86B	Dn	2V14_vs_BV
0.0421101	ZNF524	Dn	2V14_vs_BV
0.037026	ZNF580	Dn	2V14_vs_BV
0.0264313	ZNF581	Dn	2V14_vs_BV
0.038372	ZNF444	Dn	2V14_vs_BV
0.0410478	TRAPPC2B	Up	2V14_vs_BV
0.0360518	ZNF671	Up	2V14_vs_BV
0.0396182	A1BG	Dn	2V14_vs_BV
0.00290699	ADA2	Up	2V14_vs_BV
0.0344664	SLC25A1	Dn	2V14_vs_BV
0.00223918	C22orf39	Dn	2V14_vs_BV
0.0203951	DGCR6L	Dn	2V14_vs_BV
0.0423365	THAP7	Dn	2V14_vs_BV
1.82276e-05	TMEM191C	Dn	2V14_vs_BV
0.038431	PPM1F	Dn	2V14_vs_BV
0.0327032	AC245060.5	Up	2V14_vs_BV
0.018086	SMARCB1	Dn	2V14_vs_BV
0.0260122	PITPNB	Up	2V14_vs_BV
0.00338325	ZMAT5	Dn	2V14_vs_BV
0.0010767	PES1	Dn	2V14_vs_BV
0.0168745	SELENOM	Dn	2V14_vs_BV
0.0175211	TOM1	Dn	2V14_vs_BV
0.0210896	APOL6	Up	2V14_vs_BV
0.0403084	TXN2	Dn	2V14_vs_BV
0.0425977	NCF4	Dn	2V14_vs_BV
0.0379075	TST	Dn	2V14_vs_BV
0.0470661	MPST	Dn	2V14_vs_BV
0.00752489	CYTH4	Dn	2V14_vs_BV
0.0218435	MFNG	Dn	2V14_vs_BV
0.0460907	POLR2F	Dn	2V14_vs_BV
0.0456813	CBX6	Dn	2V14_vs_BV
0.016254	ATF4	Dn	2V14_vs_BV
0.00900996	SGSM3	Dn	2V14_vs_BV
0.0453445	PMM1	Dn	2V14_vs_BV
0.0125049	SMDT1	Dn	2V14_vs_BV
0.0317455	RRP7A	Dn	2V14_vs_BV
0.0455094	TSPO	Dn	2V14_vs_BV
0.0471195	PARVG	Dn	2V14_vs_BV
0.00993031	AL118516.1	Dn	2V14_vs_BV
0.0392489	PIM3	Dn	2V14_vs_BV
0.0265647	TUBGCP6	Dn	2V14_vs_BV
0.0158389	HDAC10	Dn	2V14_vs_BV
0.0247496	DENND6B	Dn	2V14_vs_BV
0.00256075	SCO2.1	Dn	2V14_vs_BV
0.0474188	TYMP	Dn	2V14_vs_BV
0.0332737	CHKB	Dn	2V14_vs_BV
0.0157526	HSPA13	Up	2V14_vs_BV
0.000799008	GABPA	Up	2V14_vs_BV
0.0405522	LTN1	Up	2V14_vs_BV
0.0144507	BACH1	Up	2V14_vs_BV
0.0197586	IFNAR1	Up	2V14_vs_BV
0.0177863	GART	Up	2V14_vs_BV
0.0383187	ITSN1	Up	2V14_vs_BV
0.0354695	SLC5A3	Up	2V14_vs_BV
0.0308744	DOPEY2	Up	2V14_vs_BV
0.0163645	MORC3	Up	2V14_vs_BV
0.0146956	KCNJ15	Up	2V14_vs_BV
0.0404795	NDUFV3	Up	2V14_vs_BV
0.0145624	CSTB	Dn	2V14_vs_BV
0.00463065	GATD3A	Dn	2V14_vs_BV
0.0358577	PFKL	Dn	2V14_vs_BV
0.00513655	UBE2G2	Dn	2V14_vs_BV
0.00176737	ITGB2-AS1	Dn	2V14_vs_BV
0.0332311	FAM207A	Dn	2V14_vs_BV
0.0312525	YBEY	Dn	2V14_vs_BV
0.00568606	HES4	Dn	2V7_vs_BV
0.0136287	ISG15	Dn	2V7_vs_BV
0.0286234	B3GALT6	Dn	2V7_vs_BV
0.025354	UBE2J2	Dn	2V7_vs_BV
0.0490505	ACAP3	Dn	2V7_vs_BV
0.0414401	CPTP	Dn	2V7_vs_BV
0.0224697	ATAD3B	Dn	2V7_vs_BV
0.0462303	ATAD3A	Dn	2V7_vs_BV
0.033579	SSU72	Dn	2V7_vs_BV
0.0043015	FNDC10	Dn	2V7_vs_BV
0.0307048	NADK	Dn	2V7_vs_BV
0.0316802	FAAP20	Dn	2V7_vs_BV
0.0492188	SKI	Dn	2V7_vs_BV
0.00080059	PEX10	Dn	2V7_vs_BV
0.0347633	TNFRSF14	Dn	2V7_vs_BV
0.0193692	LRRC47	Dn	2V7_vs_BV
0.0482992	ZBTB48	Dn	2V7_vs_BV
0.0355006	CAMTA1	Dn	2V7_vs_BV
0.0361829	VAMP3	Up	2V7_vs_BV
0.0131123	SLC25A33	Dn	2V7_vs_BV
0.0323603	CTNNBIP1	Dn	2V7_vs_BV
0.0428306	LZIC	Up	2V7_vs_BV
0.046567	NMNAT1	Up	2V7_vs_BV
0.00935517	KIF1B	Up	2V7_vs_BV
0.00586045	SRM	Dn	2V7_vs_BV
0.0322581	FBXO6	Dn	2V7_vs_BV
0.0436703	MAD2L2	Dn	2V7_vs_BV
0.00381806	KIAA2013	Dn	2V7_vs_BV
0.0170888	MFN2	Dn	2V7_vs_BV
0.0446333	MIIP	Dn	2V7_vs_BV
0.0121986	PRDM2	Up	2V7_vs_BV
0.0245396	TMEM51	Dn	2V7_vs_BV
0.0234213	EFHD2	Dn	2V7_vs_BV
0.00204154	DNAJC16	Up	2V7_vs_BV
0.0234353	DDI2	Up	2V7_vs_BV
0.000514683	PLEKHM2	Dn	2V7_vs_BV
0.0150357	FBXO42	Up	2V7_vs_BV
0.0230226	SZRD1	Dn	2V7_vs_BV
0.0343458	NECAP2	Dn	2V7_vs_BV
0.0234459	CROCC	Dn	2V7_vs_BV
0.0408368	UBR4	Up	2V7_vs_BV
0.00734968	EMC1	Up	2V7_vs_BV
0.0221886	MUL1	Dn	2V7_vs_BV
0.00130326	HP1BP3	Up	2V7_vs_BV
0.0484936	EIF4G3	Up	2V7_vs_BV
0.0282575	CDC42	Up	2V7_vs_BV
0.0252966	ZBTB40	Up	2V7_vs_BV
0.00605263	LUZP1	Up	2V7_vs_BV
0.0329525	HNRNPR	Up	2V7_vs_BV
0.0452173	LYPLA2	Dn	2V7_vs_BV
0.00655474	FUCA1	Up	2V7_vs_BV
0.00512888	PNRC2	Up	2V7_vs_BV
0.0291675	SRSF10	Up	2V7_vs_BV
0.0451035	SRRM1	Up	2V7_vs_BV
0.01497	RSRP1	Up	2V7_vs_BV
0.0219009	MACO1	Up	2V7_vs_BV
0.00262206	SELENON	Dn	2V7_vs_BV
0.00204623	STMN1	Up	2V7_vs_BV
0.0362887	PDIK1L	Up	2V7_vs_BV
0.0167724	SH3BGRL3	Dn	2V7_vs_BV
0.00839376	DHDDS	Up	2V7_vs_BV
0.0139754	HMGN2	Dn	2V7_vs_BV
0.0138961	PIGV	Up	2V7_vs_BV
0.0295023	ZDHHC18	Dn	2V7_vs_BV
0.0369953	NUDC	Dn	2V7_vs_BV
0.000595744	SLC9A1	Dn	2V7_vs_BV
0.0233764	FGR	Dn	2V7_vs_BV
0.0166296	IFI6	Dn	2V7_vs_BV
0.04546	STX12	Up	2V7_vs_BV
0.0186126	THEMIS2	Dn	2V7_vs_BV
0.00789039	DNAJC8	Up	2V7_vs_BV
0.0260218	MED18	Up	2V7_vs_BV
0.0391893	PHACTR4	Up	2V7_vs_BV
0.0345615	RCC1	Dn	2V7_vs_BV
0.0158311	PEF1	Dn	2V7_vs_BV
0.0306088	CCDC28B	Dn	2V7_vs_BV
0.0145272	MARCKSL1	Dn	2V7_vs_BV
0.0221432	YARS	Dn	2V7_vs_BV
0.000869123	RNF19B	Dn	2V7_vs_BV
0.0255379	ZNF362	Dn	2V7_vs_BV
0.000420135	PHC2	Dn	2V7_vs_BV
0.0262937	ZMYM6	Up	2V7_vs_BV
0.0319426	ZMYM1	Up	2V7_vs_BV
0.0013646	ZMYM4	Up	2V7_vs_BV
0.0422508	AGO4	Up	2V7_vs_BV
0.0361619	AGO3	Up	2V7_vs_BV
0.0321485	ADPRHL2	Dn	2V7_vs_BV
0.00639235	TRAPPC3	Dn	2V7_vs_BV
0.00220452	MAP7D1	Dn	2V7_vs_BV
0.00355618	THRAP3	Up	2V7_vs_BV
0.0499697	EVA1B	Dn	2V7_vs_BV
0.0177495	LSM10	Dn	2V7_vs_BV
0.0217712	GNL2	Up	2V7_vs_BV
0.0313551	C1orf109	Up	2V7_vs_BV
0.0106052	MACF1	Up	2V7_vs_BV
0.0238036	PABPC4	Dn	2V7_vs_BV
0.0241289	MYCL	Dn	2V7_vs_BV
0.0217732	RLF	Up	2V7_vs_BV
0.0125708	CITED4	Dn	2V7_vs_BV
0.0124263	YBX1	Dn	2V7_vs_BV
0.00356507	DPH2	Dn	2V7_vs_BV
0.0364964	ERI3	Dn	2V7_vs_BV
0.00242821	RNF220	Dn	2V7_vs_BV
0.0001556	PLK3	Dn	2V7_vs_BV
0.0350972	EIF2B3	Up	2V7_vs_BV
0.0188026	AKR1A1	Dn	2V7_vs_BV
0.0152475	NASP	Up	2V7_vs_BV
0.0393751	POMGNT1	Dn	2V7_vs_BV
0.00872438	NSUN4	Up	2V7_vs_BV
0.0246425	OSBPL9	Up	2V7_vs_BV
0.0127215	NRDC	Up	2V7_vs_BV
0.0370585	PRPF38A	Up	2V7_vs_BV
0.000276296	TUT4	Up	2V7_vs_BV
0.0113594	NDC1	Up	2V7_vs_BV
0.0207721	LRRC42	Dn	2V7_vs_BV
0.00733948	TCEANC2	Up	2V7_vs_BV
0.00145193	MRPL37	Dn	2V7_vs_BV
0.0260502	OMA1	Up	2V7_vs_BV
0.0444923	MYSM1	Up	2V7_vs_BV
0.00962058	ATG4C	Up	2V7_vs_BV
0.0300924	ALG6	Up	2V7_vs_BV
0.0106073	MIER1	Up	2V7_vs_BV
0.0467748	LRRC40	Up	2V7_vs_BV
0.0107858	SRSF11	Up	2V7_vs_BV
0.00889826	ANKRD13C	Up	2V7_vs_BV
0.00447537	ZRANB2	Up	2V7_vs_BV
0.0404727	PIGK	Up	2V7_vs_BV
0.0261458	USP33	Up	2V7_vs_BV
0.0114902	MIGA1	Up	2V7_vs_BV
0.0477986	FUBP1	Up	2V7_vs_BV
0.00268225	PRKACB	Up	2V7_vs_BV
0.00332638	GNG5	Dn	2V7_vs_BV
0.0379135	CTBS	Up	2V7_vs_BV
0.00318081	C1orf52	Up	2V7_vs_BV
0.0314158	BCL10	Up	2V7_vs_BV
0.0167012	SH3GLB1	Up	2V7_vs_BV
0.0304616	SELENOF	Up	2V7_vs_BV
0.0271134	PKN2	Up	2V7_vs_BV
0.00512543	KYAT3	Up	2V7_vs_BV
0.00175787	ZNF326	Up	2V7_vs_BV
0.00616867	ZNF644	Up	2V7_vs_BV
0.0083712	GLMN	Up	2V7_vs_BV
0.0102344	RPAP2	Up	2V7_vs_BV
0.012627	MTF2	Up	2V7_vs_BV
0.0105914	TMED5	Up	2V7_vs_BV
0.0371992	ABCD3	Up	2V7_vs_BV
0.00355601	RWDD3	Dn	2V7_vs_BV
0.0104115	PTBP2	Up	2V7_vs_BV
0.0261191	DPYD	Up	2V7_vs_BV
0.0255606	AGL	Up	2V7_vs_BV
0.0215678	SLC35A3	Up	2V7_vs_BV
0.0329632	TRMT13	Up	2V7_vs_BV
0.0066244	DBT	Up	2V7_vs_BV
0.00619973	RTCA	Dn	2V7_vs_BV
0.0349637	CDC14A	Up	2V7_vs_BV
0.0074157	RNPC3	Up	2V7_vs_BV
0.00144735	SLC25A24	Up	2V7_vs_BV
0.00203368	PRPF38B	Up	2V7_vs_BV
0.0114668	STXBP3	Up	2V7_vs_BV
0.0452964	CLCC1	Up	2V7_vs_BV
0.036272	TMEM167B	Up	2V7_vs_BV
0.00453754	SORT1	Up	2V7_vs_BV
0.00329853	AMPD2	Dn	2V7_vs_BV
0.0453034	CD53	Up	2V7_vs_BV
0.0304256	LRIF1	Up	2V7_vs_BV
0.0322084	MOV10	Dn	2V7_vs_BV
0.0316744	RHOC	Dn	2V7_vs_BV
0.0282155	PHTF1	Up	2V7_vs_BV
0.0446866	PTPN22	Up	2V7_vs_BV
0.0178212	CD58	Up	2V7_vs_BV
0.00796075	TTF2	Up	2V7_vs_BV
0.0289682	MAN1A2	Up	2V7_vs_BV
0.0178231	GDAP2	Up	2V7_vs_BV
0.016448	WDR3	Up	2V7_vs_BV
0.026183	SEC22B	Up	2V7_vs_BV
0.019085	NBPF26	Up	2V7_vs_BV
0.043856	LINC00623	Dn	2V7_vs_BV
0.0447852	AC239800.3	Up	2V7_vs_BV
0.0253929	GPR89A	Up	2V7_vs_BV
0.0362246	LIX1L	Dn	2V7_vs_BV
0.0117521	NOTCH2NL	Up	2V7_vs_BV
0.0188496	NBPF12	Up	2V7_vs_BV
0.0275595	FMO5	Up	2V7_vs_BV
0.0250592	HIST2H2AC	Up	2V7_vs_BV
0.0308817	SF3B4	Dn	2V7_vs_BV
0.00446799	PLEKHO1	Dn	2V7_vs_BV
0.0472565	ANP32E	Up	2V7_vs_BV
0.0241071	APH1A	Dn	2V7_vs_BV
0.0355768	PRPF3	Up	2V7_vs_BV
0.0302335	ADAMTSL4	Dn	2V7_vs_BV
0.0067467	MCL1	Dn	2V7_vs_BV
0.00769864	CTSS	Up	2V7_vs_BV
0.0282393	SETDB1	Up	2V7_vs_BV
0.0488607	VPS72	Dn	2V7_vs_BV
0.0466898	AL391069.2	Dn	2V7_vs_BV
0.0378149	ZNF687	Dn	2V7_vs_BV
0.0333554	RFX5	Dn	2V7_vs_BV
0.00972028	CHTOP	Dn	2V7_vs_BV
0.0387938	SLC27A3	Dn	2V7_vs_BV
0.0072493	CRTC2	Dn	2V7_vs_BV
2.39151e-05	IL6R	Up	2V7_vs_BV
0.0232182	SHC1	Dn	2V7_vs_BV
0.00829009	ZBTB7B	Dn	2V7_vs_BV
0.0423177	SLC50A1	Dn	2V7_vs_BV
0.0276618	MTX1	Dn	2V7_vs_BV
0.0192733	ASH1L	Up	2V7_vs_BV
0.0232115	SYT11	Up	2V7_vs_BV
0.0231772	KHDC4	Up	2V7_vs_BV
0.040697	SSR2	Up	2V7_vs_BV
0.00382433	MEF2D	Dn	2V7_vs_BV
0.0125726	RRNAD1	Dn	2V7_vs_BV
0.000310971	PRCC	Dn	2V7_vs_BV
0.0366339	ETV3	Up	2V7_vs_BV
0.00730781	MNDA	Up	2V7_vs_BV
0.0060623	IFI16	Up	2V7_vs_BV
0.0384745	DUSP23	Dn	2V7_vs_BV
0.0116377	TAGLN2	Dn	2V7_vs_BV
0.00814188	PIGM	Up	2V7_vs_BV
0.0155016	PEA15	Dn	2V7_vs_BV
0.0494638	COPA	Up	2V7_vs_BV
0.00362249	CD84	Up	2V7_vs_BV
0.025554	F11R	Up	2V7_vs_BV
0.0229243	USF1	Dn	2V7_vs_BV
0.0396849	ARHGAP30	Dn	2V7_vs_BV
0.0207668	DEDD	Dn	2V7_vs_BV
0.0114969	B4GALT3	Dn	2V7_vs_BV
0.0320174	FCGR2A	Up	2V7_vs_BV
0.0335419	HSPA6	Dn	2V7_vs_BV
0.0153381	ATF6	Up	2V7_vs_BV
0.00234139	HSD17B7	Up	2V7_vs_BV
0.00793305	TMCO1	Up	2V7_vs_BV
0.00835152	UCK2	Dn	2V7_vs_BV
0.0145892	TADA1	Up	2V7_vs_BV
0.0128461	POU2F1	Up	2V7_vs_BV
0.029662	RCSD1	Dn	2V7_vs_BV
0.0306354	BLZF1	Up	2V7_vs_BV
0.00946919	F5	Up	2V7_vs_BV
0.0210072	SELL	Up	2V7_vs_BV
0.0149813	SCYL3	Up	2V7_vs_BV
0.00189421	KIFAP3	Up	2V7_vs_BV
0.0220714	PRRC2C	Up	2V7_vs_BV
0.0476344	VAMP4	Up	2V7_vs_BV
0.0109422	SUCO	Up	2V7_vs_BV
0.0294799	DARS2	Up	2V7_vs_BV
0.0473969	ZBTB37	Up	2V7_vs_BV
0.000575604	SOAT1	Up	2V7_vs_BV
0.0291694	TOR1AIP2	Up	2V7_vs_BV
0.0179241	TOR1AIP1	Up	2V7_vs_BV
0.000718887	CEP350	Up	2V7_vs_BV
0.0241631	MR1	Up	2V7_vs_BV
0.000469649	IER5	Dn	2V7_vs_BV
0.0302903	RNASEL	Up	2V7_vs_BV
0.0212694	DHX9	Up	2V7_vs_BV
0.018694	EDEM3	Up	2V7_vs_BV
0.0468134	FAM129A	Up	2V7_vs_BV
0.00475516	RNF2	Up	2V7_vs_BV
0.000340646	TPR	Up	2V7_vs_BV
0.0285207	ODR4	Up	2V7_vs_BV
0.0191622	RGS18	Up	2V7_vs_BV
0.0112826	CDC73	Up	2V7_vs_BV
0.00811474	ZBTB41	Up	2V7_vs_BV
0.00581145	PTPRC	Up	2V7_vs_BV
0.0205415	RNPEP	Dn	2V7_vs_BV
0.0221379	PPP1R12B	Up	2V7_vs_BV
0.0190951	KDM5B	Up	2V7_vs_BV
0.0284902	ADIPOR1	Dn	2V7_vs_BV
0.00611514	ATP2B4	Up	2V7_vs_BV
0.0106677	MDM4	Up	2V7_vs_BV
0.0200896	ELK4	Up	2V7_vs_BV
0.0455885	FAM72A	Dn	2V7_vs_BV
0.00206319	MAPKAPK2	Dn	2V7_vs_BV
0.0191207	CR1	Up	2V7_vs_BV
0.00699457	CD46	Up	2V7_vs_BV
0.0055865	G0S2	Dn	2V7_vs_BV
0.00138433	TRAF3IP3	Up	2V7_vs_BV
0.0243065	UTP25	Up	2V7_vs_BV
0.00353081	SLC30A1	Up	2V7_vs_BV
0.00107547	LPGAT1	Up	2V7_vs_BV
0.0391431	FLVCR1	Up	2V7_vs_BV
0.0190127	ANGEL2	Up	2V7_vs_BV
0.00942795	RRP15	Up	2V7_vs_BV
0.0296234	LYPLAL1	Up	2V7_vs_BV
0.0489026	EPRS	Up	2V7_vs_BV
0.0497573	BPNT1	Up	2V7_vs_BV
0.00643496	RAB3GAP2	Up	2V7_vs_BV
0.0307504	HLX	Dn	2V7_vs_BV
0.0016618	MIA3	Up	2V7_vs_BV
0.0397858	BROX	Up	2V7_vs_BV
0.0062436	TLR5	Up	2V7_vs_BV
0.0453909	CNIH4	Up	2V7_vs_BV
0.00119407	LBR	Up	2V7_vs_BV
0.0306933	ACBD3	Up	2V7_vs_BV
0.0325893	ARF1	Dn	2V7_vs_BV
0.0448833	GUK1	Dn	2V7_vs_BV
0.0018969	TRIM11	Dn	2V7_vs_BV
0.00276221	RNF187	Dn	2V7_vs_BV
0.0465831	NUP133	Up	2V7_vs_BV
0.0481167	C1orf131	Up	2V7_vs_BV
0.00370781	GNPAT	Up	2V7_vs_BV
0.0147411	TOMM20	Up	2V7_vs_BV
0.0348057	RBM34	Up	2V7_vs_BV
0.00226592	ARID4B	Up	2V7_vs_BV
0.0150834	TBCE.1	Up	2V7_vs_BV
0.015707	LYST	Up	2V7_vs_BV
0.0187845	LGALS8	Up	2V7_vs_BV
0.0281111	FH	Up	2V7_vs_BV
0.0119805	CHML	Up	2V7_vs_BV
0.0322625	CEP170	Up	2V7_vs_BV
0.00218839	SDCCAG8	Up	2V7_vs_BV
0.0220482	AKT3	Up	2V7_vs_BV
0.0223857	ZNF496	Dn	2V7_vs_BV
0.0397873	ZNF672	Dn	2V7_vs_BV
0.0488767	PGBD2	Up	2V7_vs_BV
0.000749194	SH3YL1	Up	2V7_vs_BV
0.0289107	ACP1	Up	2V7_vs_BV
0.0316456	TMEM18	Up	2V7_vs_BV
0.0216461	CMPK2	Dn	2V7_vs_BV
0.00212182	ID2	Dn	2V7_vs_BV
0.026072	KIDINS220	Up	2V7_vs_BV
0.0135021	MBOAT2	Up	2V7_vs_BV
0.0449532	TAF1B	Up	2V7_vs_BV
0.0117341	HPCAL1	Dn	2V7_vs_BV
0.0132379	ODC1	Dn	2V7_vs_BV
0.00701425	ROCK2	Up	2V7_vs_BV
0.00708854	NBAS	Up	2V7_vs_BV
0.00309109	DDX1	Up	2V7_vs_BV
0.0366455	SMC6	Up	2V7_vs_BV
0.00278436	LAPTM4A	Up	2V7_vs_BV
0.0359982	PUM2	Up	2V7_vs_BV
0.019197	RHOB	Dn	2V7_vs_BV
0.047901	HS1BP3	Dn	2V7_vs_BV
0.0410584	ATAD2B	Up	2V7_vs_BV
0.0224667	HADHA	Up	2V7_vs_BV
0.0314013	HADHB	Up	2V7_vs_BV
0.0443024	MPV17	Dn	2V7_vs_BV
0.0120346	SNX17	Dn	2V7_vs_BV
0.0116416	ZNF513	Dn	2V7_vs_BV
0.0176839	ZNF512	Up	2V7_vs_BV
0.0101789	SLC4A1AP	Up	2V7_vs_BV
0.0460068	MRPL33	Up	2V7_vs_BV
0.0343888	PLB1	Dn	2V7_vs_BV
0.0219199	PPP1CB	Up	2V7_vs_BV
0.008686	WDR43	Up	2V7_vs_BV
0.0369398	CLIP4	Up	2V7_vs_BV
0.0436103	SPAST	Up	2V7_vs_BV
0.022789	SLC30A6	Up	2V7_vs_BV
0.0464745	NLRC4	Up	2V7_vs_BV
0.0160898	YIPF4	Up	2V7_vs_BV
0.0377006	BIRC6	Up	2V7_vs_BV
0.00149696	FAM98A	Up	2V7_vs_BV
0.0201313	HEATR5B	Up	2V7_vs_BV
0.00758411	GPATCH11	Up	2V7_vs_BV
0.0359402	CEBPZOS	Up	2V7_vs_BV
0.016504	CEBPZ	Up	2V7_vs_BV
0.0180274	NDUFAF7	Up	2V7_vs_BV
0.0124657	PRKD3	Up	2V7_vs_BV
0.000981641	RMDN2	Up	2V7_vs_BV
0.0145039	CYP1B1	Up	2V7_vs_BV
0.0238034	SOS1	Up	2V7_vs_BV
0.00413375	MAP4K3	Up	2V7_vs_BV
0.0267885	THUMPD2	Up	2V7_vs_BV
0.0110503	ZFP36L2	Dn	2V7_vs_BV
0.0227815	SRBD1	Up	2V7_vs_BV
0.0402372	ATP6V1E2	Up	2V7_vs_BV
0.00572621	PIGF	Up	2V7_vs_BV
0.0273638	MTIF2	Up	2V7_vs_BV
0.012992	CCDC88A	Up	2V7_vs_BV
0.043409	CFAP36	Up	2V7_vs_BV
0.046243	PPP4R3B	Up	2V7_vs_BV
0.00385612	VRK2	Up	2V7_vs_BV
0.0357888	PAPOLG	Up	2V7_vs_BV
0.0337087	REL	Up	2V7_vs_BV
0.00707307	PUS10	Up	2V7_vs_BV
0.0486079	PEX13	Up	2V7_vs_BV
0.0263879	KIAA1841	Up	2V7_vs_BV
0.00771319	C2orf74	Up	2V7_vs_BV
0.00397835	USP34	Up	2V7_vs_BV
0.0165986	XPO1	Up	2V7_vs_BV
0.0119695	UGP2	Up	2V7_vs_BV
0.0261857	AC012368.1	Up	2V7_vs_BV
0.0478348	AFTPH	Up	2V7_vs_BV
0.0447171	ACTR2	Up	2V7_vs_BV
0.0400179	C1D	Up	2V7_vs_BV
0.0231304	ARHGAP25	Up	2V7_vs_BV
0.0118298	MXD1	Dn	2V7_vs_BV
0.0288645	PCBP1	Dn	2V7_vs_BV
0.00758898	TIA1	Up	2V7_vs_BV
0.0221232	PCYOX1	Up	2V7_vs_BV
0.0262795	MCEE	Up	2V7_vs_BV
0.0245095	MPHOSPH10	Up	2V7_vs_BV
0.014669	ZNF638	Up	2V7_vs_BV
0.0404239	DYSF	Dn	2V7_vs_BV
0.0434009	PRADC1	Dn	2V7_vs_BV
0.0059287	ALMS1	Up	2V7_vs_BV
0.00920606	STAMBP	Up	2V7_vs_BV
0.0143284	DCTN1	Dn	2V7_vs_BV
0.0397594	WBP1	Dn	2V7_vs_BV
0.0126477	LBX2-AS1	Dn	2V7_vs_BV
0.0280094	PCGF1	Up	2V7_vs_BV
0.0102596	SUCLG1	Up	2V7_vs_BV
0.00621029	TGOLN2	Up	2V7_vs_BV
0.0413054	CAPG	Dn	2V7_vs_BV
0.0436973	VAMP5	Dn	2V7_vs_BV
0.0334075	PTCD3	Up	2V7_vs_BV
0.00839369	IMMT	Up	2V7_vs_BV
0.0406361	MRPL35	Up	2V7_vs_BV
0.0201741	CYTOR	Up	2V7_vs_BV
0.0242369	KRCC1	Up	2V7_vs_BV
0.0328743	RPIA	Dn	2V7_vs_BV
0.0115909	IGKV3-15	Up	2V7_vs_BV
0.0374413	MRPS5	Up	2V7_vs_BV
0.0141644	DUSP2	Dn	2V7_vs_BV
0.0231274	STARD7	Dn	2V7_vs_BV
0.047141	ARID5A	Dn	2V7_vs_BV
0.0228182	KANSL3	Up	2V7_vs_BV
0.0454697	ANKRD36	Up	2V7_vs_BV
0.0171101	ACTR1B	Dn	2V7_vs_BV
0.00179313	TMEM131	Up	2V7_vs_BV
0.0456536	LIPT1	Up	2V7_vs_BV
0.00304607	MITD1	Up	2V7_vs_BV
0.0423344	TXNDC9	Up	2V7_vs_BV
0.00081715	EIF5B	Up	2V7_vs_BV
0.00642801	C2orf49	Up	2V7_vs_BV
0.000644723	GCC2	Up	2V7_vs_BV
0.0323594	RANBP2	Up	2V7_vs_BV
0.0172934	MIR4435-2HG	Up	2V7_vs_BV
0.0162419	TMEM87B	Up	2V7_vs_BV
0.00859526	ZC3H8	Up	2V7_vs_BV
0.0306493	SLC20A1	Up	2V7_vs_BV
0.0245702	IL1RN	Up	2V7_vs_BV
0.0229251	PSD4	Dn	2V7_vs_BV
0.0139351	DDX18	Up	2V7_vs_BV
0.0266133	CCDC93	Up	2V7_vs_BV
0.0305773	MARCO	Dn	2V7_vs_BV
0.041884	CLASP1	Up	2V7_vs_BV
0.00692496	NIFK-AS1	Up	2V7_vs_BV
0.0402504	NIFK	Up	2V7_vs_BV
0.0099348	TSN	Up	2V7_vs_BV
0.0333234	MAP3K2	Up	2V7_vs_BV
0.0329744	IWS1	Up	2V7_vs_BV
0.00589207	WDR33	Up	2V7_vs_BV
0.015882	SFT2D3	Up	2V7_vs_BV
0.0274187	UGGT1	Up	2V7_vs_BV
0.0243145	MZT2B	Dn	2V7_vs_BV
0.00441097	PTPN18	Dn	2V7_vs_BV
0.0151873	DARS	Up	2V7_vs_BV
0.023007	CXCR4	Up	2V7_vs_BV
0.0193833	SPOPL	Up	2V7_vs_BV
0.0449352	KYNU	Up	2V7_vs_BV
0.0070637	ARHGAP15	Up	2V7_vs_BV
0.0383378	ZEB2	Up	2V7_vs_BV
0.012047	ORC4	Up	2V7_vs_BV
0.0237941	MBD5	Up	2V7_vs_BV
0.036511	EPC2	Up	2V7_vs_BV
0.032725	RBM43	Up	2V7_vs_BV
0.0107364	RIF1	Up	2V7_vs_BV
0.0181203	CACNB4	Up	2V7_vs_BV
0.0040446	STAM2	Up	2V7_vs_BV
0.0023838	PRPF40A	Up	2V7_vs_BV
0.0112123	BAZ2B	Up	2V7_vs_BV
0.035957	CD302	Up	2V7_vs_BV
0.0411784	RBMS1	Up	2V7_vs_BV
0.0254524	TANK	Up	2V7_vs_BV
0.0127452	PSMD14	Up	2V7_vs_BV
0.00439519	IFIH1	Up	2V7_vs_BV
0.0440239	GCA	Up	2V7_vs_BV
0.027196	GALNT3	Up	2V7_vs_BV
0.0243131	TTC21B	Up	2V7_vs_BV
0.0468926	STK39	Up	2V7_vs_BV
0.00315345	CERS6	Up	2V7_vs_BV
0.0270999	DHRS9	Up	2V7_vs_BV
0.00427584	FASTKD1	Up	2V7_vs_BV
0.0123881	PPIG	Up	2V7_vs_BV
0.0068145	SSB	Up	2V7_vs_BV
0.0477859	UBR3	Up	2V7_vs_BV
0.0121629	DCAF17	Up	2V7_vs_BV
0.047362	CYBRD1	Up	2V7_vs_BV
0.00873661	DYNC1I2	Up	2V7_vs_BV
0.0279096	SP3	Up	2V7_vs_BV
0.0408554	OLA1	Up	2V7_vs_BV
0.00999542	CIR1	Up	2V7_vs_BV
0.0143029	SCRN3	Up	2V7_vs_BV
0.0433451	GPR155	Up	2V7_vs_BV
0.0133896	ATP5MC3	Dn	2V7_vs_BV
0.0365829	LNPK	Up	2V7_vs_BV
0.0172775	NFE2L2	Up	2V7_vs_BV
0.0194681	TTN-AS1	Up	2V7_vs_BV
0.0388633	CWC22	Up	2V7_vs_BV
0.00779313	UBE2E3	Dn	2V7_vs_BV
0.0492747	ITGA4	Up	2V7_vs_BV
0.0357825	SSFA2	Up	2V7_vs_BV
0.00072247	DNAJC10	Up	2V7_vs_BV
0.0117021	ZC3H15	Up	2V7_vs_BV
0.0245022	CALCRL	Up	2V7_vs_BV
0.0109819	SLC40A1	Up	2V7_vs_BV
0.00937695	ASNSD1	Up	2V7_vs_BV
0.0120508	ORMDL1	Up	2V7_vs_BV
0.0187721	PMS1	Up	2V7_vs_BV
0.000381379	HIBCH	Up	2V7_vs_BV
0.0260341	NABP1	Up	2V7_vs_BV
0.02891	GTF3C3	Up	2V7_vs_BV
0.049668	ANKRD44	Up	2V7_vs_BV
0.0109361	SF3B1	Up	2V7_vs_BV
0.0292315	COQ10B	Up	2V7_vs_BV
0.0259144	HSPD1	Up	2V7_vs_BV
0.0099844	CLK1	Up	2V7_vs_BV
0.0376812	FAM126B	Up	2V7_vs_BV
0.0212706	CFLAR	Up	2V7_vs_BV
0.0495932	CASP10	Up	2V7_vs_BV
0.0249889	CASP8	Up	2V7_vs_BV
0.0463782	ALS2	Up	2V7_vs_BV
0.00620225	NOP58	Up	2V7_vs_BV
0.00970115	BMPR2	Up	2V7_vs_BV
0.0486471	CARF	Up	2V7_vs_BV
0.00807598	CYP20A1	Up	2V7_vs_BV
0.00708381	INO80D	Up	2V7_vs_BV
0.0068266	NDUFS1	Up	2V7_vs_BV
0.00772077	FASTKD2	Up	2V7_vs_BV
0.0242777	CREB1	Up	2V7_vs_BV
0.0373234	IDH1	Up	2V7_vs_BV
0.0465588	RPE	Up	2V7_vs_BV
0.0225351	XRCC5	Up	2V7_vs_BV
0.0227835	GPBAR1	Dn	2V7_vs_BV
0.036548	AAMP	Dn	2V7_vs_BV
0.0351003	CTDSP1	Dn	2V7_vs_BV
0.0338679	USP37	Up	2V7_vs_BV
0.0451922	CNPPD1	Dn	2V7_vs_BV
0.00526179	DNAJB2	Dn	2V7_vs_BV
0.0337468	DNPEP	Dn	2V7_vs_BV
0.0168123	ACSL3	Up	2V7_vs_BV
0.00986596	CUL3	Up	2V7_vs_BV
0.00589348	DOCK10	Up	2V7_vs_BV
0.0126388	PID1	Dn	2V7_vs_BV
0.00876847	TRIP12	Up	2V7_vs_BV
0.0071453	SP100	Up	2V7_vs_BV
0.0198844	CAB39	Up	2V7_vs_BV
0.0434709	PSMD1	Up	2V7_vs_BV
0.0184603	NCL	Up	2V7_vs_BV
0.0450459	GIGYF2	Up	2V7_vs_BV
0.0337439	ARL4C	Dn	2V7_vs_BV
0.0355926	COL6A3	Dn	2V7_vs_BV
0.0330309	UBE2F	Dn	2V7_vs_BV
0.0211742	DUSP28	Dn	2V7_vs_BV
0.00787649	RNPEPL1	Dn	2V7_vs_BV
0.0349802	MTERF4	Up	2V7_vs_BV
0.0380991	SEPT2	Up	2V7_vs_BV
0.0296067	STK25	Dn	2V7_vs_BV
0.0466674	DTYMK	Dn	2V7_vs_BV
0.0295248	D2HGDH	Dn	2V7_vs_BV
0.00134664	TRNT1	Up	2V7_vs_BV
0.0110891	ITPR1	Up	2V7_vs_BV
0.010281	BHLHE40	Dn	2V7_vs_BV
0.000287086	THUMPD3-AS1	Up	2V7_vs_BV
0.0151216	MTMR14	Dn	2V7_vs_BV
0.011083	BRPF1	Dn	2V7_vs_BV
0.0296446	CAMK1	Dn	2V7_vs_BV
0.0147806	RPUSD3	Dn	2V7_vs_BV
0.0105495	IL17RC	Dn	2V7_vs_BV
0.00224934	EMC3	Up	2V7_vs_BV
0.0307574	ATG7	Up	2V7_vs_BV
0.0499808	TMEM43	Up	2V7_vs_BV
0.0133465	CCDC174	Up	2V7_vs_BV
0.0270905	FGD5-AS1	Up	2V7_vs_BV
0.0233847	RBSN	Dn	2V7_vs_BV
0.0481142	HACL1	Up	2V7_vs_BV
0.0457226	RFTN1	Dn	2V7_vs_BV
0.0206419	PLCL2	Up	2V7_vs_BV
0.00162579	TOP2B	Up	2V7_vs_BV
0.0194805	AZI2	Up	2V7_vs_BV
0.00246207	STT3B	Up	2V7_vs_BV
0.0335509	DYNC1LI1	Up	2V7_vs_BV
0.00346427	GLB1	Up	2V7_vs_BV
0.0174285	CRTAP	Dn	2V7_vs_BV
0.00897581	PDCD6IP	Up	2V7_vs_BV
0.00291819	EPM2AIP1	Up	2V7_vs_BV
0.00190515	GOLGA4	Up	2V7_vs_BV
0.0153023	WDR48	Up	2V7_vs_BV
0.00141089	CSRNP1	Dn	2V7_vs_BV
0.0491757	CX3CR1	Up	2V7_vs_BV
0.0195611	EIF1B	Up	2V7_vs_BV
0.0232698	NKTR	Up	2V7_vs_BV
0.0198391	ANO10	Up	2V7_vs_BV
0.0328082	TCAIM	Up	2V7_vs_BV
0.0358205	KIAA1143	Up	2V7_vs_BV
0.034066	TMEM42	Dn	2V7_vs_BV
0.0206503	CCR1	Up	2V7_vs_BV
0.0195929	CCR2	Up	2V7_vs_BV
0.042915	AC098613.1	Up	2V7_vs_BV
0.0171469	SETD2	Up	2V7_vs_BV
0.0412293	PTPN23	Dn	2V7_vs_BV
0.00212363	SMARCC1	Up	2V7_vs_BV
0.0192701	TREX1	Dn	2V7_vs_BV
0.0179805	WDR6	Dn	2V7_vs_BV
0.0320185	DALRD3	Dn	2V7_vs_BV
0.0162945	USP19	Dn	2V7_vs_BV
0.0466515	CCDC71	Dn	2V7_vs_BV
0.0415691	TCTA	Dn	2V7_vs_BV
0.0235773	GMPPB	Dn	2V7_vs_BV
0.00214607	RBM6	Up	2V7_vs_BV
0.0274327	RBM5	Up	2V7_vs_BV
0.0146445	GNAI2	Dn	2V7_vs_BV
0.0421245	IFRD2	Dn	2V7_vs_BV
0.0361193	HYAL2	Dn	2V7_vs_BV
0.0492652	TUSC2	Dn	2V7_vs_BV
0.0301441	MAPKAPK3	Dn	2V7_vs_BV
0.0454059	DCAF1	Up	2V7_vs_BV
0.0449827	RRP9	Dn	2V7_vs_BV
0.0228005	DUSP7	Dn	2V7_vs_BV
0.0485163	PPM1M	Dn	2V7_vs_BV
0.0152923	WDR82	Up	2V7_vs_BV
0.0139887	BAP1	Dn	2V7_vs_BV
0.00929127	PBRM1	Up	2V7_vs_BV
0.018201	GNL3	Up	2V7_vs_BV
0.0253748	SPCS1	Up	2V7_vs_BV
0.0490133	RFT1	Up	2V7_vs_BV
0.00700854	PRKCD	Dn	2V7_vs_BV
0.0420676	DCP1A	Up	2V7_vs_BV
0.0074869	CCDC66	Up	2V7_vs_BV
0.0180179	APPL1	Up	2V7_vs_BV
0.020446	FLNB	Up	2V7_vs_BV
0.0303323	PXK	Up	2V7_vs_BV
0.0290595	THOC7	Up	2V7_vs_BV
0.0496652	SUCLG2	Up	2V7_vs_BV
0.0431643	EOGT	Up	2V7_vs_BV
0.00600174	TMF1	Up	2V7_vs_BV
0.0289257	ARL6IP5	Up	2V7_vs_BV
0.00545768	FRMD4B	Up	2V7_vs_BV
0.00476446	CHMP2B	Up	2V7_vs_BV
0.0261928	ZNF654	Up	2V7_vs_BV
0.0191125	C3orf38	Up	2V7_vs_BV
0.0229396	NSUN3	Up	2V7_vs_BV
0.00651276	CRYBG3	Up	2V7_vs_BV
0.0205715	CLDND1	Up	2V7_vs_BV
0.00615029	ST3GAL6	Up	2V7_vs_BV
0.045715	SENP7	Up	2V7_vs_BV
0.0413918	TRMT10C	Up	2V7_vs_BV
0.0022111	PCNP	Up	2V7_vs_BV
0.00461277	ZBTB11	Up	2V7_vs_BV
0.0398292	BBX	Up	2V7_vs_BV
0.0252839	SLC35A5	Up	2V7_vs_BV
0.00662732	NEPRO	Up	2V7_vs_BV
0.00974797	SPICE1	Up	2V7_vs_BV
0.0208853	ZBTB20	Up	2V7_vs_BV
0.0153841	TMEM39A	Up	2V7_vs_BV
0.00749839	GOLGB1	Up	2V7_vs_BV
0.0272435	IQCB1	Up	2V7_vs_BV
0.0114226	CD86	Up	2V7_vs_BV
0.0034427	KPNA1	Up	2V7_vs_BV
0.0492511	PARP14	Up	2V7_vs_BV
0.00552611	HSPBAP1	Up	2V7_vs_BV
0.00622333	HACD2	Up	2V7_vs_BV
0.0218606	CCDC14	Up	2V7_vs_BV
0.0373567	ZNF148	Up	2V7_vs_BV
0.0148373	OSBPL11	Up	2V7_vs_BV
0.00710023	RUVBL1	Dn	2V7_vs_BV
0.0053918	RAB7A	Dn	2V7_vs_BV
0.0247379	RAB43	Dn	2V7_vs_BV
0.00288019	H1FX	Dn	2V7_vs_BV
0.0273783	PLXND1	Dn	2V7_vs_BV
0.0193003	NUDT16	Dn	2V7_vs_BV
0.0366105	ACPP	Up	2V7_vs_BV
0.0252128	DNAJC13	Up	2V7_vs_BV
0.00294897	TOPBP1	Up	2V7_vs_BV
0.00694937	CEP63	Up	2V7_vs_BV
0.0401384	ARMC8	Up	2V7_vs_BV
0.023687	COPB2	Up	2V7_vs_BV
0.0451004	ZBTB38	Up	2V7_vs_BV
0.0205813	RASA2	Up	2V7_vs_BV
0.00957783	XRN1	Up	2V7_vs_BV
0.0150996	U2SURP	Up	2V7_vs_BV
0.00115564	SLC9A9	Up	2V7_vs_BV
0.0144096	C3orf58	Up	2V7_vs_BV
0.000308821	HLTF	Up	2V7_vs_BV
0.03807	HPS3	Up	2V7_vs_BV
0.0428055	COMMD2	Up	2V7_vs_BV
0.0116088	RNF13	Up	2V7_vs_BV
0.0389197	SERP1	Dn	2V7_vs_BV
0.004463	SELENOT	Up	2V7_vs_BV
0.0105556	P2RY13	Up	2V7_vs_BV
0.0319331	MBNL1	Up	2V7_vs_BV
0.0340493	RAP2B	Dn	2V7_vs_BV
0.00215576	DHX36	Up	2V7_vs_BV
0.020571	SLC33A1	Up	2V7_vs_BV
0.00407595	SSR3	Up	2V7_vs_BV
0.00142585	SMC4	Up	2V7_vs_BV
0.0335126	PDCD10	Up	2V7_vs_BV
0.00200705	GOLIM4	Up	2V7_vs_BV
0.00365306	SEC62	Up	2V7_vs_BV
0.0355338	PHC3	Up	2V7_vs_BV
0.02984	FNDC3B	Up	2V7_vs_BV
0.0343154	TNFSF10	Up	2V7_vs_BV
0.028391	NCEH1	Up	2V7_vs_BV
0.0153537	PIK3CA	Up	2V7_vs_BV
0.00429356	GNB4	Up	2V7_vs_BV
0.0330779	NDUFB5	Up	2V7_vs_BV
0.00116307	TTC14	Up	2V7_vs_BV
0.031402	FXR1	Up	2V7_vs_BV
0.0112385	ATP11B	Up	2V7_vs_BV
0.0326561	DCUN1D1	Up	2V7_vs_BV
0.0207206	KLHL6	Up	2V7_vs_BV
0.028461	KLHL24	Up	2V7_vs_BV
0.0467272	EIF4G1	Dn	2V7_vs_BV
0.0451742	VPS8	Up	2V7_vs_BV
0.0100825	DGKG	Up	2V7_vs_BV
0.0113557	LPP	Up	2V7_vs_BV
0.0328591	OPA1	Up	2V7_vs_BV
0.0325168	LSG1	Up	2V7_vs_BV
0.00783642	ACAP2	Up	2V7_vs_BV
0.0271235	TNK2	Dn	2V7_vs_BV
0.0427566	PCYT1A	Up	2V7_vs_BV
0.0135569	UBXN7	Up	2V7_vs_BV
0.0462973	RNF168	Up	2V7_vs_BV
0.0186738	WDR53	Up	2V7_vs_BV
0.0239578	NRROS	Dn	2V7_vs_BV
0.0439326	SENP5	Up	2V7_vs_BV
0.0225755	NCBP2-AS2	Dn	2V7_vs_BV
0.0461729	DLG1	Up	2V7_vs_BV
0.0286893	FYTTD1	Up	2V7_vs_BV
0.0200375	LRCH3	Up	2V7_vs_BV
0.0410374	IQCG	Up	2V7_vs_BV
0.00137491	ZNF141	Up	2V7_vs_BV
0.0211096	SLC49A3	Dn	2V7_vs_BV
0.00478031	DGKQ	Dn	2V7_vs_BV
0.000831646	CTBP1	Dn	2V7_vs_BV
0.0479841	MAEA	Dn	2V7_vs_BV
0.0267922	AC016773.1	Up	2V7_vs_BV
0.015403	TACC3	Dn	2V7_vs_BV
0.0225593	LETM1	Dn	2V7_vs_BV
0.0280199	NELFA	Dn	2V7_vs_BV
0.0116784	MXD4	Dn	2V7_vs_BV
0.000597547	MRFAP1	Dn	2V7_vs_BV
0.0479884	MRFAP1L1	Up	2V7_vs_BV
0.0209638	SH3TC1	Dn	2V7_vs_BV
0.0164985	SLC2A9	Up	2V7_vs_BV
0.0159203	WDR1	Dn	2V7_vs_BV
0.00155412	ZNF518B	Up	2V7_vs_BV
0.0335231	BOD1L1	Up	2V7_vs_BV
0.0144545	FBXL5	Up	2V7_vs_BV
0.0201918	FAM200B	Up	2V7_vs_BV
0.0393427	QDPR	Dn	2V7_vs_BV
0.0391007	LCORL	Up	2V7_vs_BV
0.0199258	RBPJ	Up	2V7_vs_BV
0.0300144	ARAP2	Up	2V7_vs_BV
0.00680432	TLR1	Up	2V7_vs_BV
0.0164411	TLR6	Up	2V7_vs_BV
0.040634	RFC1	Up	2V7_vs_BV
0.0365453	LIAS	Up	2V7_vs_BV
0.0121158	SMIM14	Up	2V7_vs_BV
0.020843	UBE2K	Up	2V7_vs_BV
0.0048368	TMEM33	Up	2V7_vs_BV
0.0459242	COMMD8	Up	2V7_vs_BV
0.0330528	TEC	Up	2V7_vs_BV
0.0163444	FRYL	Up	2V7_vs_BV
0.00175592	OCIAD1	Up	2V7_vs_BV
0.0181255	DCUN1D4	Up	2V7_vs_BV
0.0316422	FIP1L1	Up	2V7_vs_BV
0.00188878	EXOC1	Up	2V7_vs_BV
0.00152512	CEP135	Up	2V7_vs_BV
0.0110367	SRP72	Up	2V7_vs_BV
0.0414454	REST	Up	2V7_vs_BV
0.0251253	POLR2B	Up	2V7_vs_BV
0.00876621	CENPC	Up	2V7_vs_BV
0.0299686	UBA6	Up	2V7_vs_BV
0.0167077	UTP3	Up	2V7_vs_BV
0.0297747	MOB1B	Up	2V7_vs_BV
0.0127195	PF4	Dn	2V7_vs_BV
0.0491951	THAP6	Up	2V7_vs_BV
0.0407995	G3BP2	Up	2V7_vs_BV
0.0192276	USO1	Up	2V7_vs_BV
0.0352882	CCNI	Dn	2V7_vs_BV
0.00769875	CCNG2	Up	2V7_vs_BV
0.0274165	BMP2K	Up	2V7_vs_BV
0.0299483	ANTXR2	Up	2V7_vs_BV
0.00945351	HNRNPD	Up	2V7_vs_BV
0.0182954	SEC31A	Up	2V7_vs_BV
0.0404862	LIN54	Up	2V7_vs_BV
0.00698852	COPS4	Up	2V7_vs_BV
0.0343733	MRPS18C	Up	2V7_vs_BV
0.00190092	GPAT3	Up	2V7_vs_BV
0.0408546	WDFY3	Up	2V7_vs_BV
0.00645294	KLHL8	Up	2V7_vs_BV
0.0266219	HSD17B11	Up	2V7_vs_BV
0.0187308	PKD2	Up	2V7_vs_BV
0.046	PPM1K	Up	2V7_vs_BV
0.045416	FAM13A	Up	2V7_vs_BV
0.00628691	SMARCAD1	Up	2V7_vs_BV
0.00938211	DNAJB14	Up	2V7_vs_BV
0.0158354	PPP3CA	Up	2V7_vs_BV
0.0287976	BANK1	Up	2V7_vs_BV
0.0247809	MANBA	Up	2V7_vs_BV
0.035686	TET2	Up	2V7_vs_BV
0.0266693	TBCK	Up	2V7_vs_BV
0.000446331	AIMP1	Up	2V7_vs_BV
0.0444385	SGMS2	Up	2V7_vs_BV
0.00555954	AP1AR	Up	2V7_vs_BV
0.0408081	ALPK1	Up	2V7_vs_BV
0.0320503	LARP7	Up	2V7_vs_BV
0.0119681	CAMK2D	Up	2V7_vs_BV
0.0108734	METTL14	Up	2V7_vs_BV
0.00627154	ANXA5	Up	2V7_vs_BV
0.000337764	BBS7	Up	2V7_vs_BV
0.0171077	KIAA1109	Up	2V7_vs_BV
0.0021328	ANKRD50	Up	2V7_vs_BV
0.032622	MFSD8	Up	2V7_vs_BV
0.0374284	PGRMC2	Up	2V7_vs_BV
0.0230162	ELF2	Up	2V7_vs_BV
0.0214236	NAA15	Up	2V7_vs_BV
0.0285335	AC097376.2	Up	2V7_vs_BV
0.0323545	RAB33B	Up	2V7_vs_BV
0.0101788	MGST2	Up	2V7_vs_BV
0.0156888	ELMOD2	Up	2V7_vs_BV
0.00391659	SMARCA5	Up	2V7_vs_BV
0.0391191	TMEM184C	Up	2V7_vs_BV
0.00227756	LRBA	Up	2V7_vs_BV
0.0135333	TMEM154	Up	2V7_vs_BV
0.00864705	TMEM131L	Up	2V7_vs_BV
0.0393822	PLRG1	Up	2V7_vs_BV
0.0315048	CTSO	Up	2V7_vs_BV
0.0456652	PDGFC	Up	2V7_vs_BV
0.0337783	TMEM144	Up	2V7_vs_BV
0.0104491	ETFDH	Up	2V7_vs_BV
0.00434843	PPID	Up	2V7_vs_BV
0.00561909	TMA16	Up	2V7_vs_BV
0.0321221	MARCH1	Up	2V7_vs_BV
0.00191973	CBR4	Up	2V7_vs_BV
0.022773	CLCN3	Up	2V7_vs_BV
0.00270644	GALNT7	Up	2V7_vs_BV
0.0219005	CEP44	Up	2V7_vs_BV
0.0132994	SPCS3	Up	2V7_vs_BV
0.00810508	AGA	Up	2V7_vs_BV
0.0133419	DCTD	Dn	2V7_vs_BV
0.0298515	ING2	Dn	2V7_vs_BV
0.00127257	RWDD4	Dn	2V7_vs_BV
0.00499292	CASP3	Up	2V7_vs_BV
0.00292194	CFAP97	Up	2V7_vs_BV
0.0480246	CCDC127	Up	2V7_vs_BV
0.0382801	SDHA	Dn	2V7_vs_BV
0.0391332	PDCD6	Dn	2V7_vs_BV
0.00122707	CLPTM1L	Dn	2V7_vs_BV
0.0180897	MRPL36	Dn	2V7_vs_BV
0.0487071	NDUFS6	Dn	2V7_vs_BV
0.0166549	ICE1	Up	2V7_vs_BV
0.038247	MTRR	Up	2V7_vs_BV
0.00420271	FAM173B	Up	2V7_vs_BV
0.0101726	MARCH6	Up	2V7_vs_BV
0.00858076	DAP	Dn	2V7_vs_BV
0.0158065	RETREG1	Up	2V7_vs_BV
0.0245502	GOLPH3	Dn	2V7_vs_BV
0.0110425	MTMR12	Up	2V7_vs_BV
0.00419712	ZFR	Up	2V7_vs_BV
0.00232175	TARS	Up	2V7_vs_BV
0.0145974	RAD1	Up	2V7_vs_BV
0.00647939	NIPBL	Up	2V7_vs_BV
0.0220812	CPLANE1	Up	2V7_vs_BV
0.0323801	NUP155	Up	2V7_vs_BV
0.0178257	WDR70	Up	2V7_vs_BV
0.0195298	TTC33	Up	2V7_vs_BV
0.000106672	PTGER4	Up	2V7_vs_BV
0.0479482	PRKAA1	Up	2V7_vs_BV
0.043747	NNT-AS1	Up	2V7_vs_BV
0.0298623	NNT	Up	2V7_vs_BV
0.000203344	EMB	Up	2V7_vs_BV
0.0232904	PARP8	Up	2V7_vs_BV
0.038248	NDUFS4	Up	2V7_vs_BV
0.0100637	ARL15	Up	2V7_vs_BV
0.0441104	SNX18	Up	2V7_vs_BV
0.002001	DHX29	Up	2V7_vs_BV
0.0104282	MTREX	Up	2V7_vs_BV
0.0464703	IL6ST	Up	2V7_vs_BV
0.0486023	GPBP1	Up	2V7_vs_BV
0.0301923	GAPT	Up	2V7_vs_BV
0.0135485	NDUFAF2	Up	2V7_vs_BV
0.000588321	SMIM15	Up	2V7_vs_BV
0.00496991	SREK1IP1	Up	2V7_vs_BV
0.00863279	CWC27	Up	2V7_vs_BV
0.0223028	PPWD1	Up	2V7_vs_BV
0.0109683	TRIM23	Up	2V7_vs_BV
0.0308869	SGTB	Up	2V7_vs_BV
0.0191944	ERBIN	Up	2V7_vs_BV
0.0203275	SREK1	Up	2V7_vs_BV
0.00742879	PIK3R1	Up	2V7_vs_BV
0.0122531	CDK7	Up	2V7_vs_BV
0.00717249	CCDC125	Up	2V7_vs_BV
0.00137992	RAD17	Up	2V7_vs_BV
0.0320459	NAIP	Up	2V7_vs_BV
0.0151055	GTF2H2	Up	2V7_vs_BV
0.0165317	BDP1	Up	2V7_vs_BV
0.00872496	TNPO1	Up	2V7_vs_BV
0.00896416	FCHO2	Up	2V7_vs_BV
0.00187773	ANKRA2	Up	2V7_vs_BV
0.0192132	UTP15	Up	2V7_vs_BV
0.0435625	GFM2	Up	2V7_vs_BV
0.01163	NSA2	Up	2V7_vs_BV
0.0292611	HMGCR	Up	2V7_vs_BV
0.00577722	COL4A3BP	Up	2V7_vs_BV
0.00762469	POC5	Up	2V7_vs_BV
0.00735414	IQGAP2	Up	2V7_vs_BV
0.0153323	S100Z	Up	2V7_vs_BV
0.0348494	ZBED3	Up	2V7_vs_BV
0.00234578	AP3B1	Up	2V7_vs_BV
0.000928729	SCAMP1	Up	2V7_vs_BV
0.0105213	SERINC5	Up	2V7_vs_BV
0.00820239	ZFYVE16	Up	2V7_vs_BV
0.0132927	ZCCHC9	Up	2V7_vs_BV
0.0175334	SSBP2	Up	2V7_vs_BV
0.0219931	XRCC4	Up	2V7_vs_BV
0.00189966	VCAN	Up	2V7_vs_BV
0.0444768	COX7C	Up	2V7_vs_BV
0.0019945	RASA1	Up	2V7_vs_BV
0.0198474	TMEM161B	Up	2V7_vs_BV
0.00216798	MEF2C	Up	2V7_vs_BV
0.00250554	LYSMD3	Up	2V7_vs_BV
0.0256523	LUCAT1	Up	2V7_vs_BV
0.0492195	FAM172A	Up	2V7_vs_BV
0.00369139	TTC37	Up	2V7_vs_BV
0.0225858	CAST	Up	2V7_vs_BV
0.0228384	ERAP1	Up	2V7_vs_BV
0.0299204	ERAP2	Up	2V7_vs_BV
0.00859636	LNPEP	Up	2V7_vs_BV
0.00992085	RIOK2	Up	2V7_vs_BV
0.0199025	ST8SIA4	Up	2V7_vs_BV
0.0360401	SLCO4C1	Up	2V7_vs_BV
0.0181221	GIN1	Up	2V7_vs_BV
0.0298033	PPIP5K2	Up	2V7_vs_BV
0.00982813	FER	Up	2V7_vs_BV
0.0247476	PJA2	Up	2V7_vs_BV
0.0136076	MAN2A1	Up	2V7_vs_BV
0.0099571	WDR36	Up	2V7_vs_BV
0.0182888	NREP	Up	2V7_vs_BV
0.0281273	EPB41L4A-AS1	Dn	2V7_vs_BV
0.047991	APC	Up	2V7_vs_BV
0.0496162	REEP5	Up	2V7_vs_BV
0.000857326	DCP2	Up	2V7_vs_BV
0.0140934	FEM1C	Up	2V7_vs_BV
0.0393134	COMMD10	Up	2V7_vs_BV
0.0371877	TNFAIP8	Up	2V7_vs_BV
0.0344504	HSD17B4	Up	2V7_vs_BV
0.0386925	SRFBP1	Up	2V7_vs_BV
0.0314829	SNX2	Up	2V7_vs_BV
0.0470962	CSNK1G3	Up	2V7_vs_BV
0.0480003	PHAX	Up	2V7_vs_BV
0.0368306	CDC42SE2	Up	2V7_vs_BV
0.0129567	RAPGEF6	Up	2V7_vs_BV
0.00908383	IRF1	Dn	2V7_vs_BV
0.0354919	ZCCHC10	Up	2V7_vs_BV
0.00148174	C5orf15	Up	2V7_vs_BV
0.0154481	VDAC1	Up	2V7_vs_BV
0.00944177	PPP2CA	Dn	2V7_vs_BV
0.0189843	JADE2	Dn	2V7_vs_BV
0.00656499	SAR1B	Up	2V7_vs_BV
0.0272171	DDX46	Up	2V7_vs_BV
0.00127549	H2AFY	Dn	2V7_vs_BV
0.0115264	SMAD5	Up	2V7_vs_BV
0.00633	HNRNPA0	Dn	2V7_vs_BV
0.00761934	BRD8	Up	2V7_vs_BV
0.0405256	KDM3B	Up	2V7_vs_BV
0.0293909	UBE2D2	Dn	2V7_vs_BV
0.0060676	HBEGF	Dn	2V7_vs_BV
0.0485029	SRA1	Dn	2V7_vs_BV
0.00520086	EIF4EBP3	Dn	2V7_vs_BV
0.0346095	IK	Up	2V7_vs_BV
0.0191252	ZMAT2	Up	2V7_vs_BV
0.0489306	DIAPH1	Up	2V7_vs_BV
0.0205414	FCHSD1	Dn	2V7_vs_BV
0.00719951	NR3C1	Up	2V7_vs_BV
0.0141303	YIPF5	Up	2V7_vs_BV
0.00320688	LARS	Up	2V7_vs_BV
0.0483167	RBM27	Up	2V7_vs_BV
0.0213676	FBXO38	Up	2V7_vs_BV
0.0151858	CSNK1A1	Up	2V7_vs_BV
0.0138631	SLC26A2	Up	2V7_vs_BV
0.0481893	HMGXB3	Dn	2V7_vs_BV
0.0107988	TNIP1	Dn	2V7_vs_BV
0.0110778	GM2A	Up	2V7_vs_BV
0.0313948	G3BP1	Up	2V7_vs_BV
0.022894	GEMIN5	Up	2V7_vs_BV
0.0140899	HAVCR2	Up	2V7_vs_BV
0.0152129	CLINT1	Up	2V7_vs_BV
0.0187275	UBLCP1	Up	2V7_vs_BV
0.00963462	TTC1	Up	2V7_vs_BV
0.029868	PANK3	Up	2V7_vs_BV
0.0453228	NPM1	Up	2V7_vs_BV
0.033554	STK10	Dn	2V7_vs_BV
0.0206166	UBTD2	Up	2V7_vs_BV
0.0410263	DUSP1	Dn	2V7_vs_BV
0.0144822	CREBRF	Up	2V7_vs_BV
0.0173736	BOD1	Dn	2V7_vs_BV
0.0478663	CPEB4	Up	2V7_vs_BV
0.00226352	SIMC1	Up	2V7_vs_BV
0.0120385	HIGD2A	Dn	2V7_vs_BV
0.00862636	FAF2	Up	2V7_vs_BV
0.0496759	TSPAN17	Dn	2V7_vs_BV
0.0440571	HK3	Dn	2V7_vs_BV
0.0250977	NSD1	Up	2V7_vs_BV
0.0244995	PRELID1	Dn	2V7_vs_BV
0.0322664	RGS14	Dn	2V7_vs_BV
0.00695593	GRK6	Dn	2V7_vs_BV
0.0476182	PDLIM7	Dn	2V7_vs_BV
0.0248173	DOK3	Dn	2V7_vs_BV
0.0198278	FAM193B	Dn	2V7_vs_BV
0.0366613	B4GALT7	Dn	2V7_vs_BV
0.00613651	NHP2	Dn	2V7_vs_BV
0.00764346	CLK4	Up	2V7_vs_BV
0.0483313	CANX	Up	2V7_vs_BV
0.000485729	MGAT4B	Dn	2V7_vs_BV
0.0399553	TBC1D9B	Dn	2V7_vs_BV
0.0392441	MGAT1	Dn	2V7_vs_BV
0.0122102	TRIM7	Dn	2V7_vs_BV
0.0201249	TRIM52	Up	2V7_vs_BV
0.0143097	SERPINB1	Up	2V7_vs_BV
0.0243224	PRPF4B	Up	2V7_vs_BV
0.0311578	LY86	Up	2V7_vs_BV
0.0209663	SSR1	Up	2V7_vs_BV
0.017222	SLC35B3	Up	2V7_vs_BV
0.000377697	GCNT2	Up	2V7_vs_BV
0.00526185	SMIM13	Dn	2V7_vs_BV
0.0146315	NEDD9	Up	2V7_vs_BV
0.00552951	TBC1D7	Dn	2V7_vs_BV
0.0282804	JARID2	Up	2V7_vs_BV
0.0286707	ATXN1	Up	2V7_vs_BV
0.01705	NUP153	Up	2V7_vs_BV
0.0304046	TPMT	Up	2V7_vs_BV
0.011499	E2F3	Up	2V7_vs_BV
0.00699969	CDKAL1	Up	2V7_vs_BV
0.00709563	MRS2	Up	2V7_vs_BV
0.0271369	RIPOR2	Up	2V7_vs_BV
0.00585055	TRIM38	Up	2V7_vs_BV
0.0210478	HFE	Up	2V7_vs_BV
0.00118513	HIST1H4C	Up	2V7_vs_BV
0.0308499	HIST1H1D	Up	2V7_vs_BV
0.0324718	BTN2A2	Up	2V7_vs_BV
0.0339189	BTN2A1	Up	2V7_vs_BV
0.0235237	ZNF322	Up	2V7_vs_BV
0.0411879	ZKSCAN8	Up	2V7_vs_BV
0.0423119	ZSCAN26	Up	2V7_vs_BV
0.0200759	GABBR1	Dn	2V7_vs_BV
0.00976945	HLA-G	Dn	2V7_vs_BV
0.0293026	GNL1	Dn	2V7_vs_BV
0.0440209	ABCF1	Up	2V7_vs_BV
0.00498988	PPP1R18	Dn	2V7_vs_BV
0.0426231	HCG27	Up	2V7_vs_BV
0.000125852	PRRC2A	Dn	2V7_vs_BV
0.0216004	BAG6	Dn	2V7_vs_BV
0.00249108	C6orf47	Dn	2V7_vs_BV
0.014268	DDAH2	Dn	2V7_vs_BV
0.0248965	VARS	Dn	2V7_vs_BV
0.0439288	C6orf48	Dn	2V7_vs_BV
0.0459145	NEU1	Dn	2V7_vs_BV
0.0459015	EHMT2	Dn	2V7_vs_BV
0.0143401	SKIV2L	Dn	2V7_vs_BV
0.0421362	DXO	Dn	2V7_vs_BV
0.0338261	STK19	Dn	2V7_vs_BV
0.0178865	RNF5	Dn	2V7_vs_BV
0.0168273	PBX2	Dn	2V7_vs_BV
0.00696026	GPSM3	Dn	2V7_vs_BV
0.0304939	PSMB8	Dn	2V7_vs_BV
0.0158398	PSMB9	Dn	2V7_vs_BV
0.0120092	RXRB	Dn	2V7_vs_BV
0.0174309	RING1	Dn	2V7_vs_BV
0.000435515	PFDN6	Dn	2V7_vs_BV
0.0271913	SYNGAP1-AS1	Up	2V7_vs_BV
0.00713015	BAK1	Dn	2V7_vs_BV
0.0351744	DEF6	Dn	2V7_vs_BV
0.0377212	SRPK1	Up	2V7_vs_BV
0.0210275	MAPK14	Up	2V7_vs_BV
0.00775094	STK38	Up	2V7_vs_BV
0.0225478	SRSF3	Up	2V7_vs_BV
0.000801551	CDKN1A	Dn	2V7_vs_BV
0.0356301	MTCH1	Dn	2V7_vs_BV
0.0278927	GLO1	Up	2V7_vs_BV
0.0375925	TREM1	Up	2V7_vs_BV
0.0153779	FOXP4	Dn	2V7_vs_BV
0.0234462	TFEB	Dn	2V7_vs_BV
0.0485709	USP49	Up	2V7_vs_BV
0.016428	CCND3	Dn	2V7_vs_BV
0.0235024	MRPS10	Up	2V7_vs_BV
0.0126509	UBR2	Up	2V7_vs_BV
0.0293539	C6orf226	Dn	2V7_vs_BV
0.0153815	AL035587.1	Up	2V7_vs_BV
0.0156393	PPP2R5D	Dn	2V7_vs_BV
0.0278079	KLHDC3	Dn	2V7_vs_BV
0.0176431	DNPH1	Dn	2V7_vs_BV
0.0177802	ZNF318	Up	2V7_vs_BV
0.00200555	TJAP1	Dn	2V7_vs_BV
0.0420691	MRPS18A	Dn	2V7_vs_BV
0.0169287	MRPL14	Dn	2V7_vs_BV
0.00920698	AARS2	Up	2V7_vs_BV
0.0113323	CDC5L	Up	2V7_vs_BV
0.0319734	MUT	Up	2V7_vs_BV
0.0383801	PAQR8	Up	2V7_vs_BV
0.0242881	DST	Up	2V7_vs_BV
0.00594825	KIAA1586	Up	2V7_vs_BV
0.0460606	ZNF451	Up	2V7_vs_BV
0.0189411	PHF3	Up	2V7_vs_BV
0.0209295	AL391807.1	Up	2V7_vs_BV
0.000142894	LMBRD1	Up	2V7_vs_BV
0.00197717	FAM135A	Up	2V7_vs_BV
0.00865338	OGFRL1	Up	2V7_vs_BV
0.00189456	CGAS	Up	2V7_vs_BV
0.0195127	TMEM30A	Up	2V7_vs_BV
0.0384321	PHIP	Up	2V7_vs_BV
0.0261661	HMGN3	Up	2V7_vs_BV
0.0117447	TENT5A	Up	2V7_vs_BV
0.0431867	DOPEY1	Up	2V7_vs_BV
0.00921906	CYB5R4	Up	2V7_vs_BV
0.00891439	CEP162	Up	2V7_vs_BV
0.000694524	SNX14	Up	2V7_vs_BV
0.0271502	SYNCRIP	Up	2V7_vs_BV
0.00894483	ZNF292	Up	2V7_vs_BV
0.0462126	SMIM8	Up	2V7_vs_BV
0.00917912	AKIRIN2	Dn	2V7_vs_BV
0.0293287	RNGTT	Up	2V7_vs_BV
0.00290759	CASP8AP2	Up	2V7_vs_BV
0.0138555	MANEA-DT	Up	2V7_vs_BV
0.00775723	MANEA	Up	2V7_vs_BV
0.0094505	UFL1	Up	2V7_vs_BV
0.0119424	PNISR	Up	2V7_vs_BV
0.0409588	ASCC3	Up	2V7_vs_BV
0.0332496	QRSL1	Up	2V7_vs_BV
0.0399507	C6orf203	Up	2V7_vs_BV
0.0154886	SEC63	Up	2V7_vs_BV
0.0163665	OSTM1	Up	2V7_vs_BV
0.0077266	SNX3	Dn	2V7_vs_BV
0.00341706	CD164	Up	2V7_vs_BV
0.0224374	MICAL1	Dn	2V7_vs_BV
0.00405614	AK9	Up	2V7_vs_BV
0.0200501	CDC40	Up	2V7_vs_BV
0.00305078	CDK19	Up	2V7_vs_BV
0.00283587	GTF3C6	Dn	2V7_vs_BV
0.0289132	REV3L	Up	2V7_vs_BV
0.0323521	HDAC2	Up	2V7_vs_BV
0.0292773	NT5DC1	Up	2V7_vs_BV
0.00396149	DSE	Up	2V7_vs_BV
0.00310738	ZUP1	Up	2V7_vs_BV
0.0175823	MCM9	Up	2V7_vs_BV
0.00374467	ASF1A	Up	2V7_vs_BV
0.00647945	HSF2	Up	2V7_vs_BV
0.0068309	SERINC1	Up	2V7_vs_BV
0.0205026	NCOA7	Up	2V7_vs_BV
0.031799	TRMT11	Up	2V7_vs_BV
0.00977694	RNF146	Up	2V7_vs_BV
0.0408868	L3MBTL3	Up	2V7_vs_BV
0.0250683	MED23	Up	2V7_vs_BV
0.000691952	STX7	Up	2V7_vs_BV
0.0374623	VNN3	Up	2V7_vs_BV
0.0362224	VNN2	Up	2V7_vs_BV
0.0406836	BCLAF1	Up	2V7_vs_BV
0.0152115	IFNGR1	Up	2V7_vs_BV
0.00316118	TNFAIP3	Dn	2V7_vs_BV
0.0295297	HEBP2	Up	2V7_vs_BV
0.00222652	CITED2	Dn	2V7_vs_BV
0.0350571	HIVEP2	Up	2V7_vs_BV
0.00739283	PHACTR2	Up	2V7_vs_BV
0.0167235	SF3B5	Dn	2V7_vs_BV
0.00027485	STX11	Dn	2V7_vs_BV
0.0487919	UTRN	Up	2V7_vs_BV
0.0247335	SHPRH	Up	2V7_vs_BV
0.0440511	STXBP5	Up	2V7_vs_BV
0.0291372	PPIL4	Up	2V7_vs_BV
0.014358	NUP43	Up	2V7_vs_BV
0.0274902	RMND1	Up	2V7_vs_BV
0.0459255	ARMT1	Up	2V7_vs_BV
0.00850609	SYNE1	Up	2V7_vs_BV
0.0230316	TFB1M	Up	2V7_vs_BV
0.00705397	SERAC1	Up	2V7_vs_BV
0.0305713	IGF2R	Up	2V7_vs_BV
0.0496088	FGFR1OP	Up	2V7_vs_BV
0.0117696	AFDN	Up	2V7_vs_BV
0.00345595	C6orf120	Dn	2V7_vs_BV
0.0290008	PDCD2	Dn	2V7_vs_BV
0.0147331	FAM20C	Dn	2V7_vs_BV
0.0145796	SUN1	Up	2V7_vs_BV
0.0453182	GET4	Dn	2V7_vs_BV
0.00415482	ADAP1	Dn	2V7_vs_BV
0.034301	C7orf50	Dn	2V7_vs_BV
0.011516	EIF3B	Dn	2V7_vs_BV
0.0242735	GNA12	Dn	2V7_vs_BV
0.0079661	FOXK1	Dn	2V7_vs_BV
0.00518998	TNRC18	Dn	2V7_vs_BV
0.00173039	C7orf26	Dn	2V7_vs_BV
0.00435447	ZNF316	Dn	2V7_vs_BV
0.00124729	ZNF12	Up	2V7_vs_BV
0.0371116	CCZ1B	Up	2V7_vs_BV
0.00229962	PHF14	Up	2V7_vs_BV
0.0320577	TMEM106B	Up	2V7_vs_BV
0.0080359	AC073332.1	Dn	2V7_vs_BV
0.00392017	SNX13	Up	2V7_vs_BV
0.00698451	TOMM7	Up	2V7_vs_BV
0.0428641	FAM126A	Up	2V7_vs_BV
0.0283283	NUPL2	Up	2V7_vs_BV
0.004034	TRA2A	Up	2V7_vs_BV
0.0314031	CCDC126	Up	2V7_vs_BV
0.0416643	HNRNPA2B1	Up	2V7_vs_BV
0.027621	SKAP2	Up	2V7_vs_BV
0.0285886	HOTAIRM1	Dn	2V7_vs_BV
0.0272839	TAX1BP1	Up	2V7_vs_BV
0.00911732	CPVL	Up	2V7_vs_BV
0.00498772	PLEKHA8	Up	2V7_vs_BV
0.0187378	GGCT	Up	2V7_vs_BV
0.0422917	BBS9	Up	2V7_vs_BV
0.0283598	HERPUD2	Dn	2V7_vs_BV
0.00886055	SEPT7	Up	2V7_vs_BV
0.0135973	AOAH	Up	2V7_vs_BV
0.0213823	GPR141	Up	2V7_vs_BV
0.00556344	TRGV7	Up	2V7_vs_BV
0.0204609	VPS41	Up	2V7_vs_BV
0.0108776	CDK13	Up	2V7_vs_BV
0.0480913	MPLKIP	Dn	2V7_vs_BV
0.020633	MRPL32	Up	2V7_vs_BV
0.0235587	MRPS24	Dn	2V7_vs_BV
0.0372224	AC004951.1	Up	2V7_vs_BV
0.0117135	DBNL	Dn	2V7_vs_BV
0.0414086	POLD2	Dn	2V7_vs_BV
0.0375439	YKT6	Dn	2V7_vs_BV
0.0455088	MYO1G	Dn	2V7_vs_BV
0.0186412	CCM2	Dn	2V7_vs_BV
0.00495263	HUS1	Up	2V7_vs_BV
0.0486588	CHCHD2	Dn	2V7_vs_BV
0.00469132	ZNF117	Up	2V7_vs_BV
0.012213	ZNF92	Up	2V7_vs_BV
0.0460942	VKORC1L1	Up	2V7_vs_BV
0.00195183	AC027644.3	Dn	2V7_vs_BV
0.0281249	TYW1B	Up	2V7_vs_BV
0.00604504	BAZ1B	Up	2V7_vs_BV
0.0166897	BCL7B	Dn	2V7_vs_BV
0.00796407	DNAJC30	Dn	2V7_vs_BV
0.00325815	EIF4H	Dn	2V7_vs_BV
0.0151603	LAT2	Up	2V7_vs_BV
0.0384419	CLIP2	Dn	2V7_vs_BV
0.0134829	GTF2I	Up	2V7_vs_BV
0.00724933	NCF1	Dn	2V7_vs_BV
0.0424826	DTX2	Dn	2V7_vs_BV
0.00389704	FGL2	Up	2V7_vs_BV
0.0325689	PTPN12	Up	2V7_vs_BV
0.00968683	HGF	Up	2V7_vs_BV
0.0154558	DMTF1	Up	2V7_vs_BV
0.00703894	SLC25A40	Up	2V7_vs_BV
0.0475047	SRI	Dn	2V7_vs_BV
0.00410136	STEAP4	Up	2V7_vs_BV
0.0212844	GTPBP10	Up	2V7_vs_BV
0.0362333	MTERF1	Up	2V7_vs_BV
0.00330395	AKAP9	Up	2V7_vs_BV
0.0064883	KRIT1	Up	2V7_vs_BV
0.0412654	ANKIB1	Up	2V7_vs_BV
0.0065109	RBM48	Up	2V7_vs_BV
0.0336781	FAM133B	Up	2V7_vs_BV
0.00803116	SAMD9	Up	2V7_vs_BV
0.015247	VPS50	Up	2V7_vs_BV
0.0388841	BET1	Up	2V7_vs_BV
0.00335344	CASD1	Up	2V7_vs_BV
0.029292	SLC25A13	Up	2V7_vs_BV
0.00233286	SEM1	Up	2V7_vs_BV
0.0203803	BRI3	Dn	2V7_vs_BV
0.00104642	TRRAP	Up	2V7_vs_BV
0.0410306	ZNF655	Up	2V7_vs_BV
0.027465	ZKSCAN1	Up	2V7_vs_BV
0.0328769	LAMTOR4	Dn	2V7_vs_BV
0.0026601	MEPCE	Dn	2V7_vs_BV
0.0488196	LRCH4	Dn	2V7_vs_BV
0.0360038	GNB2	Dn	2V7_vs_BV
0.0194049	POP7	Dn	2V7_vs_BV
0.0290121	TRIM56	Up	2V7_vs_BV
0.0194016	CUX1	Up	2V7_vs_BV
0.000897845	SH2B2	Dn	2V7_vs_BV
0.0191301	ORAI2	Dn	2V7_vs_BV
0.0386851	ALKBH4	Dn	2V7_vs_BV
0.0403397	POLR2J	Dn	2V7_vs_BV
0.00924945	POLR2J3.1	Up	2V7_vs_BV
0.0147294	POLR2J2	Up	2V7_vs_BV
0.0012065	NAPEPLD	Up	2V7_vs_BV
0.0279975	PSMC2	Up	2V7_vs_BV
0.0173405	ORC5	Up	2V7_vs_BV
0.0151812	KMT2E	Up	2V7_vs_BV
0.0477719	RINT1	Up	2V7_vs_BV
0.0115733	CCDC71L	Dn	2V7_vs_BV
0.0424325	PIK3CG	Up	2V7_vs_BV
0.0183747	COG5	Up	2V7_vs_BV
0.00767283	BCAP29	Up	2V7_vs_BV
0.0386584	DLD	Up	2V7_vs_BV
0.0431961	PNPLA8	Up	2V7_vs_BV
0.00212799	THAP5	Up	2V7_vs_BV
0.021041	ZNF277	Up	2V7_vs_BV
0.036142	IFRD1	Dn	2V7_vs_BV
0.00418107	MDFIC	Up	2V7_vs_BV
0.0264379	TFEC	Up	2V7_vs_BV
0.0210332	ING3	Up	2V7_vs_BV
0.0134778	POT1	Up	2V7_vs_BV
0.0227919	IMPDH1	Dn	2V7_vs_BV
0.027677	CALU	Up	2V7_vs_BV
0.0182582	IRF5	Dn	2V7_vs_BV
0.025462	TNPO3	Up	2V7_vs_BV
0.0255579	AHCYL2	Up	2V7_vs_BV
0.0425692	UBE2H	Up	2V7_vs_BV
0.0461092	TMEM209	Up	2V7_vs_BV
0.0178907	MKLN1	Up	2V7_vs_BV
0.00711584	EXOC4	Up	2V7_vs_BV
0.024043	BPGM	Up	2V7_vs_BV
0.0124913	CNOT4	Up	2V7_vs_BV
0.0014465	CREB3L2	Up	2V7_vs_BV
0.0386054	UBN2	Up	2V7_vs_BV
0.0044292	PARP12	Dn	2V7_vs_BV
0.0291234	MRPS33	Up	2V7_vs_BV
0.0262591	ZYX	Dn	2V7_vs_BV
0.000301194	ZNF282	Dn	2V7_vs_BV
0.0220156	ZNF212	Dn	2V7_vs_BV
0.0165687	ZNF783	Dn	2V7_vs_BV
0.0085736	ZNF467	Dn	2V7_vs_BV
0.000428708	REPIN1	Dn	2V7_vs_BV
0.0188015	GIMAP8	Up	2V7_vs_BV
0.0129052	GIMAP7	Up	2V7_vs_BV
0.0139657	GIMAP5	Up	2V7_vs_BV
0.018685	SLC4A2	Dn	2V7_vs_BV
0.0167497	CHPF2	Dn	2V7_vs_BV
0.00616623	NUB1	Up	2V7_vs_BV
0.0497952	RHEB	Dn	2V7_vs_BV
0.0184172	PRKAG2	Up	2V7_vs_BV
0.00324124	PRKAG2-AS1	Dn	2V7_vs_BV
0.0187042	KMT2C	Up	2V7_vs_BV
0.0161223	PAXIP1-AS2	Up	2V7_vs_BV
0.00998296	INSIG1	Dn	2V7_vs_BV
0.0243317	UBE3C	Up	2V7_vs_BV
0.0206076	DNAJB6	Up	2V7_vs_BV
0.0083152	GTPBP6	Dn	2V7_vs_BV
0.0194644	CSF2RA	Up	2V7_vs_BV
0.0214366	IL3RA	Dn	2V7_vs_BV
0.0313957	SLC25A6	Dn	2V7_vs_BV
0.014558	ASMTL	Dn	2V7_vs_BV
0.0397772	ZBED1	Dn	2V7_vs_BV
0.0103499	STS	Up	2V7_vs_BV
0.0336494	TBL1X	Up	2V7_vs_BV
0.00794848	MSL3	Up	2V7_vs_BV
0.00259421	TLR8	Up	2V7_vs_BV
0.0186036	MOSPD2	Up	2V7_vs_BV
0.0344295	BCLAF3	Up	2V7_vs_BV
0.0104739	POLA1	Up	2V7_vs_BV
0.0198227	CYBB	Up	2V7_vs_BV
0.0264279	DYNLT3	Up	2V7_vs_BV
0.00350072	MID1IP1	Dn	2V7_vs_BV
0.000366993	ATP6AP2	Up	2V7_vs_BV
0.00807627	MED14	Up	2V7_vs_BV
0.0427545	USP9X	Up	2V7_vs_BV
0.0356456	GPR34	Up	2V7_vs_BV
0.047974	RBM10	Dn	2V7_vs_BV
0.000628234	CDK16	Dn	2V7_vs_BV
0.0395704	ARAF	Dn	2V7_vs_BV
0.0110048	ELK1	Dn	2V7_vs_BV
0.049754	TIMM17B	Dn	2V7_vs_BV
0.0475737	PQBP1	Dn	2V7_vs_BV
0.00190203	TFE3	Dn	2V7_vs_BV
0.0146027	GPKOW	Dn	2V7_vs_BV
0.033248	CCDC22	Dn	2V7_vs_BV
0.0100357	IQSEC2	Dn	2V7_vs_BV
0.00766335	SMC1A	Up	2V7_vs_BV
0.0185693	HUWE1	Up	2V7_vs_BV
0.00187695	UBQLN2	Dn	2V7_vs_BV
0.00933089	ARHGEF9	Up	2V7_vs_BV
0.00480861	AL034397.3	Up	2V7_vs_BV
0.0451381	YIPF6	Up	2V7_vs_BV
0.0294857	TAF1	Up	2V7_vs_BV
0.0397637	OGT	Up	2V7_vs_BV
0.016521	PIN4	Up	2V7_vs_BV
0.00277338	HDAC8	Up	2V7_vs_BV
0.00625952	JPX	Up	2V7_vs_BV
0.00451022	FTX	Up	2V7_vs_BV
0.0135861	RLIM	Up	2V7_vs_BV
0.0262746	ABCB7	Up	2V7_vs_BV
0.00683586	ATRX	Up	2V7_vs_BV
0.0396979	ATP7A	Up	2V7_vs_BV
0.021605	CYSLTR1	Up	2V7_vs_BV
0.0239255	SH3BGRL	Up	2V7_vs_BV
0.00371198	HDX	Up	2V7_vs_BV
0.0295726	BTK	Up	2V7_vs_BV
0.00518098	ARMCX3	Up	2V7_vs_BV
0.0326195	TCEAL3	Dn	2V7_vs_BV
0.0384706	MORF4L2	Up	2V7_vs_BV
0.00496117	RBM41	Up	2V7_vs_BV
0.00215948	TSC22D3	Dn	2V7_vs_BV
0.0315549	ATG4A	Up	2V7_vs_BV
0.0317853	ACSL4	Up	2V7_vs_BV
0.0105612	ALG13	Up	2V7_vs_BV
0.0259521	WDR44	Up	2V7_vs_BV
0.0292558	DOCK11	Up	2V7_vs_BV
0.00422853	UPF3B	Up	2V7_vs_BV
0.0283825	NDUFA1	Up	2V7_vs_BV
0.0492319	ZBTB33	Up	2V7_vs_BV
0.00378766	LAMP2	Up	2V7_vs_BV
0.0419016	MCTS1	Up	2V7_vs_BV
0.0293614	THOC2	Up	2V7_vs_BV
0.0423664	XIAP	Up	2V7_vs_BV
0.0167405	STAG2	Up	2V7_vs_BV
0.00749206	ELF4	Dn	2V7_vs_BV
0.00454456	AIFM1	Up	2V7_vs_BV
0.00786921	ENOX2	Up	2V7_vs_BV
0.00759467	STK26	Up	2V7_vs_BV
0.0172595	PHF6	Up	2V7_vs_BV
0.00169182	MOSPD1	Up	2V7_vs_BV
0.0170462	RTL8C	Dn	2V7_vs_BV
0.000200223	MAP7D3	Up	2V7_vs_BV
0.0283331	ARHGEF6	Up	2V7_vs_BV
0.0113767	MTM1	Up	2V7_vs_BV
0.00985606	PRRG3	Dn	2V7_vs_BV
0.00437271	NSDHL	Dn	2V7_vs_BV
0.0417964	HCFC1	Dn	2V7_vs_BV
0.00114161	IRAK1	Dn	2V7_vs_BV
0.00718275	FLNA	Dn	2V7_vs_BV
0.0172062	GDI1	Dn	2V7_vs_BV
0.0183307	LAGE3	Dn	2V7_vs_BV
0.0456163	IKBKG	Dn	2V7_vs_BV
0.00284872	MPP1	Up	2V7_vs_BV
0.0338746	AC100810.1	Dn	2V7_vs_BV
0.00436511	MCPH1	Up	2V7_vs_BV
0.0236132	AGPAT5	Up	2V7_vs_BV
0.000152006	ERI1	Up	2V7_vs_BV
0.016027	MTMR9	Up	2V7_vs_BV
0.0318868	MSR1	Up	2V7_vs_BV
0.0121414	VPS37A	Up	2V7_vs_BV
0.0172435	PCM1	Up	2V7_vs_BV
0.0130663	ASAH1	Up	2V7_vs_BV
0.0294271	DOK2	Dn	2V7_vs_BV
0.0334238	NUDT18	Dn	2V7_vs_BV
0.026066	SORBS3	Dn	2V7_vs_BV
0.0232041	PDLIM2	Dn	2V7_vs_BV
0.0210573	CCAR2	Dn	2V7_vs_BV
0.0410251	TNFRSF10A	Up	2V7_vs_BV
0.0280622	CHMP7	Dn	2V7_vs_BV
0.0364351	PPP2R2A	Up	2V7_vs_BV
0.000995307	HMBOX1	Up	2V7_vs_BV
0.0380551	AC044849.1	Dn	2V7_vs_BV
0.000333537	AC026979.2	Dn	2V7_vs_BV
0.0479658	UBXN8	Up	2V7_vs_BV
0.028584	WRN	Up	2V7_vs_BV
0.0167984	MAK16	Up	2V7_vs_BV
0.0269225	ZNF703	Dn	2V7_vs_BV
0.0460465	EIF4EBP1	Dn	2V7_vs_BV
0.00169242	BAG4	Up	2V7_vs_BV
0.0409687	PLPP5	Up	2V7_vs_BV
0.0416078	TM2D2	Up	2V7_vs_BV
0.0234177	GPAT4	Dn	2V7_vs_BV
0.0109667	KAT6A	Up	2V7_vs_BV
0.00857488	SLC20A2	Dn	2V7_vs_BV
0.0184644	HOOK3	Up	2V7_vs_BV
0.0116052	CEBPD	Dn	2V7_vs_BV
0.0117798	PRKDC	Up	2V7_vs_BV
0.0238323	UBE2V2	Up	2V7_vs_BV
0.0298161	PCMTD1	Up	2V7_vs_BV
0.0210312	RB1CC1	Up	2V7_vs_BV
0.0186847	TMEM68	Up	2V7_vs_BV
0.0118584	TGS1	Up	2V7_vs_BV
0.0266947	IMPAD1	Up	2V7_vs_BV
0.0375854	UBXN2B	Up	2V7_vs_BV
0.00150224	ASPH	Up	2V7_vs_BV
0.0401481	SGK3	Up	2V7_vs_BV
0.00049859	C8orf44	Up	2V7_vs_BV
0.00489534	CSPP1	Up	2V7_vs_BV
0.00713144	ARFGEF1	Up	2V7_vs_BV
0.00396572	TERF1	Up	2V7_vs_BV
0.0372072	STAU2	Up	2V7_vs_BV
0.0406475	ZC2HC1A	Up	2V7_vs_BV
0.0220126	IMPA1	Up	2V7_vs_BV
0.0436212	SNX16	Up	2V7_vs_BV
0.0213751	CPNE3	Up	2V7_vs_BV
0.000207184	RIPK2	Dn	2V7_vs_BV
0.00652779	NBN	Up	2V7_vs_BV
0.0479317	DECR1	Up	2V7_vs_BV
0.0044722	PIP4P2	Up	2V7_vs_BV
0.0229391	OTUD6B	Up	2V7_vs_BV
0.0323376	RBM12B	Up	2V7_vs_BV
0.0388698	PDP1	Up	2V7_vs_BV
0.04625	VIRMA	Up	2V7_vs_BV
0.0030522	INTS8	Up	2V7_vs_BV
0.00143122	PLEKHF2	Dn	2V7_vs_BV
0.0434856	UQCRB	Up	2V7_vs_BV
0.0158623	POP1	Up	2V7_vs_BV
0.0300368	VPS13B	Up	2V7_vs_BV
0.030815	RNF19A	Up	2V7_vs_BV
0.0103006	ZNF706	Dn	2V7_vs_BV
0.00484048	OXR1	Up	2V7_vs_BV
0.0130036	EMC2	Up	2V7_vs_BV
0.0209531	TRPS1	Up	2V7_vs_BV
0.00995223	UTP23	Up	2V7_vs_BV
0.0212044	RAD21	Up	2V7_vs_BV
0.019468	TAF2	Up	2V7_vs_BV
0.0261636	ZHX1	Up	2V7_vs_BV
0.00969081	ATAD2	Up	2V7_vs_BV
0.0203316	MYC	Up	2V7_vs_BV
0.0106459	PVT1	Dn	2V7_vs_BV
0.0431454	ASAP1	Up	2V7_vs_BV
0.0267674	TMEM71	Up	2V7_vs_BV
0.00573165	PHF20L1	Up	2V7_vs_BV
0.0189785	AGO2	Up	2V7_vs_BV
0.00256723	DENND3	Dn	2V7_vs_BV
0.045195	PTP4A3	Dn	2V7_vs_BV
0.020387	LY6E	Dn	2V7_vs_BV
0.0481501	TSTA3	Dn	2V7_vs_BV
0.0433168	SCRIB	Dn	2V7_vs_BV
0.00716773	PLEC	Dn	2V7_vs_BV
0.0380525	MAF1	Dn	2V7_vs_BV
0.0203378	HSF1	Dn	2V7_vs_BV
0.0479882	SLC52A2	Dn	2V7_vs_BV
0.0485351	FBXL6	Dn	2V7_vs_BV
0.0241456	KIFC2	Dn	2V7_vs_BV
0.0168589	C8orf82	Dn	2V7_vs_BV
0.0208641	ZNF7	Up	2V7_vs_BV
0.0284498	SMARCA2	Up	2V7_vs_BV
0.042526	PUM3	Up	2V7_vs_BV
0.04492	RFX3	Up	2V7_vs_BV
0.0237753	KIAA2026	Up	2V7_vs_BV
0.0443743	RANBP6	Up	2V7_vs_BV
0.0265501	RRAGA	Dn	2V7_vs_BV
0.0414428	HAUS6	Up	2V7_vs_BV
0.00355303	MLLT3	Up	2V7_vs_BV
0.00410208	KLHL9	Up	2V7_vs_BV
0.00942346	MTAP	Up	2V7_vs_BV
0.0487369	IFT74	Up	2V7_vs_BV
0.000275132	MOB3B	Up	2V7_vs_BV
0.0490119	C9orf72	Up	2V7_vs_BV
0.0322208	ACO1	Up	2V7_vs_BV
0.0176807	DDX58	Up	2V7_vs_BV
0.0155857	TOPORS	Up	2V7_vs_BV
0.0488176	BAG1	Dn	2V7_vs_BV
0.0134162	CHMP5	Up	2V7_vs_BV
0.0437973	UBAP2	Up	2V7_vs_BV
0.00812465	UBAP1	Dn	2V7_vs_BV
0.02425	NUDT2	Dn	2V7_vs_BV
0.0221246	VCP	Dn	2V7_vs_BV
0.0270868	TESK1	Dn	2V7_vs_BV
0.0481322	RMRP	Up	2V7_vs_BV
0.0343597	GLIPR2	Dn	2V7_vs_BV
0.0302478	ZCCHC7	Up	2V7_vs_BV
0.021141	TRMT10B	Up	2V7_vs_BV
0.0295001	SMC5	Up	2V7_vs_BV
0.0396558	CEMIP2	Up	2V7_vs_BV
0.0207275	C9orf85	Up	2V7_vs_BV
0.0217722	VPS13A	Up	2V7_vs_BV
0.0107153	RMI1	Up	2V7_vs_BV
0.0355266	AGTPBP1	Up	2V7_vs_BV
0.0357589	TUT7	Up	2V7_vs_BV
0.0159645	S1PR3	Up	2V7_vs_BV
0.034869	SPTLC1	Up	2V7_vs_BV
0.0178582	NOL8	Up	2V7_vs_BV
0.0325056	NINJ1	Dn	2V7_vs_BV
0.0336286	PHF2	Dn	2V7_vs_BV
0.0191736	ZNF169	Up	2V7_vs_BV
0.00598212	ERCC6L2	Up	2V7_vs_BV
0.00115295	SLC35D2	Dn	2V7_vs_BV
0.02052	MFSD14C	Up	2V7_vs_BV
0.0382586	TSTD2	Up	2V7_vs_BV
0.0179635	TRMO	Up	2V7_vs_BV
0.0077251	ERP44	Up	2V7_vs_BV
0.0413496	INVS	Up	2V7_vs_BV
0.0454806	MRPL50	Up	2V7_vs_BV
0.0284713	RNF20	Up	2V7_vs_BV
0.00717464	SMC2	Up	2V7_vs_BV
3.09925e-05	TMEM245	Up	2V7_vs_BV
0.0233275	PTBP3	Up	2V7_vs_BV
0.0167501	HSDL2	Up	2V7_vs_BV
0.0186323	INIP	Up	2V7_vs_BV
0.0347212	FKBP15	Up	2V7_vs_BV
0.0413075	SLC31A1	Up	2V7_vs_BV
0.00155428	RGS3	Dn	2V7_vs_BV
0.00363256	AKNA	Dn	2V7_vs_BV
0.0160408	TLR4	Up	2V7_vs_BV
0.0118586	MEGF9	Up	2V7_vs_BV
0.012219	FBXW2	Up	2V7_vs_BV
0.0194859	PHF19	Dn	2V7_vs_BV
0.0252293	CNTRL	Up	2V7_vs_BV
0.0121068	RAB14	Up	2V7_vs_BV
0.0305206	RBM18	Up	2V7_vs_BV
0.017941	PDCL	Up	2V7_vs_BV
0.00740766	RC3H2	Up	2V7_vs_BV
0.0112139	ZBTB6	Up	2V7_vs_BV
0.0308437	RABGAP1	Up	2V7_vs_BV
0.0331867	DENND1A	Dn	2V7_vs_BV
0.0152187	NEK6	Dn	2V7_vs_BV
0.0125494	GOLGA1	Up	2V7_vs_BV
0.00673788	FAM129B	Dn	2V7_vs_BV
0.0318513	PTRH1	Dn	2V7_vs_BV
0.020431	SH2D3C	Dn	2V7_vs_BV
0.0480922	C9orf16	Dn	2V7_vs_BV
0.0120986	CIZ1	Dn	2V7_vs_BV
0.0231775	URM1	Dn	2V7_vs_BV
0.0491488	ZER1	Dn	2V7_vs_BV
0.0463383	SPOUT1	Dn	2V7_vs_BV
0.0244892	SH3GLB2	Dn	2V7_vs_BV
0.0348478	CRAT	Dn	2V7_vs_BV
0.0293926	C9orf78	Up	2V7_vs_BV
0.00819708	FNBP1	Up	2V7_vs_BV
0.00427716	RAPGEF1	Dn	2V7_vs_BV
0.0137007	SETX	Up	2V7_vs_BV
0.0396605	TTF1	Up	2V7_vs_BV
0.0130819	SURF6	Dn	2V7_vs_BV
0.0418313	SURF2	Dn	2V7_vs_BV
0.0118224	SURF4	Dn	2V7_vs_BV
0.0230026	WDR5	Dn	2V7_vs_BV
0.00978333	RXRA	Dn	2V7_vs_BV
0.0398355	MRPS2	Dn	2V7_vs_BV
0.0320673	UBAC1	Dn	2V7_vs_BV
0.0301818	NACC2	Dn	2V7_vs_BV
0.0449009	AGPAT2	Dn	2V7_vs_BV
0.0428372	SNHG7	Dn	2V7_vs_BV
0.0253468	RABL6	Dn	2V7_vs_BV
0.0367563	FBXW5	Dn	2V7_vs_BV
0.0142534	SAPCD2	Dn	2V7_vs_BV
0.0135528	UAP1L1	Dn	2V7_vs_BV
0.0316985	SSNA1	Dn	2V7_vs_BV
0.0117333	TPRN	Dn	2V7_vs_BV
0.0256326	BX255925.3	Dn	2V7_vs_BV
0.0147111	TUBB4B	Dn	2V7_vs_BV
0.0171948	NELFB	Dn	2V7_vs_BV
0.0276625	NSMF	Dn	2V7_vs_BV
0.00635641	BET1L	Dn	2V7_vs_BV
0.0347351	PGGHG	Dn	2V7_vs_BV
0.0140626	IFITM3	Dn	2V7_vs_BV
0.0468731	RNH1	Dn	2V7_vs_BV
0.00467724	PHRF1	Dn	2V7_vs_BV
0.0419243	IRF7	Dn	2V7_vs_BV
0.0152475	DEAF1	Dn	2V7_vs_BV
0.00793713	SLC25A22	Dn	2V7_vs_BV
0.00506251	PIDD1	Dn	2V7_vs_BV
0.0394644	TOLLIP	Dn	2V7_vs_BV
0.0304551	LSP1	Dn	2V7_vs_BV
0.0228413	ASCL2	Dn	2V7_vs_BV
0.0156473	KCNQ1	Dn	2V7_vs_BV
0.0487405	CDKN1C	Dn	2V7_vs_BV
0.0137211	NAP1L4	Up	2V7_vs_BV
0.0356169	CARS	Dn	2V7_vs_BV
0.0177686	NUP98	Up	2V7_vs_BV
0.0209606	RHOG	Dn	2V7_vs_BV
0.0417397	ARFIP2	Dn	2V7_vs_BV
0.0123469	RRP8	Up	2V7_vs_BV
0.000372529	TPP1	Up	2V7_vs_BV
0.0243289	TRIM66	Up	2V7_vs_BV
0.0453008	AKIP1	Dn	2V7_vs_BV
0.0155976	ZNF143	Up	2V7_vs_BV
0.00875147	SWAP70	Up	2V7_vs_BV
0.0423467	MTRNR2L8	Up	2V7_vs_BV
0.00169313	CTR9	Up	2V7_vs_BV
0.0305295	EIF4G2	Up	2V7_vs_BV
0.0165666	USP47	Up	2V7_vs_BV
0.000510893	ARNTL	Up	2V7_vs_BV
0.0188772	BTBD10	Up	2V7_vs_BV
0.0180796	FAR1	Up	2V7_vs_BV
0.0234908	C11orf58	Up	2V7_vs_BV
0.0121395	PIK3C2A	Up	2V7_vs_BV
0.0189679	NUCB2	Up	2V7_vs_BV
0.0434216	HPS5	Up	2V7_vs_BV
0.0358408	UEVLD	Up	2V7_vs_BV
0.0158824	SPTY2D1	Up	2V7_vs_BV
0.0391931	LIN7C	Up	2V7_vs_BV
0.0100532	METTL15	Up	2V7_vs_BV
0.0249628	ARL14EP	Up	2V7_vs_BV
0.0237159	DNAJC24	Up	2V7_vs_BV
0.0488064	IMMP1L	Up	2V7_vs_BV
0.01256	QSER1	Up	2V7_vs_BV
0.0351067	TCP11L1	Up	2V7_vs_BV
0.0044541	LINC00294	Up	2V7_vs_BV
0.0203669	CSTF3	Up	2V7_vs_BV
0.048739	CAT	Up	2V7_vs_BV
0.0219478	TTC17	Up	2V7_vs_BV
0.00571119	HSD17B12	Up	2V7_vs_BV
0.0266649	TP53I11	Dn	2V7_vs_BV
0.0360121	PEX16	Dn	2V7_vs_BV
0.0166126	PHF21A	Up	2V7_vs_BV
0.0305037	MADD	Dn	2V7_vs_BV
0.0205082	SPI1	Dn	2V7_vs_BV
0.00166723	SLC43A3	Up	2V7_vs_BV
0.0213024	UBE2L6	Dn	2V7_vs_BV
0.0346081	SELENOH	Dn	2V7_vs_BV
0.00894585	ZFP91	Up	2V7_vs_BV
0.0151207	FAM111A	Up	2V7_vs_BV
0.00575169	MPEG1	Up	2V7_vs_BV
0.00700261	MS4A6A	Up	2V7_vs_BV
0.0274753	CYB561A3	Dn	2V7_vs_BV
0.0370667	DAGLA	Dn	2V7_vs_BV
0.0204268	TMEM258	Up	2V7_vs_BV
0.0123962	FTH1	Dn	2V7_vs_BV
0.0251365	EEF1G	Dn	2V7_vs_BV
0.019982	MTA2	Dn	2V7_vs_BV
0.0436143	EML3	Dn	2V7_vs_BV
0.0114858	CSKMT	Dn	2V7_vs_BV
0.0465379	TTC9C	Up	2V7_vs_BV
0.0369979	TAF6L	Dn	2V7_vs_BV
0.0312588	NXF1	Dn	2V7_vs_BV
0.0403545	STX5	Dn	2V7_vs_BV
0.00120296	WDR74	Dn	2V7_vs_BV
0.0491435	RTN3	Up	2V7_vs_BV
0.0145648	COX8A	Dn	2V7_vs_BV
0.0207071	FERMT3	Dn	2V7_vs_BV
0.0306984	DNAJC4	Dn	2V7_vs_BV
0.00688544	PPP1R14B	Dn	2V7_vs_BV
0.00459067	ESRRA	Dn	2V7_vs_BV
0.0265532	PRDX5	Dn	2V7_vs_BV
0.0271135	CCDC88B	Dn	2V7_vs_BV
0.0419036	SF1	Dn	2V7_vs_BV
0.0267114	MAP4K2	Dn	2V7_vs_BV
0.046527	EHD1	Dn	2V7_vs_BV
0.0218027	ATG2A	Dn	2V7_vs_BV
0.020916	PPP2R5B	Dn	2V7_vs_BV
0.0446401	FAU	Dn	2V7_vs_BV
0.00683828	CAPN1	Dn	2V7_vs_BV
0.012127	FRMD8	Dn	2V7_vs_BV
0.0248264	MALAT1	Up	2V7_vs_BV
0.0382728	SCYL1	Dn	2V7_vs_BV
0.00013375	FAM89B	Dn	2V7_vs_BV
0.00795511	EHBP1L1	Dn	2V7_vs_BV
0.0312795	MAP3K11	Dn	2V7_vs_BV
0.0479581	PCNX3	Dn	2V7_vs_BV
0.0483291	SIPA1	Dn	2V7_vs_BV
0.00649329	AP5B1	Dn	2V7_vs_BV
0.0357568	CFL1	Dn	2V7_vs_BV
0.0487943	CCDC85B	Dn	2V7_vs_BV
0.0112067	C11orf68	Dn	2V7_vs_BV
0.0155975	SART1	Dn	2V7_vs_BV
0.021463	RAB1B	Dn	2V7_vs_BV
0.0249092	RIN1	Dn	2V7_vs_BV
0.0435533	BRMS1	Dn	2V7_vs_BV
0.0269963	PELI3	Dn	2V7_vs_BV
0.00762732	AP001157.1	Up	2V7_vs_BV
0.00152063	GRK2	Dn	2V7_vs_BV
0.0147859	ANKRD13D	Dn	2V7_vs_BV
0.0352403	CORO1B	Dn	2V7_vs_BV
0.0388947	TMEM134	Dn	2V7_vs_BV
0.0229192	CDK2AP2	Dn	2V7_vs_BV
0.00681516	UNC93B1	Dn	2V7_vs_BV
0.02051	ALDH3B1	Dn	2V7_vs_BV
0.0331494	KMT5B	Up	2V7_vs_BV
0.00173859	PPFIA1	Up	2V7_vs_BV
0.031719	LAMTOR1	Dn	2V7_vs_BV
0.021887	INPPL1	Dn	2V7_vs_BV
0.00692981	STARD10	Dn	2V7_vs_BV
0.0305511	RELT	Dn	2V7_vs_BV
0.0207695	FAM168A	Up	2V7_vs_BV
0.0418736	MRPL48	Up	2V7_vs_BV
0.0276711	UCP2	Dn	2V7_vs_BV
0.00243991	PPME1	Up	2V7_vs_BV
0.0177498	POLD3	Up	2V7_vs_BV
0.000983584	XRRA1	Up	2V7_vs_BV
0.000464025	ARRB1	Dn	2V7_vs_BV
0.0385742	GDPD5	Dn	2V7_vs_BV
0.0384146	EMSY	Up	2V7_vs_BV
0.0220083	PAK1	Up	2V7_vs_BV
0.00438602	RSF1	Up	2V7_vs_BV
0.0148575	PRCP	Up	2V7_vs_BV
0.0128682	CCDC90B	Up	2V7_vs_BV
0.0158579	EED	Up	2V7_vs_BV
0.0126457	CTSC	Up	2V7_vs_BV
0.0122177	CHORDC1	Up	2V7_vs_BV
0.0364153	SMCO4	Dn	2V7_vs_BV
0.026503	CEP295	Up	2V7_vs_BV
0.0341013	TAF1D	Up	2V7_vs_BV
0.0157289	C11orf54	Up	2V7_vs_BV
0.0322386	MRE11	Up	2V7_vs_BV
0.0450827	CWC15	Up	2V7_vs_BV
0.0192215	SESN3	Up	2V7_vs_BV
0.00450931	CEP57	Up	2V7_vs_BV
0.00731001	MTMR2	Up	2V7_vs_BV
0.0277359	CCDC82	Up	2V7_vs_BV
0.0142006	JRKL	Up	2V7_vs_BV
0.000717834	TMEM123	Up	2V7_vs_BV
0.0258233	MSANTD4	Up	2V7_vs_BV
0.0330283	KBTBD3	Up	2V7_vs_BV
0.0417947	AASDHPPT	Up	2V7_vs_BV
0.00738066	CWF19L2	Up	2V7_vs_BV
0.0153227	ALKBH8	Up	2V7_vs_BV
0.00505172	NPAT	Up	2V7_vs_BV
0.00494093	ATM	Up	2V7_vs_BV
0.000735792	RDX	Up	2V7_vs_BV
0.0220777	FDX1	Dn	2V7_vs_BV
0.00425105	NKAPD1	Up	2V7_vs_BV
0.0407107	IL18	Up	2V7_vs_BV
0.0297393	ZW10	Up	2V7_vs_BV
0.0263154	ZBTB16	Dn	2V7_vs_BV
0.0441672	ZPR1	Dn	2V7_vs_BV
0.0228567	BACE1	Up	2V7_vs_BV
0.00260762	JAML	Up	2V7_vs_BV
0.0205172	MPZL2	Up	2V7_vs_BV
0.0380615	UBE4A	Up	2V7_vs_BV
0.00292038	DDX6	Up	2V7_vs_BV
0.0171097	H2AFX	Dn	2V7_vs_BV
0.0252779	C2CD2L	Dn	2V7_vs_BV
0.0401191	SORL1	Up	2V7_vs_BV
0.0111054	CRTAM	Up	2V7_vs_BV
0.00261778	NRGN	Dn	2V7_vs_BV
0.0156933	STT3A	Up	2V7_vs_BV
0.0331488	PUS3	Up	2V7_vs_BV
0.0331054	SRPRA	Up	2V7_vs_BV
0.0378639	DCPS	Dn	2V7_vs_BV
0.03027	ZBTB44	Up	2V7_vs_BV
0.00753194	VPS26B	Dn	2V7_vs_BV
0.0102986	ZMYND11	Up	2V7_vs_BV
0.0498831	GTPBP4	Up	2V7_vs_BV
0.0301645	PFKP	Dn	2V7_vs_BV
0.0495652	KLF6	Dn	2V7_vs_BV
0.0403562	ASB13	Dn	2V7_vs_BV
0.00681369	FAM208B	Up	2V7_vs_BV
0.0150166	PFKFB3	Dn	2V7_vs_BV
0.013588	KIN	Up	2V7_vs_BV
0.00780702	TAF3	Up	2V7_vs_BV
0.021155	CELF2	Up	2V7_vs_BV
0.00269063	UPF2	Up	2V7_vs_BV
0.0126801	FAM107B	Up	2V7_vs_BV
0.0420224	HSPA14.1	Up	2V7_vs_BV
0.0078139	DCLRE1C	Up	2V7_vs_BV
0.00347562	MINDY3	Up	2V7_vs_BV
0.0291229	PTER	Up	2V7_vs_BV
0.0455355	VIM	Dn	2V7_vs_BV
0.0463105	AL133415.1	Dn	2V7_vs_BV
0.0275835	NSUN6	Up	2V7_vs_BV
0.0215306	PLXDC2	Up	2V7_vs_BV
0.0231317	PIP4K2A	Up	2V7_vs_BV
0.029691	ANKRD26	Up	2V7_vs_BV
0.0216234	ACBD5	Up	2V7_vs_BV
0.0482726	MTPAP	Up	2V7_vs_BV
0.000394571	MAP3K8	Dn	2V7_vs_BV
0.000240509	ZNF438	Up	2V7_vs_BV
0.0421067	KIF5B	Up	2V7_vs_BV
0.00149396	ITGB1	Up	2V7_vs_BV
0.0465701	NRP1	Up	2V7_vs_BV
0.00192833	CUL2	Up	2V7_vs_BV
0.0192138	ZNF33A	Up	2V7_vs_BV
0.0336347	ZNF37A	Up	2V7_vs_BV
0.00201784	AL117339.5	Up	2V7_vs_BV
0.000853095	ZNF33B	Up	2V7_vs_BV
0.00651357	PARG	Up	2V7_vs_BV
0.00880505	SGMS1	Up	2V7_vs_BV
0.0349593	CSTF2T	Up	2V7_vs_BV
0.000565002	TFAM	Up	2V7_vs_BV
0.0172424	ARID5B	Up	2V7_vs_BV
0.0440728	JMJD1C	Up	2V7_vs_BV
0.00812808	SIRT1	Up	2V7_vs_BV
0.0337829	HERC4	Up	2V7_vs_BV
0.042397	HNRNPH3	Up	2V7_vs_BV
0.0203441	RUFY2	Up	2V7_vs_BV
0.00849853	CCAR1	Up	2V7_vs_BV
0.000118628	DDX50	Up	2V7_vs_BV
0.0229401	SRGN	Up	2V7_vs_BV
0.00526212	TYSND1	Dn	2V7_vs_BV
0.00177351	SAR1A	Up	2V7_vs_BV
0.00337833	P4HA1	Up	2V7_vs_BV
0.0326238	ECD	Up	2V7_vs_BV
0.0107191	VCL	Up	2V7_vs_BV
0.0480853	ADK	Up	2V7_vs_BV
0.00248583	KAT6B	Up	2V7_vs_BV
0.0212587	ZNF503	Dn	2V7_vs_BV
0.0269445	POLR3A	Up	2V7_vs_BV
0.0354311	PPIF	Dn	2V7_vs_BV
0.0455725	AL135925.1	Dn	2V7_vs_BV
0.0231925	ANXA11	Dn	2V7_vs_BV
0.0123465	GHITM	Up	2V7_vs_BV
0.0488837	WAPL	Up	2V7_vs_BV
0.0214688	GLUD1	Dn	2V7_vs_BV
0.0197359	MINPP1	Up	2V7_vs_BV
0.0242432	ATAD1	Up	2V7_vs_BV
0.00562921	KIF20B	Up	2V7_vs_BV
0.0402839	EXOC6	Up	2V7_vs_BV
0.00589579	FRA10AC1	Up	2V7_vs_BV
0.0486845	ENTPD1	Up	2V7_vs_BV
0.00766155	ENTPD1-AS1	Up	2V7_vs_BV
0.00989679	ZNF518A	Up	2V7_vs_BV
0.0323035	TM9SF3	Up	2V7_vs_BV
0.0196194	LCOR	Up	2V7_vs_BV
0.044014	FRAT1	Dn	2V7_vs_BV
0.0174169	PGAM1	Dn	2V7_vs_BV
0.00747736	MARVELD1	Dn	2V7_vs_BV
0.0117527	R3HCC1L	Up	2V7_vs_BV
0.0171068	ERLIN1	Up	2V7_vs_BV
0.0144686	CHUK	Up	2V7_vs_BV
0.0192034	SLF2	Up	2V7_vs_BV
0.0120678	MRPL43	Dn	2V7_vs_BV
0.040484	NPM3	Dn	2V7_vs_BV
0.0228029	ARMH3	Dn	2V7_vs_BV
0.00642757	HPS6	Dn	2V7_vs_BV
0.0122876	NFKB2	Dn	2V7_vs_BV
0.000973767	SUFU	Dn	2V7_vs_BV
0.00454723	TRIM8	Dn	2V7_vs_BV
0.00193809	TAF5	Dn	2V7_vs_BV
0.0207167	ATP5MD	Up	2V7_vs_BV
0.00438224	NEURL1	Dn	2V7_vs_BV
0.0084282	STN1	Dn	2V7_vs_BV
0.0444089	SLK	Up	2V7_vs_BV
0.0273426	ADD3	Up	2V7_vs_BV
0.0165731	SMC3	Up	2V7_vs_BV
0.0283057	SHOC2	Up	2V7_vs_BV
0.021504	ZDHHC6	Up	2V7_vs_BV
0.030285	VTI1A	Up	2V7_vs_BV
0.00064873	NHLRC2	Up	2V7_vs_BV
0.000625428	CCDC186	Up	2V7_vs_BV
0.0257368	FAM160B1	Up	2V7_vs_BV
0.00902301	TRUB1	Up	2V7_vs_BV
0.0425549	SHTN1	Up	2V7_vs_BV
0.0226433	RAB11FIP2	Up	2V7_vs_BV
0.0116442	FAM204A	Up	2V7_vs_BV
0.0137855	EIF3A	Up	2V7_vs_BV
0.00817508	RGS10	Dn	2V7_vs_BV
0.00678146	TIAL1	Up	2V7_vs_BV
0.036228	SEC23IP	Up	2V7_vs_BV
0.0270456	WDR11	Up	2V7_vs_BV
0.0245094	C10orf88	Up	2V7_vs_BV
0.0307558	IKZF5	Up	2V7_vs_BV
0.014242	ACADSB	Up	2V7_vs_BV
0.0105279	BUB3	Up	2V7_vs_BV
0.0213995	LHPP	Dn	2V7_vs_BV
0.0168795	PTPRE	Up	2V7_vs_BV
0.000417219	PWWP2B	Dn	2V7_vs_BV
0.0351738	INPP5A	Dn	2V7_vs_BV
0.00766995	UTF1	Dn	2V7_vs_BV
0.0402036	ZNF511	Dn	2V7_vs_BV
0.0186617	FUOM	Dn	2V7_vs_BV
0.00618198	KDM5A	Up	2V7_vs_BV
0.0278707	WNK1	Up	2V7_vs_BV
0.0417049	ADIPOR2	Up	2V7_vs_BV
0.0189664	C12orf4	Up	2V7_vs_BV
0.0286315	MRPL51	Up	2V7_vs_BV
0.0484909	IFFO1	Dn	2V7_vs_BV
0.025774	ING4	Up	2V7_vs_BV
0.0318882	MLF2	Dn	2V7_vs_BV
0.0144574	PTMS	Dn	2V7_vs_BV
0.0438133	USP5	Dn	2V7_vs_BV
0.0281737	TPI1	Dn	2V7_vs_BV
0.0132001	PTPN6	Dn	2V7_vs_BV
0.00634275	C1RL	Up	2V7_vs_BV
0.0142904	CD163	Up	2V7_vs_BV
0.0197432	CLEC4D	Up	2V7_vs_BV
0.00449165	M6PR	Up	2V7_vs_BV
0.00696695	CLEC2D	Up	2V7_vs_BV
0.0492928	CLEC2B	Up	2V7_vs_BV
0.00955454	CLEC12A	Up	2V7_vs_BV
0.0365536	GABARAPL1	Dn	2V7_vs_BV
0.0280485	MAGOHB	Up	2V7_vs_BV
0.00625283	PRH1	Up	2V7_vs_BV
0.0129402	SMIM10L1	Dn	2V7_vs_BV
0.00935905	ATF7IP	Up	2V7_vs_BV
0.00464954	WBP11	Up	2V7_vs_BV
0.00866447	MGST1	Up	2V7_vs_BV
0.0178434	PYROXD1	Up	2V7_vs_BV
0.0199407	RECQL	Up	2V7_vs_BV
0.0424259	GOLT1B	Up	2V7_vs_BV
0.0452096	LRMP	Up	2V7_vs_BV
0.0206367	AC087239.1	Dn	2V7_vs_BV
0.00181182	ITPR2	Up	2V7_vs_BV
0.00240756	FGFR1OP2	Up	2V7_vs_BV
0.0282258	MED21	Up	2V7_vs_BV
0.0277147	MRPS35	Up	2V7_vs_BV
0.0206732	ERGIC2	Up	2V7_vs_BV
0.0227451	CAPRIN2	Up	2V7_vs_BV
0.0362731	SINHCAF	Up	2V7_vs_BV
0.0239828	AMN1	Up	2V7_vs_BV
0.0118421	KIAA1551	Up	2V7_vs_BV
0.0199904	FGD4	Up	2V7_vs_BV
0.0164945	DNM1L	Up	2V7_vs_BV
0.0259364	YARS2	Dn	2V7_vs_BV
0.026846	CPNE8	Up	2V7_vs_BV
0.0293921	LRRK2	Up	2V7_vs_BV
0.00698897	GXYLT1	Up	2V7_vs_BV
0.0129553	YAF2	Up	2V7_vs_BV
0.00736881	PUS7L	Up	2V7_vs_BV
0.0226175	IRAK4	Up	2V7_vs_BV
0.0110447	SCAF11	Up	2V7_vs_BV
0.0323844	RPAP3	Up	2V7_vs_BV
0.0173042	SLC48A1	Dn	2V7_vs_BV
0.00517728	HDAC7	Dn	2V7_vs_BV
0.0336952	ASB8	Up	2V7_vs_BV
0.0150604	KANSL2	Up	2V7_vs_BV
0.0291105	ARF3	Dn	2V7_vs_BV
0.0449518	KCNH3	Dn	2V7_vs_BV
0.0165081	TMBIM6	Up	2V7_vs_BV
0.00380957	BCDIN3D	Up	2V7_vs_BV
0.03444	LARP4	Up	2V7_vs_BV
0.0341214	DIP2B	Up	2V7_vs_BV
0.0469838	SLC4A8	Up	2V7_vs_BV
0.0214177	ACVR1B	Up	2V7_vs_BV
0.000795483	NR4A1	Dn	2V7_vs_BV
0.0468574	EIF4B	Up	2V7_vs_BV
0.0430805	SP1	Up	2V7_vs_BV
0.0339784	PRR13	Up	2V7_vs_BV
0.0358485	PCBP2	Dn	2V7_vs_BV
0.0229998	CALCOCO1	Up	2V7_vs_BV
0.011799	SMUG1	Up	2V7_vs_BV
0.00724188	CBX5	Up	2V7_vs_BV
0.0163157	ZNF385A	Dn	2V7_vs_BV
0.0305177	NCKAP1L	Up	2V7_vs_BV
0.00467694	PDE1B	Dn	2V7_vs_BV
0.0386308	ORMDL2	Up	2V7_vs_BV
0.000965208	PA2G4	Up	2V7_vs_BV
0.0351768	ESYT1	Up	2V7_vs_BV
0.0320209	ANKRD52	Dn	2V7_vs_BV
0.0314272	PTGES3	Up	2V7_vs_BV
0.0367185	NAB2	Dn	2V7_vs_BV
0.0445624	STAC3	Dn	2V7_vs_BV
0.0260039	R3HDM2	Up	2V7_vs_BV
0.0346317	ARHGAP9	Dn	2V7_vs_BV
0.0198702	MBD6	Dn	2V7_vs_BV
0.0374472	TSPAN31	Up	2V7_vs_BV
0.0307565	SLC16A7	Up	2V7_vs_BV
0.0166382	USP15	Up	2V7_vs_BV
0.0246743	MON2	Up	2V7_vs_BV
0.0139382	TBK1	Up	2V7_vs_BV
0.0371435	TMBIM4	Up	2V7_vs_BV
0.0390988	IRAK3	Up	2V7_vs_BV
0.0024547	HELB	Up	2V7_vs_BV
0.043972	CAND1	Up	2V7_vs_BV
0.000585177	DYRK2	Up	2V7_vs_BV
0.0489035	MDM1	Up	2V7_vs_BV
0.00650342	LYZ	Up	2V7_vs_BV
0.00737972	AC020656.1	Up	2V7_vs_BV
0.0146681	YEATS4	Up	2V7_vs_BV
0.0257317	FRS2	Up	2V7_vs_BV
0.0484059	CCT2	Up	2V7_vs_BV
0.0220645	ZFC3H1	Up	2V7_vs_BV
0.046372	ATXN7L3B	Up	2V7_vs_BV
0.00721281	GLIPR1	Up	2V7_vs_BV
0.0160519	PPP1R12A	Up	2V7_vs_BV
0.04617	METTL25	Up	2V7_vs_BV
0.0108025	CEP290	Up	2V7_vs_BV
0.0294486	DUSP6	Up	2V7_vs_BV
0.0460685	ATP2B1-AS1	Dn	2V7_vs_BV
0.0244887	BTG1	Dn	2V7_vs_BV
0.00641728	EEA1	Up	2V7_vs_BV
0.015375	PLXNC1	Up	2V7_vs_BV
0.0339844	FGD6	Up	2V7_vs_BV
0.0482885	VEZT	Up	2V7_vs_BV
0.0123264	METAP2	Up	2V7_vs_BV
0.0210124	SNRPF	Up	2V7_vs_BV
0.0043337	ELK3	Up	2V7_vs_BV
0.000671707	TMPO-AS1	Dn	2V7_vs_BV
0.00975381	APAF1	Up	2V7_vs_BV
0.00842283	ACTR6	Up	2V7_vs_BV
0.0429803	SCYL2	Up	2V7_vs_BV
0.0287433	ARL1	Up	2V7_vs_BV
0.0298251	GNPTAB	Up	2V7_vs_BV
0.00356466	HSP90B1	Up	2V7_vs_BV
0.00980701	HCFC2	Up	2V7_vs_BV
0.0446519	CHST11	Up	2V7_vs_BV
0.00749099	C12orf45	Up	2V7_vs_BV
0.00482875	WASHC4	Up	2V7_vs_BV
0.0156108	APPL2	Up	2V7_vs_BV
0.000882103	CKAP4	Dn	2V7_vs_BV
0.0336396	GLTP	Dn	2V7_vs_BV
0.0246508	TCHP	Up	2V7_vs_BV
0.0256593	C12orf76	Dn	2V7_vs_BV
0.0475001	ATXN2	Up	2V7_vs_BV
0.0144716	MAPKAPK5-AS1	Up	2V7_vs_BV
0.027459	MAPKAPK5	Dn	2V7_vs_BV
0.0309508	NAA25	Up	2V7_vs_BV
0.00955476	PTPN11	Up	2V7_vs_BV
0.0160703	RPH3A	Up	2V7_vs_BV
0.0212974	DDX54	Dn	2V7_vs_BV
0.0175609	RBM19	Up	2V7_vs_BV
0.00360599	TAOK3	Up	2V7_vs_BV
0.0134933	PXN	Dn	2V7_vs_BV
0.0403723	GATC	Up	2V7_vs_BV
0.0240322	SRSF9	Dn	2V7_vs_BV
0.0127418	MLXIP	Dn	2V7_vs_BV
0.00623523	CLIP1	Up	2V7_vs_BV
0.0195681	ZCCHC8	Up	2V7_vs_BV
0.0016707	RSRC2	Up	2V7_vs_BV
0.00197229	VPS37B	Dn	2V7_vs_BV
0.0489137	ARL6IP4	Dn	2V7_vs_BV
0.00759324	MPHOSPH9	Up	2V7_vs_BV
0.0172092	AC137767.1	Dn	2V7_vs_BV
0.00756731	RILPL2	Dn	2V7_vs_BV
0.0407472	EIF2B1	Dn	2V7_vs_BV
0.0109247	ATP6V0A2	Dn	2V7_vs_BV
0.00391286	CCDC92	Dn	2V7_vs_BV
0.0222381	NCOR2	Dn	2V7_vs_BV
0.0149679	BRI3BP	Up	2V7_vs_BV
0.0449301	DDX51	Dn	2V7_vs_BV
0.000226091	FBRSL1	Dn	2V7_vs_BV
0.00594605	ZNF26	Up	2V7_vs_BV
0.00118496	MPHOSPH8	Up	2V7_vs_BV
0.0217129	ZMYM5	Up	2V7_vs_BV
0.00812932	AL355001.2	Dn	2V7_vs_BV
0.0429031	EEF1AKMT1	Up	2V7_vs_BV
0.00585107	ZDHHC20	Up	2V7_vs_BV
0.00617957	SACS	Up	2V7_vs_BV
0.0191472	PARP4	Up	2V7_vs_BV
0.00840952	RASL11A	Dn	2V7_vs_BV
0.0236617	MTIF3	Up	2V7_vs_BV
0.0138583	HMGB1	Up	2V7_vs_BV
0.0262569	FRY	Up	2V7_vs_BV
0.0246678	N4BP2L2	Up	2V7_vs_BV
0.01385	SPART	Up	2V7_vs_BV
0.0136615	ALG5	Up	2V7_vs_BV
0.0109614	SUPT20H	Up	2V7_vs_BV
0.00464835	NHLRC3	Up	2V7_vs_BV
0.0244321	COG6	Up	2V7_vs_BV
0.0138514	MRPS31	Up	2V7_vs_BV
0.00157755	WBP4	Up	2V7_vs_BV
0.0173871	KBTBD7	Up	2V7_vs_BV
0.0337672	NAA16	Up	2V7_vs_BV
0.0234422	AKAP11	Up	2V7_vs_BV
0.000738854	DNAJC15	Up	2V7_vs_BV
0.0396516	COG3	Dn	2V7_vs_BV
0.0199706	ZC3H13	Up	2V7_vs_BV
0.0485015	LCP1	Up	2V7_vs_BV
0.0351172	MED4	Up	2V7_vs_BV
0.0224045	LPAR6	Up	2V7_vs_BV
0.0239691	RCBTB2	Up	2V7_vs_BV
0.00172494	FNDC3A	Up	2V7_vs_BV
0.0109054	SETDB2	Up	2V7_vs_BV
0.0465858	RCBTB1	Up	2V7_vs_BV
0.038509	DLEU2	Up	2V7_vs_BV
0.0330678	DLEU7	Up	2V7_vs_BV
0.0270238	ALG11	Up	2V7_vs_BV
0.00080531	VPS36	Up	2V7_vs_BV
0.00097608	CKAP2	Up	2V7_vs_BV
0.0124076	SUGT1	Up	2V7_vs_BV
0.0249443	TDRD3	Up	2V7_vs_BV
0.00424217	DIS3	Up	2V7_vs_BV
0.00684263	PIBF1	Up	2V7_vs_BV
0.0436004	KCTD12	Up	2V7_vs_BV
0.0175362	CLN5	Up	2V7_vs_BV
0.00755451	MYCBP2	Up	2V7_vs_BV
0.0197568	RBM26	Up	2V7_vs_BV
0.00423903	TGDS	Up	2V7_vs_BV
0.0079907	DNAJC3	Up	2V7_vs_BV
0.0149045	UGGT2	Up	2V7_vs_BV
0.0108402	MBNL2	Up	2V7_vs_BV
0.0245412	IPO5	Up	2V7_vs_BV
0.0183726	TM9SF2	Up	2V7_vs_BV
0.0132971	GGACT	Dn	2V7_vs_BV
0.0142217	TPP2	Up	2V7_vs_BV
0.0384819	IRS2	Dn	2V7_vs_BV
0.0204441	ING1	Dn	2V7_vs_BV
0.0348067	TUBGCP3	Up	2V7_vs_BV
0.00797302	CDC16	Up	2V7_vs_BV
0.00567132	CHAMP1	Up	2V7_vs_BV
0.00437899	PARP2	Up	2V7_vs_BV
0.010098	ANG	Up	2V7_vs_BV
0.00647776	RNASE6	Up	2V7_vs_BV
0.011331	RNASE3	Up	2V7_vs_BV
0.00419797	RNASE2	Up	2V7_vs_BV
0.0106844	ARHGEF40	Dn	2V7_vs_BV
0.0223607	SUPT16H	Up	2V7_vs_BV
0.0161473	CHD8	Up	2V7_vs_BV
0.0258283	TOX4	Up	2V7_vs_BV
0.0275869	PABPN1	Dn	2V7_vs_BV
0.0202911	AL135999.1	Dn	2V7_vs_BV
0.00710294	DHRS4-AS1	Up	2V7_vs_BV
0.0126915	PSME2	Dn	2V7_vs_BV
0.00060107	G2E3	Up	2V7_vs_BV
0.0233876	SCFD1	Up	2V7_vs_BV
0.0114977	STRN3	Up	2V7_vs_BV
0.00215204	HECTD1	Up	2V7_vs_BV
0.0314045	HEATR5A	Up	2V7_vs_BV
0.0182478	ARHGAP5	Up	2V7_vs_BV
0.0104279	SNX6	Up	2V7_vs_BV
0.0146054	BAZ1A	Up	2V7_vs_BV
0.0108463	SRP54	Up	2V7_vs_BV
0.0400774	PPP2R3C	Up	2V7_vs_BV
0.00549826	NFKBIA	Dn	2V7_vs_BV
0.0126568	MBIP	Up	2V7_vs_BV
0.0142618	TRAPPC6B	Up	2V7_vs_BV
0.003257	PNN	Up	2V7_vs_BV
0.00772022	MIA2	Up	2V7_vs_BV
0.00586423	MIS18BP1	Up	2V7_vs_BV
0.0387464	LRR1	Up	2V7_vs_BV
0.0244654	NEMF	Up	2V7_vs_BV
0.0426478	SOS2	Up	2V7_vs_BV
0.0211236	NIN	Up	2V7_vs_BV
0.0096191	TMX1	Up	2V7_vs_BV
0.0470019	GNG2	Up	2V7_vs_BV
0.00459931	PTGER2	Dn	2V7_vs_BV
0.0152234	ERO1A	Up	2V7_vs_BV
0.0338131	PSMC6	Up	2V7_vs_BV
0.00546436	CGRRF1	Up	2V7_vs_BV
0.0121877	SOCS4	Up	2V7_vs_BV
0.0346143	EXOC5	Up	2V7_vs_BV
0.0448844	AP5M1	Up	2V7_vs_BV
0.00506135	ARID4A	Up	2V7_vs_BV
0.00114836	JKAMP	Up	2V7_vs_BV
0.0234913	PCNX4	Up	2V7_vs_BV
0.00410535	DHRS7	Up	2V7_vs_BV
0.00395987	MNAT1	Up	2V7_vs_BV
0.0331444	TRMT5	Up	2V7_vs_BV
0.025625	ZBTB1	Up	2V7_vs_BV
0.037255	CHURC1	Up	2V7_vs_BV
0.0340805	GPHN	Up	2V7_vs_BV
0.0444964	ATP6V1D	Up	2V7_vs_BV
0.00172995	RDH11	Up	2V7_vs_BV
0.0451686	ZFYVE26	Up	2V7_vs_BV
0.0316025	ZFP36L1	Dn	2V7_vs_BV
0.012029	DCAF5	Up	2V7_vs_BV
0.0366144	SYNJ2BP	Up	2V7_vs_BV
0.0188037	SIPA1L1	Up	2V7_vs_BV
0.0268141	RBM25	Up	2V7_vs_BV
0.0331316	AREL1	Up	2V7_vs_BV
0.0359836	MLH3	Up	2V7_vs_BV
0.0015266	TMED10	Up	2V7_vs_BV
0.0326586	JDP2	Dn	2V7_vs_BV
0.015043	GPATCH2L	Up	2V7_vs_BV
0.00748481	CIPC	Up	2V7_vs_BV
0.017157	SPTLC2	Up	2V7_vs_BV
0.0292762	SLIRP	Up	2V7_vs_BV
0.031574	SNW1	Up	2V7_vs_BV
0.000833842	SEL1L	Up	2V7_vs_BV
0.0246303	GALC	Up	2V7_vs_BV
0.0196133	GPR65	Up	2V7_vs_BV
0.0213159	ZC3H14	Up	2V7_vs_BV
0.0195813	NRDE2	Up	2V7_vs_BV
0.0244791	PPP4R3A	Up	2V7_vs_BV
0.00529883	TRIP11	Up	2V7_vs_BV
0.0289988	NDUFB1	Up	2V7_vs_BV
0.0150338	CPSF2	Up	2V7_vs_BV
0.0306502	SLC24A4	Up	2V7_vs_BV
0.00878455	RIN3	Dn	2V7_vs_BV
0.000622978	ITPK1	Dn	2V7_vs_BV
0.033829	MOAP1	Dn	2V7_vs_BV
0.0309965	BTBD7	Up	2V7_vs_BV
0.0398727	DDX24	Up	2V7_vs_BV
0.0182743	DICER1	Up	2V7_vs_BV
0.0443057	GLRX5	Dn	2V7_vs_BV
0.0314103	GSKIP	Up	2V7_vs_BV
0.03089	PAPOLA	Up	2V7_vs_BV
0.00505878	VRK1	Up	2V7_vs_BV
0.00568949	YY1	Dn	2V7_vs_BV
0.0197079	DYNC1H1	Up	2V7_vs_BV
0.0464668	HSP90AA1	Up	2V7_vs_BV
0.00541768	TNFAIP2	Dn	2V7_vs_BV
0.00429808	TRMT61A	Dn	2V7_vs_BV
0.0218503	ZFYVE21	Dn	2V7_vs_BV
0.0195067	ATP5MPL	Up	2V7_vs_BV
0.00992257	TDRD9	Up	2V7_vs_BV
0.0134759	INF2	Dn	2V7_vs_BV
0.0193349	SIVA1	Dn	2V7_vs_BV
0.000250375	AKT1	Dn	2V7_vs_BV
0.0399973	BRF1	Dn	2V7_vs_BV
0.0206191	BTBD6	Dn	2V7_vs_BV
0.0227953	PACS2	Dn	2V7_vs_BV
0.0138037	MTA1	Dn	2V7_vs_BV
0.00553244	FMN1	Up	2V7_vs_BV
0.00831566	KATNBL1	Up	2V7_vs_BV
0.0140381	SLC12A6	Up	2V7_vs_BV
0.0264679	AQR	Up	2V7_vs_BV
0.00391901	ZNF770	Up	2V7_vs_BV
0.000524173	FAM98B	Up	2V7_vs_BV
0.0221852	SRP14	Up	2V7_vs_BV
0.00963	PLCB2	Dn	2V7_vs_BV
0.0309577	MGA	Up	2V7_vs_BV
0.0122082	TMEM87A	Up	2V7_vs_BV
0.00840877	ZNF106	Up	2V7_vs_BV
0.0163469	SNAP23	Up	2V7_vs_BV
0.0116356	LRRC57	Up	2V7_vs_BV
0.0203548	UBR1	Up	2V7_vs_BV
0.0443956	SERF2	Dn	2V7_vs_BV
0.0183292	MFAP1	Up	2V7_vs_BV
0.0404081	CASC4	Up	2V7_vs_BV
0.0220757	CTDSPL2	Up	2V7_vs_BV
0.00248349	EIF3J-DT	Up	2V7_vs_BV
0.0226005	SPG11	Up	2V7_vs_BV
0.0153596	BLOC1S6	Up	2V7_vs_BV
0.0268359	SECISBP2L	Up	2V7_vs_BV
0.0281813	ATP8B4	Up	2V7_vs_BV
0.0284371	USP8	Up	2V7_vs_BV
0.02844	TRPM7	Up	2V7_vs_BV
0.0418533	AP4E1	Up	2V7_vs_BV
0.00404743	LYSMD2	Dn	2V7_vs_BV
0.0136659	TMOD3	Up	2V7_vs_BV
0.00399732	LEO1	Up	2V7_vs_BV
0.00697005	MAPK6	Up	2V7_vs_BV
0.0122496	MYO5A	Up	2V7_vs_BV
0.00691987	ARPP19	Up	2V7_vs_BV
0.0255021	RSL24D1	Up	2V7_vs_BV
0.0422426	RAB27A	Up	2V7_vs_BV
0.00545773	CCPG1	Up	2V7_vs_BV
0.0234401	ADAM10	Up	2V7_vs_BV
0.0154074	RNF111	Up	2V7_vs_BV
0.00253301	SLTM	Up	2V7_vs_BV
0.0116449	ANXA2	Up	2V7_vs_BV
0.0449706	ICE2	Up	2V7_vs_BV
0.00292524	VPS13C	Up	2V7_vs_BV
0.0197018	RAB8B	Up	2V7_vs_BV
0.0158898	USP3	Up	2V7_vs_BV
0.044624	HERC1	Up	2V7_vs_BV
0.036723	CSNK1G1	Up	2V7_vs_BV
0.0413412	SPG21	Dn	2V7_vs_BV
0.0141926	CLPX	Up	2V7_vs_BV
0.038504	PIAS1	Up	2V7_vs_BV
0.00143653	FEM1B	Up	2V7_vs_BV
0.0364661	TLE3	Dn	2V7_vs_BV
0.00371458	UACA	Up	2V7_vs_BV
0.00188261	NPTN	Up	2V7_vs_BV
0.019374	PML	Dn	2V7_vs_BV
0.0311053	UBL7-AS1	Up	2V7_vs_BV
0.00589208	CSK	Dn	2V7_vs_BV
0.0489357	COX5A	Dn	2V7_vs_BV
0.00831697	RPP25	Dn	2V7_vs_BV
0.00823189	PPCDC	Dn	2V7_vs_BV
0.000110614	C15orf39	Dn	2V7_vs_BV
0.0174272	SIN3A	Up	2V7_vs_BV
0.0144709	SNUPN	Up	2V7_vs_BV
0.0300247	IMP3	Dn	2V7_vs_BV
0.00419029	FBXO22	Up	2V7_vs_BV
0.014311	SCAPER	Up	2V7_vs_BV
0.032509	PEAK1	Up	2V7_vs_BV
0.00572719	MORF4L1	Up	2V7_vs_BV
0.0325604	MTHFS	Dn	2V7_vs_BV
0.0496495	MESD	Up	2V7_vs_BV
0.00132368	SNHG21	Up	2V7_vs_BV
0.015136	ABHD2	Up	2V7_vs_BV
0.00594404	AP3S2	Up	2V7_vs_BV
0.0134364	FURIN	Dn	2V7_vs_BV
0.0426211	SLCO3A1	Up	2V7_vs_BV
0.009869	MCTP2	Up	2V7_vs_BV
0.0206029	MEF2A	Up	2V7_vs_BV
0.0430681	LINS1	Up	2V7_vs_BV
0.0497366	SNRNP25	Dn	2V7_vs_BV
0.0496208	NPRL3	Dn	2V7_vs_BV
0.0229629	FAM234A	Dn	2V7_vs_BV
0.000141748	AXIN1	Dn	2V7_vs_BV
0.000647843	TMEM8A	Dn	2V7_vs_BV
0.0334954	NME4	Dn	2V7_vs_BV
0.00653013	CAPN15	Dn	2V7_vs_BV
0.0191754	RAB40C	Dn	2V7_vs_BV
0.0418932	MCRIP2	Dn	2V7_vs_BV
0.00460964	JMJD8	Dn	2V7_vs_BV
0.0324659	WDR24	Dn	2V7_vs_BV
0.000584854	METRN	Dn	2V7_vs_BV
0.0195189	RPUSD1	Dn	2V7_vs_BV
0.0410379	LMF1	Dn	2V7_vs_BV
0.0392715	C16orf91	Dn	2V7_vs_BV
0.0429776	CLCN7	Dn	2V7_vs_BV
0.0179574	MSRB1	Dn	2V7_vs_BV
0.000531168	SNHG9	Dn	2V7_vs_BV
0.0256846	GFER	Dn	2V7_vs_BV
0.0149659	ZNF598	Dn	2V7_vs_BV
0.0198806	TRAF7	Dn	2V7_vs_BV
0.00369911	PGP	Dn	2V7_vs_BV
0.0237374	E4F1	Dn	2V7_vs_BV
0.0449641	ECI1	Dn	2V7_vs_BV
0.0202046	RNPS1	Dn	2V7_vs_BV
0.0497864	ZNF200	Up	2V7_vs_BV
0.00874285	SLX4	Up	2V7_vs_BV
0.0387785	DNASE1	Up	2V7_vs_BV
0.0285938	CORO7	Dn	2V7_vs_BV
0.0437684	UBALD1	Dn	2V7_vs_BV
0.0491852	EEF2KMT	Dn	2V7_vs_BV
0.0344683	TMEM186	Up	2V7_vs_BV
0.0301131	USP7	Up	2V7_vs_BV
0.0207363	DEXI	Dn	2V7_vs_BV
0.000415931	SNN	Dn	2V7_vs_BV
0.0100033	ZC3H7A	Up	2V7_vs_BV
0.00269085	SNX29	Dn	2V7_vs_BV
0.000122269	NTAN1	Dn	2V7_vs_BV
0.0436998	RRN3	Up	2V7_vs_BV
0.00397393	MARF1	Up	2V7_vs_BV
0.0268256	ABCC6	Dn	2V7_vs_BV
0.0310754	ARL6IP1	Up	2V7_vs_BV
0.0310157	CCP110	Up	2V7_vs_BV
0.0407934	ACSM3	Up	2V7_vs_BV
0.0126664	THUMPD1	Up	2V7_vs_BV
0.0426754	TMEM159	Up	2V7_vs_BV
0.0201898	IGSF6	Up	2V7_vs_BV
0.00543045	UBFD1	Up	2V7_vs_BV
0.0156314	LCMT1	Dn	2V7_vs_BV
0.0270188	XPO6	Dn	2V7_vs_BV
0.0152585	APOBR	Dn	2V7_vs_BV
0.0473794	ATXN2L	Dn	2V7_vs_BV
0.00983283	RABEP2	Dn	2V7_vs_BV
0.0125451	SLX1B	Dn	2V7_vs_BV
0.0125905	SPN	Up	2V7_vs_BV
0.00061999	C16orf54	Up	2V7_vs_BV
0.000150186	MAZ	Dn	2V7_vs_BV
0.0126894	PAGR1	Dn	2V7_vs_BV
0.0186197	MVP	Dn	2V7_vs_BV
0.0447063	TMEM219	Dn	2V7_vs_BV
0.0486229	TAOK2	Dn	2V7_vs_BV
0.0426849	ALDOA	Dn	2V7_vs_BV
0.0449973	PPP4C	Dn	2V7_vs_BV
0.0329938	YPEL3	Dn	2V7_vs_BV
0.00409638	MAPK3	Dn	2V7_vs_BV
0.0466907	AC012645.3	Dn	2V7_vs_BV
0.00223804	TBC1D10B	Dn	2V7_vs_BV
0.0243958	ZNF688	Dn	2V7_vs_BV
0.0410201	PRR14	Dn	2V7_vs_BV
0.0222021	FBRS	Dn	2V7_vs_BV
0.00854518	RNF40	Dn	2V7_vs_BV
0.00722078	BCL7C	Dn	2V7_vs_BV
0.0430848	ORAI3	Dn	2V7_vs_BV
0.0337752	BCKDK	Dn	2V7_vs_BV
0.0034292	ZNF720	Up	2V7_vs_BV
0.0200394	VPS35	Up	2V7_vs_BV
0.00579801	C16orf87	Up	2V7_vs_BV
0.0248191	N4BP1	Up	2V7_vs_BV
0.0362753	CNEP1R1	Up	2V7_vs_BV
0.0299639	TENT4B	Up	2V7_vs_BV
0.0289118	BRD7	Up	2V7_vs_BV
0.0182852	AC007728.2	Up	2V7_vs_BV
0.0214728	CYLD	Up	2V7_vs_BV
0.0365066	CHD9	Up	2V7_vs_BV
0.0247045	RBL2	Up	2V7_vs_BV
0.0393503	AKTIP	Up	2V7_vs_BV
0.0130501	LPCAT2	Up	2V7_vs_BV
0.0375336	BBS2	Up	2V7_vs_BV
0.0255002	HERPUD1	Dn	2V7_vs_BV
0.0179621	CPNE2	Dn	2V7_vs_BV
0.0262432	FAM192A	Up	2V7_vs_BV
0.0349052	COQ9	Dn	2V7_vs_BV
0.0290425	POLR2C	Dn	2V7_vs_BV
0.0347338	USB1	Dn	2V7_vs_BV
0.036095	CNOT1	Up	2V7_vs_BV
0.0261265	CKLF	Up	2V7_vs_BV
0.0174838	CMTM2	Up	2V7_vs_BV
0.00155712	CMTM3	Dn	2V7_vs_BV
0.0235541	DYNC1LI2	Up	2V7_vs_BV
0.0327618	FAM96B	Dn	2V7_vs_BV
0.00623345	E2F4	Dn	2V7_vs_BV
0.0183893	ZDHHC1	Dn	2V7_vs_BV
0.00677578	AC009061.2	Up	2V7_vs_BV
0.0044504	RIPOR1	Dn	2V7_vs_BV
0.0265832	CTCF	Up	2V7_vs_BV
0.0385827	ACD	Dn	2V7_vs_BV
0.0462705	ENKD1	Dn	2V7_vs_BV
0.0266315	C16orf86	Dn	2V7_vs_BV
0.0218295	THAP11	Dn	2V7_vs_BV
0.00380845	EDC4	Dn	2V7_vs_BV
0.0202354	PSKH1	Dn	2V7_vs_BV
0.0321577	PSMB10	Dn	2V7_vs_BV
0.0097754	SLC12A4	Dn	2V7_vs_BV
0.000180849	CHTF8	Dn	2V7_vs_BV
0.0338761	CYB5B	Up	2V7_vs_BV
0.0394941	NFAT5	Up	2V7_vs_BV
0.0497276	VAC14	Dn	2V7_vs_BV
0.0266991	CMTR2	Up	2V7_vs_BV
0.0232893	AP1G1	Up	2V7_vs_BV
0.0287956	ZNF821	Dn	2V7_vs_BV
0.0324141	NPIPB15	Dn	2V7_vs_BV
0.0431454	GLG1	Up	2V7_vs_BV
0.00685506	RFWD3	Up	2V7_vs_BV
0.0168955	MLKL	Up	2V7_vs_BV
0.0464722	ZNRF1	Dn	2V7_vs_BV
0.000839155	CFDP1	Up	2V7_vs_BV
0.0419721	GAN	Up	2V7_vs_BV
0.0291153	MPHOSPH6	Up	2V7_vs_BV
0.00180604	MLYCD	Dn	2V7_vs_BV
0.0343327	MBTPS1	Up	2V7_vs_BV
0.00107194	TLDC1	Up	2V7_vs_BV
0.00998775	COTL1	Dn	2V7_vs_BV
0.0155265	ZDHHC7	Dn	2V7_vs_BV
0.0264654	IRF8	Dn	2V7_vs_BV
0.0405024	RNF166	Dn	2V7_vs_BV
0.0244018	CTU2	Dn	2V7_vs_BV
0.0313589	APRT	Dn	2V7_vs_BV
0.019326	CHMP1A	Dn	2V7_vs_BV
0.00233212	SPATA2L	Dn	2V7_vs_BV
0.0146902	VPS9D1	Dn	2V7_vs_BV
0.0419248	DEF8	Dn	2V7_vs_BV
0.0367584	GLOD4	Up	2V7_vs_BV
0.0286222	TIMM22	Dn	2V7_vs_BV
0.0287295	ABR	Dn	2V7_vs_BV
0.0135665	YWHAE	Up	2V7_vs_BV
0.0283197	INPP5K	Dn	2V7_vs_BV
0.0137117	RILP	Dn	2V7_vs_BV
0.0006182	MIR22HG	Dn	2V7_vs_BV
0.0132758	WDR81	Dn	2V7_vs_BV
0.00484621	DPH1	Dn	2V7_vs_BV
0.0468278	OVCA2	Dn	2V7_vs_BV
0.032089	SGSM2	Dn	2V7_vs_BV
0.0172249	METTL16	Up	2V7_vs_BV
0.0299147	CLUH	Dn	2V7_vs_BV
0.00665106	TAX1BP3	Dn	2V7_vs_BV
0.0207036	EMC6	Dn	2V7_vs_BV
0.0279721	ANKFY1	Up	2V7_vs_BV
0.0404362	PFN1	Dn	2V7_vs_BV
0.0280982	ENO3	Dn	2V7_vs_BV
0.00981816	SPAG7	Dn	2V7_vs_BV
0.0312232	CAMTA2	Dn	2V7_vs_BV
0.0252291	KIF1C	Dn	2V7_vs_BV
0.0109791	SCIMP	Up	2V7_vs_BV
0.0439203	RPAIN	Up	2V7_vs_BV
0.0468355	KIAA0753	Up	2V7_vs_BV
0.0380908	ALOX12-AS1	Up	2V7_vs_BV
0.0288249	RNASEK	Dn	2V7_vs_BV
0.0450671	ACADVL	Dn	2V7_vs_BV
0.0396944	GABARAP	Dn	2V7_vs_BV
0.000134815	CTDNEP1	Dn	2V7_vs_BV
0.0144363	EIF5A	Dn	2V7_vs_BV
0.0365073	PLSCR3	Dn	2V7_vs_BV
0.00123674	POLR2A	Dn	2V7_vs_BV
0.0132268	EIF4A1	Dn	2V7_vs_BV
0.028708	FXR2	Dn	2V7_vs_BV
0.0328255	SAT2	Dn	2V7_vs_BV
0.0375163	KDM6B	Dn	2V7_vs_BV
0.0114036	TRAPPC1	Dn	2V7_vs_BV
0.0287715	CNTROB	Dn	2V7_vs_BV
0.00608238	PER1	Dn	2V7_vs_BV
0.0468643	PIK3R5	Dn	2V7_vs_BV
0.00341739	STX8	Up	2V7_vs_BV
0.0405397	ADPRM	Up	2V7_vs_BV
0.000952099	NCOR1	Up	2V7_vs_BV
0.0480049	ZNF624	Up	2V7_vs_BV
0.0110338	CCDC144A	Up	2V7_vs_BV
0.0436822	COPS3	Up	2V7_vs_BV
0.0483553	PEMT	Dn	2V7_vs_BV
0.0050797	RAI1	Dn	2V7_vs_BV
0.0223643	SREBF1	Dn	2V7_vs_BV
0.00728636	TOM1L2	Dn	2V7_vs_BV
0.0337513	ATPAF2	Dn	2V7_vs_BV
0.0437698	DRG2	Dn	2V7_vs_BV
0.0165888	FLII	Dn	2V7_vs_BV
0.00612061	MAPK7	Dn	2V7_vs_BV
0.0220867	AKAP10	Up	2V7_vs_BV
0.0176216	SPECC1	Up	2V7_vs_BV
0.0379667	USP22	Dn	2V7_vs_BV
0.0123166	MAP2K3	Dn	2V7_vs_BV
0.02821	KSR1	Dn	2V7_vs_BV
0.0181028	UNC119	Dn	2V7_vs_BV
0.01602	FLOT2	Dn	2V7_vs_BV
0.0234025	MYO18A	Dn	2V7_vs_BV
0.0389459	NUFIP2	Up	2V7_vs_BV
0.0148201	TAOK1	Up	2V7_vs_BV
0.0443734	TP53I13	Dn	2V7_vs_BV
0.00385131	GIT1	Dn	2V7_vs_BV
0.0436725	NSRP1	Up	2V7_vs_BV
0.0172803	BLMH	Up	2V7_vs_BV
0.0133865	GOSR1	Up	2V7_vs_BV
0.0495485	ATAD5	Up	2V7_vs_BV
0.0185498	TEFM	Up	2V7_vs_BV
0.0297015	RNF135	Dn	2V7_vs_BV
0.0402958	NF1	Up	2V7_vs_BV
0.0209536	EVI2B	Up	2V7_vs_BV
0.034289	EVI2A	Up	2V7_vs_BV
0.00106534	SUZ12	Up	2V7_vs_BV
0.0120979	LRRC37B	Up	2V7_vs_BV
0.044871	RHOT1	Up	2V7_vs_BV
0.00473783	C17orf75	Up	2V7_vs_BV
0.0114697	ZNF207	Up	2V7_vs_BV
0.038909	PSMD11	Up	2V7_vs_BV
0.0298348	ZNF830	Up	2V7_vs_BV
0.007648	SLFN5	Up	2V7_vs_BV
0.0179942	SLFN11	Up	2V7_vs_BV
0.00135306	SLFN12	Up	2V7_vs_BV
0.0373818	AP2B1	Up	2V7_vs_BV
0.0316464	AATF	Dn	2V7_vs_BV
0.0430996	TADA2A	Up	2V7_vs_BV
0.0121041	DDX52	Up	2V7_vs_BV
0.0264567	AC006449.6	Dn	2V7_vs_BV
0.0323193	CISD3	Dn	2V7_vs_BV
0.0416764	CWC25	Up	2V7_vs_BV
0.00443928	MED24	Dn	2V7_vs_BV
0.035386	CASC3	Dn	2V7_vs_BV
0.0224568	RARA	Dn	2V7_vs_BV
0.0143522	RARA-AS1	Dn	2V7_vs_BV
0.00659643	SMARCE1	Up	2V7_vs_BV
0.0183204	KRT10	Dn	2V7_vs_BV
0.00812316	CNP	Dn	2V7_vs_BV
0.00728383	DNAJC7	Up	2V7_vs_BV
0.0441603	NKIRAS2	Dn	2V7_vs_BV
0.0443989	KAT2A	Dn	2V7_vs_BV
0.00222034	RAB5C	Dn	2V7_vs_BV
0.0210101	STAT5A	Dn	2V7_vs_BV
0.0180271	STAT3	Dn	2V7_vs_BV
0.0297076	ATP6V0A1	Up	2V7_vs_BV
0.0213869	COASY	Dn	2V7_vs_BV
0.0182695	EZH1	Up	2V7_vs_BV
0.00914235	PSME3	Dn	2V7_vs_BV
0.00563439	IFI35	Dn	2V7_vs_BV
0.0343041	VAT1	Dn	2V7_vs_BV
0.0406664	BRCA1	Up	2V7_vs_BV
0.0144838	TMEM106A	Up	2V7_vs_BV
0.00696493	DHX8	Up	2V7_vs_BV
0.00929665	HDAC5	Dn	2V7_vs_BV
0.0366309	DCAKD	Dn	2V7_vs_BV
0.0137022	FMNL1	Dn	2V7_vs_BV
0.00712725	ARHGAP27	Dn	2V7_vs_BV
0.00813749	LRRC37A2	Up	2V7_vs_BV
0.00858732	NSF	Up	2V7_vs_BV
0.0321512	CDC27	Up	2V7_vs_BV
0.0239728	NPEPPS	Up	2V7_vs_BV
0.0380672	MRPL10	Dn	2V7_vs_BV
0.00690379	NFE2L1	Up	2V7_vs_BV
0.045621	CALCOCO2	Up	2V7_vs_BV
0.0293926	GNGT2	Dn	2V7_vs_BV
0.0182948	ABI3	Dn	2V7_vs_BV
0.00107774	ZNF652	Up	2V7_vs_BV
0.0375982	PPP1R9B	Dn	2V7_vs_BV
1.22724e-05	LRRC59	Dn	2V7_vs_BV
0.0241736	RSAD1	Dn	2V7_vs_BV
0.0014445	LUC7L3	Up	2V7_vs_BV
0.0118121	NME2	Dn	2V7_vs_BV
0.00476459	MBTD1	Up	2V7_vs_BV
0.00181767	AC015912.3	Dn	2V7_vs_BV
0.00128273	COIL	Up	2V7_vs_BV
0.00172848	SCPEP1	Up	2V7_vs_BV
0.0156678	CUEDC1	Dn	2V7_vs_BV
0.00204569	VEZF1	Up	2V7_vs_BV
0.00542455	MPO	Dn	2V7_vs_BV
0.016557	AC004687.1	Dn	2V7_vs_BV
0.0186932	SKA2	Up	2V7_vs_BV
0.0143038	PRR11	Up	2V7_vs_BV
0.0437752	DHX40	Up	2V7_vs_BV
0.0390796	CLTC	Up	2V7_vs_BV
0.0326061	PTRH2	Up	2V7_vs_BV
0.00877729	VMP1	Up	2V7_vs_BV
0.0245899	RNFT1	Up	2V7_vs_BV
0.0345367	APPBP2	Up	2V7_vs_BV
0.0254285	MED13	Up	2V7_vs_BV
0.00566064	CCDC47	Up	2V7_vs_BV
0.0489569	DDX42	Up	2V7_vs_BV
0.0109156	SMARCD2	Dn	2V7_vs_BV
0.0473683	PECAM1	Up	2V7_vs_BV
0.0121631	MILR1	Up	2V7_vs_BV
0.0443736	CEP95	Up	2V7_vs_BV
0.0413756	PRKCA	Up	2V7_vs_BV
0.0128936	PSMD12	Up	2V7_vs_BV
0.0177374	BPTF	Up	2V7_vs_BV
0.0372221	AMZ2	Dn	2V7_vs_BV
0.0292344	SLC16A6	Up	2V7_vs_BV
0.0129177	PRKAR1A	Up	2V7_vs_BV
0.0433778	MAP2K6	Up	2V7_vs_BV
0.00611378	KCNJ2	Up	2V7_vs_BV
0.00190821	C17orf80	Up	2V7_vs_BV
0.0451682	NAT9	Dn	2V7_vs_BV
0.0140477	ATP5PD	Up	2V7_vs_BV
0.0397565	JPT1	Dn	2V7_vs_BV
0.0316268	H3F3B	Dn	2V7_vs_BV
0.00278883	UNK	Dn	2V7_vs_BV
0.0196645	WBP2	Dn	2V7_vs_BV
0.0288291	TEN1	Dn	2V7_vs_BV
0.0105976	SRP68	Dn	2V7_vs_BV
0.0341462	EXOC7	Dn	2V7_vs_BV
0.000657213	UBALD2	Dn	2V7_vs_BV
0.0233214	SPHK1	Dn	2V7_vs_BV
0.0297552	RHBDF2	Dn	2V7_vs_BV
0.0100246	METTL23	Dn	2V7_vs_BV
0.000474195	SRSF2	Dn	2V7_vs_BV
0.000887668	SEPT9	Dn	2V7_vs_BV
0.0439196	TNRC6C	Up	2V7_vs_BV
0.00220005	SOCS3	Dn	2V7_vs_BV
0.003083	CYTH1	Dn	2V7_vs_BV
0.0074974	USP36	Dn	2V7_vs_BV
0.00452958	CBX4	Dn	2V7_vs_BV
0.00605297	CHMP6	Dn	2V7_vs_BV
0.0467184	TEPSIN	Dn	2V7_vs_BV
0.0199887	HGS	Dn	2V7_vs_BV
0.0420859	MCRIP1	Dn	2V7_vs_BV
0.0106066	ARHGDIA	Dn	2V7_vs_BV
0.00945857	ALYREF	Dn	2V7_vs_BV
0.0376189	ANAPC11	Dn	2V7_vs_BV
0.0168639	PCYT2	Dn	2V7_vs_BV
0.0147727	LRRC45	Dn	2V7_vs_BV
0.0368859	RFNG	Dn	2V7_vs_BV
0.0387169	GPS1	Dn	2V7_vs_BV
0.000473579	DUS1L	Dn	2V7_vs_BV
0.0335717	FASN	Dn	2V7_vs_BV
0.0291614	CSNK1D	Dn	2V7_vs_BV
0.0394546	SECTM1	Dn	2V7_vs_BV
0.00873614	NARF	Dn	2V7_vs_BV
0.0113082	FOXK2	Dn	2V7_vs_BV
0.0150816	WDR45B	Dn	2V7_vs_BV
0.0115555	B3GNTL1	Dn	2V7_vs_BV
0.00376905	METRNL	Dn	2V7_vs_BV
0.0312364	USP14	Up	2V7_vs_BV
0.0246024	THOC1	Up	2V7_vs_BV
0.0492105	RAB12	Up	2V7_vs_BV
0.00527549	ANKRD12	Up	2V7_vs_BV
0.00129102	IMPA2	Dn	2V7_vs_BV
0.00190065	TUBB6	Dn	2V7_vs_BV
0.0106282	PTPN2	Up	2V7_vs_BV
0.0482752	CEP192	Up	2V7_vs_BV
0.0197685	RNMT	Up	2V7_vs_BV
0.0100663	ROCK1	Up	2V7_vs_BV
0.00557649	ESCO1	Up	2V7_vs_BV
0.00972418	ABHD3	Up	2V7_vs_BV
0.0408781	MIB1	Up	2V7_vs_BV
0.0167352	RBBP8	Up	2V7_vs_BV
0.00583939	RIOK3	Up	2V7_vs_BV
0.0248061	NPC1	Up	2V7_vs_BV
0.0259569	OSBPL1A	Up	2V7_vs_BV
0.0414987	RNF138	Up	2V7_vs_BV
0.0159837	ZNF397	Up	2V7_vs_BV
0.0236584	ZNF24	Up	2V7_vs_BV
0.0137447	GALNT1	Up	2V7_vs_BV
0.048865	RPRD1A	Up	2V7_vs_BV
0.0499971	SLC39A6	Up	2V7_vs_BV
0.0311579	PIK3C3	Up	2V7_vs_BV
0.0418763	ATP5F1A	Up	2V7_vs_BV
0.00718887	PIAS2	Up	2V7_vs_BV
0.00608819	IER3IP1	Up	2V7_vs_BV
0.0406722	CTIF	Dn	2V7_vs_BV
0.0173	WDR7	Up	2V7_vs_BV
0.00306245	NARS	Up	2V7_vs_BV
0.0402296	ZNF532	Up	2V7_vs_BV
0.000320355	LMAN1	Up	2V7_vs_BV
0.0135277	PIGN	Up	2V7_vs_BV
0.00622688	VPS4B	Up	2V7_vs_BV
0.0184457	SERPINB2	Up	2V7_vs_BV
0.00751454	TMX3	Up	2V7_vs_BV
0.00751795	SOCS6	Up	2V7_vs_BV
0.0368249	TIMM21	Up	2V7_vs_BV
0.012159	ZNF407	Up	2V7_vs_BV
0.0108382	ZADH2	Up	2V7_vs_BV
0.0173689	ZNF236-DT	Dn	2V7_vs_BV
0.00874942	CTDP1	Dn	2V7_vs_BV
0.0225009	PQLC1	Dn	2V7_vs_BV
0.0297292	TXNL4A	Dn	2V7_vs_BV
0.0313216	RBCK1	Dn	2V7_vs_BV
0.0129389	CSNK2A1	Up	2V7_vs_BV
0.0432396	FAM110A	Dn	2V7_vs_BV
0.00486706	PSMF1	Dn	2V7_vs_BV
0.00285936	FKBP1A	Dn	2V7_vs_BV
0.00457509	SIRPB2	Up	2V7_vs_BV
0.0336731	SNRPB	Dn	2V7_vs_BV
0.0246742	IDH3B	Dn	2V7_vs_BV
0.0275764	PCED1A	Dn	2V7_vs_BV
0.0323617	UBOX5	Dn	2V7_vs_BV
0.0488616	SIGLEC1	Dn	2V7_vs_BV
0.0184501	C20orf27	Dn	2V7_vs_BV
0.0081116	CENPB	Dn	2V7_vs_BV
0.00854964	CDS2	Up	2V7_vs_BV
0.0225972	SLX4IP	Up	2V7_vs_BV
0.0315835	JAG1	Up	2V7_vs_BV
0.0284377	ESF1	Up	2V7_vs_BV
0.00699643	SNRPB2	Up	2V7_vs_BV
0.0243997	MGME1	Up	2V7_vs_BV
0.0254887	POLR3F	Up	2V7_vs_BV
0.0381574	RALGAPA2	Up	2V7_vs_BV
0.0102046	KIZ	Up	2V7_vs_BV
0.0120126	XRN2	Up	2V7_vs_BV
0.00860854	CD93	Up	2V7_vs_BV
0.035623	NXT1	Dn	2V7_vs_BV
0.034362	ENTPD6	Dn	2V7_vs_BV
0.00890904	ZNF337	Up	2V7_vs_BV
0.00721131	ID1	Dn	2V7_vs_BV
0.00979009	BCL2L1	Dn	2V7_vs_BV
0.0319973	HCK	Dn	2V7_vs_BV
0.0202438	TM9SF4	Up	2V7_vs_BV
0.0289527	KIF3B	Up	2V7_vs_BV
0.0060429	CHMP4B	Dn	2V7_vs_BV
0.00107704	EIF2S2	Up	2V7_vs_BV
0.0154031	ITCH	Up	2V7_vs_BV
0.0171678	GSS	Dn	2V7_vs_BV
0.000526974	MMP24OS	Dn	2V7_vs_BV
0.0314587	EIF6	Dn	2V7_vs_BV
0.0154278	RBM39	Up	2V7_vs_BV
0.0443802	SCAND1	Dn	2V7_vs_BV
0.0212312	NDRG3	Up	2V7_vs_BV
0.0153305	SAMHD1	Up	2V7_vs_BV
0.00154449	RPN2	Up	2V7_vs_BV
0.00128105	TTI1	Up	2V7_vs_BV
0.030022	MAFB	Dn	2V7_vs_BV
0.000902697	TOP1	Up	2V7_vs_BV
0.0274011	ZHX3	Up	2V7_vs_BV
0.0198549	CHD6	Up	2V7_vs_BV
0.0204684	OSER1	Up	2V7_vs_BV
0.00797807	TTPAL	Up	2V7_vs_BV
0.0103385	SERINC3	Up	2V7_vs_BV
0.0159713	STK4	Up	2V7_vs_BV
0.00316808	PCIF1	Dn	2V7_vs_BV
0.00329624	ZMYND8	Up	2V7_vs_BV
0.0214194	NCOA3	Up	2V7_vs_BV
0.000728164	PREX1	Dn	2V7_vs_BV
0.0172908	ARFGEF2	Up	2V7_vs_BV
0.0468614	STAU1	Up	2V7_vs_BV
0.00727502	DDX27	Up	2V7_vs_BV
0.0100783	RNF114	Dn	2V7_vs_BV
0.00579426	CEBPB	Dn	2V7_vs_BV
0.0487299	ADNP	Up	2V7_vs_BV
0.0201088	ZNF217	Up	2V7_vs_BV
0.0424545	PFDN4	Up	2V7_vs_BV
0.000865468	RBM38	Dn	2V7_vs_BV
0.0409418	RAB22A	Up	2V7_vs_BV
0.0438707	NPEPL1	Dn	2V7_vs_BV
0.00548123	TUBB1	Dn	2V7_vs_BV
0.042071	PRELID3B	Up	2V7_vs_BV
0.00398919	FAM217B	Up	2V7_vs_BV
0.00705756	SS18L1	Up	2V7_vs_BV
0.0392537	MTG2	Dn	2V7_vs_BV
0.0426751	OSBPL2	Up	2V7_vs_BV
0.0289463	NTSR1	Dn	2V7_vs_BV
0.00786835	OGFR	Dn	2V7_vs_BV
0.0251449	GID8	Dn	2V7_vs_BV
0.0385923	SLC17A9	Dn	2V7_vs_BV
0.0261191	HELZ2	Dn	2V7_vs_BV
0.0425678	GMEB2	Dn	2V7_vs_BV
0.0360792	ZGPAT	Dn	2V7_vs_BV
0.000667672	SLC2A4RG	Dn	2V7_vs_BV
0.00281833	TPD52L2	Dn	2V7_vs_BV
0.0134847	TCEA2	Dn	2V7_vs_BV
0.00710786	RGS19	Dn	2V7_vs_BV
0.024102	MIER2	Dn	2V7_vs_BV
0.0152818	CDC34	Dn	2V7_vs_BV
0.0126154	RNF126	Dn	2V7_vs_BV
0.00798881	PTBP1	Dn	2V7_vs_BV
0.0360125	R3HDM4	Dn	2V7_vs_BV
0.0246034	ARID3A	Dn	2V7_vs_BV
0.0454671	WDR18	Dn	2V7_vs_BV
0.0462639	TMEM259	Dn	2V7_vs_BV
0.015999	CNN2	Dn	2V7_vs_BV
0.00683773	ARHGAP45	Dn	2V7_vs_BV
0.0242665	POLR2E	Dn	2V7_vs_BV
0.0402285	GPX4	Dn	2V7_vs_BV
0.0189575	SBNO2	Dn	2V7_vs_BV
0.00864141	STK11	Dn	2V7_vs_BV
0.000742252	MIDN	Dn	2V7_vs_BV
0.0373587	CIRBP	Dn	2V7_vs_BV
0.0271393	DAZAP1	Dn	2V7_vs_BV
0.0028424	MBD3	Dn	2V7_vs_BV
0.00195241	TCF3	Dn	2V7_vs_BV
0.00376125	REXO1	Dn	2V7_vs_BV
0.00198023	KLF16	Dn	2V7_vs_BV
0.0339057	ABHD17A	Dn	2V7_vs_BV
0.0138523	CSNK1G2	Dn	2V7_vs_BV
0.000672357	BTBD2	Dn	2V7_vs_BV
0.0171913	MKNK2	Dn	2V7_vs_BV
0.0179955	MOB3A	Dn	2V7_vs_BV
0.0419387	AP3D1	Dn	2V7_vs_BV
0.0100238	DOT1L	Dn	2V7_vs_BV
0.0385835	PLEKHJ1	Dn	2V7_vs_BV
0.041986	SF3A2	Dn	2V7_vs_BV
0.0215877	OAZ1	Dn	2V7_vs_BV
0.0379257	LSM7	Dn	2V7_vs_BV
0.0400587	TIMM13	Dn	2V7_vs_BV
0.00223112	LMNB2	Dn	2V7_vs_BV
0.00210478	GADD45B	Dn	2V7_vs_BV
0.0235594	SGTA	Dn	2V7_vs_BV
0.0226428	THOP1	Dn	2V7_vs_BV
0.0108521	GNA15	Dn	2V7_vs_BV
0.0457245	NCLN	Dn	2V7_vs_BV
0.0461949	NFIC	Dn	2V7_vs_BV
0.00226665	PIP5K1C	Dn	2V7_vs_BV
0.047867	APBA3	Dn	2V7_vs_BV
0.0247277	DAPK3	Dn	2V7_vs_BV
0.0419561	EEF2	Dn	2V7_vs_BV
0.0375876	ZBTB7A	Dn	2V7_vs_BV
0.0288641	MAP2K2	Dn	2V7_vs_BV
0.0290624	SIRT6	Dn	2V7_vs_BV
0.041237	YJU2	Dn	2V7_vs_BV
0.0121708	MPND	Dn	2V7_vs_BV
0.00743484	SH3GL1	Dn	2V7_vs_BV
0.0371183	UBXN6	Dn	2V7_vs_BV
0.0303089	HDGFL2	Dn	2V7_vs_BV
0.017923	DPP9	Dn	2V7_vs_BV
0.000455929	TICAM1	Dn	2V7_vs_BV
0.0343933	DUS3L	Dn	2V7_vs_BV
0.0182082	RANBP3	Dn	2V7_vs_BV
0.0394185	RFX2	Dn	2V7_vs_BV
0.00231004	MLLT1	Dn	2V7_vs_BV
0.0268599	CLPP	Dn	2V7_vs_BV
0.0429579	ALKBH7	Dn	2V7_vs_BV
0.0311967	KHSRP	Dn	2V7_vs_BV
0.0384098	DENND1C	Dn	2V7_vs_BV
0.0282352	VAV1	Dn	2V7_vs_BV
0.00823621	ZNF557	Up	2V7_vs_BV
0.0354796	ZNF358	Dn	2V7_vs_BV
0.0175658	XAB2	Dn	2V7_vs_BV
0.0347492	STXBP2	Dn	2V7_vs_BV
0.0335028	TRAPPC5	Dn	2V7_vs_BV
0.0229364	CLEC4G	Dn	2V7_vs_BV
0.0342455	MAP2K7	Dn	2V7_vs_BV
0.0437404	SNAPC2	Dn	2V7_vs_BV
0.0165408	ELAVL1	Dn	2V7_vs_BV
0.020969	MARCH2	Dn	2V7_vs_BV
0.0486016	ZNF414	Dn	2V7_vs_BV
0.0301241	ZNF562	Up	2V7_vs_BV
0.0281389	PIN1	Dn	2V7_vs_BV
0.0243031	C19orf66	Dn	2V7_vs_BV
0.0411533	MRPL4	Dn	2V7_vs_BV
0.011535	RAVER1	Dn	2V7_vs_BV
0.0168789	PDE4A	Dn	2V7_vs_BV
0.00936397	CDKN2D	Dn	2V7_vs_BV
0.0243647	ILF3	Dn	2V7_vs_BV
0.0480713	QTRT1	Dn	2V7_vs_BV
0.0110035	DNM2	Dn	2V7_vs_BV
0.00410988	CARM1	Dn	2V7_vs_BV
0.0139952	SMARCA4	Dn	2V7_vs_BV
0.00618317	EPOR	Dn	2V7_vs_BV
0.0354084	CCDC151	Dn	2V7_vs_BV
0.038529	PRKCSH	Dn	2V7_vs_BV
0.0287866	ELOF1	Dn	2V7_vs_BV
0.0181723	ZNF627	Up	2V7_vs_BV
0.0220984	ZNF700	Up	2V7_vs_BV
0.0083752	ZNF44	Up	2V7_vs_BV
0.0299233	ZNF490	Up	2V7_vs_BV
0.0017152	ZNF791	Up	2V7_vs_BV
0.0429418	MAN2B1	Dn	2V7_vs_BV
0.0255317	ASNA1	Dn	2V7_vs_BV
0.0117942	HOOK2	Dn	2V7_vs_BV
0.000513141	JUNB	Dn	2V7_vs_BV
0.0420453	FARSA	Dn	2V7_vs_BV
0.0387924	RAD23A	Dn	2V7_vs_BV
0.0457387	GADD45GIP1	Dn	2V7_vs_BV
0.0190504	NFIX	Dn	2V7_vs_BV
0.00917398	LYL1	Dn	2V7_vs_BV
0.0480212	NACC1	Dn	2V7_vs_BV
0.0482627	STX10	Dn	2V7_vs_BV
0.000663891	IER2	Dn	2V7_vs_BV
0.0107387	AC022098.1	Dn	2V7_vs_BV
0.0299103	ADGRE5	Dn	2V7_vs_BV
0.0284235	PKN1	Dn	2V7_vs_BV
0.000588478	DNAJB1	Dn	2V7_vs_BV
0.0157442	ADGRE3	Up	2V7_vs_BV
0.0182449	ADGRE2	Up	2V7_vs_BV
1.92409e-05	BRD4	Dn	2V7_vs_BV
0.0162158	AKAP8L	Dn	2V7_vs_BV
0.00131769	WIZ	Dn	2V7_vs_BV
0.0259057	FAM32A	Dn	2V7_vs_BV
0.0152178	AP1M1	Dn	2V7_vs_BV
0.00667812	KLF2	Dn	2V7_vs_BV
0.00242346	HAUS8	Up	2V7_vs_BV
0.0418121	BABAM1	Dn	2V7_vs_BV
0.048292	ABHD8	Dn	2V7_vs_BV
0.048051	PGLS	Dn	2V7_vs_BV
0.0409275	COLGALT1	Dn	2V7_vs_BV
0.00535648	MAP1S	Dn	2V7_vs_BV
0.0445982	FCHO1	Dn	2V7_vs_BV
0.0121614	ARRDC2	Dn	2V7_vs_BV
0.0126224	IL12RB1	Dn	2V7_vs_BV
0.025647	MAST3	Dn	2V7_vs_BV
0.0189387	JUND	Dn	2V7_vs_BV
0.0463102	LSM4	Dn	2V7_vs_BV
0.00431179	SSBP4	Dn	2V7_vs_BV
0.0201745	FKBP8	Dn	2V7_vs_BV
0.0342276	UPF1	Dn	2V7_vs_BV
0.024045	DDX49	Dn	2V7_vs_BV
0.0333288	ARMC6	Dn	2V7_vs_BV
0.0408184	RFXANK	Dn	2V7_vs_BV
0.0467751	SUGP1	Dn	2V7_vs_BV
0.012489	GMIP	Dn	2V7_vs_BV
0.0392941	ZNF101	Up	2V7_vs_BV
0.0106306	ZNF506	Up	2V7_vs_BV
0.0250591	ZNF430	Up	2V7_vs_BV
0.00568015	ZNF708	Up	2V7_vs_BV
0.0282839	ZNF738	Up	2V7_vs_BV
0.0115528	ZNF493	Up	2V7_vs_BV
0.0189364	ZNF100	Up	2V7_vs_BV
0.0318409	ZNF91	Up	2V7_vs_BV
0.0113824	ZNF675	Up	2V7_vs_BV
0.0306834	ZNF254	Up	2V7_vs_BV
0.0124643	AC006504.5	Up	2V7_vs_BV
0.0331982	UQCRFS1	Dn	2V7_vs_BV
0.00568605	POP4	Dn	2V7_vs_BV
0.00409328	CEBPA	Dn	2V7_vs_BV
0.0204218	PEPD	Dn	2V7_vs_BV
0.0200593	GRAMD1A	Dn	2V7_vs_BV
0.0298809	USF2	Dn	2V7_vs_BV
0.0139515	AD000090.1	Dn	2V7_vs_BV
0.000611218	KMT2B	Dn	2V7_vs_BV
0.0388158	PSENEN	Up	2V7_vs_BV
0.0452476	ALKBH6	Dn	2V7_vs_BV
0.0446749	TBCB	Dn	2V7_vs_BV
0.045281	CAPNS1	Dn	2V7_vs_BV
0.0421817	ZNF146	Up	2V7_vs_BV
0.00116565	ZFP14	Up	2V7_vs_BV
0.0432892	ZNF260	Up	2V7_vs_BV
0.0272955	ZNF567	Up	2V7_vs_BV
0.0221782	PSMD8	Dn	2V7_vs_BV
0.00885956	RASGRP4	Dn	2V7_vs_BV
0.0124864	ACTN4	Dn	2V7_vs_BV
0.00247275	HNRNPL	Dn	2V7_vs_BV
0.0470544	SIRT2	Dn	2V7_vs_BV
0.0110331	NFKBIB	Dn	2V7_vs_BV
0.0430478	MRPS12	Dn	2V7_vs_BV
0.00110345	MED29	Dn	2V7_vs_BV
0.0067184	ZFP36	Dn	2V7_vs_BV
0.0232611	PLEKHG2	Dn	2V7_vs_BV
0.0211215	ZNF780A	Up	2V7_vs_BV
0.01394	AKT2	Dn	2V7_vs_BV
0.0389366	SERTAD1	Dn	2V7_vs_BV
0.0284683	SERTAD3	Dn	2V7_vs_BV
0.0251698	SHKBP1	Dn	2V7_vs_BV
0.0020656	ITPKC	Dn	2V7_vs_BV
0.00504926	C19orf54	Dn	2V7_vs_BV
0.0362549	EGLN2	Dn	2V7_vs_BV
0.00267039	HNRNPUL1	Dn	2V7_vs_BV
0.0221132	CCDC97	Dn	2V7_vs_BV
0.0477642	ARHGEF1	Dn	2V7_vs_BV
0.040761	ZNF574	Dn	2V7_vs_BV
0.00584963	POU2F2	Dn	2V7_vs_BV
0.0046486	DEDD2	Dn	2V7_vs_BV
0.00158007	GSK3A	Dn	2V7_vs_BV
0.0249558	ERF	Dn	2V7_vs_BV
0.0242568	PAFAH1B3	Dn	2V7_vs_BV
0.0492608	ZNF428	Dn	2V7_vs_BV
0.0350765	KCNN4	Dn	2V7_vs_BV
0.0430748	ZNF45	Up	2V7_vs_BV
0.0273546	ZNF234	Up	2V7_vs_BV
0.00398518	ZNF227	Up	2V7_vs_BV
0.0384752	BCL3	Dn	2V7_vs_BV
0.0113407	TOMM40	Dn	2V7_vs_BV
0.0285358	RELB	Dn	2V7_vs_BV
0.038103	CLASRP	Dn	2V7_vs_BV
0.0218797	ZNF296	Dn	2V7_vs_BV
0.00249756	GEMIN7	Dn	2V7_vs_BV
0.0460061	ERCC1	Dn	2V7_vs_BV
0.00153776	VASP	Dn	2V7_vs_BV
0.00181716	OPA3	Up	2V7_vs_BV
0.015424	SYMPK	Dn	2V7_vs_BV
0.0126532	MYPOP	Dn	2V7_vs_BV
0.041055	CALM3	Dn	2V7_vs_BV
0.0363492	STRN4	Dn	2V7_vs_BV
0.0239366	SLC1A5	Dn	2V7_vs_BV
0.00385896	BBC3	Dn	2V7_vs_BV
0.000596443	CCDC9	Dn	2V7_vs_BV
0.0454856	INAFM1	Dn	2V7_vs_BV
0.0256378	DHX34	Dn	2V7_vs_BV
0.0158426	NAPA	Dn	2V7_vs_BV
0.0490283	BICRA	Dn	2V7_vs_BV
0.0470091	NOP53	Dn	2V7_vs_BV
0.0117053	SELENOW	Dn	2V7_vs_BV
0.0171122	CARD8-AS1	Up	2V7_vs_BV
0.037556	CYTH2	Dn	2V7_vs_BV
0.00142062	DBP	Dn	2V7_vs_BV
0.00387605	PPP1R15A	Dn	2V7_vs_BV
0.0139365	NUCB1	Dn	2V7_vs_BV
0.037978	BAX	Dn	2V7_vs_BV
0.0410218	LIN7B	Dn	2V7_vs_BV
0.0148218	TRPM4	Dn	2V7_vs_BV
0.0376011	ALDH16A1	Dn	2V7_vs_BV
0.0349785	RRAS	Dn	2V7_vs_BV
0.00439959	SCAF1	Dn	2V7_vs_BV
0.0195184	AP2A1	Dn	2V7_vs_BV
0.0431876	FUZ	Dn	2V7_vs_BV
0.048154	MED25	Dn	2V7_vs_BV
0.011636	ATF5	Dn	2V7_vs_BV
0.0312192	SIGLEC11	Up	2V7_vs_BV
0.0005845	KCNC3	Dn	2V7_vs_BV
0.00708551	NR1H2	Dn	2V7_vs_BV
0.0378003	JOSD2	Dn	2V7_vs_BV
0.00252022	C19orf48	Dn	2V7_vs_BV
0.0371884	CTU1	Dn	2V7_vs_BV
0.0167499	SIGLEC7	Up	2V7_vs_BV
0.0224439	FPR1	Up	2V7_vs_BV
0.0069075	ZNF649	Up	2V7_vs_BV
0.00648242	ZNF615	Up	2V7_vs_BV
0.0337698	ZNF614	Up	2V7_vs_BV
0.0294073	ZNF880	Up	2V7_vs_BV
0.0184917	ZNF701	Up	2V7_vs_BV
0.043729	ZNF28	Up	2V7_vs_BV
0.0262165	ZNF813	Up	2V7_vs_BV
0.0348705	PRPF31	Dn	2V7_vs_BV
0.0329428	TSEN34	Dn	2V7_vs_BV
0.0290639	LENG9	Dn	2V7_vs_BV
0.0125677	LILRA1	Dn	2V7_vs_BV
0.0201054	PPP1R12C	Dn	2V7_vs_BV
0.0361726	TMEM86B	Dn	2V7_vs_BV
0.00203393	PPP6R1	Dn	2V7_vs_BV
0.0430979	HSPBP1	Dn	2V7_vs_BV
0.00423175	UBE2S	Dn	2V7_vs_BV
0.00208029	ZNF628	Dn	2V7_vs_BV
0.0241509	ZNF579	Dn	2V7_vs_BV
0.028727	ZNF524	Dn	2V7_vs_BV
0.0196522	ZNF865	Dn	2V7_vs_BV
0.000445082	U2AF2	Dn	2V7_vs_BV
0.0263771	EPN1	Dn	2V7_vs_BV
0.00839977	ZNF787	Dn	2V7_vs_BV
0.0384847	ZNF444	Dn	2V7_vs_BV
0.00900693	AC005261.1	Up	2V7_vs_BV
0.0350199	ZNF671	Up	2V7_vs_BV
0.00987985	ERVK3-1	Up	2V7_vs_BV
0.00680862	TRIM28	Dn	2V7_vs_BV
0.0423637	CHMP2A	Dn	2V7_vs_BV
0.00387152	UBE2M	Dn	2V7_vs_BV
0.0470171	TTTY15	Up	2V7_vs_BV
0.018343	HDHD5	Dn	2V7_vs_BV
0.0237815	BID	Dn	2V7_vs_BV
0.0312454	SLC25A1	Dn	2V7_vs_BV
0.0257417	TXNRD2	Dn	2V7_vs_BV
0.034254	DGCR8	Dn	2V7_vs_BV
0.0294358	TRMT2A	Dn	2V7_vs_BV
0.024906	ZDHHC8	Dn	2V7_vs_BV
0.0469184	MED15	Dn	2V7_vs_BV
0.0358616	PI4KA	Dn	2V7_vs_BV
0.0366986	LINC01637	Dn	2V7_vs_BV
0.0300238	LZTR1	Dn	2V7_vs_BV
0.0159886	THAP7	Dn	2V7_vs_BV
0.00218747	HIC2	Dn	2V7_vs_BV
0.0243503	YDJC	Dn	2V7_vs_BV
0.0403233	PPM1F	Dn	2V7_vs_BV
0.0101186	TOP3B	Dn	2V7_vs_BV
0.00295683	AC245060.5	Up	2V7_vs_BV
0.0238699	IGLV1-51	Up	2V7_vs_BV
0.013832	BCR	Dn	2V7_vs_BV
0.0262676	CHCHD10	Dn	2V7_vs_BV
0.0402447	MIF	Dn	2V7_vs_BV
0.0192751	DDT	Dn	2V7_vs_BV
0.00220295	CABIN1	Dn	2V7_vs_BV
0.00671791	GUCD1	Dn	2V7_vs_BV
0.0345986	GRK3	Up	2V7_vs_BV
0.0362831	ASPHD2	Dn	2V7_vs_BV
0.0381663	XBP1	Dn	2V7_vs_BV
0.0139961	GAS2L1	Dn	2V7_vs_BV
0.0185993	AP1B1	Dn	2V7_vs_BV
0.00142513	SF3A1	Dn	2V7_vs_BV
0.0249684	MTFP1	Dn	2V7_vs_BV
0.0118893	DUSP18	Up	2V7_vs_BV
0.0456668	PISD	Dn	2V7_vs_BV
0.0199187	DEPDC5	Up	2V7_vs_BV
0.0356672	RTCB	Up	2V7_vs_BV
0.0128319	FBXO7	Dn	2V7_vs_BV
0.0499365	TOM1	Dn	2V7_vs_BV
0.0397815	MPST	Dn	2V7_vs_BV
0.00867373	CYTH4	Dn	2V7_vs_BV
0.0275463	MFNG	Dn	2V7_vs_BV
0.00843341	CDC42EP1	Dn	2V7_vs_BV
0.0191994	SH3BP1	Dn	2V7_vs_BV
0.00521564	H1F0	Dn	2V7_vs_BV
0.0309804	POLR2F	Dn	2V7_vs_BV
0.0305739	PICK1	Dn	2V7_vs_BV
0.0379801	CSNK1E	Dn	2V7_vs_BV
0.00881173	DDX17	Up	2V7_vs_BV
0.0186018	TOMM22	Dn	2V7_vs_BV
0.0133155	APOBEC3G	Up	2V7_vs_BV
0.028409	SYNGR1	Dn	2V7_vs_BV
0.0486994	TAB1	Dn	2V7_vs_BV
0.00159278	ATF4	Dn	2V7_vs_BV
0.0196427	TNRC6B	Up	2V7_vs_BV
0.0137848	SGSM3	Dn	2V7_vs_BV
0.0105103	MKL1	Dn	2V7_vs_BV
0.0224322	EP300	Up	2V7_vs_BV
0.0144567	RANGAP1	Dn	2V7_vs_BV
0.0347494	TOB2	Dn	2V7_vs_BV
0.00907162	DESI1	Dn	2V7_vs_BV
0.0296524	C22orf46	Dn	2V7_vs_BV
0.0487654	TTLL12	Dn	2V7_vs_BV
0.00531857	KIAA0930	Dn	2V7_vs_BV
0.0202462	PPARA	Up	2V7_vs_BV
0.024035	AL118516.1	Dn	2V7_vs_BV
0.00379942	PIM3	Dn	2V7_vs_BV
0.00461418	AL022328.4	Dn	2V7_vs_BV
0.0489765	PLXNB2	Dn	2V7_vs_BV
0.035135	PPP6R2	Dn	2V7_vs_BV
0.015182	SCO2.1	Dn	2V7_vs_BV
0.0261006	TYMP	Dn	2V7_vs_BV
0.00870154	ODF3B	Dn	2V7_vs_BV
0.0394616	KLHDC7B	Dn	2V7_vs_BV
0.0436819	CHKB	Dn	2V7_vs_BV
0.0145029	HSPA13	Up	2V7_vs_BV
0.0290737	NRIP1	Up	2V7_vs_BV
0.00506376	C21orf91	Up	2V7_vs_BV
0.00464855	MRPL39	Up	2V7_vs_BV
0.0185723	GABPA	Up	2V7_vs_BV
0.023637	LTN1	Up	2V7_vs_BV
0.0330849	BACH1	Up	2V7_vs_BV
0.02881	SYNJ1	Up	2V7_vs_BV
0.0454982	PAXBP1	Up	2V7_vs_BV
0.00899739	OLIG1	Dn	2V7_vs_BV
0.00290276	IFNAR1	Up	2V7_vs_BV
0.00282676	IFNGR2	Dn	2V7_vs_BV
0.0345249	TMEM50B	Up	2V7_vs_BV
0.0443608	GART	Up	2V7_vs_BV
0.0274291	SON	Up	2V7_vs_BV
0.039176	MRPS6	Up	2V7_vs_BV
0.0149714	SLC5A3	Up	2V7_vs_BV
0.0125544	SETD4	Up	2V7_vs_BV
0.0405672	CBR1	Dn	2V7_vs_BV
0.00552984	DOPEY2	Up	2V7_vs_BV
0.0360812	MORC3	Up	2V7_vs_BV
0.0119089	TTC3	Up	2V7_vs_BV
0.00810544	KCNJ15	Up	2V7_vs_BV
0.00745739	BRWD1	Up	2V7_vs_BV
0.00229884	NDUFV3	Up	2V7_vs_BV
0.0267523	PKNOX1	Up	2V7_vs_BV
0.00743027	PDXK	Dn	2V7_vs_BV
0.0248562	CSTB	Dn	2V7_vs_BV
0.0143044	AGPAT3	Dn	2V7_vs_BV
0.0295277	GATD3A	Dn	2V7_vs_BV
0.0459712	ICOSLG	Dn	2V7_vs_BV
0.0443859	PFKL	Dn	2V7_vs_BV
0.0390098	SUMO3	Dn	2V7_vs_BV
0.0326737	ITGB2	Dn	2V7_vs_BV
0.0350947	C9orf47	Up	2V7_vs_BV
0.00568606	HES4	Dn	2V7_vs_BV
0.0136287	ISG15	Dn	2V7_vs_BV
0.0286234	B3GALT6	Dn	2V7_vs_BV
0.025354	UBE2J2	Dn	2V7_vs_BV
0.0490505	ACAP3	Dn	2V7_vs_BV
0.0414401	CPTP	Dn	2V7_vs_BV
0.0224697	ATAD3B	Dn	2V7_vs_BV
0.0462303	ATAD3A	Dn	2V7_vs_BV
0.033579	SSU72	Dn	2V7_vs_BV
0.0043015	FNDC10	Dn	2V7_vs_BV
0.0307048	NADK	Dn	2V7_vs_BV
0.0316802	FAAP20	Dn	2V7_vs_BV
0.0492188	SKI	Dn	2V7_vs_BV
0.00080059	PEX10	Dn	2V7_vs_BV
0.0347633	TNFRSF14	Dn	2V7_vs_BV
0.0193692	LRRC47	Dn	2V7_vs_BV
0.0482992	ZBTB48	Dn	2V7_vs_BV
0.0355006	CAMTA1	Dn	2V7_vs_BV
0.0361829	VAMP3	Up	2V7_vs_BV
0.0131123	SLC25A33	Dn	2V7_vs_BV
0.0323603	CTNNBIP1	Dn	2V7_vs_BV
0.0428306	LZIC	Up	2V7_vs_BV
0.046567	NMNAT1	Up	2V7_vs_BV
0.00935517	KIF1B	Up	2V7_vs_BV
0.00586045	SRM	Dn	2V7_vs_BV
0.0322581	FBXO6	Dn	2V7_vs_BV
0.0436703	MAD2L2	Dn	2V7_vs_BV
0.00381806	KIAA2013	Dn	2V7_vs_BV
0.0170888	MFN2	Dn	2V7_vs_BV
0.0446333	MIIP	Dn	2V7_vs_BV
0.0121986	PRDM2	Up	2V7_vs_BV
0.0245396	TMEM51	Dn	2V7_vs_BV
0.0234213	EFHD2	Dn	2V7_vs_BV
0.00204154	DNAJC16	Up	2V7_vs_BV
0.0234353	DDI2	Up	2V7_vs_BV
0.000514683	PLEKHM2	Dn	2V7_vs_BV
0.0150357	FBXO42	Up	2V7_vs_BV
0.0230226	SZRD1	Dn	2V7_vs_BV
0.0343458	NECAP2	Dn	2V7_vs_BV
0.0234459	CROCC	Dn	2V7_vs_BV
0.0408368	UBR4	Up	2V7_vs_BV
0.00734968	EMC1	Up	2V7_vs_BV
0.0221886	MUL1	Dn	2V7_vs_BV
0.00130326	HP1BP3	Up	2V7_vs_BV
0.0484936	EIF4G3	Up	2V7_vs_BV
0.0282575	CDC42	Up	2V7_vs_BV
0.0252966	ZBTB40	Up	2V7_vs_BV
0.00605263	LUZP1	Up	2V7_vs_BV
0.0329525	HNRNPR	Up	2V7_vs_BV
0.0452173	LYPLA2	Dn	2V7_vs_BV
0.00655474	FUCA1	Up	2V7_vs_BV
0.00512888	PNRC2	Up	2V7_vs_BV
0.0291675	SRSF10	Up	2V7_vs_BV
0.0451035	SRRM1	Up	2V7_vs_BV
0.01497	RSRP1	Up	2V7_vs_BV
0.0219009	MACO1	Up	2V7_vs_BV
0.00262206	SELENON	Dn	2V7_vs_BV
0.00204623	STMN1	Up	2V7_vs_BV
0.0362887	PDIK1L	Up	2V7_vs_BV
0.0167724	SH3BGRL3	Dn	2V7_vs_BV
0.00839376	DHDDS	Up	2V7_vs_BV
0.0139754	HMGN2	Dn	2V7_vs_BV
0.0138961	PIGV	Up	2V7_vs_BV
0.0295023	ZDHHC18	Dn	2V7_vs_BV
0.0369953	NUDC	Dn	2V7_vs_BV
0.000595744	SLC9A1	Dn	2V7_vs_BV
0.0233764	FGR	Dn	2V7_vs_BV
0.0166296	IFI6	Dn	2V7_vs_BV
0.04546	STX12	Up	2V7_vs_BV
0.0186126	THEMIS2	Dn	2V7_vs_BV
0.00789039	DNAJC8	Up	2V7_vs_BV
0.0260218	MED18	Up	2V7_vs_BV
0.0391893	PHACTR4	Up	2V7_vs_BV
0.0345615	RCC1	Dn	2V7_vs_BV
0.0158311	PEF1	Dn	2V7_vs_BV
0.0306088	CCDC28B	Dn	2V7_vs_BV
0.0145272	MARCKSL1	Dn	2V7_vs_BV
0.0221432	YARS	Dn	2V7_vs_BV
0.000869123	RNF19B	Dn	2V7_vs_BV
0.0255379	ZNF362	Dn	2V7_vs_BV
0.000420135	PHC2	Dn	2V7_vs_BV
0.0262937	ZMYM6	Up	2V7_vs_BV
0.0319426	ZMYM1	Up	2V7_vs_BV
0.0013646	ZMYM4	Up	2V7_vs_BV
0.0422508	AGO4	Up	2V7_vs_BV
0.0361619	AGO3	Up	2V7_vs_BV
0.0321485	ADPRHL2	Dn	2V7_vs_BV
0.00639235	TRAPPC3	Dn	2V7_vs_BV
0.00220452	MAP7D1	Dn	2V7_vs_BV
0.00355618	THRAP3	Up	2V7_vs_BV
0.0499697	EVA1B	Dn	2V7_vs_BV
0.0177495	LSM10	Dn	2V7_vs_BV
0.0217712	GNL2	Up	2V7_vs_BV
0.0313551	C1orf109	Up	2V7_vs_BV
0.0106052	MACF1	Up	2V7_vs_BV
0.0238036	PABPC4	Dn	2V7_vs_BV
0.0241289	MYCL	Dn	2V7_vs_BV
0.0217732	RLF	Up	2V7_vs_BV
0.0125708	CITED4	Dn	2V7_vs_BV
0.0124263	YBX1	Dn	2V7_vs_BV
0.00356507	DPH2	Dn	2V7_vs_BV
0.0364964	ERI3	Dn	2V7_vs_BV
0.00242821	RNF220	Dn	2V7_vs_BV
0.0001556	PLK3	Dn	2V7_vs_BV
0.0350972	EIF2B3	Up	2V7_vs_BV
0.0188026	AKR1A1	Dn	2V7_vs_BV
0.0152475	NASP	Up	2V7_vs_BV
0.0393751	POMGNT1	Dn	2V7_vs_BV
0.00872438	NSUN4	Up	2V7_vs_BV
0.0246425	OSBPL9	Up	2V7_vs_BV
0.0127215	NRDC	Up	2V7_vs_BV
0.0370585	PRPF38A	Up	2V7_vs_BV
0.000276296	TUT4	Up	2V7_vs_BV
0.0113594	NDC1	Up	2V7_vs_BV
0.0207721	LRRC42	Dn	2V7_vs_BV
0.00733948	TCEANC2	Up	2V7_vs_BV
0.00145193	MRPL37	Dn	2V7_vs_BV
0.0260502	OMA1	Up	2V7_vs_BV
0.0444923	MYSM1	Up	2V7_vs_BV
0.00962058	ATG4C	Up	2V7_vs_BV
0.0300924	ALG6	Up	2V7_vs_BV
0.0106073	MIER1	Up	2V7_vs_BV
0.0467748	LRRC40	Up	2V7_vs_BV
0.0107858	SRSF11	Up	2V7_vs_BV
0.00889826	ANKRD13C	Up	2V7_vs_BV
0.00447537	ZRANB2	Up	2V7_vs_BV
0.0404727	PIGK	Up	2V7_vs_BV
0.0261458	USP33	Up	2V7_vs_BV
0.0114902	MIGA1	Up	2V7_vs_BV
0.0477986	FUBP1	Up	2V7_vs_BV
0.00268225	PRKACB	Up	2V7_vs_BV
0.00332638	GNG5	Dn	2V7_vs_BV
0.0379135	CTBS	Up	2V7_vs_BV
0.00318081	C1orf52	Up	2V7_vs_BV
0.0314158	BCL10	Up	2V7_vs_BV
0.0167012	SH3GLB1	Up	2V7_vs_BV
0.0304616	SELENOF	Up	2V7_vs_BV
0.0271134	PKN2	Up	2V7_vs_BV
0.00512543	KYAT3	Up	2V7_vs_BV
0.00175787	ZNF326	Up	2V7_vs_BV
0.00616867	ZNF644	Up	2V7_vs_BV
0.0083712	GLMN	Up	2V7_vs_BV
0.0102344	RPAP2	Up	2V7_vs_BV
0.012627	MTF2	Up	2V7_vs_BV
0.0105914	TMED5	Up	2V7_vs_BV
0.0371992	ABCD3	Up	2V7_vs_BV
0.00355601	RWDD3	Dn	2V7_vs_BV
0.0104115	PTBP2	Up	2V7_vs_BV
0.0261191	DPYD	Up	2V7_vs_BV
0.0255606	AGL	Up	2V7_vs_BV
0.0215678	SLC35A3	Up	2V7_vs_BV
0.0329632	TRMT13	Up	2V7_vs_BV
0.0066244	DBT	Up	2V7_vs_BV
0.00619973	RTCA	Dn	2V7_vs_BV
0.0349637	CDC14A	Up	2V7_vs_BV
0.0074157	RNPC3	Up	2V7_vs_BV
0.00144735	SLC25A24	Up	2V7_vs_BV
0.00203368	PRPF38B	Up	2V7_vs_BV
0.0114668	STXBP3	Up	2V7_vs_BV
0.0452964	CLCC1	Up	2V7_vs_BV
0.036272	TMEM167B	Up	2V7_vs_BV
0.00453754	SORT1	Up	2V7_vs_BV
0.00329853	AMPD2	Dn	2V7_vs_BV
0.0453034	CD53	Up	2V7_vs_BV
0.0304256	LRIF1	Up	2V7_vs_BV
0.0322084	MOV10	Dn	2V7_vs_BV
0.0316744	RHOC	Dn	2V7_vs_BV
0.0282155	PHTF1	Up	2V7_vs_BV
0.0446866	PTPN22	Up	2V7_vs_BV
0.0178212	CD58	Up	2V7_vs_BV
0.00796075	TTF2	Up	2V7_vs_BV
0.0289682	MAN1A2	Up	2V7_vs_BV
0.0178231	GDAP2	Up	2V7_vs_BV
0.016448	WDR3	Up	2V7_vs_BV
0.026183	SEC22B	Up	2V7_vs_BV
0.019085	NBPF26	Up	2V7_vs_BV
0.043856	LINC00623	Dn	2V7_vs_BV
0.0447852	AC239800.3	Up	2V7_vs_BV
0.0253929	GPR89A	Up	2V7_vs_BV
0.0362246	LIX1L	Dn	2V7_vs_BV
0.0117521	NOTCH2NL	Up	2V7_vs_BV
0.0188496	NBPF12	Up	2V7_vs_BV
0.0275595	FMO5	Up	2V7_vs_BV
0.0250592	HIST2H2AC	Up	2V7_vs_BV
0.0308817	SF3B4	Dn	2V7_vs_BV
0.00446799	PLEKHO1	Dn	2V7_vs_BV
0.0472565	ANP32E	Up	2V7_vs_BV
0.0241071	APH1A	Dn	2V7_vs_BV
0.0355768	PRPF3	Up	2V7_vs_BV
0.0302335	ADAMTSL4	Dn	2V7_vs_BV
0.0067467	MCL1	Dn	2V7_vs_BV
0.00769864	CTSS	Up	2V7_vs_BV
0.0282393	SETDB1	Up	2V7_vs_BV
0.0488607	VPS72	Dn	2V7_vs_BV
0.0466898	AL391069.2	Dn	2V7_vs_BV
0.0378149	ZNF687	Dn	2V7_vs_BV
0.0333554	RFX5	Dn	2V7_vs_BV
0.00972028	CHTOP	Dn	2V7_vs_BV
0.0387938	SLC27A3	Dn	2V7_vs_BV
0.0072493	CRTC2	Dn	2V7_vs_BV
2.39151e-05	IL6R	Up	2V7_vs_BV
0.0232182	SHC1	Dn	2V7_vs_BV
0.00829009	ZBTB7B	Dn	2V7_vs_BV
0.0423177	SLC50A1	Dn	2V7_vs_BV
0.0276618	MTX1	Dn	2V7_vs_BV
0.0192733	ASH1L	Up	2V7_vs_BV
0.0232115	SYT11	Up	2V7_vs_BV
0.0231772	KHDC4	Up	2V7_vs_BV
0.040697	SSR2	Up	2V7_vs_BV
0.00382433	MEF2D	Dn	2V7_vs_BV
0.0125726	RRNAD1	Dn	2V7_vs_BV
0.000310971	PRCC	Dn	2V7_vs_BV
0.0366339	ETV3	Up	2V7_vs_BV
0.00730781	MNDA	Up	2V7_vs_BV
0.0060623	IFI16	Up	2V7_vs_BV
0.0384745	DUSP23	Dn	2V7_vs_BV
0.0116377	TAGLN2	Dn	2V7_vs_BV
0.00814188	PIGM	Up	2V7_vs_BV
0.0155016	PEA15	Dn	2V7_vs_BV
0.0494638	COPA	Up	2V7_vs_BV
0.00362249	CD84	Up	2V7_vs_BV
0.025554	F11R	Up	2V7_vs_BV
0.0229243	USF1	Dn	2V7_vs_BV
0.0396849	ARHGAP30	Dn	2V7_vs_BV
0.0207668	DEDD	Dn	2V7_vs_BV
0.0114969	B4GALT3	Dn	2V7_vs_BV
0.0320174	FCGR2A	Up	2V7_vs_BV
0.0335419	HSPA6	Dn	2V7_vs_BV
0.0153381	ATF6	Up	2V7_vs_BV
0.00234139	HSD17B7	Up	2V7_vs_BV
0.00793305	TMCO1	Up	2V7_vs_BV
0.00835152	UCK2	Dn	2V7_vs_BV
0.0145892	TADA1	Up	2V7_vs_BV
0.0128461	POU2F1	Up	2V7_vs_BV
0.029662	RCSD1	Dn	2V7_vs_BV
0.0306354	BLZF1	Up	2V7_vs_BV
0.00946919	F5	Up	2V7_vs_BV
0.0210072	SELL	Up	2V7_vs_BV
0.0149813	SCYL3	Up	2V7_vs_BV
0.00189421	KIFAP3	Up	2V7_vs_BV
0.0220714	PRRC2C	Up	2V7_vs_BV
0.0476344	VAMP4	Up	2V7_vs_BV
0.0109422	SUCO	Up	2V7_vs_BV
0.0294799	DARS2	Up	2V7_vs_BV
0.0473969	ZBTB37	Up	2V7_vs_BV
0.000575604	SOAT1	Up	2V7_vs_BV
0.0291694	TOR1AIP2	Up	2V7_vs_BV
0.0179241	TOR1AIP1	Up	2V7_vs_BV
0.000718887	CEP350	Up	2V7_vs_BV
0.0241631	MR1	Up	2V7_vs_BV
0.000469649	IER5	Dn	2V7_vs_BV
0.0302903	RNASEL	Up	2V7_vs_BV
0.0212694	DHX9	Up	2V7_vs_BV
0.018694	EDEM3	Up	2V7_vs_BV
0.0468134	FAM129A	Up	2V7_vs_BV
0.00475516	RNF2	Up	2V7_vs_BV
0.000340646	TPR	Up	2V7_vs_BV
0.0285207	ODR4	Up	2V7_vs_BV
0.0191622	RGS18	Up	2V7_vs_BV
0.0112826	CDC73	Up	2V7_vs_BV
0.00811474	ZBTB41	Up	2V7_vs_BV
0.00581145	PTPRC	Up	2V7_vs_BV
0.0205415	RNPEP	Dn	2V7_vs_BV
0.0221379	PPP1R12B	Up	2V7_vs_BV
0.0190951	KDM5B	Up	2V7_vs_BV
0.0284902	ADIPOR1	Dn	2V7_vs_BV
0.00611514	ATP2B4	Up	2V7_vs_BV
0.0106677	MDM4	Up	2V7_vs_BV
0.0200896	ELK4	Up	2V7_vs_BV
0.0455885	FAM72A	Dn	2V7_vs_BV
0.00206319	MAPKAPK2	Dn	2V7_vs_BV
0.0191207	CR1	Up	2V7_vs_BV
0.00699457	CD46	Up	2V7_vs_BV
0.0055865	G0S2	Dn	2V7_vs_BV
0.00138433	TRAF3IP3	Up	2V7_vs_BV
0.0243065	UTP25	Up	2V7_vs_BV
0.00353081	SLC30A1	Up	2V7_vs_BV
0.00107547	LPGAT1	Up	2V7_vs_BV
0.0391431	FLVCR1	Up	2V7_vs_BV
0.0190127	ANGEL2	Up	2V7_vs_BV
0.00942795	RRP15	Up	2V7_vs_BV
0.0296234	LYPLAL1	Up	2V7_vs_BV
0.0489026	EPRS	Up	2V7_vs_BV
0.0497573	BPNT1	Up	2V7_vs_BV
0.00643496	RAB3GAP2	Up	2V7_vs_BV
0.0307504	HLX	Dn	2V7_vs_BV
0.0016618	MIA3	Up	2V7_vs_BV
0.0397858	BROX	Up	2V7_vs_BV
0.0062436	TLR5	Up	2V7_vs_BV
0.0453909	CNIH4	Up	2V7_vs_BV
0.00119407	LBR	Up	2V7_vs_BV
0.0306933	ACBD3	Up	2V7_vs_BV
0.0325893	ARF1	Dn	2V7_vs_BV
0.0448833	GUK1	Dn	2V7_vs_BV
0.0018969	TRIM11	Dn	2V7_vs_BV
0.00276221	RNF187	Dn	2V7_vs_BV
0.0465831	NUP133	Up	2V7_vs_BV
0.0481167	C1orf131	Up	2V7_vs_BV
0.00370781	GNPAT	Up	2V7_vs_BV
0.0147411	TOMM20	Up	2V7_vs_BV
0.0348057	RBM34	Up	2V7_vs_BV
0.00226592	ARID4B	Up	2V7_vs_BV
0.0150834	TBCE.1	Up	2V7_vs_BV
0.015707	LYST	Up	2V7_vs_BV
0.0187845	LGALS8	Up	2V7_vs_BV
0.0281111	FH	Up	2V7_vs_BV
0.0119805	CHML	Up	2V7_vs_BV
0.0322625	CEP170	Up	2V7_vs_BV
0.00218839	SDCCAG8	Up	2V7_vs_BV
0.0220482	AKT3	Up	2V7_vs_BV
0.0223857	ZNF496	Dn	2V7_vs_BV
0.0397873	ZNF672	Dn	2V7_vs_BV
0.0488767	PGBD2	Up	2V7_vs_BV
0.000749194	SH3YL1	Up	2V7_vs_BV
0.0289107	ACP1	Up	2V7_vs_BV
0.0316456	TMEM18	Up	2V7_vs_BV
0.0216461	CMPK2	Dn	2V7_vs_BV
0.00212182	ID2	Dn	2V7_vs_BV
0.026072	KIDINS220	Up	2V7_vs_BV
0.0135021	MBOAT2	Up	2V7_vs_BV
0.0449532	TAF1B	Up	2V7_vs_BV
0.0117341	HPCAL1	Dn	2V7_vs_BV
0.0132379	ODC1	Dn	2V7_vs_BV
0.00701425	ROCK2	Up	2V7_vs_BV
0.00708854	NBAS	Up	2V7_vs_BV
0.00309109	DDX1	Up	2V7_vs_BV
0.0366455	SMC6	Up	2V7_vs_BV
0.00278436	LAPTM4A	Up	2V7_vs_BV
0.0359982	PUM2	Up	2V7_vs_BV
0.019197	RHOB	Dn	2V7_vs_BV
0.047901	HS1BP3	Dn	2V7_vs_BV
0.0410584	ATAD2B	Up	2V7_vs_BV
0.0224667	HADHA	Up	2V7_vs_BV
0.0314013	HADHB	Up	2V7_vs_BV
0.0443024	MPV17	Dn	2V7_vs_BV
0.0120346	SNX17	Dn	2V7_vs_BV
0.0116416	ZNF513	Dn	2V7_vs_BV
0.0176839	ZNF512	Up	2V7_vs_BV
0.0101789	SLC4A1AP	Up	2V7_vs_BV
0.0460068	MRPL33	Up	2V7_vs_BV
0.0343888	PLB1	Dn	2V7_vs_BV
0.0219199	PPP1CB	Up	2V7_vs_BV
0.008686	WDR43	Up	2V7_vs_BV
0.0369398	CLIP4	Up	2V7_vs_BV
0.0436103	SPAST	Up	2V7_vs_BV
0.022789	SLC30A6	Up	2V7_vs_BV
0.0464745	NLRC4	Up	2V7_vs_BV
0.0160898	YIPF4	Up	2V7_vs_BV
0.0377006	BIRC6	Up	2V7_vs_BV
0.00149696	FAM98A	Up	2V7_vs_BV
0.0201313	HEATR5B	Up	2V7_vs_BV
0.00758411	GPATCH11	Up	2V7_vs_BV
0.0359402	CEBPZOS	Up	2V7_vs_BV
0.016504	CEBPZ	Up	2V7_vs_BV
0.0180274	NDUFAF7	Up	2V7_vs_BV
0.0124657	PRKD3	Up	2V7_vs_BV
0.000981641	RMDN2	Up	2V7_vs_BV
0.0145039	CYP1B1	Up	2V7_vs_BV
0.0238034	SOS1	Up	2V7_vs_BV
0.00413375	MAP4K3	Up	2V7_vs_BV
0.0267885	THUMPD2	Up	2V7_vs_BV
0.0110503	ZFP36L2	Dn	2V7_vs_BV
0.0227815	SRBD1	Up	2V7_vs_BV
0.0402372	ATP6V1E2	Up	2V7_vs_BV
0.00572621	PIGF	Up	2V7_vs_BV
0.0273638	MTIF2	Up	2V7_vs_BV
0.012992	CCDC88A	Up	2V7_vs_BV
0.043409	CFAP36	Up	2V7_vs_BV
0.046243	PPP4R3B	Up	2V7_vs_BV
0.00385612	VRK2	Up	2V7_vs_BV
0.0357888	PAPOLG	Up	2V7_vs_BV
0.0337087	REL	Up	2V7_vs_BV
0.00707307	PUS10	Up	2V7_vs_BV
0.0486079	PEX13	Up	2V7_vs_BV
0.0263879	KIAA1841	Up	2V7_vs_BV
0.00771319	C2orf74	Up	2V7_vs_BV
0.00397835	USP34	Up	2V7_vs_BV
0.0165986	XPO1	Up	2V7_vs_BV
0.0119695	UGP2	Up	2V7_vs_BV
0.0261857	AC012368.1	Up	2V7_vs_BV
0.0478348	AFTPH	Up	2V7_vs_BV
0.0447171	ACTR2	Up	2V7_vs_BV
0.0400179	C1D	Up	2V7_vs_BV
0.0231304	ARHGAP25	Up	2V7_vs_BV
0.0118298	MXD1	Dn	2V7_vs_BV
0.0288645	PCBP1	Dn	2V7_vs_BV
0.00758898	TIA1	Up	2V7_vs_BV
0.0221232	PCYOX1	Up	2V7_vs_BV
0.0262795	MCEE	Up	2V7_vs_BV
0.0245095	MPHOSPH10	Up	2V7_vs_BV
0.014669	ZNF638	Up	2V7_vs_BV
0.0404239	DYSF	Dn	2V7_vs_BV
0.0434009	PRADC1	Dn	2V7_vs_BV
0.0059287	ALMS1	Up	2V7_vs_BV
0.00920606	STAMBP	Up	2V7_vs_BV
0.0143284	DCTN1	Dn	2V7_vs_BV
0.0397594	WBP1	Dn	2V7_vs_BV
0.0126477	LBX2-AS1	Dn	2V7_vs_BV
0.0280094	PCGF1	Up	2V7_vs_BV
0.0102596	SUCLG1	Up	2V7_vs_BV
0.00621029	TGOLN2	Up	2V7_vs_BV
0.0413054	CAPG	Dn	2V7_vs_BV
0.0436973	VAMP5	Dn	2V7_vs_BV
0.0334075	PTCD3	Up	2V7_vs_BV
0.00839369	IMMT	Up	2V7_vs_BV
0.0406361	MRPL35	Up	2V7_vs_BV
0.0201741	CYTOR	Up	2V7_vs_BV
0.0242369	KRCC1	Up	2V7_vs_BV
0.0328743	RPIA	Dn	2V7_vs_BV
0.0115909	IGKV3-15	Up	2V7_vs_BV
0.0374413	MRPS5	Up	2V7_vs_BV
0.0141644	DUSP2	Dn	2V7_vs_BV
0.0231274	STARD7	Dn	2V7_vs_BV
0.047141	ARID5A	Dn	2V7_vs_BV
0.0228182	KANSL3	Up	2V7_vs_BV
0.0454697	ANKRD36	Up	2V7_vs_BV
0.0171101	ACTR1B	Dn	2V7_vs_BV
0.00179313	TMEM131	Up	2V7_vs_BV
0.0456536	LIPT1	Up	2V7_vs_BV
0.00304607	MITD1	Up	2V7_vs_BV
0.0423344	TXNDC9	Up	2V7_vs_BV
0.00081715	EIF5B	Up	2V7_vs_BV
0.00642801	C2orf49	Up	2V7_vs_BV
0.000644723	GCC2	Up	2V7_vs_BV
0.0323594	RANBP2	Up	2V7_vs_BV
0.0172934	MIR4435-2HG	Up	2V7_vs_BV
0.0162419	TMEM87B	Up	2V7_vs_BV
0.00859526	ZC3H8	Up	2V7_vs_BV
0.0306493	SLC20A1	Up	2V7_vs_BV
0.0245702	IL1RN	Up	2V7_vs_BV
0.0229251	PSD4	Dn	2V7_vs_BV
0.0139351	DDX18	Up	2V7_vs_BV
0.0266133	CCDC93	Up	2V7_vs_BV
0.0305773	MARCO	Dn	2V7_vs_BV
0.041884	CLASP1	Up	2V7_vs_BV
0.00692496	NIFK-AS1	Up	2V7_vs_BV
0.0402504	NIFK	Up	2V7_vs_BV
0.0099348	TSN	Up	2V7_vs_BV
0.0333234	MAP3K2	Up	2V7_vs_BV
0.0329744	IWS1	Up	2V7_vs_BV
0.00589207	WDR33	Up	2V7_vs_BV
0.015882	SFT2D3	Up	2V7_vs_BV
0.0274187	UGGT1	Up	2V7_vs_BV
0.0243145	MZT2B	Dn	2V7_vs_BV
0.00441097	PTPN18	Dn	2V7_vs_BV
0.0151873	DARS	Up	2V7_vs_BV
0.023007	CXCR4	Up	2V7_vs_BV
0.0193833	SPOPL	Up	2V7_vs_BV
0.0449352	KYNU	Up	2V7_vs_BV
0.0070637	ARHGAP15	Up	2V7_vs_BV
0.0383378	ZEB2	Up	2V7_vs_BV
0.012047	ORC4	Up	2V7_vs_BV
0.0237941	MBD5	Up	2V7_vs_BV
0.036511	EPC2	Up	2V7_vs_BV
0.032725	RBM43	Up	2V7_vs_BV
0.0107364	RIF1	Up	2V7_vs_BV
0.0181203	CACNB4	Up	2V7_vs_BV
0.0040446	STAM2	Up	2V7_vs_BV
0.0023838	PRPF40A	Up	2V7_vs_BV
0.0112123	BAZ2B	Up	2V7_vs_BV
0.035957	CD302	Up	2V7_vs_BV
0.0411784	RBMS1	Up	2V7_vs_BV
0.0254524	TANK	Up	2V7_vs_BV
0.0127452	PSMD14	Up	2V7_vs_BV
0.00439519	IFIH1	Up	2V7_vs_BV
0.0440239	GCA	Up	2V7_vs_BV
0.027196	GALNT3	Up	2V7_vs_BV
0.0243131	TTC21B	Up	2V7_vs_BV
0.0468926	STK39	Up	2V7_vs_BV
0.00315345	CERS6	Up	2V7_vs_BV
0.0270999	DHRS9	Up	2V7_vs_BV
0.00427584	FASTKD1	Up	2V7_vs_BV
0.0123881	PPIG	Up	2V7_vs_BV
0.0068145	SSB	Up	2V7_vs_BV
0.0477859	UBR3	Up	2V7_vs_BV
0.0121629	DCAF17	Up	2V7_vs_BV
0.047362	CYBRD1	Up	2V7_vs_BV
0.00873661	DYNC1I2	Up	2V7_vs_BV
0.0279096	SP3	Up	2V7_vs_BV
0.0408554	OLA1	Up	2V7_vs_BV
0.00999542	CIR1	Up	2V7_vs_BV
0.0143029	SCRN3	Up	2V7_vs_BV
0.0433451	GPR155	Up	2V7_vs_BV
0.0133896	ATP5MC3	Dn	2V7_vs_BV
0.0365829	LNPK	Up	2V7_vs_BV
0.0172775	NFE2L2	Up	2V7_vs_BV
0.0194681	TTN-AS1	Up	2V7_vs_BV
0.0388633	CWC22	Up	2V7_vs_BV
0.00779313	UBE2E3	Dn	2V7_vs_BV
0.0492747	ITGA4	Up	2V7_vs_BV
0.0357825	SSFA2	Up	2V7_vs_BV
0.00072247	DNAJC10	Up	2V7_vs_BV
0.0117021	ZC3H15	Up	2V7_vs_BV
0.0245022	CALCRL	Up	2V7_vs_BV
0.0109819	SLC40A1	Up	2V7_vs_BV
0.00937695	ASNSD1	Up	2V7_vs_BV
0.0120508	ORMDL1	Up	2V7_vs_BV
0.0187721	PMS1	Up	2V7_vs_BV
0.000381379	HIBCH	Up	2V7_vs_BV
0.0260341	NABP1	Up	2V7_vs_BV
0.02891	GTF3C3	Up	2V7_vs_BV
0.049668	ANKRD44	Up	2V7_vs_BV
0.0109361	SF3B1	Up	2V7_vs_BV
0.0292315	COQ10B	Up	2V7_vs_BV
0.0259144	HSPD1	Up	2V7_vs_BV
0.0099844	CLK1	Up	2V7_vs_BV
0.0376812	FAM126B	Up	2V7_vs_BV
0.0212706	CFLAR	Up	2V7_vs_BV
0.0495932	CASP10	Up	2V7_vs_BV
0.0249889	CASP8	Up	2V7_vs_BV
0.0463782	ALS2	Up	2V7_vs_BV
0.00620225	NOP58	Up	2V7_vs_BV
0.00970115	BMPR2	Up	2V7_vs_BV
0.0486471	CARF	Up	2V7_vs_BV
0.00807598	CYP20A1	Up	2V7_vs_BV
0.00708381	INO80D	Up	2V7_vs_BV
0.0068266	NDUFS1	Up	2V7_vs_BV
0.00772077	FASTKD2	Up	2V7_vs_BV
0.0242777	CREB1	Up	2V7_vs_BV
0.0373234	IDH1	Up	2V7_vs_BV
0.0465588	RPE	Up	2V7_vs_BV
0.0225351	XRCC5	Up	2V7_vs_BV
0.0227835	GPBAR1	Dn	2V7_vs_BV
0.036548	AAMP	Dn	2V7_vs_BV
0.0351003	CTDSP1	Dn	2V7_vs_BV
0.0338679	USP37	Up	2V7_vs_BV
0.0451922	CNPPD1	Dn	2V7_vs_BV
0.00526179	DNAJB2	Dn	2V7_vs_BV
0.0337468	DNPEP	Dn	2V7_vs_BV
0.0168123	ACSL3	Up	2V7_vs_BV
0.00986596	CUL3	Up	2V7_vs_BV
0.00589348	DOCK10	Up	2V7_vs_BV
0.0126388	PID1	Dn	2V7_vs_BV
0.00876847	TRIP12	Up	2V7_vs_BV
0.0071453	SP100	Up	2V7_vs_BV
0.0198844	CAB39	Up	2V7_vs_BV
0.0434709	PSMD1	Up	2V7_vs_BV
0.0184603	NCL	Up	2V7_vs_BV
0.0450459	GIGYF2	Up	2V7_vs_BV
0.0337439	ARL4C	Dn	2V7_vs_BV
0.0355926	COL6A3	Dn	2V7_vs_BV
0.0330309	UBE2F	Dn	2V7_vs_BV
0.0211742	DUSP28	Dn	2V7_vs_BV
0.00787649	RNPEPL1	Dn	2V7_vs_BV
0.0349802	MTERF4	Up	2V7_vs_BV
0.0380991	SEPT2	Up	2V7_vs_BV
0.0296067	STK25	Dn	2V7_vs_BV
0.0466674	DTYMK	Dn	2V7_vs_BV
0.0295248	D2HGDH	Dn	2V7_vs_BV
0.00134664	TRNT1	Up	2V7_vs_BV
0.0110891	ITPR1	Up	2V7_vs_BV
0.010281	BHLHE40	Dn	2V7_vs_BV
0.000287086	THUMPD3-AS1	Up	2V7_vs_BV
0.0151216	MTMR14	Dn	2V7_vs_BV
0.011083	BRPF1	Dn	2V7_vs_BV
0.0296446	CAMK1	Dn	2V7_vs_BV
0.0147806	RPUSD3	Dn	2V7_vs_BV
0.0105495	IL17RC	Dn	2V7_vs_BV
0.00224934	EMC3	Up	2V7_vs_BV
0.0307574	ATG7	Up	2V7_vs_BV
0.0499808	TMEM43	Up	2V7_vs_BV
0.0133465	CCDC174	Up	2V7_vs_BV
0.0270905	FGD5-AS1	Up	2V7_vs_BV
0.0233847	RBSN	Dn	2V7_vs_BV
0.0481142	HACL1	Up	2V7_vs_BV
0.0457226	RFTN1	Dn	2V7_vs_BV
0.0206419	PLCL2	Up	2V7_vs_BV
0.00162579	TOP2B	Up	2V7_vs_BV
0.0194805	AZI2	Up	2V7_vs_BV
0.00246207	STT3B	Up	2V7_vs_BV
0.0335509	DYNC1LI1	Up	2V7_vs_BV
0.00346427	GLB1	Up	2V7_vs_BV
0.0174285	CRTAP	Dn	2V7_vs_BV
0.00897581	PDCD6IP	Up	2V7_vs_BV
0.00291819	EPM2AIP1	Up	2V7_vs_BV
0.00190515	GOLGA4	Up	2V7_vs_BV
0.0153023	WDR48	Up	2V7_vs_BV
0.00141089	CSRNP1	Dn	2V7_vs_BV
0.0491757	CX3CR1	Up	2V7_vs_BV
0.0195611	EIF1B	Up	2V7_vs_BV
0.0232698	NKTR	Up	2V7_vs_BV
0.0198391	ANO10	Up	2V7_vs_BV
0.0328082	TCAIM	Up	2V7_vs_BV
0.0358205	KIAA1143	Up	2V7_vs_BV
0.034066	TMEM42	Dn	2V7_vs_BV
0.0206503	CCR1	Up	2V7_vs_BV
0.0195929	CCR2	Up	2V7_vs_BV
0.042915	AC098613.1	Up	2V7_vs_BV
0.0171469	SETD2	Up	2V7_vs_BV
0.0412293	PTPN23	Dn	2V7_vs_BV
0.00212363	SMARCC1	Up	2V7_vs_BV
0.0192701	TREX1	Dn	2V7_vs_BV
0.0179805	WDR6	Dn	2V7_vs_BV
0.0320185	DALRD3	Dn	2V7_vs_BV
0.0162945	USP19	Dn	2V7_vs_BV
0.0466515	CCDC71	Dn	2V7_vs_BV
0.0415691	TCTA	Dn	2V7_vs_BV
0.0235773	GMPPB	Dn	2V7_vs_BV
0.00214607	RBM6	Up	2V7_vs_BV
0.0274327	RBM5	Up	2V7_vs_BV
0.0146445	GNAI2	Dn	2V7_vs_BV
0.0421245	IFRD2	Dn	2V7_vs_BV
0.0361193	HYAL2	Dn	2V7_vs_BV
0.0492652	TUSC2	Dn	2V7_vs_BV
0.0301441	MAPKAPK3	Dn	2V7_vs_BV
0.0454059	DCAF1	Up	2V7_vs_BV
0.0449827	RRP9	Dn	2V7_vs_BV
0.0228005	DUSP7	Dn	2V7_vs_BV
0.0485163	PPM1M	Dn	2V7_vs_BV
0.0152923	WDR82	Up	2V7_vs_BV
0.0139887	BAP1	Dn	2V7_vs_BV
0.00929127	PBRM1	Up	2V7_vs_BV
0.018201	GNL3	Up	2V7_vs_BV
0.0253748	SPCS1	Up	2V7_vs_BV
0.0490133	RFT1	Up	2V7_vs_BV
0.00700854	PRKCD	Dn	2V7_vs_BV
0.0420676	DCP1A	Up	2V7_vs_BV
0.0074869	CCDC66	Up	2V7_vs_BV
0.0180179	APPL1	Up	2V7_vs_BV
0.020446	FLNB	Up	2V7_vs_BV
0.0303323	PXK	Up	2V7_vs_BV
0.0290595	THOC7	Up	2V7_vs_BV
0.0496652	SUCLG2	Up	2V7_vs_BV
0.0431643	EOGT	Up	2V7_vs_BV
0.00600174	TMF1	Up	2V7_vs_BV
0.0289257	ARL6IP5	Up	2V7_vs_BV
0.00545768	FRMD4B	Up	2V7_vs_BV
0.00476446	CHMP2B	Up	2V7_vs_BV
0.0261928	ZNF654	Up	2V7_vs_BV
0.0191125	C3orf38	Up	2V7_vs_BV
0.0229396	NSUN3	Up	2V7_vs_BV
0.00651276	CRYBG3	Up	2V7_vs_BV
0.0205715	CLDND1	Up	2V7_vs_BV
0.00615029	ST3GAL6	Up	2V7_vs_BV
0.045715	SENP7	Up	2V7_vs_BV
0.0413918	TRMT10C	Up	2V7_vs_BV
0.0022111	PCNP	Up	2V7_vs_BV
0.00461277	ZBTB11	Up	2V7_vs_BV
0.0398292	BBX	Up	2V7_vs_BV
0.0252839	SLC35A5	Up	2V7_vs_BV
0.00662732	NEPRO	Up	2V7_vs_BV
0.00974797	SPICE1	Up	2V7_vs_BV
0.0208853	ZBTB20	Up	2V7_vs_BV
0.0153841	TMEM39A	Up	2V7_vs_BV
0.00749839	GOLGB1	Up	2V7_vs_BV
0.0272435	IQCB1	Up	2V7_vs_BV
0.0114226	CD86	Up	2V7_vs_BV
0.0034427	KPNA1	Up	2V7_vs_BV
0.0492511	PARP14	Up	2V7_vs_BV
0.00552611	HSPBAP1	Up	2V7_vs_BV
0.00622333	HACD2	Up	2V7_vs_BV
0.0218606	CCDC14	Up	2V7_vs_BV
0.0373567	ZNF148	Up	2V7_vs_BV
0.0148373	OSBPL11	Up	2V7_vs_BV
0.00710023	RUVBL1	Dn	2V7_vs_BV
0.0053918	RAB7A	Dn	2V7_vs_BV
0.0247379	RAB43	Dn	2V7_vs_BV
0.00288019	H1FX	Dn	2V7_vs_BV
0.0273783	PLXND1	Dn	2V7_vs_BV
0.0193003	NUDT16	Dn	2V7_vs_BV
0.0366105	ACPP	Up	2V7_vs_BV
0.0252128	DNAJC13	Up	2V7_vs_BV
0.00294897	TOPBP1	Up	2V7_vs_BV
0.00694937	CEP63	Up	2V7_vs_BV
0.0401384	ARMC8	Up	2V7_vs_BV
0.023687	COPB2	Up	2V7_vs_BV
0.0451004	ZBTB38	Up	2V7_vs_BV
0.0205813	RASA2	Up	2V7_vs_BV
0.00957783	XRN1	Up	2V7_vs_BV
0.0150996	U2SURP	Up	2V7_vs_BV
0.00115564	SLC9A9	Up	2V7_vs_BV
0.0144096	C3orf58	Up	2V7_vs_BV
0.000308821	HLTF	Up	2V7_vs_BV
0.03807	HPS3	Up	2V7_vs_BV
0.0428055	COMMD2	Up	2V7_vs_BV
0.0116088	RNF13	Up	2V7_vs_BV
0.0389197	SERP1	Dn	2V7_vs_BV
0.004463	SELENOT	Up	2V7_vs_BV
0.0105556	P2RY13	Up	2V7_vs_BV
0.0319331	MBNL1	Up	2V7_vs_BV
0.0340493	RAP2B	Dn	2V7_vs_BV
0.00215576	DHX36	Up	2V7_vs_BV
0.020571	SLC33A1	Up	2V7_vs_BV
0.00407595	SSR3	Up	2V7_vs_BV
0.00142585	SMC4	Up	2V7_vs_BV
0.0335126	PDCD10	Up	2V7_vs_BV
0.00200705	GOLIM4	Up	2V7_vs_BV
0.00365306	SEC62	Up	2V7_vs_BV
0.0355338	PHC3	Up	2V7_vs_BV
0.02984	FNDC3B	Up	2V7_vs_BV
0.0343154	TNFSF10	Up	2V7_vs_BV
0.028391	NCEH1	Up	2V7_vs_BV
0.0153537	PIK3CA	Up	2V7_vs_BV
0.00429356	GNB4	Up	2V7_vs_BV
0.0330779	NDUFB5	Up	2V7_vs_BV
0.00116307	TTC14	Up	2V7_vs_BV
0.031402	FXR1	Up	2V7_vs_BV
0.0112385	ATP11B	Up	2V7_vs_BV
0.0326561	DCUN1D1	Up	2V7_vs_BV
0.0207206	KLHL6	Up	2V7_vs_BV
0.028461	KLHL24	Up	2V7_vs_BV
0.0467272	EIF4G1	Dn	2V7_vs_BV
0.0451742	VPS8	Up	2V7_vs_BV
0.0100825	DGKG	Up	2V7_vs_BV
0.0113557	LPP	Up	2V7_vs_BV
0.0328591	OPA1	Up	2V7_vs_BV
0.0325168	LSG1	Up	2V7_vs_BV
0.00783642	ACAP2	Up	2V7_vs_BV
0.0271235	TNK2	Dn	2V7_vs_BV
0.0427566	PCYT1A	Up	2V7_vs_BV
0.0135569	UBXN7	Up	2V7_vs_BV
0.0462973	RNF168	Up	2V7_vs_BV
0.0186738	WDR53	Up	2V7_vs_BV
0.0239578	NRROS	Dn	2V7_vs_BV
0.0439326	SENP5	Up	2V7_vs_BV
0.0225755	NCBP2-AS2	Dn	2V7_vs_BV
0.0461729	DLG1	Up	2V7_vs_BV
0.0286893	FYTTD1	Up	2V7_vs_BV
0.0200375	LRCH3	Up	2V7_vs_BV
0.0410374	IQCG	Up	2V7_vs_BV
0.00137491	ZNF141	Up	2V7_vs_BV
0.0211096	SLC49A3	Dn	2V7_vs_BV
0.00478031	DGKQ	Dn	2V7_vs_BV
0.000831646	CTBP1	Dn	2V7_vs_BV
0.0479841	MAEA	Dn	2V7_vs_BV
0.0267922	AC016773.1	Up	2V7_vs_BV
0.015403	TACC3	Dn	2V7_vs_BV
0.0225593	LETM1	Dn	2V7_vs_BV
0.0280199	NELFA	Dn	2V7_vs_BV
0.0116784	MXD4	Dn	2V7_vs_BV
0.000597547	MRFAP1	Dn	2V7_vs_BV
0.0479884	MRFAP1L1	Up	2V7_vs_BV
0.0209638	SH3TC1	Dn	2V7_vs_BV
0.0164985	SLC2A9	Up	2V7_vs_BV
0.0159203	WDR1	Dn	2V7_vs_BV
0.00155412	ZNF518B	Up	2V7_vs_BV
0.0335231	BOD1L1	Up	2V7_vs_BV
0.0144545	FBXL5	Up	2V7_vs_BV
0.0201918	FAM200B	Up	2V7_vs_BV
0.0393427	QDPR	Dn	2V7_vs_BV
0.0391007	LCORL	Up	2V7_vs_BV
0.0199258	RBPJ	Up	2V7_vs_BV
0.0300144	ARAP2	Up	2V7_vs_BV
0.00680432	TLR1	Up	2V7_vs_BV
0.0164411	TLR6	Up	2V7_vs_BV
0.040634	RFC1	Up	2V7_vs_BV
0.0365453	LIAS	Up	2V7_vs_BV
0.0121158	SMIM14	Up	2V7_vs_BV
0.020843	UBE2K	Up	2V7_vs_BV
0.0048368	TMEM33	Up	2V7_vs_BV
0.0459242	COMMD8	Up	2V7_vs_BV
0.0330528	TEC	Up	2V7_vs_BV
0.0163444	FRYL	Up	2V7_vs_BV
0.00175592	OCIAD1	Up	2V7_vs_BV
0.0181255	DCUN1D4	Up	2V7_vs_BV
0.0316422	FIP1L1	Up	2V7_vs_BV
0.00188878	EXOC1	Up	2V7_vs_BV
0.00152512	CEP135	Up	2V7_vs_BV
0.0110367	SRP72	Up	2V7_vs_BV
0.0414454	REST	Up	2V7_vs_BV
0.0251253	POLR2B	Up	2V7_vs_BV
0.00876621	CENPC	Up	2V7_vs_BV
0.0299686	UBA6	Up	2V7_vs_BV
0.0167077	UTP3	Up	2V7_vs_BV
0.0297747	MOB1B	Up	2V7_vs_BV
0.0127195	PF4	Dn	2V7_vs_BV
0.0491951	THAP6	Up	2V7_vs_BV
0.0407995	G3BP2	Up	2V7_vs_BV
0.0192276	USO1	Up	2V7_vs_BV
0.0352882	CCNI	Dn	2V7_vs_BV
0.00769875	CCNG2	Up	2V7_vs_BV
0.0274165	BMP2K	Up	2V7_vs_BV
0.0299483	ANTXR2	Up	2V7_vs_BV
0.00945351	HNRNPD	Up	2V7_vs_BV
0.0182954	SEC31A	Up	2V7_vs_BV
0.0404862	LIN54	Up	2V7_vs_BV
0.00698852	COPS4	Up	2V7_vs_BV
0.0343733	MRPS18C	Up	2V7_vs_BV
0.00190092	GPAT3	Up	2V7_vs_BV
0.0408546	WDFY3	Up	2V7_vs_BV
0.00645294	KLHL8	Up	2V7_vs_BV
0.0266219	HSD17B11	Up	2V7_vs_BV
0.0187308	PKD2	Up	2V7_vs_BV
0.046	PPM1K	Up	2V7_vs_BV
0.045416	FAM13A	Up	2V7_vs_BV
0.00628691	SMARCAD1	Up	2V7_vs_BV
0.00938211	DNAJB14	Up	2V7_vs_BV
0.0158354	PPP3CA	Up	2V7_vs_BV
0.0287976	BANK1	Up	2V7_vs_BV
0.0247809	MANBA	Up	2V7_vs_BV
0.035686	TET2	Up	2V7_vs_BV
0.0266693	TBCK	Up	2V7_vs_BV
0.000446331	AIMP1	Up	2V7_vs_BV
0.0444385	SGMS2	Up	2V7_vs_BV
0.00555954	AP1AR	Up	2V7_vs_BV
0.0408081	ALPK1	Up	2V7_vs_BV
0.0320503	LARP7	Up	2V7_vs_BV
0.0119681	CAMK2D	Up	2V7_vs_BV
0.0108734	METTL14	Up	2V7_vs_BV
0.00627154	ANXA5	Up	2V7_vs_BV
0.000337764	BBS7	Up	2V7_vs_BV
0.0171077	KIAA1109	Up	2V7_vs_BV
0.0021328	ANKRD50	Up	2V7_vs_BV
0.032622	MFSD8	Up	2V7_vs_BV
0.0374284	PGRMC2	Up	2V7_vs_BV
0.0230162	ELF2	Up	2V7_vs_BV
0.0214236	NAA15	Up	2V7_vs_BV
0.0285335	AC097376.2	Up	2V7_vs_BV
0.0323545	RAB33B	Up	2V7_vs_BV
0.0101788	MGST2	Up	2V7_vs_BV
0.0156888	ELMOD2	Up	2V7_vs_BV
0.00391659	SMARCA5	Up	2V7_vs_BV
0.0391191	TMEM184C	Up	2V7_vs_BV
0.00227756	LRBA	Up	2V7_vs_BV
0.0135333	TMEM154	Up	2V7_vs_BV
0.00864705	TMEM131L	Up	2V7_vs_BV
0.0393822	PLRG1	Up	2V7_vs_BV
0.0315048	CTSO	Up	2V7_vs_BV
0.0456652	PDGFC	Up	2V7_vs_BV
0.0337783	TMEM144	Up	2V7_vs_BV
0.0104491	ETFDH	Up	2V7_vs_BV
0.00434843	PPID	Up	2V7_vs_BV
0.00561909	TMA16	Up	2V7_vs_BV
0.0321221	MARCH1	Up	2V7_vs_BV
0.00191973	CBR4	Up	2V7_vs_BV
0.022773	CLCN3	Up	2V7_vs_BV
0.00270644	GALNT7	Up	2V7_vs_BV
0.0219005	CEP44	Up	2V7_vs_BV
0.0132994	SPCS3	Up	2V7_vs_BV
0.00810508	AGA	Up	2V7_vs_BV
0.0133419	DCTD	Dn	2V7_vs_BV
0.0298515	ING2	Dn	2V7_vs_BV
0.00127257	RWDD4	Dn	2V7_vs_BV
0.00499292	CASP3	Up	2V7_vs_BV
0.00292194	CFAP97	Up	2V7_vs_BV
0.0480246	CCDC127	Up	2V7_vs_BV
0.0382801	SDHA	Dn	2V7_vs_BV
0.0391332	PDCD6	Dn	2V7_vs_BV
0.00122707	CLPTM1L	Dn	2V7_vs_BV
0.0180897	MRPL36	Dn	2V7_vs_BV
0.0487071	NDUFS6	Dn	2V7_vs_BV
0.0166549	ICE1	Up	2V7_vs_BV
0.038247	MTRR	Up	2V7_vs_BV
0.00420271	FAM173B	Up	2V7_vs_BV
0.0101726	MARCH6	Up	2V7_vs_BV
0.00858076	DAP	Dn	2V7_vs_BV
0.0158065	RETREG1	Up	2V7_vs_BV
0.0245502	GOLPH3	Dn	2V7_vs_BV
0.0110425	MTMR12	Up	2V7_vs_BV
0.00419712	ZFR	Up	2V7_vs_BV
0.00232175	TARS	Up	2V7_vs_BV
0.0145974	RAD1	Up	2V7_vs_BV
0.00647939	NIPBL	Up	2V7_vs_BV
0.0220812	CPLANE1	Up	2V7_vs_BV
0.0323801	NUP155	Up	2V7_vs_BV
0.0178257	WDR70	Up	2V7_vs_BV
0.0195298	TTC33	Up	2V7_vs_BV
0.000106672	PTGER4	Up	2V7_vs_BV
0.0479482	PRKAA1	Up	2V7_vs_BV
0.043747	NNT-AS1	Up	2V7_vs_BV
0.0298623	NNT	Up	2V7_vs_BV
0.000203344	EMB	Up	2V7_vs_BV
0.0232904	PARP8	Up	2V7_vs_BV
0.038248	NDUFS4	Up	2V7_vs_BV
0.0100637	ARL15	Up	2V7_vs_BV
0.0441104	SNX18	Up	2V7_vs_BV
0.002001	DHX29	Up	2V7_vs_BV
0.0104282	MTREX	Up	2V7_vs_BV
0.0464703	IL6ST	Up	2V7_vs_BV
0.0486023	GPBP1	Up	2V7_vs_BV
0.0301923	GAPT	Up	2V7_vs_BV
0.0135485	NDUFAF2	Up	2V7_vs_BV
0.000588321	SMIM15	Up	2V7_vs_BV
0.00496991	SREK1IP1	Up	2V7_vs_BV
0.00863279	CWC27	Up	2V7_vs_BV
0.0223028	PPWD1	Up	2V7_vs_BV
0.0109683	TRIM23	Up	2V7_vs_BV
0.0308869	SGTB	Up	2V7_vs_BV
0.0191944	ERBIN	Up	2V7_vs_BV
0.0203275	SREK1	Up	2V7_vs_BV
0.00742879	PIK3R1	Up	2V7_vs_BV
0.0122531	CDK7	Up	2V7_vs_BV
0.00717249	CCDC125	Up	2V7_vs_BV
0.00137992	RAD17	Up	2V7_vs_BV
0.0320459	NAIP	Up	2V7_vs_BV
0.0151055	GTF2H2	Up	2V7_vs_BV
0.0165317	BDP1	Up	2V7_vs_BV
0.00872496	TNPO1	Up	2V7_vs_BV
0.00896416	FCHO2	Up	2V7_vs_BV
0.00187773	ANKRA2	Up	2V7_vs_BV
0.0192132	UTP15	Up	2V7_vs_BV
0.0435625	GFM2	Up	2V7_vs_BV
0.01163	NSA2	Up	2V7_vs_BV
0.0292611	HMGCR	Up	2V7_vs_BV
0.00577722	COL4A3BP	Up	2V7_vs_BV
0.00762469	POC5	Up	2V7_vs_BV
0.00735414	IQGAP2	Up	2V7_vs_BV
0.0153323	S100Z	Up	2V7_vs_BV
0.0348494	ZBED3	Up	2V7_vs_BV
0.00234578	AP3B1	Up	2V7_vs_BV
0.000928729	SCAMP1	Up	2V7_vs_BV
0.0105213	SERINC5	Up	2V7_vs_BV
0.00820239	ZFYVE16	Up	2V7_vs_BV
0.0132927	ZCCHC9	Up	2V7_vs_BV
0.0175334	SSBP2	Up	2V7_vs_BV
0.0219931	XRCC4	Up	2V7_vs_BV
0.00189966	VCAN	Up	2V7_vs_BV
0.0444768	COX7C	Up	2V7_vs_BV
0.0019945	RASA1	Up	2V7_vs_BV
0.0198474	TMEM161B	Up	2V7_vs_BV
0.00216798	MEF2C	Up	2V7_vs_BV
0.00250554	LYSMD3	Up	2V7_vs_BV
0.0256523	LUCAT1	Up	2V7_vs_BV
0.0492195	FAM172A	Up	2V7_vs_BV
0.00369139	TTC37	Up	2V7_vs_BV
0.0225858	CAST	Up	2V7_vs_BV
0.0228384	ERAP1	Up	2V7_vs_BV
0.0299204	ERAP2	Up	2V7_vs_BV
0.00859636	LNPEP	Up	2V7_vs_BV
0.00992085	RIOK2	Up	2V7_vs_BV
0.0199025	ST8SIA4	Up	2V7_vs_BV
0.0360401	SLCO4C1	Up	2V7_vs_BV
0.0181221	GIN1	Up	2V7_vs_BV
0.0298033	PPIP5K2	Up	2V7_vs_BV
0.00982813	FER	Up	2V7_vs_BV
0.0247476	PJA2	Up	2V7_vs_BV
0.0136076	MAN2A1	Up	2V7_vs_BV
0.0099571	WDR36	Up	2V7_vs_BV
0.0182888	NREP	Up	2V7_vs_BV
0.0281273	EPB41L4A-AS1	Dn	2V7_vs_BV
0.047991	APC	Up	2V7_vs_BV
0.0496162	REEP5	Up	2V7_vs_BV
0.000857326	DCP2	Up	2V7_vs_BV
0.0140934	FEM1C	Up	2V7_vs_BV
0.0393134	COMMD10	Up	2V7_vs_BV
0.0371877	TNFAIP8	Up	2V7_vs_BV
0.0344504	HSD17B4	Up	2V7_vs_BV
0.0386925	SRFBP1	Up	2V7_vs_BV
0.0314829	SNX2	Up	2V7_vs_BV
0.0470962	CSNK1G3	Up	2V7_vs_BV
0.0480003	PHAX	Up	2V7_vs_BV
0.0368306	CDC42SE2	Up	2V7_vs_BV
0.0129567	RAPGEF6	Up	2V7_vs_BV
0.00908383	IRF1	Dn	2V7_vs_BV
0.0354919	ZCCHC10	Up	2V7_vs_BV
0.00148174	C5orf15	Up	2V7_vs_BV
0.0154481	VDAC1	Up	2V7_vs_BV
0.00944177	PPP2CA	Dn	2V7_vs_BV
0.0189843	JADE2	Dn	2V7_vs_BV
0.00656499	SAR1B	Up	2V7_vs_BV
0.0272171	DDX46	Up	2V7_vs_BV
0.00127549	H2AFY	Dn	2V7_vs_BV
0.0115264	SMAD5	Up	2V7_vs_BV
0.00633	HNRNPA0	Dn	2V7_vs_BV
0.00761934	BRD8	Up	2V7_vs_BV
0.0405256	KDM3B	Up	2V7_vs_BV
0.0293909	UBE2D2	Dn	2V7_vs_BV
0.0060676	HBEGF	Dn	2V7_vs_BV
0.0485029	SRA1	Dn	2V7_vs_BV
0.00520086	EIF4EBP3	Dn	2V7_vs_BV
0.0346095	IK	Up	2V7_vs_BV
0.0191252	ZMAT2	Up	2V7_vs_BV
0.0489306	DIAPH1	Up	2V7_vs_BV
0.0205414	FCHSD1	Dn	2V7_vs_BV
0.00719951	NR3C1	Up	2V7_vs_BV
0.0141303	YIPF5	Up	2V7_vs_BV
0.00320688	LARS	Up	2V7_vs_BV
0.0483167	RBM27	Up	2V7_vs_BV
0.0213676	FBXO38	Up	2V7_vs_BV
0.0151858	CSNK1A1	Up	2V7_vs_BV
0.0138631	SLC26A2	Up	2V7_vs_BV
0.0481893	HMGXB3	Dn	2V7_vs_BV
0.0107988	TNIP1	Dn	2V7_vs_BV
0.0110778	GM2A	Up	2V7_vs_BV
0.0313948	G3BP1	Up	2V7_vs_BV
0.022894	GEMIN5	Up	2V7_vs_BV
0.0140899	HAVCR2	Up	2V7_vs_BV
0.0152129	CLINT1	Up	2V7_vs_BV
0.0187275	UBLCP1	Up	2V7_vs_BV
0.00963462	TTC1	Up	2V7_vs_BV
0.029868	PANK3	Up	2V7_vs_BV
0.0453228	NPM1	Up	2V7_vs_BV
0.033554	STK10	Dn	2V7_vs_BV
0.0206166	UBTD2	Up	2V7_vs_BV
0.0410263	DUSP1	Dn	2V7_vs_BV
0.0144822	CREBRF	Up	2V7_vs_BV
0.0173736	BOD1	Dn	2V7_vs_BV
0.0478663	CPEB4	Up	2V7_vs_BV
0.00226352	SIMC1	Up	2V7_vs_BV
0.0120385	HIGD2A	Dn	2V7_vs_BV
0.00862636	FAF2	Up	2V7_vs_BV
0.0496759	TSPAN17	Dn	2V7_vs_BV
0.0440571	HK3	Dn	2V7_vs_BV
0.0250977	NSD1	Up	2V7_vs_BV
0.0244995	PRELID1	Dn	2V7_vs_BV
0.0322664	RGS14	Dn	2V7_vs_BV
0.00695593	GRK6	Dn	2V7_vs_BV
0.0476182	PDLIM7	Dn	2V7_vs_BV
0.0248173	DOK3	Dn	2V7_vs_BV
0.0198278	FAM193B	Dn	2V7_vs_BV
0.0366613	B4GALT7	Dn	2V7_vs_BV
0.00613651	NHP2	Dn	2V7_vs_BV
0.00764346	CLK4	Up	2V7_vs_BV
0.0483313	CANX	Up	2V7_vs_BV
0.000485729	MGAT4B	Dn	2V7_vs_BV
0.0399553	TBC1D9B	Dn	2V7_vs_BV
0.0392441	MGAT1	Dn	2V7_vs_BV
0.0122102	TRIM7	Dn	2V7_vs_BV
0.0201249	TRIM52	Up	2V7_vs_BV
0.0143097	SERPINB1	Up	2V7_vs_BV
0.0243224	PRPF4B	Up	2V7_vs_BV
0.0311578	LY86	Up	2V7_vs_BV
0.0209663	SSR1	Up	2V7_vs_BV
0.017222	SLC35B3	Up	2V7_vs_BV
0.000377697	GCNT2	Up	2V7_vs_BV
0.00526185	SMIM13	Dn	2V7_vs_BV
0.0146315	NEDD9	Up	2V7_vs_BV
0.00552951	TBC1D7	Dn	2V7_vs_BV
0.0282804	JARID2	Up	2V7_vs_BV
0.0286707	ATXN1	Up	2V7_vs_BV
0.01705	NUP153	Up	2V7_vs_BV
0.0304046	TPMT	Up	2V7_vs_BV
0.011499	E2F3	Up	2V7_vs_BV
0.00699969	CDKAL1	Up	2V7_vs_BV
0.00709563	MRS2	Up	2V7_vs_BV
0.0271369	RIPOR2	Up	2V7_vs_BV
0.00585055	TRIM38	Up	2V7_vs_BV
0.0210478	HFE	Up	2V7_vs_BV
0.00118513	HIST1H4C	Up	2V7_vs_BV
0.0308499	HIST1H1D	Up	2V7_vs_BV
0.0324718	BTN2A2	Up	2V7_vs_BV
0.0339189	BTN2A1	Up	2V7_vs_BV
0.0235237	ZNF322	Up	2V7_vs_BV
0.0411879	ZKSCAN8	Up	2V7_vs_BV
0.0423119	ZSCAN26	Up	2V7_vs_BV
0.0200759	GABBR1	Dn	2V7_vs_BV
0.00976945	HLA-G	Dn	2V7_vs_BV
0.0293026	GNL1	Dn	2V7_vs_BV
0.0440209	ABCF1	Up	2V7_vs_BV
0.00498988	PPP1R18	Dn	2V7_vs_BV
0.0426231	HCG27	Up	2V7_vs_BV
0.000125852	PRRC2A	Dn	2V7_vs_BV
0.0216004	BAG6	Dn	2V7_vs_BV
0.00249108	C6orf47	Dn	2V7_vs_BV
0.014268	DDAH2	Dn	2V7_vs_BV
0.0248965	VARS	Dn	2V7_vs_BV
0.0439288	C6orf48	Dn	2V7_vs_BV
0.0459145	NEU1	Dn	2V7_vs_BV
0.0459015	EHMT2	Dn	2V7_vs_BV
0.0143401	SKIV2L	Dn	2V7_vs_BV
0.0421362	DXO	Dn	2V7_vs_BV
0.0338261	STK19	Dn	2V7_vs_BV
0.0178865	RNF5	Dn	2V7_vs_BV
0.0168273	PBX2	Dn	2V7_vs_BV
0.00696026	GPSM3	Dn	2V7_vs_BV
0.0304939	PSMB8	Dn	2V7_vs_BV
0.0158398	PSMB9	Dn	2V7_vs_BV
0.0120092	RXRB	Dn	2V7_vs_BV
0.0174309	RING1	Dn	2V7_vs_BV
0.000435515	PFDN6	Dn	2V7_vs_BV
0.0271913	SYNGAP1-AS1	Up	2V7_vs_BV
0.00713015	BAK1	Dn	2V7_vs_BV
0.0351744	DEF6	Dn	2V7_vs_BV
0.0377212	SRPK1	Up	2V7_vs_BV
0.0210275	MAPK14	Up	2V7_vs_BV
0.00775094	STK38	Up	2V7_vs_BV
0.0225478	SRSF3	Up	2V7_vs_BV
0.000801551	CDKN1A	Dn	2V7_vs_BV
0.0356301	MTCH1	Dn	2V7_vs_BV
0.0278927	GLO1	Up	2V7_vs_BV
0.0375925	TREM1	Up	2V7_vs_BV
0.0153779	FOXP4	Dn	2V7_vs_BV
0.0234462	TFEB	Dn	2V7_vs_BV
0.0485709	USP49	Up	2V7_vs_BV
0.016428	CCND3	Dn	2V7_vs_BV
0.0235024	MRPS10	Up	2V7_vs_BV
0.0126509	UBR2	Up	2V7_vs_BV
0.0293539	C6orf226	Dn	2V7_vs_BV
0.0153815	AL035587.1	Up	2V7_vs_BV
0.0156393	PPP2R5D	Dn	2V7_vs_BV
0.0278079	KLHDC3	Dn	2V7_vs_BV
0.0176431	DNPH1	Dn	2V7_vs_BV
0.0177802	ZNF318	Up	2V7_vs_BV
0.00200555	TJAP1	Dn	2V7_vs_BV
0.0420691	MRPS18A	Dn	2V7_vs_BV
0.0169287	MRPL14	Dn	2V7_vs_BV
0.00920698	AARS2	Up	2V7_vs_BV
0.0113323	CDC5L	Up	2V7_vs_BV
0.0319734	MUT	Up	2V7_vs_BV
0.0383801	PAQR8	Up	2V7_vs_BV
0.0242881	DST	Up	2V7_vs_BV
0.00594825	KIAA1586	Up	2V7_vs_BV
0.0460606	ZNF451	Up	2V7_vs_BV
0.0189411	PHF3	Up	2V7_vs_BV
0.0209295	AL391807.1	Up	2V7_vs_BV
0.000142894	LMBRD1	Up	2V7_vs_BV
0.00197717	FAM135A	Up	2V7_vs_BV
0.00865338	OGFRL1	Up	2V7_vs_BV
0.00189456	CGAS	Up	2V7_vs_BV
0.0195127	TMEM30A	Up	2V7_vs_BV
0.0384321	PHIP	Up	2V7_vs_BV
0.0261661	HMGN3	Up	2V7_vs_BV
0.0117447	TENT5A	Up	2V7_vs_BV
0.0431867	DOPEY1	Up	2V7_vs_BV
0.00921906	CYB5R4	Up	2V7_vs_BV
0.00891439	CEP162	Up	2V7_vs_BV
0.000694524	SNX14	Up	2V7_vs_BV
0.0271502	SYNCRIP	Up	2V7_vs_BV
0.00894483	ZNF292	Up	2V7_vs_BV
0.0462126	SMIM8	Up	2V7_vs_BV
0.00917912	AKIRIN2	Dn	2V7_vs_BV
0.0293287	RNGTT	Up	2V7_vs_BV
0.00290759	CASP8AP2	Up	2V7_vs_BV
0.0138555	MANEA-DT	Up	2V7_vs_BV
0.00775723	MANEA	Up	2V7_vs_BV
0.0094505	UFL1	Up	2V7_vs_BV
0.0119424	PNISR	Up	2V7_vs_BV
0.0409588	ASCC3	Up	2V7_vs_BV
0.0332496	QRSL1	Up	2V7_vs_BV
0.0399507	C6orf203	Up	2V7_vs_BV
0.0154886	SEC63	Up	2V7_vs_BV
0.0163665	OSTM1	Up	2V7_vs_BV
0.0077266	SNX3	Dn	2V7_vs_BV
0.00341706	CD164	Up	2V7_vs_BV
0.0224374	MICAL1	Dn	2V7_vs_BV
0.00405614	AK9	Up	2V7_vs_BV
0.0200501	CDC40	Up	2V7_vs_BV
0.00305078	CDK19	Up	2V7_vs_BV
0.00283587	GTF3C6	Dn	2V7_vs_BV
0.0289132	REV3L	Up	2V7_vs_BV
0.0323521	HDAC2	Up	2V7_vs_BV
0.0292773	NT5DC1	Up	2V7_vs_BV
0.00396149	DSE	Up	2V7_vs_BV
0.00310738	ZUP1	Up	2V7_vs_BV
0.0175823	MCM9	Up	2V7_vs_BV
0.00374467	ASF1A	Up	2V7_vs_BV
0.00647945	HSF2	Up	2V7_vs_BV
0.0068309	SERINC1	Up	2V7_vs_BV
0.0205026	NCOA7	Up	2V7_vs_BV
0.031799	TRMT11	Up	2V7_vs_BV
0.00977694	RNF146	Up	2V7_vs_BV
0.0408868	L3MBTL3	Up	2V7_vs_BV
0.0250683	MED23	Up	2V7_vs_BV
0.000691952	STX7	Up	2V7_vs_BV
0.0374623	VNN3	Up	2V7_vs_BV
0.0362224	VNN2	Up	2V7_vs_BV
0.0406836	BCLAF1	Up	2V7_vs_BV
0.0152115	IFNGR1	Up	2V7_vs_BV
0.00316118	TNFAIP3	Dn	2V7_vs_BV
0.0295297	HEBP2	Up	2V7_vs_BV
0.00222652	CITED2	Dn	2V7_vs_BV
0.0350571	HIVEP2	Up	2V7_vs_BV
0.00739283	PHACTR2	Up	2V7_vs_BV
0.0167235	SF3B5	Dn	2V7_vs_BV
0.00027485	STX11	Dn	2V7_vs_BV
0.0487919	UTRN	Up	2V7_vs_BV
0.0247335	SHPRH	Up	2V7_vs_BV
0.0440511	STXBP5	Up	2V7_vs_BV
0.0291372	PPIL4	Up	2V7_vs_BV
0.014358	NUP43	Up	2V7_vs_BV
0.0274902	RMND1	Up	2V7_vs_BV
0.0459255	ARMT1	Up	2V7_vs_BV
0.00850609	SYNE1	Up	2V7_vs_BV
0.0230316	TFB1M	Up	2V7_vs_BV
0.00705397	SERAC1	Up	2V7_vs_BV
0.0305713	IGF2R	Up	2V7_vs_BV
0.0496088	FGFR1OP	Up	2V7_vs_BV
0.0117696	AFDN	Up	2V7_vs_BV
0.00345595	C6orf120	Dn	2V7_vs_BV
0.0290008	PDCD2	Dn	2V7_vs_BV
0.0147331	FAM20C	Dn	2V7_vs_BV
0.0145796	SUN1	Up	2V7_vs_BV
0.0453182	GET4	Dn	2V7_vs_BV
0.00415482	ADAP1	Dn	2V7_vs_BV
0.034301	C7orf50	Dn	2V7_vs_BV
0.011516	EIF3B	Dn	2V7_vs_BV
0.0242735	GNA12	Dn	2V7_vs_BV
0.0079661	FOXK1	Dn	2V7_vs_BV
0.00518998	TNRC18	Dn	2V7_vs_BV
0.00173039	C7orf26	Dn	2V7_vs_BV
0.00435447	ZNF316	Dn	2V7_vs_BV
0.00124729	ZNF12	Up	2V7_vs_BV
0.0371116	CCZ1B	Up	2V7_vs_BV
0.00229962	PHF14	Up	2V7_vs_BV
0.0320577	TMEM106B	Up	2V7_vs_BV
0.0080359	AC073332.1	Dn	2V7_vs_BV
0.00392017	SNX13	Up	2V7_vs_BV
0.00698451	TOMM7	Up	2V7_vs_BV
0.0428641	FAM126A	Up	2V7_vs_BV
0.0283283	NUPL2	Up	2V7_vs_BV
0.004034	TRA2A	Up	2V7_vs_BV
0.0314031	CCDC126	Up	2V7_vs_BV
0.0416643	HNRNPA2B1	Up	2V7_vs_BV
0.027621	SKAP2	Up	2V7_vs_BV
0.0285886	HOTAIRM1	Dn	2V7_vs_BV
0.0272839	TAX1BP1	Up	2V7_vs_BV
0.00911732	CPVL	Up	2V7_vs_BV
0.00498772	PLEKHA8	Up	2V7_vs_BV
0.0187378	GGCT	Up	2V7_vs_BV
0.0422917	BBS9	Up	2V7_vs_BV
0.0283598	HERPUD2	Dn	2V7_vs_BV
0.00886055	SEPT7	Up	2V7_vs_BV
0.0135973	AOAH	Up	2V7_vs_BV
0.0213823	GPR141	Up	2V7_vs_BV
0.00556344	TRGV7	Up	2V7_vs_BV
0.0204609	VPS41	Up	2V7_vs_BV
0.0108776	CDK13	Up	2V7_vs_BV
0.0480913	MPLKIP	Dn	2V7_vs_BV
0.020633	MRPL32	Up	2V7_vs_BV
0.0235587	MRPS24	Dn	2V7_vs_BV
0.0372224	AC004951.1	Up	2V7_vs_BV
0.0117135	DBNL	Dn	2V7_vs_BV
0.0414086	POLD2	Dn	2V7_vs_BV
0.0375439	YKT6	Dn	2V7_vs_BV
0.0455088	MYO1G	Dn	2V7_vs_BV
0.0186412	CCM2	Dn	2V7_vs_BV
0.00495263	HUS1	Up	2V7_vs_BV
0.0486588	CHCHD2	Dn	2V7_vs_BV
0.00469132	ZNF117	Up	2V7_vs_BV
0.012213	ZNF92	Up	2V7_vs_BV
0.0460942	VKORC1L1	Up	2V7_vs_BV
0.00195183	AC027644.3	Dn	2V7_vs_BV
0.0281249	TYW1B	Up	2V7_vs_BV
0.00604504	BAZ1B	Up	2V7_vs_BV
0.0166897	BCL7B	Dn	2V7_vs_BV
0.00796407	DNAJC30	Dn	2V7_vs_BV
0.00325815	EIF4H	Dn	2V7_vs_BV
0.0151603	LAT2	Up	2V7_vs_BV
0.0384419	CLIP2	Dn	2V7_vs_BV
0.0134829	GTF2I	Up	2V7_vs_BV
0.00724933	NCF1	Dn	2V7_vs_BV
0.0424826	DTX2	Dn	2V7_vs_BV
0.00389704	FGL2	Up	2V7_vs_BV
0.0325689	PTPN12	Up	2V7_vs_BV
0.00968683	HGF	Up	2V7_vs_BV
0.0154558	DMTF1	Up	2V7_vs_BV
0.00703894	SLC25A40	Up	2V7_vs_BV
0.0475047	SRI	Dn	2V7_vs_BV
0.00410136	STEAP4	Up	2V7_vs_BV
0.0212844	GTPBP10	Up	2V7_vs_BV
0.0362333	MTERF1	Up	2V7_vs_BV
0.00330395	AKAP9	Up	2V7_vs_BV
0.0064883	KRIT1	Up	2V7_vs_BV
0.0412654	ANKIB1	Up	2V7_vs_BV
0.0065109	RBM48	Up	2V7_vs_BV
0.0336781	FAM133B	Up	2V7_vs_BV
0.00803116	SAMD9	Up	2V7_vs_BV
0.015247	VPS50	Up	2V7_vs_BV
0.0388841	BET1	Up	2V7_vs_BV
0.00335344	CASD1	Up	2V7_vs_BV
0.029292	SLC25A13	Up	2V7_vs_BV
0.00233286	SEM1	Up	2V7_vs_BV
0.0203803	BRI3	Dn	2V7_vs_BV
0.00104642	TRRAP	Up	2V7_vs_BV
0.0410306	ZNF655	Up	2V7_vs_BV
0.027465	ZKSCAN1	Up	2V7_vs_BV
0.0328769	LAMTOR4	Dn	2V7_vs_BV
0.0026601	MEPCE	Dn	2V7_vs_BV
0.0488196	LRCH4	Dn	2V7_vs_BV
0.0360038	GNB2	Dn	2V7_vs_BV
0.0194049	POP7	Dn	2V7_vs_BV
0.0290121	TRIM56	Up	2V7_vs_BV
0.0194016	CUX1	Up	2V7_vs_BV
0.000897845	SH2B2	Dn	2V7_vs_BV
0.0191301	ORAI2	Dn	2V7_vs_BV
0.0386851	ALKBH4	Dn	2V7_vs_BV
0.0403397	POLR2J	Dn	2V7_vs_BV
0.00924945	POLR2J3.1	Up	2V7_vs_BV
0.0147294	POLR2J2	Up	2V7_vs_BV
0.0012065	NAPEPLD	Up	2V7_vs_BV
0.0279975	PSMC2	Up	2V7_vs_BV
0.0173405	ORC5	Up	2V7_vs_BV
0.0151812	KMT2E	Up	2V7_vs_BV
0.0477719	RINT1	Up	2V7_vs_BV
0.0115733	CCDC71L	Dn	2V7_vs_BV
0.0424325	PIK3CG	Up	2V7_vs_BV
0.0183747	COG5	Up	2V7_vs_BV
0.00767283	BCAP29	Up	2V7_vs_BV
0.0386584	DLD	Up	2V7_vs_BV
0.0431961	PNPLA8	Up	2V7_vs_BV
0.00212799	THAP5	Up	2V7_vs_BV
0.021041	ZNF277	Up	2V7_vs_BV
0.036142	IFRD1	Dn	2V7_vs_BV
0.00418107	MDFIC	Up	2V7_vs_BV
0.0264379	TFEC	Up	2V7_vs_BV
0.0210332	ING3	Up	2V7_vs_BV
0.0134778	POT1	Up	2V7_vs_BV
0.0227919	IMPDH1	Dn	2V7_vs_BV
0.027677	CALU	Up	2V7_vs_BV
0.0182582	IRF5	Dn	2V7_vs_BV
0.025462	TNPO3	Up	2V7_vs_BV
0.0255579	AHCYL2	Up	2V7_vs_BV
0.0425692	UBE2H	Up	2V7_vs_BV
0.0461092	TMEM209	Up	2V7_vs_BV
0.0178907	MKLN1	Up	2V7_vs_BV
0.00711584	EXOC4	Up	2V7_vs_BV
0.024043	BPGM	Up	2V7_vs_BV
0.0124913	CNOT4	Up	2V7_vs_BV
0.0014465	CREB3L2	Up	2V7_vs_BV
0.0386054	UBN2	Up	2V7_vs_BV
0.0044292	PARP12	Dn	2V7_vs_BV
0.0291234	MRPS33	Up	2V7_vs_BV
0.0262591	ZYX	Dn	2V7_vs_BV
0.000301194	ZNF282	Dn	2V7_vs_BV
0.0220156	ZNF212	Dn	2V7_vs_BV
0.0165687	ZNF783	Dn	2V7_vs_BV
0.0085736	ZNF467	Dn	2V7_vs_BV
0.000428708	REPIN1	Dn	2V7_vs_BV
0.0188015	GIMAP8	Up	2V7_vs_BV
0.0129052	GIMAP7	Up	2V7_vs_BV
0.0139657	GIMAP5	Up	2V7_vs_BV
0.018685	SLC4A2	Dn	2V7_vs_BV
0.0167497	CHPF2	Dn	2V7_vs_BV
0.00616623	NUB1	Up	2V7_vs_BV
0.0497952	RHEB	Dn	2V7_vs_BV
0.0184172	PRKAG2	Up	2V7_vs_BV
0.00324124	PRKAG2-AS1	Dn	2V7_vs_BV
0.0187042	KMT2C	Up	2V7_vs_BV
0.0161223	PAXIP1-AS2	Up	2V7_vs_BV
0.00998296	INSIG1	Dn	2V7_vs_BV
0.0243317	UBE3C	Up	2V7_vs_BV
0.0206076	DNAJB6	Up	2V7_vs_BV
0.0083152	GTPBP6	Dn	2V7_vs_BV
0.0194644	CSF2RA	Up	2V7_vs_BV
0.0214366	IL3RA	Dn	2V7_vs_BV
0.0313957	SLC25A6	Dn	2V7_vs_BV
0.014558	ASMTL	Dn	2V7_vs_BV
0.0397772	ZBED1	Dn	2V7_vs_BV
0.0103499	STS	Up	2V7_vs_BV
0.0336494	TBL1X	Up	2V7_vs_BV
0.00794848	MSL3	Up	2V7_vs_BV
0.00259421	TLR8	Up	2V7_vs_BV
0.0186036	MOSPD2	Up	2V7_vs_BV
0.0344295	BCLAF3	Up	2V7_vs_BV
0.0104739	POLA1	Up	2V7_vs_BV
0.0198227	CYBB	Up	2V7_vs_BV
0.0264279	DYNLT3	Up	2V7_vs_BV
0.00350072	MID1IP1	Dn	2V7_vs_BV
0.000366993	ATP6AP2	Up	2V7_vs_BV
0.00807627	MED14	Up	2V7_vs_BV
0.0427545	USP9X	Up	2V7_vs_BV
0.0356456	GPR34	Up	2V7_vs_BV
0.047974	RBM10	Dn	2V7_vs_BV
0.000628234	CDK16	Dn	2V7_vs_BV
0.0395704	ARAF	Dn	2V7_vs_BV
0.0110048	ELK1	Dn	2V7_vs_BV
0.049754	TIMM17B	Dn	2V7_vs_BV
0.0475737	PQBP1	Dn	2V7_vs_BV
0.00190203	TFE3	Dn	2V7_vs_BV
0.0146027	GPKOW	Dn	2V7_vs_BV
0.033248	CCDC22	Dn	2V7_vs_BV
0.0100357	IQSEC2	Dn	2V7_vs_BV
0.00766335	SMC1A	Up	2V7_vs_BV
0.0185693	HUWE1	Up	2V7_vs_BV
0.00187695	UBQLN2	Dn	2V7_vs_BV
0.00933089	ARHGEF9	Up	2V7_vs_BV
0.00480861	AL034397.3	Up	2V7_vs_BV
0.0451381	YIPF6	Up	2V7_vs_BV
0.0294857	TAF1	Up	2V7_vs_BV
0.0397637	OGT	Up	2V7_vs_BV
0.016521	PIN4	Up	2V7_vs_BV
0.00277338	HDAC8	Up	2V7_vs_BV
0.00625952	JPX	Up	2V7_vs_BV
0.00451022	FTX	Up	2V7_vs_BV
0.0135861	RLIM	Up	2V7_vs_BV
0.0262746	ABCB7	Up	2V7_vs_BV
0.00683586	ATRX	Up	2V7_vs_BV
0.0396979	ATP7A	Up	2V7_vs_BV
0.021605	CYSLTR1	Up	2V7_vs_BV
0.0239255	SH3BGRL	Up	2V7_vs_BV
0.00371198	HDX	Up	2V7_vs_BV
0.0295726	BTK	Up	2V7_vs_BV
0.00518098	ARMCX3	Up	2V7_vs_BV
0.0326195	TCEAL3	Dn	2V7_vs_BV
0.0384706	MORF4L2	Up	2V7_vs_BV
0.00496117	RBM41	Up	2V7_vs_BV
0.00215948	TSC22D3	Dn	2V7_vs_BV
0.0315549	ATG4A	Up	2V7_vs_BV
0.0317853	ACSL4	Up	2V7_vs_BV
0.0105612	ALG13	Up	2V7_vs_BV
0.0259521	WDR44	Up	2V7_vs_BV
0.0292558	DOCK11	Up	2V7_vs_BV
0.00422853	UPF3B	Up	2V7_vs_BV
0.0283825	NDUFA1	Up	2V7_vs_BV
0.0492319	ZBTB33	Up	2V7_vs_BV
0.00378766	LAMP2	Up	2V7_vs_BV
0.0419016	MCTS1	Up	2V7_vs_BV
0.0293614	THOC2	Up	2V7_vs_BV
0.0423664	XIAP	Up	2V7_vs_BV
0.0167405	STAG2	Up	2V7_vs_BV
0.00749206	ELF4	Dn	2V7_vs_BV
0.00454456	AIFM1	Up	2V7_vs_BV
0.00786921	ENOX2	Up	2V7_vs_BV
0.00759467	STK26	Up	2V7_vs_BV
0.0172595	PHF6	Up	2V7_vs_BV
0.00169182	MOSPD1	Up	2V7_vs_BV
0.0170462	RTL8C	Dn	2V7_vs_BV
0.000200223	MAP7D3	Up	2V7_vs_BV
0.0283331	ARHGEF6	Up	2V7_vs_BV
0.0113767	MTM1	Up	2V7_vs_BV
0.00985606	PRRG3	Dn	2V7_vs_BV
0.00437271	NSDHL	Dn	2V7_vs_BV
0.0417964	HCFC1	Dn	2V7_vs_BV
0.00114161	IRAK1	Dn	2V7_vs_BV
0.00718275	FLNA	Dn	2V7_vs_BV
0.0172062	GDI1	Dn	2V7_vs_BV
0.0183307	LAGE3	Dn	2V7_vs_BV
0.0456163	IKBKG	Dn	2V7_vs_BV
0.00284872	MPP1	Up	2V7_vs_BV
0.0338746	AC100810.1	Dn	2V7_vs_BV
0.00436511	MCPH1	Up	2V7_vs_BV
0.0236132	AGPAT5	Up	2V7_vs_BV
0.000152006	ERI1	Up	2V7_vs_BV
0.016027	MTMR9	Up	2V7_vs_BV
0.0318868	MSR1	Up	2V7_vs_BV
0.0121414	VPS37A	Up	2V7_vs_BV
0.0172435	PCM1	Up	2V7_vs_BV
0.0130663	ASAH1	Up	2V7_vs_BV
0.0294271	DOK2	Dn	2V7_vs_BV
0.0334238	NUDT18	Dn	2V7_vs_BV
0.026066	SORBS3	Dn	2V7_vs_BV
0.0232041	PDLIM2	Dn	2V7_vs_BV
0.0210573	CCAR2	Dn	2V7_vs_BV
0.0410251	TNFRSF10A	Up	2V7_vs_BV
0.0280622	CHMP7	Dn	2V7_vs_BV
0.0364351	PPP2R2A	Up	2V7_vs_BV
0.000995307	HMBOX1	Up	2V7_vs_BV
0.0380551	AC044849.1	Dn	2V7_vs_BV
0.000333537	AC026979.2	Dn	2V7_vs_BV
0.0479658	UBXN8	Up	2V7_vs_BV
0.028584	WRN	Up	2V7_vs_BV
0.0167984	MAK16	Up	2V7_vs_BV
0.0269225	ZNF703	Dn	2V7_vs_BV
0.0460465	EIF4EBP1	Dn	2V7_vs_BV
0.00169242	BAG4	Up	2V7_vs_BV
0.0409687	PLPP5	Up	2V7_vs_BV
0.0416078	TM2D2	Up	2V7_vs_BV
0.0234177	GPAT4	Dn	2V7_vs_BV
0.0109667	KAT6A	Up	2V7_vs_BV
0.00857488	SLC20A2	Dn	2V7_vs_BV
0.0184644	HOOK3	Up	2V7_vs_BV
0.0116052	CEBPD	Dn	2V7_vs_BV
0.0117798	PRKDC	Up	2V7_vs_BV
0.0238323	UBE2V2	Up	2V7_vs_BV
0.0298161	PCMTD1	Up	2V7_vs_BV
0.0210312	RB1CC1	Up	2V7_vs_BV
0.0186847	TMEM68	Up	2V7_vs_BV
0.0118584	TGS1	Up	2V7_vs_BV
0.0266947	IMPAD1	Up	2V7_vs_BV
0.0375854	UBXN2B	Up	2V7_vs_BV
0.00150224	ASPH	Up	2V7_vs_BV
0.0401481	SGK3	Up	2V7_vs_BV
0.00049859	C8orf44	Up	2V7_vs_BV
0.00489534	CSPP1	Up	2V7_vs_BV
0.00713144	ARFGEF1	Up	2V7_vs_BV
0.00396572	TERF1	Up	2V7_vs_BV
0.0372072	STAU2	Up	2V7_vs_BV
0.0406475	ZC2HC1A	Up	2V7_vs_BV
0.0220126	IMPA1	Up	2V7_vs_BV
0.0436212	SNX16	Up	2V7_vs_BV
0.0213751	CPNE3	Up	2V7_vs_BV
0.000207184	RIPK2	Dn	2V7_vs_BV
0.00652779	NBN	Up	2V7_vs_BV
0.0479317	DECR1	Up	2V7_vs_BV
0.0044722	PIP4P2	Up	2V7_vs_BV
0.0229391	OTUD6B	Up	2V7_vs_BV
0.0323376	RBM12B	Up	2V7_vs_BV
0.0388698	PDP1	Up	2V7_vs_BV
0.04625	VIRMA	Up	2V7_vs_BV
0.0030522	INTS8	Up	2V7_vs_BV
0.00143122	PLEKHF2	Dn	2V7_vs_BV
0.0434856	UQCRB	Up	2V7_vs_BV
0.0158623	POP1	Up	2V7_vs_BV
0.0300368	VPS13B	Up	2V7_vs_BV
0.030815	RNF19A	Up	2V7_vs_BV
0.0103006	ZNF706	Dn	2V7_vs_BV
0.00484048	OXR1	Up	2V7_vs_BV
0.0130036	EMC2	Up	2V7_vs_BV
0.0209531	TRPS1	Up	2V7_vs_BV
0.00995223	UTP23	Up	2V7_vs_BV
0.0212044	RAD21	Up	2V7_vs_BV
0.019468	TAF2	Up	2V7_vs_BV
0.0261636	ZHX1	Up	2V7_vs_BV
0.00969081	ATAD2	Up	2V7_vs_BV
0.0203316	MYC	Up	2V7_vs_BV
0.0106459	PVT1	Dn	2V7_vs_BV
0.0431454	ASAP1	Up	2V7_vs_BV
0.0267674	TMEM71	Up	2V7_vs_BV
0.00573165	PHF20L1	Up	2V7_vs_BV
0.0189785	AGO2	Up	2V7_vs_BV
0.00256723	DENND3	Dn	2V7_vs_BV
0.045195	PTP4A3	Dn	2V7_vs_BV
0.020387	LY6E	Dn	2V7_vs_BV
0.0481501	TSTA3	Dn	2V7_vs_BV
0.0433168	SCRIB	Dn	2V7_vs_BV
0.00716773	PLEC	Dn	2V7_vs_BV
0.0380525	MAF1	Dn	2V7_vs_BV
0.0203378	HSF1	Dn	2V7_vs_BV
0.0479882	SLC52A2	Dn	2V7_vs_BV
0.0485351	FBXL6	Dn	2V7_vs_BV
0.0241456	KIFC2	Dn	2V7_vs_BV
0.0168589	C8orf82	Dn	2V7_vs_BV
0.0208641	ZNF7	Up	2V7_vs_BV
0.0284498	SMARCA2	Up	2V7_vs_BV
0.042526	PUM3	Up	2V7_vs_BV
0.04492	RFX3	Up	2V7_vs_BV
0.0237753	KIAA2026	Up	2V7_vs_BV
0.0443743	RANBP6	Up	2V7_vs_BV
0.0265501	RRAGA	Dn	2V7_vs_BV
0.0414428	HAUS6	Up	2V7_vs_BV
0.00355303	MLLT3	Up	2V7_vs_BV
0.00410208	KLHL9	Up	2V7_vs_BV
0.00942346	MTAP	Up	2V7_vs_BV
0.0487369	IFT74	Up	2V7_vs_BV
0.000275132	MOB3B	Up	2V7_vs_BV
0.0490119	C9orf72	Up	2V7_vs_BV
0.0322208	ACO1	Up	2V7_vs_BV
0.0176807	DDX58	Up	2V7_vs_BV
0.0155857	TOPORS	Up	2V7_vs_BV
0.0488176	BAG1	Dn	2V7_vs_BV
0.0134162	CHMP5	Up	2V7_vs_BV
0.0437973	UBAP2	Up	2V7_vs_BV
0.00812465	UBAP1	Dn	2V7_vs_BV
0.02425	NUDT2	Dn	2V7_vs_BV
0.0221246	VCP	Dn	2V7_vs_BV
0.0270868	TESK1	Dn	2V7_vs_BV
0.0481322	RMRP	Up	2V7_vs_BV
0.0343597	GLIPR2	Dn	2V7_vs_BV
0.0302478	ZCCHC7	Up	2V7_vs_BV
0.021141	TRMT10B	Up	2V7_vs_BV
0.0295001	SMC5	Up	2V7_vs_BV
0.0396558	CEMIP2	Up	2V7_vs_BV
0.0207275	C9orf85	Up	2V7_vs_BV
0.0217722	VPS13A	Up	2V7_vs_BV
0.0107153	RMI1	Up	2V7_vs_BV
0.0355266	AGTPBP1	Up	2V7_vs_BV
0.0357589	TUT7	Up	2V7_vs_BV
0.0159645	S1PR3	Up	2V7_vs_BV
0.034869	SPTLC1	Up	2V7_vs_BV
0.0178582	NOL8	Up	2V7_vs_BV
0.0325056	NINJ1	Dn	2V7_vs_BV
0.0336286	PHF2	Dn	2V7_vs_BV
0.0191736	ZNF169	Up	2V7_vs_BV
0.00598212	ERCC6L2	Up	2V7_vs_BV
0.00115295	SLC35D2	Dn	2V7_vs_BV
0.02052	MFSD14C	Up	2V7_vs_BV
0.0382586	TSTD2	Up	2V7_vs_BV
0.0179635	TRMO	Up	2V7_vs_BV
0.0077251	ERP44	Up	2V7_vs_BV
0.0413496	INVS	Up	2V7_vs_BV
0.0454806	MRPL50	Up	2V7_vs_BV
0.0284713	RNF20	Up	2V7_vs_BV
0.00717464	SMC2	Up	2V7_vs_BV
3.09925e-05	TMEM245	Up	2V7_vs_BV
0.0233275	PTBP3	Up	2V7_vs_BV
0.0167501	HSDL2	Up	2V7_vs_BV
0.0186323	INIP	Up	2V7_vs_BV
0.0347212	FKBP15	Up	2V7_vs_BV
0.0413075	SLC31A1	Up	2V7_vs_BV
0.00155428	RGS3	Dn	2V7_vs_BV
0.00363256	AKNA	Dn	2V7_vs_BV
0.0160408	TLR4	Up	2V7_vs_BV
0.0118586	MEGF9	Up	2V7_vs_BV
0.012219	FBXW2	Up	2V7_vs_BV
0.0194859	PHF19	Dn	2V7_vs_BV
0.0252293	CNTRL	Up	2V7_vs_BV
0.0121068	RAB14	Up	2V7_vs_BV
0.0305206	RBM18	Up	2V7_vs_BV
0.017941	PDCL	Up	2V7_vs_BV
0.00740766	RC3H2	Up	2V7_vs_BV
0.0112139	ZBTB6	Up	2V7_vs_BV
0.0308437	RABGAP1	Up	2V7_vs_BV
0.0331867	DENND1A	Dn	2V7_vs_BV
0.0152187	NEK6	Dn	2V7_vs_BV
0.0125494	GOLGA1	Up	2V7_vs_BV
0.00673788	FAM129B	Dn	2V7_vs_BV
0.0318513	PTRH1	Dn	2V7_vs_BV
0.020431	SH2D3C	Dn	2V7_vs_BV
0.0480922	C9orf16	Dn	2V7_vs_BV
0.0120986	CIZ1	Dn	2V7_vs_BV
0.0231775	URM1	Dn	2V7_vs_BV
0.0491488	ZER1	Dn	2V7_vs_BV
0.0463383	SPOUT1	Dn	2V7_vs_BV
0.0244892	SH3GLB2	Dn	2V7_vs_BV
0.0348478	CRAT	Dn	2V7_vs_BV
0.0293926	C9orf78	Up	2V7_vs_BV
0.00819708	FNBP1	Up	2V7_vs_BV
0.00427716	RAPGEF1	Dn	2V7_vs_BV
0.0137007	SETX	Up	2V7_vs_BV
0.0396605	TTF1	Up	2V7_vs_BV
0.0130819	SURF6	Dn	2V7_vs_BV
0.0418313	SURF2	Dn	2V7_vs_BV
0.0118224	SURF4	Dn	2V7_vs_BV
0.0230026	WDR5	Dn	2V7_vs_BV
0.00978333	RXRA	Dn	2V7_vs_BV
0.0398355	MRPS2	Dn	2V7_vs_BV
0.0320673	UBAC1	Dn	2V7_vs_BV
0.0301818	NACC2	Dn	2V7_vs_BV
0.0449009	AGPAT2	Dn	2V7_vs_BV
0.0428372	SNHG7	Dn	2V7_vs_BV
0.0253468	RABL6	Dn	2V7_vs_BV
0.0367563	FBXW5	Dn	2V7_vs_BV
0.0142534	SAPCD2	Dn	2V7_vs_BV
0.0135528	UAP1L1	Dn	2V7_vs_BV
0.0316985	SSNA1	Dn	2V7_vs_BV
0.0117333	TPRN	Dn	2V7_vs_BV
0.0256326	BX255925.3	Dn	2V7_vs_BV
0.0147111	TUBB4B	Dn	2V7_vs_BV
0.0171948	NELFB	Dn	2V7_vs_BV
0.0276625	NSMF	Dn	2V7_vs_BV
0.00635641	BET1L	Dn	2V7_vs_BV
0.0347351	PGGHG	Dn	2V7_vs_BV
0.0140626	IFITM3	Dn	2V7_vs_BV
0.0468731	RNH1	Dn	2V7_vs_BV
0.00467724	PHRF1	Dn	2V7_vs_BV
0.0419243	IRF7	Dn	2V7_vs_BV
0.0152475	DEAF1	Dn	2V7_vs_BV
0.00793713	SLC25A22	Dn	2V7_vs_BV
0.00506251	PIDD1	Dn	2V7_vs_BV
0.0394644	TOLLIP	Dn	2V7_vs_BV
0.0304551	LSP1	Dn	2V7_vs_BV
0.0228413	ASCL2	Dn	2V7_vs_BV
0.0156473	KCNQ1	Dn	2V7_vs_BV
0.0487405	CDKN1C	Dn	2V7_vs_BV
0.0137211	NAP1L4	Up	2V7_vs_BV
0.0356169	CARS	Dn	2V7_vs_BV
0.0177686	NUP98	Up	2V7_vs_BV
0.0209606	RHOG	Dn	2V7_vs_BV
0.0417397	ARFIP2	Dn	2V7_vs_BV
0.0123469	RRP8	Up	2V7_vs_BV
0.000372529	TPP1	Up	2V7_vs_BV
0.0243289	TRIM66	Up	2V7_vs_BV
0.0453008	AKIP1	Dn	2V7_vs_BV
0.0155976	ZNF143	Up	2V7_vs_BV
0.00875147	SWAP70	Up	2V7_vs_BV
0.0423467	MTRNR2L8	Up	2V7_vs_BV
0.00169313	CTR9	Up	2V7_vs_BV
0.0305295	EIF4G2	Up	2V7_vs_BV
0.0165666	USP47	Up	2V7_vs_BV
0.000510893	ARNTL	Up	2V7_vs_BV
0.0188772	BTBD10	Up	2V7_vs_BV
0.0180796	FAR1	Up	2V7_vs_BV
0.0234908	C11orf58	Up	2V7_vs_BV
0.0121395	PIK3C2A	Up	2V7_vs_BV
0.0189679	NUCB2	Up	2V7_vs_BV
0.0434216	HPS5	Up	2V7_vs_BV
0.0358408	UEVLD	Up	2V7_vs_BV
0.0158824	SPTY2D1	Up	2V7_vs_BV
0.0391931	LIN7C	Up	2V7_vs_BV
0.0100532	METTL15	Up	2V7_vs_BV
0.0249628	ARL14EP	Up	2V7_vs_BV
0.0237159	DNAJC24	Up	2V7_vs_BV
0.0488064	IMMP1L	Up	2V7_vs_BV
0.01256	QSER1	Up	2V7_vs_BV
0.0351067	TCP11L1	Up	2V7_vs_BV
0.0044541	LINC00294	Up	2V7_vs_BV
0.0203669	CSTF3	Up	2V7_vs_BV
0.048739	CAT	Up	2V7_vs_BV
0.0219478	TTC17	Up	2V7_vs_BV
0.00571119	HSD17B12	Up	2V7_vs_BV
0.0266649	TP53I11	Dn	2V7_vs_BV
0.0360121	PEX16	Dn	2V7_vs_BV
0.0166126	PHF21A	Up	2V7_vs_BV
0.0305037	MADD	Dn	2V7_vs_BV
0.0205082	SPI1	Dn	2V7_vs_BV
0.00166723	SLC43A3	Up	2V7_vs_BV
0.0213024	UBE2L6	Dn	2V7_vs_BV
0.0346081	SELENOH	Dn	2V7_vs_BV
0.00894585	ZFP91	Up	2V7_vs_BV
0.0151207	FAM111A	Up	2V7_vs_BV
0.00575169	MPEG1	Up	2V7_vs_BV
0.00700261	MS4A6A	Up	2V7_vs_BV
0.0274753	CYB561A3	Dn	2V7_vs_BV
0.0370667	DAGLA	Dn	2V7_vs_BV
0.0204268	TMEM258	Up	2V7_vs_BV
0.0123962	FTH1	Dn	2V7_vs_BV
0.0251365	EEF1G	Dn	2V7_vs_BV
0.019982	MTA2	Dn	2V7_vs_BV
0.0436143	EML3	Dn	2V7_vs_BV
0.0114858	CSKMT	Dn	2V7_vs_BV
0.0465379	TTC9C	Up	2V7_vs_BV
0.0369979	TAF6L	Dn	2V7_vs_BV
0.0312588	NXF1	Dn	2V7_vs_BV
0.0403545	STX5	Dn	2V7_vs_BV
0.00120296	WDR74	Dn	2V7_vs_BV
0.0491435	RTN3	Up	2V7_vs_BV
0.0145648	COX8A	Dn	2V7_vs_BV
0.0207071	FERMT3	Dn	2V7_vs_BV
0.0306984	DNAJC4	Dn	2V7_vs_BV
0.00688544	PPP1R14B	Dn	2V7_vs_BV
0.00459067	ESRRA	Dn	2V7_vs_BV
0.0265532	PRDX5	Dn	2V7_vs_BV
0.0271135	CCDC88B	Dn	2V7_vs_BV
0.0419036	SF1	Dn	2V7_vs_BV
0.0267114	MAP4K2	Dn	2V7_vs_BV
0.046527	EHD1	Dn	2V7_vs_BV
0.0218027	ATG2A	Dn	2V7_vs_BV
0.020916	PPP2R5B	Dn	2V7_vs_BV
0.0446401	FAU	Dn	2V7_vs_BV
0.00683828	CAPN1	Dn	2V7_vs_BV
0.012127	FRMD8	Dn	2V7_vs_BV
0.0248264	MALAT1	Up	2V7_vs_BV
0.0382728	SCYL1	Dn	2V7_vs_BV
0.00013375	FAM89B	Dn	2V7_vs_BV
0.00795511	EHBP1L1	Dn	2V7_vs_BV
0.0312795	MAP3K11	Dn	2V7_vs_BV
0.0479581	PCNX3	Dn	2V7_vs_BV
0.0483291	SIPA1	Dn	2V7_vs_BV
0.00649329	AP5B1	Dn	2V7_vs_BV
0.0357568	CFL1	Dn	2V7_vs_BV
0.0487943	CCDC85B	Dn	2V7_vs_BV
0.0112067	C11orf68	Dn	2V7_vs_BV
0.0155975	SART1	Dn	2V7_vs_BV
0.021463	RAB1B	Dn	2V7_vs_BV
0.0249092	RIN1	Dn	2V7_vs_BV
0.0435533	BRMS1	Dn	2V7_vs_BV
0.0269963	PELI3	Dn	2V7_vs_BV
0.00762732	AP001157.1	Up	2V7_vs_BV
0.00152063	GRK2	Dn	2V7_vs_BV
0.0147859	ANKRD13D	Dn	2V7_vs_BV
0.0352403	CORO1B	Dn	2V7_vs_BV
0.0388947	TMEM134	Dn	2V7_vs_BV
0.0229192	CDK2AP2	Dn	2V7_vs_BV
0.00681516	UNC93B1	Dn	2V7_vs_BV
0.02051	ALDH3B1	Dn	2V7_vs_BV
0.0331494	KMT5B	Up	2V7_vs_BV
0.00173859	PPFIA1	Up	2V7_vs_BV
0.031719	LAMTOR1	Dn	2V7_vs_BV
0.021887	INPPL1	Dn	2V7_vs_BV
0.00692981	STARD10	Dn	2V7_vs_BV
0.0305511	RELT	Dn	2V7_vs_BV
0.0207695	FAM168A	Up	2V7_vs_BV
0.0418736	MRPL48	Up	2V7_vs_BV
0.0276711	UCP2	Dn	2V7_vs_BV
0.00243991	PPME1	Up	2V7_vs_BV
0.0177498	POLD3	Up	2V7_vs_BV
0.000983584	XRRA1	Up	2V7_vs_BV
0.000464025	ARRB1	Dn	2V7_vs_BV
0.0385742	GDPD5	Dn	2V7_vs_BV
0.0384146	EMSY	Up	2V7_vs_BV
0.0220083	PAK1	Up	2V7_vs_BV
0.00438602	RSF1	Up	2V7_vs_BV
0.0148575	PRCP	Up	2V7_vs_BV
0.0128682	CCDC90B	Up	2V7_vs_BV
0.0158579	EED	Up	2V7_vs_BV
0.0126457	CTSC	Up	2V7_vs_BV
0.0122177	CHORDC1	Up	2V7_vs_BV
0.0364153	SMCO4	Dn	2V7_vs_BV
0.026503	CEP295	Up	2V7_vs_BV
0.0341013	TAF1D	Up	2V7_vs_BV
0.0157289	C11orf54	Up	2V7_vs_BV
0.0322386	MRE11	Up	2V7_vs_BV
0.0450827	CWC15	Up	2V7_vs_BV
0.0192215	SESN3	Up	2V7_vs_BV
0.00450931	CEP57	Up	2V7_vs_BV
0.00731001	MTMR2	Up	2V7_vs_BV
0.0277359	CCDC82	Up	2V7_vs_BV
0.0142006	JRKL	Up	2V7_vs_BV
0.000717834	TMEM123	Up	2V7_vs_BV
0.0258233	MSANTD4	Up	2V7_vs_BV
0.0330283	KBTBD3	Up	2V7_vs_BV
0.0417947	AASDHPPT	Up	2V7_vs_BV
0.00738066	CWF19L2	Up	2V7_vs_BV
0.0153227	ALKBH8	Up	2V7_vs_BV
0.00505172	NPAT	Up	2V7_vs_BV
0.00494093	ATM	Up	2V7_vs_BV
0.000735792	RDX	Up	2V7_vs_BV
0.0220777	FDX1	Dn	2V7_vs_BV
0.00425105	NKAPD1	Up	2V7_vs_BV
0.0407107	IL18	Up	2V7_vs_BV
0.0297393	ZW10	Up	2V7_vs_BV
0.0263154	ZBTB16	Dn	2V7_vs_BV
0.0441672	ZPR1	Dn	2V7_vs_BV
0.0228567	BACE1	Up	2V7_vs_BV
0.00260762	JAML	Up	2V7_vs_BV
0.0205172	MPZL2	Up	2V7_vs_BV
0.0380615	UBE4A	Up	2V7_vs_BV
0.00292038	DDX6	Up	2V7_vs_BV
0.0171097	H2AFX	Dn	2V7_vs_BV
0.0252779	C2CD2L	Dn	2V7_vs_BV
0.0401191	SORL1	Up	2V7_vs_BV
0.0111054	CRTAM	Up	2V7_vs_BV
0.00261778	NRGN	Dn	2V7_vs_BV
0.0156933	STT3A	Up	2V7_vs_BV
0.0331488	PUS3	Up	2V7_vs_BV
0.0331054	SRPRA	Up	2V7_vs_BV
0.0378639	DCPS	Dn	2V7_vs_BV
0.03027	ZBTB44	Up	2V7_vs_BV
0.00753194	VPS26B	Dn	2V7_vs_BV
0.0102986	ZMYND11	Up	2V7_vs_BV
0.0498831	GTPBP4	Up	2V7_vs_BV
0.0301645	PFKP	Dn	2V7_vs_BV
0.0495652	KLF6	Dn	2V7_vs_BV
0.0403562	ASB13	Dn	2V7_vs_BV
0.00681369	FAM208B	Up	2V7_vs_BV
0.0150166	PFKFB3	Dn	2V7_vs_BV
0.013588	KIN	Up	2V7_vs_BV
0.00780702	TAF3	Up	2V7_vs_BV
0.021155	CELF2	Up	2V7_vs_BV
0.00269063	UPF2	Up	2V7_vs_BV
0.0126801	FAM107B	Up	2V7_vs_BV
0.0420224	HSPA14.1	Up	2V7_vs_BV
0.0078139	DCLRE1C	Up	2V7_vs_BV
0.00347562	MINDY3	Up	2V7_vs_BV
0.0291229	PTER	Up	2V7_vs_BV
0.0455355	VIM	Dn	2V7_vs_BV
0.0463105	AL133415.1	Dn	2V7_vs_BV
0.0275835	NSUN6	Up	2V7_vs_BV
0.0215306	PLXDC2	Up	2V7_vs_BV
0.0231317	PIP4K2A	Up	2V7_vs_BV
0.029691	ANKRD26	Up	2V7_vs_BV
0.0216234	ACBD5	Up	2V7_vs_BV
0.0482726	MTPAP	Up	2V7_vs_BV
0.000394571	MAP3K8	Dn	2V7_vs_BV
0.000240509	ZNF438	Up	2V7_vs_BV
0.0421067	KIF5B	Up	2V7_vs_BV
0.00149396	ITGB1	Up	2V7_vs_BV
0.0465701	NRP1	Up	2V7_vs_BV
0.00192833	CUL2	Up	2V7_vs_BV
0.0192138	ZNF33A	Up	2V7_vs_BV
0.0336347	ZNF37A	Up	2V7_vs_BV
0.00201784	AL117339.5	Up	2V7_vs_BV
0.000853095	ZNF33B	Up	2V7_vs_BV
0.00651357	PARG	Up	2V7_vs_BV
0.00880505	SGMS1	Up	2V7_vs_BV
0.0349593	CSTF2T	Up	2V7_vs_BV
0.000565002	TFAM	Up	2V7_vs_BV
0.0172424	ARID5B	Up	2V7_vs_BV
0.0440728	JMJD1C	Up	2V7_vs_BV
0.00812808	SIRT1	Up	2V7_vs_BV
0.0337829	HERC4	Up	2V7_vs_BV
0.042397	HNRNPH3	Up	2V7_vs_BV
0.0203441	RUFY2	Up	2V7_vs_BV
0.00849853	CCAR1	Up	2V7_vs_BV
0.000118628	DDX50	Up	2V7_vs_BV
0.0229401	SRGN	Up	2V7_vs_BV
0.00526212	TYSND1	Dn	2V7_vs_BV
0.00177351	SAR1A	Up	2V7_vs_BV
0.00337833	P4HA1	Up	2V7_vs_BV
0.0326238	ECD	Up	2V7_vs_BV
0.0107191	VCL	Up	2V7_vs_BV
0.0480853	ADK	Up	2V7_vs_BV
0.00248583	KAT6B	Up	2V7_vs_BV
0.0212587	ZNF503	Dn	2V7_vs_BV
0.0269445	POLR3A	Up	2V7_vs_BV
0.0354311	PPIF	Dn	2V7_vs_BV
0.0455725	AL135925.1	Dn	2V7_vs_BV
0.0231925	ANXA11	Dn	2V7_vs_BV
0.0123465	GHITM	Up	2V7_vs_BV
0.0488837	WAPL	Up	2V7_vs_BV
0.0214688	GLUD1	Dn	2V7_vs_BV
0.0197359	MINPP1	Up	2V7_vs_BV
0.0242432	ATAD1	Up	2V7_vs_BV
0.00562921	KIF20B	Up	2V7_vs_BV
0.0402839	EXOC6	Up	2V7_vs_BV
0.00589579	FRA10AC1	Up	2V7_vs_BV
0.0486845	ENTPD1	Up	2V7_vs_BV
0.00766155	ENTPD1-AS1	Up	2V7_vs_BV
0.00989679	ZNF518A	Up	2V7_vs_BV
0.0323035	TM9SF3	Up	2V7_vs_BV
0.0196194	LCOR	Up	2V7_vs_BV
0.044014	FRAT1	Dn	2V7_vs_BV
0.0174169	PGAM1	Dn	2V7_vs_BV
0.00747736	MARVELD1	Dn	2V7_vs_BV
0.0117527	R3HCC1L	Up	2V7_vs_BV
0.0171068	ERLIN1	Up	2V7_vs_BV
0.0144686	CHUK	Up	2V7_vs_BV
0.0192034	SLF2	Up	2V7_vs_BV
0.0120678	MRPL43	Dn	2V7_vs_BV
0.040484	NPM3	Dn	2V7_vs_BV
0.0228029	ARMH3	Dn	2V7_vs_BV
0.00642757	HPS6	Dn	2V7_vs_BV
0.0122876	NFKB2	Dn	2V7_vs_BV
0.000973767	SUFU	Dn	2V7_vs_BV
0.00454723	TRIM8	Dn	2V7_vs_BV
0.00193809	TAF5	Dn	2V7_vs_BV
0.0207167	ATP5MD	Up	2V7_vs_BV
0.00438224	NEURL1	Dn	2V7_vs_BV
0.0084282	STN1	Dn	2V7_vs_BV
0.0444089	SLK	Up	2V7_vs_BV
0.0273426	ADD3	Up	2V7_vs_BV
0.0165731	SMC3	Up	2V7_vs_BV
0.0283057	SHOC2	Up	2V7_vs_BV
0.021504	ZDHHC6	Up	2V7_vs_BV
0.030285	VTI1A	Up	2V7_vs_BV
0.00064873	NHLRC2	Up	2V7_vs_BV
0.000625428	CCDC186	Up	2V7_vs_BV
0.0257368	FAM160B1	Up	2V7_vs_BV
0.00902301	TRUB1	Up	2V7_vs_BV
0.0425549	SHTN1	Up	2V7_vs_BV
0.0226433	RAB11FIP2	Up	2V7_vs_BV
0.0116442	FAM204A	Up	2V7_vs_BV
0.0137855	EIF3A	Up	2V7_vs_BV
0.00817508	RGS10	Dn	2V7_vs_BV
0.00678146	TIAL1	Up	2V7_vs_BV
0.036228	SEC23IP	Up	2V7_vs_BV
0.0270456	WDR11	Up	2V7_vs_BV
0.0245094	C10orf88	Up	2V7_vs_BV
0.0307558	IKZF5	Up	2V7_vs_BV
0.014242	ACADSB	Up	2V7_vs_BV
0.0105279	BUB3	Up	2V7_vs_BV
0.0213995	LHPP	Dn	2V7_vs_BV
0.0168795	PTPRE	Up	2V7_vs_BV
0.000417219	PWWP2B	Dn	2V7_vs_BV
0.0351738	INPP5A	Dn	2V7_vs_BV
0.00766995	UTF1	Dn	2V7_vs_BV
0.0402036	ZNF511	Dn	2V7_vs_BV
0.0186617	FUOM	Dn	2V7_vs_BV
0.00618198	KDM5A	Up	2V7_vs_BV
0.0278707	WNK1	Up	2V7_vs_BV
0.0417049	ADIPOR2	Up	2V7_vs_BV
0.0189664	C12orf4	Up	2V7_vs_BV
0.0286315	MRPL51	Up	2V7_vs_BV
0.0484909	IFFO1	Dn	2V7_vs_BV
0.025774	ING4	Up	2V7_vs_BV
0.0318882	MLF2	Dn	2V7_vs_BV
0.0144574	PTMS	Dn	2V7_vs_BV
0.0438133	USP5	Dn	2V7_vs_BV
0.0281737	TPI1	Dn	2V7_vs_BV
0.0132001	PTPN6	Dn	2V7_vs_BV
0.00634275	C1RL	Up	2V7_vs_BV
0.0142904	CD163	Up	2V7_vs_BV
0.0197432	CLEC4D	Up	2V7_vs_BV
0.00449165	M6PR	Up	2V7_vs_BV
0.00696695	CLEC2D	Up	2V7_vs_BV
0.0492928	CLEC2B	Up	2V7_vs_BV
0.00955454	CLEC12A	Up	2V7_vs_BV
0.0365536	GABARAPL1	Dn	2V7_vs_BV
0.0280485	MAGOHB	Up	2V7_vs_BV
0.00625283	PRH1	Up	2V7_vs_BV
0.0129402	SMIM10L1	Dn	2V7_vs_BV
0.00935905	ATF7IP	Up	2V7_vs_BV
0.00464954	WBP11	Up	2V7_vs_BV
0.00866447	MGST1	Up	2V7_vs_BV
0.0178434	PYROXD1	Up	2V7_vs_BV
0.0199407	RECQL	Up	2V7_vs_BV
0.0424259	GOLT1B	Up	2V7_vs_BV
0.0452096	LRMP	Up	2V7_vs_BV
0.0206367	AC087239.1	Dn	2V7_vs_BV
0.00181182	ITPR2	Up	2V7_vs_BV
0.00240756	FGFR1OP2	Up	2V7_vs_BV
0.0282258	MED21	Up	2V7_vs_BV
0.0277147	MRPS35	Up	2V7_vs_BV
0.0206732	ERGIC2	Up	2V7_vs_BV
0.0227451	CAPRIN2	Up	2V7_vs_BV
0.0362731	SINHCAF	Up	2V7_vs_BV
0.0239828	AMN1	Up	2V7_vs_BV
0.0118421	KIAA1551	Up	2V7_vs_BV
0.0199904	FGD4	Up	2V7_vs_BV
0.0164945	DNM1L	Up	2V7_vs_BV
0.0259364	YARS2	Dn	2V7_vs_BV
0.026846	CPNE8	Up	2V7_vs_BV
0.0293921	LRRK2	Up	2V7_vs_BV
0.00698897	GXYLT1	Up	2V7_vs_BV
0.0129553	YAF2	Up	2V7_vs_BV
0.00736881	PUS7L	Up	2V7_vs_BV
0.0226175	IRAK4	Up	2V7_vs_BV
0.0110447	SCAF11	Up	2V7_vs_BV
0.0323844	RPAP3	Up	2V7_vs_BV
0.0173042	SLC48A1	Dn	2V7_vs_BV
0.00517728	HDAC7	Dn	2V7_vs_BV
0.0336952	ASB8	Up	2V7_vs_BV
0.0150604	KANSL2	Up	2V7_vs_BV
0.0291105	ARF3	Dn	2V7_vs_BV
0.0449518	KCNH3	Dn	2V7_vs_BV
0.0165081	TMBIM6	Up	2V7_vs_BV
0.00380957	BCDIN3D	Up	2V7_vs_BV
0.03444	LARP4	Up	2V7_vs_BV
0.0341214	DIP2B	Up	2V7_vs_BV
0.0469838	SLC4A8	Up	2V7_vs_BV
0.0214177	ACVR1B	Up	2V7_vs_BV
0.000795483	NR4A1	Dn	2V7_vs_BV
0.0468574	EIF4B	Up	2V7_vs_BV
0.0430805	SP1	Up	2V7_vs_BV
0.0339784	PRR13	Up	2V7_vs_BV
0.0358485	PCBP2	Dn	2V7_vs_BV
0.0229998	CALCOCO1	Up	2V7_vs_BV
0.011799	SMUG1	Up	2V7_vs_BV
0.00724188	CBX5	Up	2V7_vs_BV
0.0163157	ZNF385A	Dn	2V7_vs_BV
0.0305177	NCKAP1L	Up	2V7_vs_BV
0.00467694	PDE1B	Dn	2V7_vs_BV
0.0386308	ORMDL2	Up	2V7_vs_BV
0.000965208	PA2G4	Up	2V7_vs_BV
0.0351768	ESYT1	Up	2V7_vs_BV
0.0320209	ANKRD52	Dn	2V7_vs_BV
0.0314272	PTGES3	Up	2V7_vs_BV
0.0367185	NAB2	Dn	2V7_vs_BV
0.0445624	STAC3	Dn	2V7_vs_BV
0.0260039	R3HDM2	Up	2V7_vs_BV
0.0346317	ARHGAP9	Dn	2V7_vs_BV
0.0198702	MBD6	Dn	2V7_vs_BV
0.0374472	TSPAN31	Up	2V7_vs_BV
0.0307565	SLC16A7	Up	2V7_vs_BV
0.0166382	USP15	Up	2V7_vs_BV
0.0246743	MON2	Up	2V7_vs_BV
0.0139382	TBK1	Up	2V7_vs_BV
0.0371435	TMBIM4	Up	2V7_vs_BV
0.0390988	IRAK3	Up	2V7_vs_BV
0.0024547	HELB	Up	2V7_vs_BV
0.043972	CAND1	Up	2V7_vs_BV
0.000585177	DYRK2	Up	2V7_vs_BV
0.0489035	MDM1	Up	2V7_vs_BV
0.00650342	LYZ	Up	2V7_vs_BV
0.00737972	AC020656.1	Up	2V7_vs_BV
0.0146681	YEATS4	Up	2V7_vs_BV
0.0257317	FRS2	Up	2V7_vs_BV
0.0484059	CCT2	Up	2V7_vs_BV
0.0220645	ZFC3H1	Up	2V7_vs_BV
0.046372	ATXN7L3B	Up	2V7_vs_BV
0.00721281	GLIPR1	Up	2V7_vs_BV
0.0160519	PPP1R12A	Up	2V7_vs_BV
0.04617	METTL25	Up	2V7_vs_BV
0.0108025	CEP290	Up	2V7_vs_BV
0.0294486	DUSP6	Up	2V7_vs_BV
0.0460685	ATP2B1-AS1	Dn	2V7_vs_BV
0.0244887	BTG1	Dn	2V7_vs_BV
0.00641728	EEA1	Up	2V7_vs_BV
0.015375	PLXNC1	Up	2V7_vs_BV
0.0339844	FGD6	Up	2V7_vs_BV
0.0482885	VEZT	Up	2V7_vs_BV
0.0123264	METAP2	Up	2V7_vs_BV
0.0210124	SNRPF	Up	2V7_vs_BV
0.0043337	ELK3	Up	2V7_vs_BV
0.000671707	TMPO-AS1	Dn	2V7_vs_BV
0.00975381	APAF1	Up	2V7_vs_BV
0.00842283	ACTR6	Up	2V7_vs_BV
0.0429803	SCYL2	Up	2V7_vs_BV
0.0287433	ARL1	Up	2V7_vs_BV
0.0298251	GNPTAB	Up	2V7_vs_BV
0.00356466	HSP90B1	Up	2V7_vs_BV
0.00980701	HCFC2	Up	2V7_vs_BV
0.0446519	CHST11	Up	2V7_vs_BV
0.00749099	C12orf45	Up	2V7_vs_BV
0.00482875	WASHC4	Up	2V7_vs_BV
0.0156108	APPL2	Up	2V7_vs_BV
0.000882103	CKAP4	Dn	2V7_vs_BV
0.0336396	GLTP	Dn	2V7_vs_BV
0.0246508	TCHP	Up	2V7_vs_BV
0.0256593	C12orf76	Dn	2V7_vs_BV
0.0475001	ATXN2	Up	2V7_vs_BV
0.0144716	MAPKAPK5-AS1	Up	2V7_vs_BV
0.027459	MAPKAPK5	Dn	2V7_vs_BV
0.0309508	NAA25	Up	2V7_vs_BV
0.00955476	PTPN11	Up	2V7_vs_BV
0.0160703	RPH3A	Up	2V7_vs_BV
0.0212974	DDX54	Dn	2V7_vs_BV
0.0175609	RBM19	Up	2V7_vs_BV
0.00360599	TAOK3	Up	2V7_vs_BV
0.0134933	PXN	Dn	2V7_vs_BV
0.0403723	GATC	Up	2V7_vs_BV
0.0240322	SRSF9	Dn	2V7_vs_BV
0.0127418	MLXIP	Dn	2V7_vs_BV
0.00623523	CLIP1	Up	2V7_vs_BV
0.0195681	ZCCHC8	Up	2V7_vs_BV
0.0016707	RSRC2	Up	2V7_vs_BV
0.00197229	VPS37B	Dn	2V7_vs_BV
0.0489137	ARL6IP4	Dn	2V7_vs_BV
0.00759324	MPHOSPH9	Up	2V7_vs_BV
0.0172092	AC137767.1	Dn	2V7_vs_BV
0.00756731	RILPL2	Dn	2V7_vs_BV
0.0407472	EIF2B1	Dn	2V7_vs_BV
0.0109247	ATP6V0A2	Dn	2V7_vs_BV
0.00391286	CCDC92	Dn	2V7_vs_BV
0.0222381	NCOR2	Dn	2V7_vs_BV
0.0149679	BRI3BP	Up	2V7_vs_BV
0.0449301	DDX51	Dn	2V7_vs_BV
0.000226091	FBRSL1	Dn	2V7_vs_BV
0.00594605	ZNF26	Up	2V7_vs_BV
0.00118496	MPHOSPH8	Up	2V7_vs_BV
0.0217129	ZMYM5	Up	2V7_vs_BV
0.00812932	AL355001.2	Dn	2V7_vs_BV
0.0429031	EEF1AKMT1	Up	2V7_vs_BV
0.00585107	ZDHHC20	Up	2V7_vs_BV
0.00617957	SACS	Up	2V7_vs_BV
0.0191472	PARP4	Up	2V7_vs_BV
0.00840952	RASL11A	Dn	2V7_vs_BV
0.0236617	MTIF3	Up	2V7_vs_BV
0.0138583	HMGB1	Up	2V7_vs_BV
0.0262569	FRY	Up	2V7_vs_BV
0.0246678	N4BP2L2	Up	2V7_vs_BV
0.01385	SPART	Up	2V7_vs_BV
0.0136615	ALG5	Up	2V7_vs_BV
0.0109614	SUPT20H	Up	2V7_vs_BV
0.00464835	NHLRC3	Up	2V7_vs_BV
0.0244321	COG6	Up	2V7_vs_BV
0.0138514	MRPS31	Up	2V7_vs_BV
0.00157755	WBP4	Up	2V7_vs_BV
0.0173871	KBTBD7	Up	2V7_vs_BV
0.0337672	NAA16	Up	2V7_vs_BV
0.0234422	AKAP11	Up	2V7_vs_BV
0.000738854	DNAJC15	Up	2V7_vs_BV
0.0396516	COG3	Dn	2V7_vs_BV
0.0199706	ZC3H13	Up	2V7_vs_BV
0.0485015	LCP1	Up	2V7_vs_BV
0.0351172	MED4	Up	2V7_vs_BV
0.0224045	LPAR6	Up	2V7_vs_BV
0.0239691	RCBTB2	Up	2V7_vs_BV
0.00172494	FNDC3A	Up	2V7_vs_BV
0.0109054	SETDB2	Up	2V7_vs_BV
0.0465858	RCBTB1	Up	2V7_vs_BV
0.038509	DLEU2	Up	2V7_vs_BV
0.0330678	DLEU7	Up	2V7_vs_BV
0.0270238	ALG11	Up	2V7_vs_BV
0.00080531	VPS36	Up	2V7_vs_BV
0.00097608	CKAP2	Up	2V7_vs_BV
0.0124076	SUGT1	Up	2V7_vs_BV
0.0249443	TDRD3	Up	2V7_vs_BV
0.00424217	DIS3	Up	2V7_vs_BV
0.00684263	PIBF1	Up	2V7_vs_BV
0.0436004	KCTD12	Up	2V7_vs_BV
0.0175362	CLN5	Up	2V7_vs_BV
0.00755451	MYCBP2	Up	2V7_vs_BV
0.0197568	RBM26	Up	2V7_vs_BV
0.00423903	TGDS	Up	2V7_vs_BV
0.0079907	DNAJC3	Up	2V7_vs_BV
0.0149045	UGGT2	Up	2V7_vs_BV
0.0108402	MBNL2	Up	2V7_vs_BV
0.0245412	IPO5	Up	2V7_vs_BV
0.0183726	TM9SF2	Up	2V7_vs_BV
0.0132971	GGACT	Dn	2V7_vs_BV
0.0142217	TPP2	Up	2V7_vs_BV
0.0384819	IRS2	Dn	2V7_vs_BV
0.0204441	ING1	Dn	2V7_vs_BV
0.0348067	TUBGCP3	Up	2V7_vs_BV
0.00797302	CDC16	Up	2V7_vs_BV
0.00567132	CHAMP1	Up	2V7_vs_BV
0.00437899	PARP2	Up	2V7_vs_BV
0.010098	ANG	Up	2V7_vs_BV
0.00647776	RNASE6	Up	2V7_vs_BV
0.011331	RNASE3	Up	2V7_vs_BV
0.00419797	RNASE2	Up	2V7_vs_BV
0.0106844	ARHGEF40	Dn	2V7_vs_BV
0.0223607	SUPT16H	Up	2V7_vs_BV
0.0161473	CHD8	Up	2V7_vs_BV
0.0258283	TOX4	Up	2V7_vs_BV
0.0275869	PABPN1	Dn	2V7_vs_BV
0.0202911	AL135999.1	Dn	2V7_vs_BV
0.00710294	DHRS4-AS1	Up	2V7_vs_BV
0.0126915	PSME2	Dn	2V7_vs_BV
0.00060107	G2E3	Up	2V7_vs_BV
0.0233876	SCFD1	Up	2V7_vs_BV
0.0114977	STRN3	Up	2V7_vs_BV
0.00215204	HECTD1	Up	2V7_vs_BV
0.0314045	HEATR5A	Up	2V7_vs_BV
0.0182478	ARHGAP5	Up	2V7_vs_BV
0.0104279	SNX6	Up	2V7_vs_BV
0.0146054	BAZ1A	Up	2V7_vs_BV
0.0108463	SRP54	Up	2V7_vs_BV
0.0400774	PPP2R3C	Up	2V7_vs_BV
0.00549826	NFKBIA	Dn	2V7_vs_BV
0.0126568	MBIP	Up	2V7_vs_BV
0.0142618	TRAPPC6B	Up	2V7_vs_BV
0.003257	PNN	Up	2V7_vs_BV
0.00772022	MIA2	Up	2V7_vs_BV
0.00586423	MIS18BP1	Up	2V7_vs_BV
0.0387464	LRR1	Up	2V7_vs_BV
0.0244654	NEMF	Up	2V7_vs_BV
0.0426478	SOS2	Up	2V7_vs_BV
0.0211236	NIN	Up	2V7_vs_BV
0.0096191	TMX1	Up	2V7_vs_BV
0.0470019	GNG2	Up	2V7_vs_BV
0.00459931	PTGER2	Dn	2V7_vs_BV
0.0152234	ERO1A	Up	2V7_vs_BV
0.0338131	PSMC6	Up	2V7_vs_BV
0.00546436	CGRRF1	Up	2V7_vs_BV
0.0121877	SOCS4	Up	2V7_vs_BV
0.0346143	EXOC5	Up	2V7_vs_BV
0.0448844	AP5M1	Up	2V7_vs_BV
0.00506135	ARID4A	Up	2V7_vs_BV
0.00114836	JKAMP	Up	2V7_vs_BV
0.0234913	PCNX4	Up	2V7_vs_BV
0.00410535	DHRS7	Up	2V7_vs_BV
0.00395987	MNAT1	Up	2V7_vs_BV
0.0331444	TRMT5	Up	2V7_vs_BV
0.025625	ZBTB1	Up	2V7_vs_BV
0.037255	CHURC1	Up	2V7_vs_BV
0.0340805	GPHN	Up	2V7_vs_BV
0.0444964	ATP6V1D	Up	2V7_vs_BV
0.00172995	RDH11	Up	2V7_vs_BV
0.0451686	ZFYVE26	Up	2V7_vs_BV
0.0316025	ZFP36L1	Dn	2V7_vs_BV
0.012029	DCAF5	Up	2V7_vs_BV
0.0366144	SYNJ2BP	Up	2V7_vs_BV
0.0188037	SIPA1L1	Up	2V7_vs_BV
0.0268141	RBM25	Up	2V7_vs_BV
0.0331316	AREL1	Up	2V7_vs_BV
0.0359836	MLH3	Up	2V7_vs_BV
0.0015266	TMED10	Up	2V7_vs_BV
0.0326586	JDP2	Dn	2V7_vs_BV
0.015043	GPATCH2L	Up	2V7_vs_BV
0.00748481	CIPC	Up	2V7_vs_BV
0.017157	SPTLC2	Up	2V7_vs_BV
0.0292762	SLIRP	Up	2V7_vs_BV
0.031574	SNW1	Up	2V7_vs_BV
0.000833842	SEL1L	Up	2V7_vs_BV
0.0246303	GALC	Up	2V7_vs_BV
0.0196133	GPR65	Up	2V7_vs_BV
0.0213159	ZC3H14	Up	2V7_vs_BV
0.0195813	NRDE2	Up	2V7_vs_BV
0.0244791	PPP4R3A	Up	2V7_vs_BV
0.00529883	TRIP11	Up	2V7_vs_BV
0.0289988	NDUFB1	Up	2V7_vs_BV
0.0150338	CPSF2	Up	2V7_vs_BV
0.0306502	SLC24A4	Up	2V7_vs_BV
0.00878455	RIN3	Dn	2V7_vs_BV
0.000622978	ITPK1	Dn	2V7_vs_BV
0.033829	MOAP1	Dn	2V7_vs_BV
0.0309965	BTBD7	Up	2V7_vs_BV
0.0398727	DDX24	Up	2V7_vs_BV
0.0182743	DICER1	Up	2V7_vs_BV
0.0443057	GLRX5	Dn	2V7_vs_BV
0.0314103	GSKIP	Up	2V7_vs_BV
0.03089	PAPOLA	Up	2V7_vs_BV
0.00505878	VRK1	Up	2V7_vs_BV
0.00568949	YY1	Dn	2V7_vs_BV
0.0197079	DYNC1H1	Up	2V7_vs_BV
0.0464668	HSP90AA1	Up	2V7_vs_BV
0.00541768	TNFAIP2	Dn	2V7_vs_BV
0.00429808	TRMT61A	Dn	2V7_vs_BV
0.0218503	ZFYVE21	Dn	2V7_vs_BV
0.0195067	ATP5MPL	Up	2V7_vs_BV
0.00992257	TDRD9	Up	2V7_vs_BV
0.0134759	INF2	Dn	2V7_vs_BV
0.0193349	SIVA1	Dn	2V7_vs_BV
0.000250375	AKT1	Dn	2V7_vs_BV
0.0399973	BRF1	Dn	2V7_vs_BV
0.0206191	BTBD6	Dn	2V7_vs_BV
0.0227953	PACS2	Dn	2V7_vs_BV
0.0138037	MTA1	Dn	2V7_vs_BV
0.00553244	FMN1	Up	2V7_vs_BV
0.00831566	KATNBL1	Up	2V7_vs_BV
0.0140381	SLC12A6	Up	2V7_vs_BV
0.0264679	AQR	Up	2V7_vs_BV
0.00391901	ZNF770	Up	2V7_vs_BV
0.000524173	FAM98B	Up	2V7_vs_BV
0.0221852	SRP14	Up	2V7_vs_BV
0.00963	PLCB2	Dn	2V7_vs_BV
0.0309577	MGA	Up	2V7_vs_BV
0.0122082	TMEM87A	Up	2V7_vs_BV
0.00840877	ZNF106	Up	2V7_vs_BV
0.0163469	SNAP23	Up	2V7_vs_BV
0.0116356	LRRC57	Up	2V7_vs_BV
0.0203548	UBR1	Up	2V7_vs_BV
0.0443956	SERF2	Dn	2V7_vs_BV
0.0183292	MFAP1	Up	2V7_vs_BV
0.0404081	CASC4	Up	2V7_vs_BV
0.0220757	CTDSPL2	Up	2V7_vs_BV
0.00248349	EIF3J-DT	Up	2V7_vs_BV
0.0226005	SPG11	Up	2V7_vs_BV
0.0153596	BLOC1S6	Up	2V7_vs_BV
0.0268359	SECISBP2L	Up	2V7_vs_BV
0.0281813	ATP8B4	Up	2V7_vs_BV
0.0284371	USP8	Up	2V7_vs_BV
0.02844	TRPM7	Up	2V7_vs_BV
0.0418533	AP4E1	Up	2V7_vs_BV
0.00404743	LYSMD2	Dn	2V7_vs_BV
0.0136659	TMOD3	Up	2V7_vs_BV
0.00399732	LEO1	Up	2V7_vs_BV
0.00697005	MAPK6	Up	2V7_vs_BV
0.0122496	MYO5A	Up	2V7_vs_BV
0.00691987	ARPP19	Up	2V7_vs_BV
0.0255021	RSL24D1	Up	2V7_vs_BV
0.0422426	RAB27A	Up	2V7_vs_BV
0.00545773	CCPG1	Up	2V7_vs_BV
0.0234401	ADAM10	Up	2V7_vs_BV
0.0154074	RNF111	Up	2V7_vs_BV
0.00253301	SLTM	Up	2V7_vs_BV
0.0116449	ANXA2	Up	2V7_vs_BV
0.0449706	ICE2	Up	2V7_vs_BV
0.00292524	VPS13C	Up	2V7_vs_BV
0.0197018	RAB8B	Up	2V7_vs_BV
0.0158898	USP3	Up	2V7_vs_BV
0.044624	HERC1	Up	2V7_vs_BV
0.036723	CSNK1G1	Up	2V7_vs_BV
0.0413412	SPG21	Dn	2V7_vs_BV
0.0141926	CLPX	Up	2V7_vs_BV
0.038504	PIAS1	Up	2V7_vs_BV
0.00143653	FEM1B	Up	2V7_vs_BV
0.0364661	TLE3	Dn	2V7_vs_BV
0.00371458	UACA	Up	2V7_vs_BV
0.00188261	NPTN	Up	2V7_vs_BV
0.019374	PML	Dn	2V7_vs_BV
0.0311053	UBL7-AS1	Up	2V7_vs_BV
0.00589208	CSK	Dn	2V7_vs_BV
0.0489357	COX5A	Dn	2V7_vs_BV
0.00831697	RPP25	Dn	2V7_vs_BV
0.00823189	PPCDC	Dn	2V7_vs_BV
0.000110614	C15orf39	Dn	2V7_vs_BV
0.0174272	SIN3A	Up	2V7_vs_BV
0.0144709	SNUPN	Up	2V7_vs_BV
0.0300247	IMP3	Dn	2V7_vs_BV
0.00419029	FBXO22	Up	2V7_vs_BV
0.014311	SCAPER	Up	2V7_vs_BV
0.032509	PEAK1	Up	2V7_vs_BV
0.00572719	MORF4L1	Up	2V7_vs_BV
0.0325604	MTHFS	Dn	2V7_vs_BV
0.0496495	MESD	Up	2V7_vs_BV
0.00132368	SNHG21	Up	2V7_vs_BV
0.015136	ABHD2	Up	2V7_vs_BV
0.00594404	AP3S2	Up	2V7_vs_BV
0.0134364	FURIN	Dn	2V7_vs_BV
0.0426211	SLCO3A1	Up	2V7_vs_BV
0.009869	MCTP2	Up	2V7_vs_BV
0.0206029	MEF2A	Up	2V7_vs_BV
0.0430681	LINS1	Up	2V7_vs_BV
0.0497366	SNRNP25	Dn	2V7_vs_BV
0.0496208	NPRL3	Dn	2V7_vs_BV
0.0229629	FAM234A	Dn	2V7_vs_BV
0.000141748	AXIN1	Dn	2V7_vs_BV
0.000647843	TMEM8A	Dn	2V7_vs_BV
0.0334954	NME4	Dn	2V7_vs_BV
0.00653013	CAPN15	Dn	2V7_vs_BV
0.0191754	RAB40C	Dn	2V7_vs_BV
0.0418932	MCRIP2	Dn	2V7_vs_BV
0.00460964	JMJD8	Dn	2V7_vs_BV
0.0324659	WDR24	Dn	2V7_vs_BV
0.000584854	METRN	Dn	2V7_vs_BV
0.0195189	RPUSD1	Dn	2V7_vs_BV
0.0410379	LMF1	Dn	2V7_vs_BV
0.0392715	C16orf91	Dn	2V7_vs_BV
0.0429776	CLCN7	Dn	2V7_vs_BV
0.0179574	MSRB1	Dn	2V7_vs_BV
0.000531168	SNHG9	Dn	2V7_vs_BV
0.0256846	GFER	Dn	2V7_vs_BV
0.0149659	ZNF598	Dn	2V7_vs_BV
0.0198806	TRAF7	Dn	2V7_vs_BV
0.00369911	PGP	Dn	2V7_vs_BV
0.0237374	E4F1	Dn	2V7_vs_BV
0.0449641	ECI1	Dn	2V7_vs_BV
0.0202046	RNPS1	Dn	2V7_vs_BV
0.0497864	ZNF200	Up	2V7_vs_BV
0.00874285	SLX4	Up	2V7_vs_BV
0.0387785	DNASE1	Up	2V7_vs_BV
0.0285938	CORO7	Dn	2V7_vs_BV
0.0437684	UBALD1	Dn	2V7_vs_BV
0.0491852	EEF2KMT	Dn	2V7_vs_BV
0.0344683	TMEM186	Up	2V7_vs_BV
0.0301131	USP7	Up	2V7_vs_BV
0.0207363	DEXI	Dn	2V7_vs_BV
0.000415931	SNN	Dn	2V7_vs_BV
0.0100033	ZC3H7A	Up	2V7_vs_BV
0.00269085	SNX29	Dn	2V7_vs_BV
0.000122269	NTAN1	Dn	2V7_vs_BV
0.0436998	RRN3	Up	2V7_vs_BV
0.00397393	MARF1	Up	2V7_vs_BV
0.0268256	ABCC6	Dn	2V7_vs_BV
0.0310754	ARL6IP1	Up	2V7_vs_BV
0.0310157	CCP110	Up	2V7_vs_BV
0.0407934	ACSM3	Up	2V7_vs_BV
0.0126664	THUMPD1	Up	2V7_vs_BV
0.0426754	TMEM159	Up	2V7_vs_BV
0.0201898	IGSF6	Up	2V7_vs_BV
0.00543045	UBFD1	Up	2V7_vs_BV
0.0156314	LCMT1	Dn	2V7_vs_BV
0.0270188	XPO6	Dn	2V7_vs_BV
0.0152585	APOBR	Dn	2V7_vs_BV
0.0473794	ATXN2L	Dn	2V7_vs_BV
0.00983283	RABEP2	Dn	2V7_vs_BV
0.0125451	SLX1B	Dn	2V7_vs_BV
0.0125905	SPN	Up	2V7_vs_BV
0.00061999	C16orf54	Up	2V7_vs_BV
0.000150186	MAZ	Dn	2V7_vs_BV
0.0126894	PAGR1	Dn	2V7_vs_BV
0.0186197	MVP	Dn	2V7_vs_BV
0.0447063	TMEM219	Dn	2V7_vs_BV
0.0486229	TAOK2	Dn	2V7_vs_BV
0.0426849	ALDOA	Dn	2V7_vs_BV
0.0449973	PPP4C	Dn	2V7_vs_BV
0.0329938	YPEL3	Dn	2V7_vs_BV
0.00409638	MAPK3	Dn	2V7_vs_BV
0.0466907	AC012645.3	Dn	2V7_vs_BV
0.00223804	TBC1D10B	Dn	2V7_vs_BV
0.0243958	ZNF688	Dn	2V7_vs_BV
0.0410201	PRR14	Dn	2V7_vs_BV
0.0222021	FBRS	Dn	2V7_vs_BV
0.00854518	RNF40	Dn	2V7_vs_BV
0.00722078	BCL7C	Dn	2V7_vs_BV
0.0430848	ORAI3	Dn	2V7_vs_BV
0.0337752	BCKDK	Dn	2V7_vs_BV
0.0034292	ZNF720	Up	2V7_vs_BV
0.0200394	VPS35	Up	2V7_vs_BV
0.00579801	C16orf87	Up	2V7_vs_BV
0.0248191	N4BP1	Up	2V7_vs_BV
0.0362753	CNEP1R1	Up	2V7_vs_BV
0.0299639	TENT4B	Up	2V7_vs_BV
0.0289118	BRD7	Up	2V7_vs_BV
0.0182852	AC007728.2	Up	2V7_vs_BV
0.0214728	CYLD	Up	2V7_vs_BV
0.0365066	CHD9	Up	2V7_vs_BV
0.0247045	RBL2	Up	2V7_vs_BV
0.0393503	AKTIP	Up	2V7_vs_BV
0.0130501	LPCAT2	Up	2V7_vs_BV
0.0375336	BBS2	Up	2V7_vs_BV
0.0255002	HERPUD1	Dn	2V7_vs_BV
0.0179621	CPNE2	Dn	2V7_vs_BV
0.0262432	FAM192A	Up	2V7_vs_BV
0.0349052	COQ9	Dn	2V7_vs_BV
0.0290425	POLR2C	Dn	2V7_vs_BV
0.0347338	USB1	Dn	2V7_vs_BV
0.036095	CNOT1	Up	2V7_vs_BV
0.0261265	CKLF	Up	2V7_vs_BV
0.0174838	CMTM2	Up	2V7_vs_BV
0.00155712	CMTM3	Dn	2V7_vs_BV
0.0235541	DYNC1LI2	Up	2V7_vs_BV
0.0327618	FAM96B	Dn	2V7_vs_BV
0.00623345	E2F4	Dn	2V7_vs_BV
0.0183893	ZDHHC1	Dn	2V7_vs_BV
0.00677578	AC009061.2	Up	2V7_vs_BV
0.0044504	RIPOR1	Dn	2V7_vs_BV
0.0265832	CTCF	Up	2V7_vs_BV
0.0385827	ACD	Dn	2V7_vs_BV
0.0462705	ENKD1	Dn	2V7_vs_BV
0.0266315	C16orf86	Dn	2V7_vs_BV
0.0218295	THAP11	Dn	2V7_vs_BV
0.00380845	EDC4	Dn	2V7_vs_BV
0.0202354	PSKH1	Dn	2V7_vs_BV
0.0321577	PSMB10	Dn	2V7_vs_BV
0.0097754	SLC12A4	Dn	2V7_vs_BV
0.000180849	CHTF8	Dn	2V7_vs_BV
0.0338761	CYB5B	Up	2V7_vs_BV
0.0394941	NFAT5	Up	2V7_vs_BV
0.0497276	VAC14	Dn	2V7_vs_BV
0.0266991	CMTR2	Up	2V7_vs_BV
0.0232893	AP1G1	Up	2V7_vs_BV
0.0287956	ZNF821	Dn	2V7_vs_BV
0.0324141	NPIPB15	Dn	2V7_vs_BV
0.0431454	GLG1	Up	2V7_vs_BV
0.00685506	RFWD3	Up	2V7_vs_BV
0.0168955	MLKL	Up	2V7_vs_BV
0.0464722	ZNRF1	Dn	2V7_vs_BV
0.000839155	CFDP1	Up	2V7_vs_BV
0.0419721	GAN	Up	2V7_vs_BV
0.0291153	MPHOSPH6	Up	2V7_vs_BV
0.00180604	MLYCD	Dn	2V7_vs_BV
0.0343327	MBTPS1	Up	2V7_vs_BV
0.00107194	TLDC1	Up	2V7_vs_BV
0.00998775	COTL1	Dn	2V7_vs_BV
0.0155265	ZDHHC7	Dn	2V7_vs_BV
0.0264654	IRF8	Dn	2V7_vs_BV
0.0405024	RNF166	Dn	2V7_vs_BV
0.0244018	CTU2	Dn	2V7_vs_BV
0.0313589	APRT	Dn	2V7_vs_BV
0.019326	CHMP1A	Dn	2V7_vs_BV
0.00233212	SPATA2L	Dn	2V7_vs_BV
0.0146902	VPS9D1	Dn	2V7_vs_BV
0.0419248	DEF8	Dn	2V7_vs_BV
0.0367584	GLOD4	Up	2V7_vs_BV
0.0286222	TIMM22	Dn	2V7_vs_BV
0.0287295	ABR	Dn	2V7_vs_BV
0.0135665	YWHAE	Up	2V7_vs_BV
0.0283197	INPP5K	Dn	2V7_vs_BV
0.0137117	RILP	Dn	2V7_vs_BV
0.0006182	MIR22HG	Dn	2V7_vs_BV
0.0132758	WDR81	Dn	2V7_vs_BV
0.00484621	DPH1	Dn	2V7_vs_BV
0.0468278	OVCA2	Dn	2V7_vs_BV
0.032089	SGSM2	Dn	2V7_vs_BV
0.0172249	METTL16	Up	2V7_vs_BV
0.0299147	CLUH	Dn	2V7_vs_BV
0.00665106	TAX1BP3	Dn	2V7_vs_BV
0.0207036	EMC6	Dn	2V7_vs_BV
0.0279721	ANKFY1	Up	2V7_vs_BV
0.0404362	PFN1	Dn	2V7_vs_BV
0.0280982	ENO3	Dn	2V7_vs_BV
0.00981816	SPAG7	Dn	2V7_vs_BV
0.0312232	CAMTA2	Dn	2V7_vs_BV
0.0252291	KIF1C	Dn	2V7_vs_BV
0.0109791	SCIMP	Up	2V7_vs_BV
0.0439203	RPAIN	Up	2V7_vs_BV
0.0468355	KIAA0753	Up	2V7_vs_BV
0.0380908	ALOX12-AS1	Up	2V7_vs_BV
0.0288249	RNASEK	Dn	2V7_vs_BV
0.0450671	ACADVL	Dn	2V7_vs_BV
0.0396944	GABARAP	Dn	2V7_vs_BV
0.000134815	CTDNEP1	Dn	2V7_vs_BV
0.0144363	EIF5A	Dn	2V7_vs_BV
0.0365073	PLSCR3	Dn	2V7_vs_BV
0.00123674	POLR2A	Dn	2V7_vs_BV
0.0132268	EIF4A1	Dn	2V7_vs_BV
0.028708	FXR2	Dn	2V7_vs_BV
0.0328255	SAT2	Dn	2V7_vs_BV
0.0375163	KDM6B	Dn	2V7_vs_BV
0.0114036	TRAPPC1	Dn	2V7_vs_BV
0.0287715	CNTROB	Dn	2V7_vs_BV
0.00608238	PER1	Dn	2V7_vs_BV
0.0468643	PIK3R5	Dn	2V7_vs_BV
0.00341739	STX8	Up	2V7_vs_BV
0.0405397	ADPRM	Up	2V7_vs_BV
0.000952099	NCOR1	Up	2V7_vs_BV
0.0480049	ZNF624	Up	2V7_vs_BV
0.0110338	CCDC144A	Up	2V7_vs_BV
0.0436822	COPS3	Up	2V7_vs_BV
0.0483553	PEMT	Dn	2V7_vs_BV
0.0050797	RAI1	Dn	2V7_vs_BV
0.0223643	SREBF1	Dn	2V7_vs_BV
0.00728636	TOM1L2	Dn	2V7_vs_BV
0.0337513	ATPAF2	Dn	2V7_vs_BV
0.0437698	DRG2	Dn	2V7_vs_BV
0.0165888	FLII	Dn	2V7_vs_BV
0.00612061	MAPK7	Dn	2V7_vs_BV
0.0220867	AKAP10	Up	2V7_vs_BV
0.0176216	SPECC1	Up	2V7_vs_BV
0.0379667	USP22	Dn	2V7_vs_BV
0.0123166	MAP2K3	Dn	2V7_vs_BV
0.02821	KSR1	Dn	2V7_vs_BV
0.0181028	UNC119	Dn	2V7_vs_BV
0.01602	FLOT2	Dn	2V7_vs_BV
0.0234025	MYO18A	Dn	2V7_vs_BV
0.0389459	NUFIP2	Up	2V7_vs_BV
0.0148201	TAOK1	Up	2V7_vs_BV
0.0443734	TP53I13	Dn	2V7_vs_BV
0.00385131	GIT1	Dn	2V7_vs_BV
0.0436725	NSRP1	Up	2V7_vs_BV
0.0172803	BLMH	Up	2V7_vs_BV
0.0133865	GOSR1	Up	2V7_vs_BV
0.0495485	ATAD5	Up	2V7_vs_BV
0.0185498	TEFM	Up	2V7_vs_BV
0.0297015	RNF135	Dn	2V7_vs_BV
0.0402958	NF1	Up	2V7_vs_BV
0.0209536	EVI2B	Up	2V7_vs_BV
0.034289	EVI2A	Up	2V7_vs_BV
0.00106534	SUZ12	Up	2V7_vs_BV
0.0120979	LRRC37B	Up	2V7_vs_BV
0.044871	RHOT1	Up	2V7_vs_BV
0.00473783	C17orf75	Up	2V7_vs_BV
0.0114697	ZNF207	Up	2V7_vs_BV
0.038909	PSMD11	Up	2V7_vs_BV
0.0298348	ZNF830	Up	2V7_vs_BV
0.007648	SLFN5	Up	2V7_vs_BV
0.0179942	SLFN11	Up	2V7_vs_BV
0.00135306	SLFN12	Up	2V7_vs_BV
0.0373818	AP2B1	Up	2V7_vs_BV
0.0316464	AATF	Dn	2V7_vs_BV
0.0430996	TADA2A	Up	2V7_vs_BV
0.0121041	DDX52	Up	2V7_vs_BV
0.0264567	AC006449.6	Dn	2V7_vs_BV
0.0323193	CISD3	Dn	2V7_vs_BV
0.0416764	CWC25	Up	2V7_vs_BV
0.00443928	MED24	Dn	2V7_vs_BV
0.035386	CASC3	Dn	2V7_vs_BV
0.0224568	RARA	Dn	2V7_vs_BV
0.0143522	RARA-AS1	Dn	2V7_vs_BV
0.00659643	SMARCE1	Up	2V7_vs_BV
0.0183204	KRT10	Dn	2V7_vs_BV
0.00812316	CNP	Dn	2V7_vs_BV
0.00728383	DNAJC7	Up	2V7_vs_BV
0.0441603	NKIRAS2	Dn	2V7_vs_BV
0.0443989	KAT2A	Dn	2V7_vs_BV
0.00222034	RAB5C	Dn	2V7_vs_BV
0.0210101	STAT5A	Dn	2V7_vs_BV
0.0180271	STAT3	Dn	2V7_vs_BV
0.0297076	ATP6V0A1	Up	2V7_vs_BV
0.0213869	COASY	Dn	2V7_vs_BV
0.0182695	EZH1	Up	2V7_vs_BV
0.00914235	PSME3	Dn	2V7_vs_BV
0.00563439	IFI35	Dn	2V7_vs_BV
0.0343041	VAT1	Dn	2V7_vs_BV
0.0406664	BRCA1	Up	2V7_vs_BV
0.0144838	TMEM106A	Up	2V7_vs_BV
0.00696493	DHX8	Up	2V7_vs_BV
0.00929665	HDAC5	Dn	2V7_vs_BV
0.0366309	DCAKD	Dn	2V7_vs_BV
0.0137022	FMNL1	Dn	2V7_vs_BV
0.00712725	ARHGAP27	Dn	2V7_vs_BV
0.00813749	LRRC37A2	Up	2V7_vs_BV
0.00858732	NSF	Up	2V7_vs_BV
0.0321512	CDC27	Up	2V7_vs_BV
0.0239728	NPEPPS	Up	2V7_vs_BV
0.0380672	MRPL10	Dn	2V7_vs_BV
0.00690379	NFE2L1	Up	2V7_vs_BV
0.045621	CALCOCO2	Up	2V7_vs_BV
0.0293926	GNGT2	Dn	2V7_vs_BV
0.0182948	ABI3	Dn	2V7_vs_BV
0.00107774	ZNF652	Up	2V7_vs_BV
0.0375982	PPP1R9B	Dn	2V7_vs_BV
1.22724e-05	LRRC59	Dn	2V7_vs_BV
0.0241736	RSAD1	Dn	2V7_vs_BV
0.0014445	LUC7L3	Up	2V7_vs_BV
0.0118121	NME2	Dn	2V7_vs_BV
0.00476459	MBTD1	Up	2V7_vs_BV
0.00181767	AC015912.3	Dn	2V7_vs_BV
0.00128273	COIL	Up	2V7_vs_BV
0.00172848	SCPEP1	Up	2V7_vs_BV
0.0156678	CUEDC1	Dn	2V7_vs_BV
0.00204569	VEZF1	Up	2V7_vs_BV
0.00542455	MPO	Dn	2V7_vs_BV
0.016557	AC004687.1	Dn	2V7_vs_BV
0.0186932	SKA2	Up	2V7_vs_BV
0.0143038	PRR11	Up	2V7_vs_BV
0.0437752	DHX40	Up	2V7_vs_BV
0.0390796	CLTC	Up	2V7_vs_BV
0.0326061	PTRH2	Up	2V7_vs_BV
0.00877729	VMP1	Up	2V7_vs_BV
0.0245899	RNFT1	Up	2V7_vs_BV
0.0345367	APPBP2	Up	2V7_vs_BV
0.0254285	MED13	Up	2V7_vs_BV
0.00566064	CCDC47	Up	2V7_vs_BV
0.0489569	DDX42	Up	2V7_vs_BV
0.0109156	SMARCD2	Dn	2V7_vs_BV
0.0473683	PECAM1	Up	2V7_vs_BV
0.0121631	MILR1	Up	2V7_vs_BV
0.0443736	CEP95	Up	2V7_vs_BV
0.0413756	PRKCA	Up	2V7_vs_BV
0.0128936	PSMD12	Up	2V7_vs_BV
0.0177374	BPTF	Up	2V7_vs_BV
0.0372221	AMZ2	Dn	2V7_vs_BV
0.0292344	SLC16A6	Up	2V7_vs_BV
0.0129177	PRKAR1A	Up	2V7_vs_BV
0.0433778	MAP2K6	Up	2V7_vs_BV
0.00611378	KCNJ2	Up	2V7_vs_BV
0.00190821	C17orf80	Up	2V7_vs_BV
0.0451682	NAT9	Dn	2V7_vs_BV
0.0140477	ATP5PD	Up	2V7_vs_BV
0.0397565	JPT1	Dn	2V7_vs_BV
0.0316268	H3F3B	Dn	2V7_vs_BV
0.00278883	UNK	Dn	2V7_vs_BV
0.0196645	WBP2	Dn	2V7_vs_BV
0.0288291	TEN1	Dn	2V7_vs_BV
0.0105976	SRP68	Dn	2V7_vs_BV
0.0341462	EXOC7	Dn	2V7_vs_BV
0.000657213	UBALD2	Dn	2V7_vs_BV
0.0233214	SPHK1	Dn	2V7_vs_BV
0.0297552	RHBDF2	Dn	2V7_vs_BV
0.0100246	METTL23	Dn	2V7_vs_BV
0.000474195	SRSF2	Dn	2V7_vs_BV
0.000887668	SEPT9	Dn	2V7_vs_BV
0.0439196	TNRC6C	Up	2V7_vs_BV
0.00220005	SOCS3	Dn	2V7_vs_BV
0.003083	CYTH1	Dn	2V7_vs_BV
0.0074974	USP36	Dn	2V7_vs_BV
0.00452958	CBX4	Dn	2V7_vs_BV
0.00605297	CHMP6	Dn	2V7_vs_BV
0.0467184	TEPSIN	Dn	2V7_vs_BV
0.0199887	HGS	Dn	2V7_vs_BV
0.0420859	MCRIP1	Dn	2V7_vs_BV
0.0106066	ARHGDIA	Dn	2V7_vs_BV
0.00945857	ALYREF	Dn	2V7_vs_BV
0.0376189	ANAPC11	Dn	2V7_vs_BV
0.0168639	PCYT2	Dn	2V7_vs_BV
0.0147727	LRRC45	Dn	2V7_vs_BV
0.0368859	RFNG	Dn	2V7_vs_BV
0.0387169	GPS1	Dn	2V7_vs_BV
0.000473579	DUS1L	Dn	2V7_vs_BV
0.0335717	FASN	Dn	2V7_vs_BV
0.0291614	CSNK1D	Dn	2V7_vs_BV
0.0394546	SECTM1	Dn	2V7_vs_BV
0.00873614	NARF	Dn	2V7_vs_BV
0.0113082	FOXK2	Dn	2V7_vs_BV
0.0150816	WDR45B	Dn	2V7_vs_BV
0.0115555	B3GNTL1	Dn	2V7_vs_BV
0.00376905	METRNL	Dn	2V7_vs_BV
0.0312364	USP14	Up	2V7_vs_BV
0.0246024	THOC1	Up	2V7_vs_BV
0.0492105	RAB12	Up	2V7_vs_BV
0.00527549	ANKRD12	Up	2V7_vs_BV
0.00129102	IMPA2	Dn	2V7_vs_BV
0.00190065	TUBB6	Dn	2V7_vs_BV
0.0106282	PTPN2	Up	2V7_vs_BV
0.0482752	CEP192	Up	2V7_vs_BV
0.0197685	RNMT	Up	2V7_vs_BV
0.0100663	ROCK1	Up	2V7_vs_BV
0.00557649	ESCO1	Up	2V7_vs_BV
0.00972418	ABHD3	Up	2V7_vs_BV
0.0408781	MIB1	Up	2V7_vs_BV
0.0167352	RBBP8	Up	2V7_vs_BV
0.00583939	RIOK3	Up	2V7_vs_BV
0.0248061	NPC1	Up	2V7_vs_BV
0.0259569	OSBPL1A	Up	2V7_vs_BV
0.0414987	RNF138	Up	2V7_vs_BV
0.0159837	ZNF397	Up	2V7_vs_BV
0.0236584	ZNF24	Up	2V7_vs_BV
0.0137447	GALNT1	Up	2V7_vs_BV
0.048865	RPRD1A	Up	2V7_vs_BV
0.0499971	SLC39A6	Up	2V7_vs_BV
0.0311579	PIK3C3	Up	2V7_vs_BV
0.0418763	ATP5F1A	Up	2V7_vs_BV
0.00718887	PIAS2	Up	2V7_vs_BV
0.00608819	IER3IP1	Up	2V7_vs_BV
0.0406722	CTIF	Dn	2V7_vs_BV
0.0173	WDR7	Up	2V7_vs_BV
0.00306245	NARS	Up	2V7_vs_BV
0.0402296	ZNF532	Up	2V7_vs_BV
0.000320355	LMAN1	Up	2V7_vs_BV
0.0135277	PIGN	Up	2V7_vs_BV
0.00622688	VPS4B	Up	2V7_vs_BV
0.0184457	SERPINB2	Up	2V7_vs_BV
0.00751454	TMX3	Up	2V7_vs_BV
0.00751795	SOCS6	Up	2V7_vs_BV
0.0368249	TIMM21	Up	2V7_vs_BV
0.012159	ZNF407	Up	2V7_vs_BV
0.0108382	ZADH2	Up	2V7_vs_BV
0.0173689	ZNF236-DT	Dn	2V7_vs_BV
0.00874942	CTDP1	Dn	2V7_vs_BV
0.0225009	PQLC1	Dn	2V7_vs_BV
0.0297292	TXNL4A	Dn	2V7_vs_BV
0.0313216	RBCK1	Dn	2V7_vs_BV
0.0129389	CSNK2A1	Up	2V7_vs_BV
0.0432396	FAM110A	Dn	2V7_vs_BV
0.00486706	PSMF1	Dn	2V7_vs_BV
0.00285936	FKBP1A	Dn	2V7_vs_BV
0.00457509	SIRPB2	Up	2V7_vs_BV
0.0336731	SNRPB	Dn	2V7_vs_BV
0.0246742	IDH3B	Dn	2V7_vs_BV
0.0275764	PCED1A	Dn	2V7_vs_BV
0.0323617	UBOX5	Dn	2V7_vs_BV
0.0488616	SIGLEC1	Dn	2V7_vs_BV
0.0184501	C20orf27	Dn	2V7_vs_BV
0.0081116	CENPB	Dn	2V7_vs_BV
0.00854964	CDS2	Up	2V7_vs_BV
0.0225972	SLX4IP	Up	2V7_vs_BV
0.0315835	JAG1	Up	2V7_vs_BV
0.0284377	ESF1	Up	2V7_vs_BV
0.00699643	SNRPB2	Up	2V7_vs_BV
0.0243997	MGME1	Up	2V7_vs_BV
0.0254887	POLR3F	Up	2V7_vs_BV
0.0381574	RALGAPA2	Up	2V7_vs_BV
0.0102046	KIZ	Up	2V7_vs_BV
0.0120126	XRN2	Up	2V7_vs_BV
0.00860854	CD93	Up	2V7_vs_BV
0.035623	NXT1	Dn	2V7_vs_BV
0.034362	ENTPD6	Dn	2V7_vs_BV
0.00890904	ZNF337	Up	2V7_vs_BV
0.00721131	ID1	Dn	2V7_vs_BV
0.00979009	BCL2L1	Dn	2V7_vs_BV
0.0319973	HCK	Dn	2V7_vs_BV
0.0202438	TM9SF4	Up	2V7_vs_BV
0.0289527	KIF3B	Up	2V7_vs_BV
0.0060429	CHMP4B	Dn	2V7_vs_BV
0.00107704	EIF2S2	Up	2V7_vs_BV
0.0154031	ITCH	Up	2V7_vs_BV
0.0171678	GSS	Dn	2V7_vs_BV
0.000526974	MMP24OS	Dn	2V7_vs_BV
0.0314587	EIF6	Dn	2V7_vs_BV
0.0154278	RBM39	Up	2V7_vs_BV
0.0443802	SCAND1	Dn	2V7_vs_BV
0.0212312	NDRG3	Up	2V7_vs_BV
0.0153305	SAMHD1	Up	2V7_vs_BV
0.00154449	RPN2	Up	2V7_vs_BV
0.00128105	TTI1	Up	2V7_vs_BV
0.030022	MAFB	Dn	2V7_vs_BV
0.000902697	TOP1	Up	2V7_vs_BV
0.0274011	ZHX3	Up	2V7_vs_BV
0.0198549	CHD6	Up	2V7_vs_BV
0.0204684	OSER1	Up	2V7_vs_BV
0.00797807	TTPAL	Up	2V7_vs_BV
0.0103385	SERINC3	Up	2V7_vs_BV
0.0159713	STK4	Up	2V7_vs_BV
0.00316808	PCIF1	Dn	2V7_vs_BV
0.00329624	ZMYND8	Up	2V7_vs_BV
0.0214194	NCOA3	Up	2V7_vs_BV
0.000728164	PREX1	Dn	2V7_vs_BV
0.0172908	ARFGEF2	Up	2V7_vs_BV
0.0468614	STAU1	Up	2V7_vs_BV
0.00727502	DDX27	Up	2V7_vs_BV
0.0100783	RNF114	Dn	2V7_vs_BV
0.00579426	CEBPB	Dn	2V7_vs_BV
0.0487299	ADNP	Up	2V7_vs_BV
0.0201088	ZNF217	Up	2V7_vs_BV
0.0424545	PFDN4	Up	2V7_vs_BV
0.000865468	RBM38	Dn	2V7_vs_BV
0.0409418	RAB22A	Up	2V7_vs_BV
0.0438707	NPEPL1	Dn	2V7_vs_BV
0.00548123	TUBB1	Dn	2V7_vs_BV
0.042071	PRELID3B	Up	2V7_vs_BV
0.00398919	FAM217B	Up	2V7_vs_BV
0.00705756	SS18L1	Up	2V7_vs_BV
0.0392537	MTG2	Dn	2V7_vs_BV
0.0426751	OSBPL2	Up	2V7_vs_BV
0.0289463	NTSR1	Dn	2V7_vs_BV
0.00786835	OGFR	Dn	2V7_vs_BV
0.0251449	GID8	Dn	2V7_vs_BV
0.0385923	SLC17A9	Dn	2V7_vs_BV
0.0261191	HELZ2	Dn	2V7_vs_BV
0.0425678	GMEB2	Dn	2V7_vs_BV
0.0360792	ZGPAT	Dn	2V7_vs_BV
0.000667672	SLC2A4RG	Dn	2V7_vs_BV
0.00281833	TPD52L2	Dn	2V7_vs_BV
0.0134847	TCEA2	Dn	2V7_vs_BV
0.00710786	RGS19	Dn	2V7_vs_BV
0.024102	MIER2	Dn	2V7_vs_BV
0.0152818	CDC34	Dn	2V7_vs_BV
0.0126154	RNF126	Dn	2V7_vs_BV
0.00798881	PTBP1	Dn	2V7_vs_BV
0.0360125	R3HDM4	Dn	2V7_vs_BV
0.0246034	ARID3A	Dn	2V7_vs_BV
0.0454671	WDR18	Dn	2V7_vs_BV
0.0462639	TMEM259	Dn	2V7_vs_BV
0.015999	CNN2	Dn	2V7_vs_BV
0.00683773	ARHGAP45	Dn	2V7_vs_BV
0.0242665	POLR2E	Dn	2V7_vs_BV
0.0402285	GPX4	Dn	2V7_vs_BV
0.0189575	SBNO2	Dn	2V7_vs_BV
0.00864141	STK11	Dn	2V7_vs_BV
0.000742252	MIDN	Dn	2V7_vs_BV
0.0373587	CIRBP	Dn	2V7_vs_BV
0.0271393	DAZAP1	Dn	2V7_vs_BV
0.0028424	MBD3	Dn	2V7_vs_BV
0.00195241	TCF3	Dn	2V7_vs_BV
0.00376125	REXO1	Dn	2V7_vs_BV
0.00198023	KLF16	Dn	2V7_vs_BV
0.0339057	ABHD17A	Dn	2V7_vs_BV
0.0138523	CSNK1G2	Dn	2V7_vs_BV
0.000672357	BTBD2	Dn	2V7_vs_BV
0.0171913	MKNK2	Dn	2V7_vs_BV
0.0179955	MOB3A	Dn	2V7_vs_BV
0.0419387	AP3D1	Dn	2V7_vs_BV
0.0100238	DOT1L	Dn	2V7_vs_BV
0.0385835	PLEKHJ1	Dn	2V7_vs_BV
0.041986	SF3A2	Dn	2V7_vs_BV
0.0215877	OAZ1	Dn	2V7_vs_BV
0.0379257	LSM7	Dn	2V7_vs_BV
0.0400587	TIMM13	Dn	2V7_vs_BV
0.00223112	LMNB2	Dn	2V7_vs_BV
0.00210478	GADD45B	Dn	2V7_vs_BV
0.0235594	SGTA	Dn	2V7_vs_BV
0.0226428	THOP1	Dn	2V7_vs_BV
0.0108521	GNA15	Dn	2V7_vs_BV
0.0457245	NCLN	Dn	2V7_vs_BV
0.0461949	NFIC	Dn	2V7_vs_BV
0.00226665	PIP5K1C	Dn	2V7_vs_BV
0.047867	APBA3	Dn	2V7_vs_BV
0.0247277	DAPK3	Dn	2V7_vs_BV
0.0419561	EEF2	Dn	2V7_vs_BV
0.0375876	ZBTB7A	Dn	2V7_vs_BV
0.0288641	MAP2K2	Dn	2V7_vs_BV
0.0290624	SIRT6	Dn	2V7_vs_BV
0.041237	YJU2	Dn	2V7_vs_BV
0.0121708	MPND	Dn	2V7_vs_BV
0.00743484	SH3GL1	Dn	2V7_vs_BV
0.0371183	UBXN6	Dn	2V7_vs_BV
0.0303089	HDGFL2	Dn	2V7_vs_BV
0.017923	DPP9	Dn	2V7_vs_BV
0.000455929	TICAM1	Dn	2V7_vs_BV
0.0343933	DUS3L	Dn	2V7_vs_BV
0.0182082	RANBP3	Dn	2V7_vs_BV
0.0394185	RFX2	Dn	2V7_vs_BV
0.00231004	MLLT1	Dn	2V7_vs_BV
0.0268599	CLPP	Dn	2V7_vs_BV
0.0429579	ALKBH7	Dn	2V7_vs_BV
0.0311967	KHSRP	Dn	2V7_vs_BV
0.0384098	DENND1C	Dn	2V7_vs_BV
0.0282352	VAV1	Dn	2V7_vs_BV
0.00823621	ZNF557	Up	2V7_vs_BV
0.0354796	ZNF358	Dn	2V7_vs_BV
0.0175658	XAB2	Dn	2V7_vs_BV
0.0347492	STXBP2	Dn	2V7_vs_BV
0.0335028	TRAPPC5	Dn	2V7_vs_BV
0.0229364	CLEC4G	Dn	2V7_vs_BV
0.0342455	MAP2K7	Dn	2V7_vs_BV
0.0437404	SNAPC2	Dn	2V7_vs_BV
0.0165408	ELAVL1	Dn	2V7_vs_BV
0.020969	MARCH2	Dn	2V7_vs_BV
0.0486016	ZNF414	Dn	2V7_vs_BV
0.0301241	ZNF562	Up	2V7_vs_BV
0.0281389	PIN1	Dn	2V7_vs_BV
0.0243031	C19orf66	Dn	2V7_vs_BV
0.0411533	MRPL4	Dn	2V7_vs_BV
0.011535	RAVER1	Dn	2V7_vs_BV
0.0168789	PDE4A	Dn	2V7_vs_BV
0.00936397	CDKN2D	Dn	2V7_vs_BV
0.0243647	ILF3	Dn	2V7_vs_BV
0.0480713	QTRT1	Dn	2V7_vs_BV
0.0110035	DNM2	Dn	2V7_vs_BV
0.00410988	CARM1	Dn	2V7_vs_BV
0.0139952	SMARCA4	Dn	2V7_vs_BV
0.00618317	EPOR	Dn	2V7_vs_BV
0.0354084	CCDC151	Dn	2V7_vs_BV
0.038529	PRKCSH	Dn	2V7_vs_BV
0.0287866	ELOF1	Dn	2V7_vs_BV
0.0181723	ZNF627	Up	2V7_vs_BV
0.0220984	ZNF700	Up	2V7_vs_BV
0.0083752	ZNF44	Up	2V7_vs_BV
0.0299233	ZNF490	Up	2V7_vs_BV
0.0017152	ZNF791	Up	2V7_vs_BV
0.0429418	MAN2B1	Dn	2V7_vs_BV
0.0255317	ASNA1	Dn	2V7_vs_BV
0.0117942	HOOK2	Dn	2V7_vs_BV
0.000513141	JUNB	Dn	2V7_vs_BV
0.0420453	FARSA	Dn	2V7_vs_BV
0.0387924	RAD23A	Dn	2V7_vs_BV
0.0457387	GADD45GIP1	Dn	2V7_vs_BV
0.0190504	NFIX	Dn	2V7_vs_BV
0.00917398	LYL1	Dn	2V7_vs_BV
0.0480212	NACC1	Dn	2V7_vs_BV
0.0482627	STX10	Dn	2V7_vs_BV
0.000663891	IER2	Dn	2V7_vs_BV
0.0107387	AC022098.1	Dn	2V7_vs_BV
0.0299103	ADGRE5	Dn	2V7_vs_BV
0.0284235	PKN1	Dn	2V7_vs_BV
0.000588478	DNAJB1	Dn	2V7_vs_BV
0.0157442	ADGRE3	Up	2V7_vs_BV
0.0182449	ADGRE2	Up	2V7_vs_BV
1.92409e-05	BRD4	Dn	2V7_vs_BV
0.0162158	AKAP8L	Dn	2V7_vs_BV
0.00131769	WIZ	Dn	2V7_vs_BV
0.0259057	FAM32A	Dn	2V7_vs_BV
0.0152178	AP1M1	Dn	2V7_vs_BV
0.00667812	KLF2	Dn	2V7_vs_BV
0.00242346	HAUS8	Up	2V7_vs_BV
0.0418121	BABAM1	Dn	2V7_vs_BV
0.048292	ABHD8	Dn	2V7_vs_BV
0.048051	PGLS	Dn	2V7_vs_BV
0.0409275	COLGALT1	Dn	2V7_vs_BV
0.00535648	MAP1S	Dn	2V7_vs_BV
0.0445982	FCHO1	Dn	2V7_vs_BV
0.0121614	ARRDC2	Dn	2V7_vs_BV
0.0126224	IL12RB1	Dn	2V7_vs_BV
0.025647	MAST3	Dn	2V7_vs_BV
0.0189387	JUND	Dn	2V7_vs_BV
0.0463102	LSM4	Dn	2V7_vs_BV
0.00431179	SSBP4	Dn	2V7_vs_BV
0.0201745	FKBP8	Dn	2V7_vs_BV
0.0342276	UPF1	Dn	2V7_vs_BV
0.024045	DDX49	Dn	2V7_vs_BV
0.0333288	ARMC6	Dn	2V7_vs_BV
0.0408184	RFXANK	Dn	2V7_vs_BV
0.0467751	SUGP1	Dn	2V7_vs_BV
0.012489	GMIP	Dn	2V7_vs_BV
0.0392941	ZNF101	Up	2V7_vs_BV
0.0106306	ZNF506	Up	2V7_vs_BV
0.0250591	ZNF430	Up	2V7_vs_BV
0.00568015	ZNF708	Up	2V7_vs_BV
0.0282839	ZNF738	Up	2V7_vs_BV
0.0115528	ZNF493	Up	2V7_vs_BV
0.0189364	ZNF100	Up	2V7_vs_BV
0.0318409	ZNF91	Up	2V7_vs_BV
0.0113824	ZNF675	Up	2V7_vs_BV
0.0306834	ZNF254	Up	2V7_vs_BV
0.0124643	AC006504.5	Up	2V7_vs_BV
0.0331982	UQCRFS1	Dn	2V7_vs_BV
0.00568605	POP4	Dn	2V7_vs_BV
0.00409328	CEBPA	Dn	2V7_vs_BV
0.0204218	PEPD	Dn	2V7_vs_BV
0.0200593	GRAMD1A	Dn	2V7_vs_BV
0.0298809	USF2	Dn	2V7_vs_BV
0.0139515	AD000090.1	Dn	2V7_vs_BV
0.000611218	KMT2B	Dn	2V7_vs_BV
0.0388158	PSENEN	Up	2V7_vs_BV
0.0452476	ALKBH6	Dn	2V7_vs_BV
0.0446749	TBCB	Dn	2V7_vs_BV
0.045281	CAPNS1	Dn	2V7_vs_BV
0.0421817	ZNF146	Up	2V7_vs_BV
0.00116565	ZFP14	Up	2V7_vs_BV
0.0432892	ZNF260	Up	2V7_vs_BV
0.0272955	ZNF567	Up	2V7_vs_BV
0.0221782	PSMD8	Dn	2V7_vs_BV
0.00885956	RASGRP4	Dn	2V7_vs_BV
0.0124864	ACTN4	Dn	2V7_vs_BV
0.00247275	HNRNPL	Dn	2V7_vs_BV
0.0470544	SIRT2	Dn	2V7_vs_BV
0.0110331	NFKBIB	Dn	2V7_vs_BV
0.0430478	MRPS12	Dn	2V7_vs_BV
0.00110345	MED29	Dn	2V7_vs_BV
0.0067184	ZFP36	Dn	2V7_vs_BV
0.0232611	PLEKHG2	Dn	2V7_vs_BV
0.0211215	ZNF780A	Up	2V7_vs_BV
0.01394	AKT2	Dn	2V7_vs_BV
0.0389366	SERTAD1	Dn	2V7_vs_BV
0.0284683	SERTAD3	Dn	2V7_vs_BV
0.0251698	SHKBP1	Dn	2V7_vs_BV
0.0020656	ITPKC	Dn	2V7_vs_BV
0.00504926	C19orf54	Dn	2V7_vs_BV
0.0362549	EGLN2	Dn	2V7_vs_BV
0.00267039	HNRNPUL1	Dn	2V7_vs_BV
0.0221132	CCDC97	Dn	2V7_vs_BV
0.0477642	ARHGEF1	Dn	2V7_vs_BV
0.040761	ZNF574	Dn	2V7_vs_BV
0.00584963	POU2F2	Dn	2V7_vs_BV
0.0046486	DEDD2	Dn	2V7_vs_BV
0.00158007	GSK3A	Dn	2V7_vs_BV
0.0249558	ERF	Dn	2V7_vs_BV
0.0242568	PAFAH1B3	Dn	2V7_vs_BV
0.0492608	ZNF428	Dn	2V7_vs_BV
0.0350765	KCNN4	Dn	2V7_vs_BV
0.0430748	ZNF45	Up	2V7_vs_BV
0.0273546	ZNF234	Up	2V7_vs_BV
0.00398518	ZNF227	Up	2V7_vs_BV
0.0384752	BCL3	Dn	2V7_vs_BV
0.0113407	TOMM40	Dn	2V7_vs_BV
0.0285358	RELB	Dn	2V7_vs_BV
0.038103	CLASRP	Dn	2V7_vs_BV
0.0218797	ZNF296	Dn	2V7_vs_BV
0.00249756	GEMIN7	Dn	2V7_vs_BV
0.0460061	ERCC1	Dn	2V7_vs_BV
0.00153776	VASP	Dn	2V7_vs_BV
0.00181716	OPA3	Up	2V7_vs_BV
0.015424	SYMPK	Dn	2V7_vs_BV
0.0126532	MYPOP	Dn	2V7_vs_BV
0.041055	CALM3	Dn	2V7_vs_BV
0.0363492	STRN4	Dn	2V7_vs_BV
0.0239366	SLC1A5	Dn	2V7_vs_BV
0.00385896	BBC3	Dn	2V7_vs_BV
0.000596443	CCDC9	Dn	2V7_vs_BV
0.0454856	INAFM1	Dn	2V7_vs_BV
0.0256378	DHX34	Dn	2V7_vs_BV
0.0158426	NAPA	Dn	2V7_vs_BV
0.0490283	BICRA	Dn	2V7_vs_BV
0.0470091	NOP53	Dn	2V7_vs_BV
0.0117053	SELENOW	Dn	2V7_vs_BV
0.0171122	CARD8-AS1	Up	2V7_vs_BV
0.037556	CYTH2	Dn	2V7_vs_BV
0.00142062	DBP	Dn	2V7_vs_BV
0.00387605	PPP1R15A	Dn	2V7_vs_BV
0.0139365	NUCB1	Dn	2V7_vs_BV
0.037978	BAX	Dn	2V7_vs_BV
0.0410218	LIN7B	Dn	2V7_vs_BV
0.0148218	TRPM4	Dn	2V7_vs_BV
0.0376011	ALDH16A1	Dn	2V7_vs_BV
0.0349785	RRAS	Dn	2V7_vs_BV
0.00439959	SCAF1	Dn	2V7_vs_BV
0.0195184	AP2A1	Dn	2V7_vs_BV
0.0431876	FUZ	Dn	2V7_vs_BV
0.048154	MED25	Dn	2V7_vs_BV
0.011636	ATF5	Dn	2V7_vs_BV
0.0312192	SIGLEC11	Up	2V7_vs_BV
0.0005845	KCNC3	Dn	2V7_vs_BV
0.00708551	NR1H2	Dn	2V7_vs_BV
0.0378003	JOSD2	Dn	2V7_vs_BV
0.00252022	C19orf48	Dn	2V7_vs_BV
0.0371884	CTU1	Dn	2V7_vs_BV
0.0167499	SIGLEC7	Up	2V7_vs_BV
0.0224439	FPR1	Up	2V7_vs_BV
0.0069075	ZNF649	Up	2V7_vs_BV
0.00648242	ZNF615	Up	2V7_vs_BV
0.0337698	ZNF614	Up	2V7_vs_BV
0.0294073	ZNF880	Up	2V7_vs_BV
0.0184917	ZNF701	Up	2V7_vs_BV
0.043729	ZNF28	Up	2V7_vs_BV
0.0262165	ZNF813	Up	2V7_vs_BV
0.0348705	PRPF31	Dn	2V7_vs_BV
0.0329428	TSEN34	Dn	2V7_vs_BV
0.0290639	LENG9	Dn	2V7_vs_BV
0.0125677	LILRA1	Dn	2V7_vs_BV
0.0201054	PPP1R12C	Dn	2V7_vs_BV
0.0361726	TMEM86B	Dn	2V7_vs_BV
0.00203393	PPP6R1	Dn	2V7_vs_BV
0.0430979	HSPBP1	Dn	2V7_vs_BV
0.00423175	UBE2S	Dn	2V7_vs_BV
0.00208029	ZNF628	Dn	2V7_vs_BV
0.0241509	ZNF579	Dn	2V7_vs_BV
0.028727	ZNF524	Dn	2V7_vs_BV
0.0196522	ZNF865	Dn	2V7_vs_BV
0.000445082	U2AF2	Dn	2V7_vs_BV
0.0263771	EPN1	Dn	2V7_vs_BV
0.00839977	ZNF787	Dn	2V7_vs_BV
0.0384847	ZNF444	Dn	2V7_vs_BV
0.00900693	AC005261.1	Up	2V7_vs_BV
0.0350199	ZNF671	Up	2V7_vs_BV
0.00987985	ERVK3-1	Up	2V7_vs_BV
0.00680862	TRIM28	Dn	2V7_vs_BV
0.0423637	CHMP2A	Dn	2V7_vs_BV
0.00387152	UBE2M	Dn	2V7_vs_BV
0.0470171	TTTY15	Up	2V7_vs_BV
0.018343	HDHD5	Dn	2V7_vs_BV
0.0237815	BID	Dn	2V7_vs_BV
0.0312454	SLC25A1	Dn	2V7_vs_BV
0.0257417	TXNRD2	Dn	2V7_vs_BV
0.034254	DGCR8	Dn	2V7_vs_BV
0.0294358	TRMT2A	Dn	2V7_vs_BV
0.024906	ZDHHC8	Dn	2V7_vs_BV
0.0469184	MED15	Dn	2V7_vs_BV
0.0358616	PI4KA	Dn	2V7_vs_BV
0.0366986	LINC01637	Dn	2V7_vs_BV
0.0300238	LZTR1	Dn	2V7_vs_BV
0.0159886	THAP7	Dn	2V7_vs_BV
0.00218747	HIC2	Dn	2V7_vs_BV
0.0243503	YDJC	Dn	2V7_vs_BV
0.0403233	PPM1F	Dn	2V7_vs_BV
0.0101186	TOP3B	Dn	2V7_vs_BV
0.00295683	AC245060.5	Up	2V7_vs_BV
0.0238699	IGLV1-51	Up	2V7_vs_BV
0.013832	BCR	Dn	2V7_vs_BV
0.0262676	CHCHD10	Dn	2V7_vs_BV
0.0402447	MIF	Dn	2V7_vs_BV
0.0192751	DDT	Dn	2V7_vs_BV
0.00220295	CABIN1	Dn	2V7_vs_BV
0.00671791	GUCD1	Dn	2V7_vs_BV
0.0345986	GRK3	Up	2V7_vs_BV
0.0362831	ASPHD2	Dn	2V7_vs_BV
0.0381663	XBP1	Dn	2V7_vs_BV
0.0139961	GAS2L1	Dn	2V7_vs_BV
0.0185993	AP1B1	Dn	2V7_vs_BV
0.00142513	SF3A1	Dn	2V7_vs_BV
0.0249684	MTFP1	Dn	2V7_vs_BV
0.0118893	DUSP18	Up	2V7_vs_BV
0.0456668	PISD	Dn	2V7_vs_BV
0.0199187	DEPDC5	Up	2V7_vs_BV
0.0356672	RTCB	Up	2V7_vs_BV
0.0128319	FBXO7	Dn	2V7_vs_BV
0.0499365	TOM1	Dn	2V7_vs_BV
0.0397815	MPST	Dn	2V7_vs_BV
0.00867373	CYTH4	Dn	2V7_vs_BV
0.0275463	MFNG	Dn	2V7_vs_BV
0.00843341	CDC42EP1	Dn	2V7_vs_BV
0.0191994	SH3BP1	Dn	2V7_vs_BV
0.00521564	H1F0	Dn	2V7_vs_BV
0.0309804	POLR2F	Dn	2V7_vs_BV
0.0305739	PICK1	Dn	2V7_vs_BV
0.0379801	CSNK1E	Dn	2V7_vs_BV
0.00881173	DDX17	Up	2V7_vs_BV
0.0186018	TOMM22	Dn	2V7_vs_BV
0.0133155	APOBEC3G	Up	2V7_vs_BV
0.028409	SYNGR1	Dn	2V7_vs_BV
0.0486994	TAB1	Dn	2V7_vs_BV
0.00159278	ATF4	Dn	2V7_vs_BV
0.0196427	TNRC6B	Up	2V7_vs_BV
0.0137848	SGSM3	Dn	2V7_vs_BV
0.0105103	MKL1	Dn	2V7_vs_BV
0.0224322	EP300	Up	2V7_vs_BV
0.0144567	RANGAP1	Dn	2V7_vs_BV
0.0347494	TOB2	Dn	2V7_vs_BV
0.00907162	DESI1	Dn	2V7_vs_BV
0.0296524	C22orf46	Dn	2V7_vs_BV
0.0487654	TTLL12	Dn	2V7_vs_BV
0.00531857	KIAA0930	Dn	2V7_vs_BV
0.0202462	PPARA	Up	2V7_vs_BV
0.024035	AL118516.1	Dn	2V7_vs_BV
0.00379942	PIM3	Dn	2V7_vs_BV
0.00461418	AL022328.4	Dn	2V7_vs_BV
0.0489765	PLXNB2	Dn	2V7_vs_BV
0.035135	PPP6R2	Dn	2V7_vs_BV
0.015182	SCO2.1	Dn	2V7_vs_BV
0.0261006	TYMP	Dn	2V7_vs_BV
0.00870154	ODF3B	Dn	2V7_vs_BV
0.0394616	KLHDC7B	Dn	2V7_vs_BV
0.0436819	CHKB	Dn	2V7_vs_BV
0.0145029	HSPA13	Up	2V7_vs_BV
0.0290737	NRIP1	Up	2V7_vs_BV
0.00506376	C21orf91	Up	2V7_vs_BV
0.00464855	MRPL39	Up	2V7_vs_BV
0.0185723	GABPA	Up	2V7_vs_BV
0.023637	LTN1	Up	2V7_vs_BV
0.0330849	BACH1	Up	2V7_vs_BV
0.02881	SYNJ1	Up	2V7_vs_BV
0.0454982	PAXBP1	Up	2V7_vs_BV
0.00899739	OLIG1	Dn	2V7_vs_BV
0.00290276	IFNAR1	Up	2V7_vs_BV
0.00282676	IFNGR2	Dn	2V7_vs_BV
0.0345249	TMEM50B	Up	2V7_vs_BV
0.0443608	GART	Up	2V7_vs_BV
0.0274291	SON	Up	2V7_vs_BV
0.039176	MRPS6	Up	2V7_vs_BV
0.0149714	SLC5A3	Up	2V7_vs_BV
0.0125544	SETD4	Up	2V7_vs_BV
0.0405672	CBR1	Dn	2V7_vs_BV
0.00552984	DOPEY2	Up	2V7_vs_BV
0.0360812	MORC3	Up	2V7_vs_BV
0.0119089	TTC3	Up	2V7_vs_BV
0.00810544	KCNJ15	Up	2V7_vs_BV
0.00745739	BRWD1	Up	2V7_vs_BV
0.00229884	NDUFV3	Up	2V7_vs_BV
0.0267523	PKNOX1	Up	2V7_vs_BV
0.00743027	PDXK	Dn	2V7_vs_BV
0.0248562	CSTB	Dn	2V7_vs_BV
0.0143044	AGPAT3	Dn	2V7_vs_BV
0.0295277	GATD3A	Dn	2V7_vs_BV
0.0459712	ICOSLG	Dn	2V7_vs_BV
0.0443859	PFKL	Dn	2V7_vs_BV
0.0390098	SUMO3	Dn	2V7_vs_BV
0.0326737	ITGB2	Dn	2V7_vs_BV
0.0350947	C9orf47	Up	2V7_vs_BV

### Sheet: CD16+Monocyte
Pvalue	GeneID	UpDn	contrast
0.0217299	LINC00115	Dn	1V7_vs_BV
0.0291093	KLHL17	Dn	1V7_vs_BV
0.0390503	CPTP	Dn	1V7_vs_BV
0.00473364	ATAD3A	Dn	1V7_vs_BV
0.0325521	CDK11B	Up	1V7_vs_BV
0.00909607	NADK	Dn	1V7_vs_BV
0.0214448	TPRG1L	Dn	1V7_vs_BV
0.0196651	NOL9	Dn	1V7_vs_BV
0.0258706	VAMP3	Dn	1V7_vs_BV
0.011543	PER3	Dn	1V7_vs_BV
0.038593	CTNNBIP1	Up	1V7_vs_BV
0.0226323	MTHFR	Dn	1V7_vs_BV
0.0301144	DNAJC16	Dn	1V7_vs_BV
0.0495273	PLEKHM2	Dn	1V7_vs_BV
0.0211612	SDHB	Dn	1V7_vs_BV
0.0129689	TMCO4	Dn	1V7_vs_BV
0.0428736	PINK1	Dn	1V7_vs_BV
0.00796967	SYF2	Up	1V7_vs_BV
0.0344479	ZNF593	Up	1V7_vs_BV
0.0104657	ZDHHC18	Dn	1V7_vs_BV
0.0134479	SYTL1	Dn	1V7_vs_BV
0.0191282	IFI6	Dn	1V7_vs_BV
0.036246	PTP4A2	Dn	1V7_vs_BV
0.00886432	PHC2	Dn	1V7_vs_BV
0.0367507	EVA1B	Dn	1V7_vs_BV
0.0422099	RRAGC	Dn	1V7_vs_BV
0.0326258	MYCBP	Up	1V7_vs_BV
0.0314868	PABPC4	Dn	1V7_vs_BV
0.0163979	CITED4	Dn	1V7_vs_BV
0.00988764	YBX1	Up	1V7_vs_BV
0.0331991	ERI3	Dn	1V7_vs_BV
0.0471145	RNF220	Dn	1V7_vs_BV
0.0330542	EFCAB14	Dn	1V7_vs_BV
0.0183272	CC2D1B	Dn	1V7_vs_BV
0.0450795	PRPF38A	Up	1V7_vs_BV
0.010127	CPT2	Up	1V7_vs_BV
0.0453335	DOCK7	Dn	1V7_vs_BV
0.0252924	SERBP1	Up	1V7_vs_BV
0.0228774	AC103591.3	Dn	1V7_vs_BV
0.0212278	SPATA1	Dn	1V7_vs_BV
0.0347821	ZNHIT6	Up	1V7_vs_BV
0.0212874	RTCA	Dn	1V7_vs_BV
0.0130012	TAF13	Up	1V7_vs_BV
0.0038513	PSRC1	Up	1V7_vs_BV
0.0315888	GNAI3	Dn	1V7_vs_BV
0.0256631	AMPD2	Dn	1V7_vs_BV
0.00637793	DRAM2	Dn	1V7_vs_BV
0.0107593	SEC22B	Up	1V7_vs_BV
0.034502	AC245014.3	Dn	1V7_vs_BV
0.00769024	TXNIP	Dn	1V7_vs_BV
0.0210071	NBPF11	Dn	1V7_vs_BV
0.035158	NBPF14	Dn	1V7_vs_BV
0.00657345	NBPF19	Dn	1V7_vs_BV
0.042237	FCGR1A	Up	1V7_vs_BV
0.0049831	CERS2	Dn	1V7_vs_BV
0.0323488	CDC42SE1	Dn	1V7_vs_BV
0.0156355	TNFAIP8L2	Up	1V7_vs_BV
0.0478932	S100A8	Up	1V7_vs_BV
0.0268658	JTB	Up	1V7_vs_BV
0.0178143	FAM189B	Dn	1V7_vs_BV
0.00505445	DAP3	Dn	1V7_vs_BV
0.0027588	GON4L	Dn	1V7_vs_BV
0.048945	RRNAD1	Dn	1V7_vs_BV
0.00469878	MRPL24	Up	1V7_vs_BV
0.0149194	ARHGAP30	Dn	1V7_vs_BV
0.0269791	PFDN2	Up	1V7_vs_BV
0.029447	B4GALT3	Up	1V7_vs_BV
0.00733725	FCGR2A	Dn	1V7_vs_BV
0.0242793	UCK2	Dn	1V7_vs_BV
0.0115406	CREG1	Dn	1V7_vs_BV
0.0191549	CENPL	Dn	1V7_vs_BV
0.014748	GLUL	Dn	1V7_vs_BV
0.00547714	DHX9	Dn	1V7_vs_BV
0.00540021	NCF2	Dn	1V7_vs_BV
0.0130327	PTGS2	Up	1V7_vs_BV
0.0436422	RGS18	Up	1V7_vs_BV
0.0129505	DENND1B	Dn	1V7_vs_BV
0.011683	MIR181A1HG	Dn	1V7_vs_BV
0.00252746	RABIF	Dn	1V7_vs_BV
0.0134494	MDM4	Dn	1V7_vs_BV
0.0098385	MAPKAPK2	Dn	1V7_vs_BV
0.0330081	LINC00467	Up	1V7_vs_BV
0.0442083	TAF1A	Dn	1V7_vs_BV
0.0289053	CAPN2	Dn	1V7_vs_BV
0.00940974	CNIH4	Up	1V7_vs_BV
0.0089135	GALNT2	Up	1V7_vs_BV
0.0435162	NTPCR	Dn	1V7_vs_BV
0.0156122	RBM34	Dn	1V7_vs_BV
0.0483437	COX20	Up	1V7_vs_BV
0.0256444	TFB2M	Dn	1V7_vs_BV
0.0326822	SCCPDH	Dn	1V7_vs_BV
0.0453792	TRIM58	Up	1V7_vs_BV
0.0346189	ADAM17	Dn	1V7_vs_BV
0.0323432	PQLC3	Dn	1V7_vs_BV
0.0340221	LINC00954	Up	1V7_vs_BV
0.0490224	ATAD2B	Dn	1V7_vs_BV
0.0221647	MAPRE3	Dn	1V7_vs_BV
0.0232399	TMEM214	Dn	1V7_vs_BV
0.0207842	OST4	Up	1V7_vs_BV
0.00374593	MRPL33	Up	1V7_vs_BV
0.0215327	FOSL2	Dn	1V7_vs_BV
0.00306942	EIF2AK2	Dn	1V7_vs_BV
0.0123034	CEBPZ	Up	1V7_vs_BV
0.0259022	COX7A2L	Up	1V7_vs_BV
0.0132194	HAAO	Up	1V7_vs_BV
0.0446818	PRKCE	Dn	1V7_vs_BV
0.0350772	RHOQ	Dn	1V7_vs_BV
0.0109931	AC015982.1	Dn	1V7_vs_BV
0.0400063	B3GNT2	Dn	1V7_vs_BV
0.0248374	EHBP1	Dn	1V7_vs_BV
0.00961868	PCYOX1	Dn	1V7_vs_BV
0.0145993	SNRPG	Up	1V7_vs_BV
0.0416412	FAM136A	Dn	1V7_vs_BV
0.00524039	BOLA3	Up	1V7_vs_BV
0.0267707	WBP1	Dn	1V7_vs_BV
0.0311418	MOGS	Dn	1V7_vs_BV
0.0484446	AC009309.1	Up	1V7_vs_BV
0.0327623	MAL	Dn	1V7_vs_BV
0.0305618	STARD7	Dn	1V7_vs_BV
0.0300841	LMAN2L	Up	1V7_vs_BV
0.0118969	COA5	Up	1V7_vs_BV
0.0125462	NCK2	Dn	1V7_vs_BV
0.0140999	BCL2L11	Dn	1V7_vs_BV
0.0224742	ZC3H6	Dn	1V7_vs_BV
0.0113297	TTL	Dn	1V7_vs_BV
0.00817476	DDX18	Up	1V7_vs_BV
0.0223916	PTPN4	Dn	1V7_vs_BV
0.0117897	RALB	Dn	1V7_vs_BV
0.0175632	FAM168B	Dn	1V7_vs_BV
0.0123055	RAB3GAP1	Dn	1V7_vs_BV
0.01442	UBXN4	Up	1V7_vs_BV
0.00687623	ZEB2-AS1	Dn	1V7_vs_BV
0.00476033	FASTKD1	Up	1V7_vs_BV
0.0079556	DCAF17	Dn	1V7_vs_BV
0.0282114	SP3	Dn	1V7_vs_BV
0.0235297	ATP5MC3	Up	1V7_vs_BV
0.024963	OSGEPL1	Dn	1V7_vs_BV
0.00087487	STRADB	Dn	1V7_vs_BV
0.0103661	PLEKHM3	Dn	1V7_vs_BV
0.0497184	SP140L	Dn	1V7_vs_BV
0.0407612	DGKD	Dn	1V7_vs_BV
0.0176472	USP40	Dn	1V7_vs_BV
0.000795904	COL6A3	Up	1V7_vs_BV
0.0206606	COPS9	Up	1V7_vs_BV
0.0490822	CAPN10	Dn	1V7_vs_BV
0.000604571	GPR35	Up	1V7_vs_BV
0.0214333	D2HGDH	Dn	1V7_vs_BV
0.0353335	SUMF1	Dn	1V7_vs_BV
0.0336818	NUP210	Dn	1V7_vs_BV
0.0274459	CCDC174	Up	1V7_vs_BV
0.0262577	PLCL2	Dn	1V7_vs_BV
0.0476155	STT3B	Dn	1V7_vs_BV
0.0164085	DYNC1LI1	Dn	1V7_vs_BV
0.0305622	PLCD1	Dn	1V7_vs_BV
0.0158964	MYD88	Dn	1V7_vs_BV
0.00512773	ZNF621	Dn	1V7_vs_BV
0.012835	HIGD1A	Up	1V7_vs_BV
0.0301192	TMEM42	Up	1V7_vs_BV
0.00107265	CCDC51	Up	1V7_vs_BV
0.00386591	TMA7	Up	1V7_vs_BV
0.000410346	P4HTM	Dn	1V7_vs_BV
0.0127019	HEMK1	Dn	1V7_vs_BV
0.0310397	PPM1M	Dn	1V7_vs_BV
0.0181713	PHF7	Dn	1V7_vs_BV
0.0133529	THOC7	Up	1V7_vs_BV
0.000712439	SHQ1	Dn	1V7_vs_BV
0.0409352	LINC01215	Dn	1V7_vs_BV
0.0109001	COX17	Up	1V7_vs_BV
0.0236339	CCDC58	Up	1V7_vs_BV
0.0241183	DIRC2	Dn	1V7_vs_BV
0.0358498	NCK1	Up	1V7_vs_BV
0.0305436	MFSD1	Dn	1V7_vs_BV
0.00842089	SEC62	Up	1V7_vs_BV
0.0115682	PLD1	Dn	1V7_vs_BV
0.0403316	ABCC5	Up	1V7_vs_BV
0.00632087	DVL3	Dn	1V7_vs_BV
0.0401641	ABCF3	Dn	1V7_vs_BV
0.00362637	ATP5ME	Up	1V7_vs_BV
0.000529658	GAK	Dn	1V7_vs_BV
0.0106364	TMEM175	Dn	1V7_vs_BV
0.0396001	DGKQ	Dn	1V7_vs_BV
0.0219112	IDUA	Dn	1V7_vs_BV
0.0154987	SPON2	Dn	1V7_vs_BV
0.0345322	CTBP1-AS	Dn	1V7_vs_BV
0.0329534	ZBTB49	Dn	1V7_vs_BV
0.0111889	TADA2B	Dn	1V7_vs_BV
0.0240988	TAPT1	Dn	1V7_vs_BV
0.0463542	ZCCHC4	Dn	1V7_vs_BV
0.0481134	GUF1	Dn	1V7_vs_BV
0.00107159	ATP10D	Up	1V7_vs_BV
0.0407227	OCIAD1	Up	1V7_vs_BV
0.00563205	ANKRD17	Dn	1V7_vs_BV
0.00386594	HNRNPDL	Dn	1V7_vs_BV
0.021019	SEC31A	Dn	1V7_vs_BV
0.0293898	MANBA	Dn	1V7_vs_BV
0.0134241	UBE2D3	Dn	1V7_vs_BV
0.0290864	LEF1	Up	1V7_vs_BV
0.0250459	ANXA5	Up	1V7_vs_BV
0.00971686	KIAA1109	Dn	1V7_vs_BV
0.0320206	ELMOD2	Up	1V7_vs_BV
0.00638716	GAB1	Dn	1V7_vs_BV
0.0293151	PRMT9	Dn	1V7_vs_BV
0.0334716	PPID	Up	1V7_vs_BV
0.000650645	TMA16	Up	1V7_vs_BV
0.0301304	NEK1	Dn	1V7_vs_BV
0.0240691	ACSL1	Dn	1V7_vs_BV
0.0484224	CLPTM1L	Dn	1V7_vs_BV
0.0245881	MTRR	Dn	1V7_vs_BV
0.047494	DROSHA	Up	1V7_vs_BV
0.014001	DNAJC21	Dn	1V7_vs_BV
0.0370224	CARD6	Dn	1V7_vs_BV
0.018813	ERCC8	Dn	1V7_vs_BV
0.00839865	PPWD1	Up	1V7_vs_BV
0.0449472	CD180	Up	1V7_vs_BV
0.00257468	PTCD2	Dn	1V7_vs_BV
0.0227094	TMEM167A	Up	1V7_vs_BV
0.0424443	FAM172A	Dn	1V7_vs_BV
0.0183057	REEP5	Up	1V7_vs_BV
0.0212518	DTWD2	Up	1V7_vs_BV
0.039568	PHAX	Up	1V7_vs_BV
0.00927073	FBN2	Dn	1V7_vs_BV
0.032571	AFF4	Dn	1V7_vs_BV
0.0165699	HNRNPA0	Dn	1V7_vs_BV
0.0269688	AC135457.1	Dn	1V7_vs_BV
0.0106693	NDUFA2	Up	1V7_vs_BV
0.0371992	HARS	Dn	1V7_vs_BV
0.0190874	ADRB2	Up	1V7_vs_BV
0.037722	PPARGC1B	Dn	1V7_vs_BV
0.00145964	CSF1R	Dn	1V7_vs_BV
0.0370031	TNIP1	Dn	1V7_vs_BV
0.0180754	ATOX1	Up	1V7_vs_BV
0.0478713	RNF145	Up	1V7_vs_BV
0.000754578	NUDCD2	Up	1V7_vs_BV
0.0414489	HK3	Dn	1V7_vs_BV
0.0234502	MGAT4B	Dn	1V7_vs_BV
0.00384683	MGAT1	Dn	1V7_vs_BV
0.0107142	TRIM7	Dn	1V7_vs_BV
0.0157885	WRNIP1	Dn	1V7_vs_BV
0.0113664	SERPINB9	Dn	1V7_vs_BV
0.0191059	AL031963.3	Dn	1V7_vs_BV
0.00866197	LY86	Dn	1V7_vs_BV
0.00153257	SSR1	Up	1V7_vs_BV
0.0351636	SLC35B3	Dn	1V7_vs_BV
0.0465438	TMEM14C	Dn	1V7_vs_BV
0.00972423	TBC1D7	Dn	1V7_vs_BV
0.0295482	GMNN	Up	1V7_vs_BV
0.00894942	HIST1H4C	Up	1V7_vs_BV
0.0111709	HIST1H2BC	Up	1V7_vs_BV
0.0474339	HCG11	Up	1V7_vs_BV
0.0171209	TRIM27	Dn	1V7_vs_BV
0.04782	HLA-F	Dn	1V7_vs_BV
0.0373788	HLA-E	Dn	1V7_vs_BV
0.0173462	MRPS18B	Up	1V7_vs_BV
0.00298279	DDX39B	Dn	1V7_vs_BV
0.0172484	C6orf47	Dn	1V7_vs_BV
0.0111866	CSNK2B	Up	1V7_vs_BV
0.0222934	ATF6B	Dn	1V7_vs_BV
0.035786	NUDT3	Dn	1V7_vs_BV
0.0345814	TAF11	Up	1V7_vs_BV
0.0145914	CCND3	Dn	1V7_vs_BV
0.0451819	MRPL2	Up	1V7_vs_BV
0.040547	GTPBP2	Dn	1V7_vs_BV
0.0412504	TMEM63B	Up	1V7_vs_BV
0.0396662	CDC5L	Up	1V7_vs_BV
0.00107492	KIAA1586	Up	1V7_vs_BV
0.0282938	PTP4A1	Dn	1V7_vs_BV
0.0200017	MTO1	Dn	1V7_vs_BV
0.0312474	EEF1A1	Dn	1V7_vs_BV
0.0013412	HMGN3	Up	1V7_vs_BV
0.0398244	PGM3	Dn	1V7_vs_BV
0.0250215	ANKRD6	Dn	1V7_vs_BV
0.0212602	SESN1	Dn	1V7_vs_BV
0.00865258	SMPD2	Dn	1V7_vs_BV
0.0245734	MCM9	Dn	1V7_vs_BV
0.0438276	CENPW	Up	1V7_vs_BV
0.0410592	EPB41L2	Dn	1V7_vs_BV
0.00225268	ABRACL	Up	1V7_vs_BV
0.0274476	LTV1	Up	1V7_vs_BV
0.0341718	PLAGL1	Dn	1V7_vs_BV
0.0201332	STX11	Dn	1V7_vs_BV
0.041874	CCDC170	Dn	1V7_vs_BV
0.0127859	MTRF1L	Up	1V7_vs_BV
0.0191875	SCAF8	Dn	1V7_vs_BV
0.0111006	GTF2H5	Up	1V7_vs_BV
0.0472889	DYNLT1	Up	1V7_vs_BV
0.0496442	IGF2R	Dn	1V7_vs_BV
0.0459699	QKI	Dn	1V7_vs_BV
0.0424095	AFDN	Dn	1V7_vs_BV
0.0274781	WDR27	Dn	1V7_vs_BV
0.0326184	ADAP1	Dn	1V7_vs_BV
0.0349161	SNX8	Up	1V7_vs_BV
0.0442176	EIF2AK1	Dn	1V7_vs_BV
0.0403466	TMEM106B	Dn	1V7_vs_BV
0.0189253	ARL4A	Dn	1V7_vs_BV
0.0362181	AC004540.1	Dn	1V7_vs_BV
0.0106598	JAZF1	Dn	1V7_vs_BV
0.0471113	LINC01176	Dn	1V7_vs_BV
0.015803	MRPS24	Up	1V7_vs_BV
0.0253775	URGCP	Up	1V7_vs_BV
0.010384	DBNL	Dn	1V7_vs_BV
0.0334281	POLD2	Up	1V7_vs_BV
0.0175808	MYO1G	Dn	1V7_vs_BV
0.0214936	VOPP1	Dn	1V7_vs_BV
0.0361158	ZNF92	Dn	1V7_vs_BV
0.00930193	PTPN12	Dn	1V7_vs_BV
0.0154846	CYP51A1	Dn	1V7_vs_BV
0.011261	TRRAP	Dn	1V7_vs_BV
0.0487016	ARPC1A	Up	1V7_vs_BV
0.00989505	ARPC1B	Up	1V7_vs_BV
0.0214645	BUD31	Up	1V7_vs_BV
0.0352401	TSC22D4	Dn	1V7_vs_BV
0.0468491	SLC12A9	Dn	1V7_vs_BV
0.0316162	AP1S1	Up	1V7_vs_BV
0.00741401	ORAI2	Dn	1V7_vs_BV
0.0163615	POLR2J	Up	1V7_vs_BV
0.0390618	POLR2J3.1	Dn	1V7_vs_BV
0.0237896	IFRD1	Dn	1V7_vs_BV
0.0432875	SND1	Dn	1V7_vs_BV
0.0494543	AKR1B1	Up	1V7_vs_BV
0.0234742	PARP12	Dn	1V7_vs_BV
0.0395861	MRPS33	Up	1V7_vs_BV
0.0137092	ZNF746	Dn	1V7_vs_BV
0.00958286	GIMAP7	Up	1V7_vs_BV
0.033698	GALNT11	Dn	1V7_vs_BV
0.0158047	AC144652.1	Dn	1V7_vs_BV
0.0217574	RBM33	Dn	1V7_vs_BV
0.0485143	PLCXD1	Dn	1V7_vs_BV
0.0469656	PRDX4	Up	1V7_vs_BV
0.00718962	ZFX	Dn	1V7_vs_BV
0.0223142	ARAF	Dn	1V7_vs_BV
0.0448618	OTUD5	Dn	1V7_vs_BV
0.0482538	PRICKLE3	Dn	1V7_vs_BV
0.017641	IQSEC2	Dn	1V7_vs_BV
0.0158926	FAM120C	Dn	1V7_vs_BV
0.00168218	AL034397.3	Up	1V7_vs_BV
0.0364201	EFNB1	Dn	1V7_vs_BV
0.0386228	IGBP1	Dn	1V7_vs_BV
0.0233273	FOXO4	Dn	1V7_vs_BV
0.0292914	PIN4	Up	1V7_vs_BV
0.0211543	PBDC1	Up	1V7_vs_BV
0.0148757	COX7B	Up	1V7_vs_BV
0.0236526	PGK1	Up	1V7_vs_BV
0.0410755	CYSLTR1	Up	1V7_vs_BV
0.0490199	TSC22D3	Dn	1V7_vs_BV
0.0283022	IL13RA1	Dn	1V7_vs_BV
0.0297426	NDUFA1	Up	1V7_vs_BV
0.0110548	CUL4B	Dn	1V7_vs_BV
0.0307238	CXorf40B	Dn	1V7_vs_BV
0.000109708	PRRG3	Up	1V7_vs_BV
0.0148864	BCAP31	Up	1V7_vs_BV
0.0199615	ABCD1	Dn	1V7_vs_BV
0.0271622	AVPR2	Dn	1V7_vs_BV
0.0235451	ARHGAP4	Dn	1V7_vs_BV
0.00379572	FAM3A	Dn	1V7_vs_BV
0.0126267	TMLHE	Dn	1V7_vs_BV
0.0288208	DLC1	Up	1V7_vs_BV
0.00458791	ASAH1	Dn	1V7_vs_BV
0.0471921	NAT1	Up	1V7_vs_BV
0.0108573	ENTPD4	Dn	1V7_vs_BV
0.00688261	AC090204.1	Up	1V7_vs_BV
0.0256969	SLC20A2	Dn	1V7_vs_BV
0.041842	RAB2A	Up	1V7_vs_BV
0.0414224	ARFGEF1	Dn	1V7_vs_BV
0.016274	TERF1	Up	1V7_vs_BV
0.00936336	ELOC	Up	1V7_vs_BV
0.0212725	TMEM70	Up	1V7_vs_BV
0.0465862	GDAP1	Up	1V7_vs_BV
0.0186737	RMDN1	Dn	1V7_vs_BV
0.0476035	OTUD6B-AS1	Up	1V7_vs_BV
0.0413381	PDP1	Dn	1V7_vs_BV
0.0244355	MTDH	Up	1V7_vs_BV
0.0301289	SPAG1	Dn	1V7_vs_BV
0.00281891	KLF10	Dn	1V7_vs_BV
0.0172984	TBC1D31	Dn	1V7_vs_BV
0.00234943	MYC	Up	1V7_vs_BV
0.0328066	SLA	Up	1V7_vs_BV
0.0398406	ZFAT	Up	1V7_vs_BV
0.00477237	SLC45A4	Dn	1V7_vs_BV
0.00502555	TSNARE1	Dn	1V7_vs_BV
0.00848281	TOP1MT	Dn	1V7_vs_BV
0.0186087	DGAT1	Dn	1V7_vs_BV
0.0169104	PSIP1	Dn	1V7_vs_BV
0.00817484	PLAA	Dn	1V7_vs_BV
0.0441428	IFT74	Dn	1V7_vs_BV
0.0134791	RNF38	Dn	1V7_vs_BV
0.0285855	TOMM5	Up	1V7_vs_BV
0.00535348	KLF9	Dn	1V7_vs_BV
0.0433862	UBQLN1	Dn	1V7_vs_BV
0.0153795	GKAP1	Dn	1V7_vs_BV
0.00357031	INVS	Dn	1V7_vs_BV
0.0437378	TMEM245	Dn	1V7_vs_BV
0.0326616	CDC26	Up	1V7_vs_BV
0.0158662	ATP6V1G1	Up	1V7_vs_BV
0.0218522	MEGF9	Dn	1V7_vs_BV
0.00152679	SLC25A25	Dn	1V7_vs_BV
0.0241832	SLC27A4	Dn	1V7_vs_BV
0.045994	URM1	Dn	1V7_vs_BV
0.00297566	DOLK	Up	1V7_vs_BV
0.0180345	RAPGEF1	Dn	1V7_vs_BV
0.0169254	MED22	Up	1V7_vs_BV
0.0252211	CARD9	Dn	1V7_vs_BV
0.0381575	AJM1	Dn	1V7_vs_BV
0.0151494	PHPT1	Up	1V7_vs_BV
0.0437839	ARRDC1	Dn	1V7_vs_BV
0.00433278	RIC8A	Dn	1V7_vs_BV
0.0318379	PGGHG	Dn	1V7_vs_BV
0.0290758	IFITM1	Up	1V7_vs_BV
0.00848506	RASSF7	Dn	1V7_vs_BV
0.0469805	DEAF1	Dn	1V7_vs_BV
0.0371672	POLR2L	Up	1V7_vs_BV
0.0497465	TRIM5	Dn	1V7_vs_BV
0.0152039	FAM160A2	Dn	1V7_vs_BV
0.00924281	RRP8	Up	1V7_vs_BV
0.0349694	DENND5A	Dn	1V7_vs_BV
0.0440059	METTL15	Dn	1V7_vs_BV
0.0427384	CD82	Dn	1V7_vs_BV
0.0221659	PEX16	Dn	1V7_vs_BV
0.0329218	PHF21A	Dn	1V7_vs_BV
0.045622	ZNF408	Up	1V7_vs_BV
0.0193204	PTPRJ	Dn	1V7_vs_BV
0.0248731	MPEG1	Up	1V7_vs_BV
0.0323867	MS4A7	Up	1V7_vs_BV
0.0148754	MTA2	Dn	1V7_vs_BV
0.0171945	HNRNPUL2	Up	1V7_vs_BV
0.0241399	OTUB1	Up	1V7_vs_BV
0.00470767	TRPT1	Up	1V7_vs_BV
0.00761001	NUDT22	Up	1V7_vs_BV
0.0451053	PPP1R14B	Dn	1V7_vs_BV
0.0450536	TRMT112	Up	1V7_vs_BV
0.0304907	SYVN1	Dn	1V7_vs_BV
0.0141343	CAPN1	Dn	1V7_vs_BV
0.0239296	SIPA1	Dn	1V7_vs_BV
0.0180693	DRAP1	Up	1V7_vs_BV
0.0174686	KDM2A	Dn	1V7_vs_BV
0.0192858	GRK2	Dn	1V7_vs_BV
0.0165974	TCIRG1	Dn	1V7_vs_BV
0.0311286	TPCN2	Dn	1V7_vs_BV
0.0192079	CLPB	Dn	1V7_vs_BV
0.0209862	ATG16L2	Dn	1V7_vs_BV
0.0275185	P2RY2	Dn	1V7_vs_BV
0.0327232	MRPL48	Up	1V7_vs_BV
0.0373954	PGM2L1	Dn	1V7_vs_BV
0.042048	NEU3	Dn	1V7_vs_BV
0.0432426	RSF1	Up	1V7_vs_BV
0.0489616	CREBZF	Dn	1V7_vs_BV
0.0395088	PANX1	Dn	1V7_vs_BV
0.0122142	CWC15	Up	1V7_vs_BV
0.00294664	SRSF8	Dn	1V7_vs_BV
0.00837788	ZW10	Dn	1V7_vs_BV
0.044475	REXO2	Up	1V7_vs_BV
0.00191328	RNF214	Dn	1V7_vs_BV
0.0432671	IL10RA	Dn	1V7_vs_BV
0.00294806	GRAMD1B	Dn	1V7_vs_BV
0.046426	NRGN	Dn	1V7_vs_BV
0.00381828	MSANTD2	Dn	1V7_vs_BV
0.030559	FLI1	Dn	1V7_vs_BV
0.0224834	KLF6	Dn	1V7_vs_BV
0.0301233	PFKFB3	Dn	1V7_vs_BV
0.0119248	KIN	Up	1V7_vs_BV
0.0120897	USP6NL	Dn	1V7_vs_BV
0.00746503	PRPF18	Dn	1V7_vs_BV
0.0372293	VIM-AS1	Dn	1V7_vs_BV
0.023412	BMI1	Dn	1V7_vs_BV
0.0212329	APBB1IP	Up	1V7_vs_BV
0.00840912	WAC-AS1	Dn	1V7_vs_BV
0.00688903	MAP3K8	Dn	1V7_vs_BV
0.0275266	CCNY	Dn	1V7_vs_BV
0.025773	ZNF487	Dn	1V7_vs_BV
0.039515	ARHGAP22	Up	1V7_vs_BV
0.00245619	PSAP	Dn	1V7_vs_BV
0.0292749	ASCC1	Dn	1V7_vs_BV
0.0165192	DNAJB12	Dn	1V7_vs_BV
0.0322172	PPP3CB	Dn	1V7_vs_BV
0.00175122	FUT11	Up	1V7_vs_BV
0.00799993	SHLD2	Dn	1V7_vs_BV
0.0168785	PCGF5	Dn	1V7_vs_BV
0.0149532	LCOR	Dn	1V7_vs_BV
0.0200362	SLF2	Dn	1V7_vs_BV
0.0192007	FBXW4	Dn	1V7_vs_BV
0.0448345	GBF1	Dn	1V7_vs_BV
0.0249835	BORCS7	Dn	1V7_vs_BV
0.00983883	ATP5MD	Up	1V7_vs_BV
0.00385794	SHOC2	Up	1V7_vs_BV
0.042046	TIAL1	Dn	1V7_vs_BV
0.018334	FAM53B	Dn	1V7_vs_BV
0.0497439	PTPRE	Up	1V7_vs_BV
0.0219622	BNIP3	Up	1V7_vs_BV
0.015389	VENTX	Dn	1V7_vs_BV
0.0263854	AC021054.1	Dn	1V7_vs_BV
0.0452544	CACNA2D4	Up	1V7_vs_BV
0.0465394	RAD51AP1	Dn	1V7_vs_BV
0.0379517	LINC00937	Up	1V7_vs_BV
0.0453442	YBX3	Dn	1V7_vs_BV
0.0367333	APOLD1	Up	1V7_vs_BV
0.0102469	TM7SF3	Dn	1V7_vs_BV
0.0282734	ETFBKMT	Up	1V7_vs_BV
0.00687484	SLC2A13	Dn	1V7_vs_BV
0.034144	MCRS1	Dn	1V7_vs_BV
0.00509037	DAZAP2	Dn	1V7_vs_BV
0.00180712	GALNT6	Up	1V7_vs_BV
0.041459	NFE2	Up	1V7_vs_BV
0.0265406	AC009779.2	Dn	1V7_vs_BV
0.0116037	ORMDL2	Up	1V7_vs_BV
0.0130674	COQ10A	Dn	1V7_vs_BV
0.0493363	NACA	Up	1V7_vs_BV
0.00340949	STAT6	Dn	1V7_vs_BV
0.0146617	ARHGAP9	Up	1V7_vs_BV
0.028569	TSFM	Up	1V7_vs_BV
0.0152988	DYRK2	Dn	1V7_vs_BV
0.0314699	RAB3IP	Dn	1V7_vs_BV
0.020537	AC025164.1	Up	1V7_vs_BV
0.0432063	NEDD1	Dn	1V7_vs_BV
0.00613878	TDG	Up	1V7_vs_BV
0.0437499	TCP11L2	Dn	1V7_vs_BV
0.0483878	BTBD11	Dn	1V7_vs_BV
0.0180651	UBE3B	Dn	1V7_vs_BV
0.0297457	C12orf76	Up	1V7_vs_BV
0.0179171	PPTC7	Dn	1V7_vs_BV
0.00703397	TCTN1	Dn	1V7_vs_BV
0.0121009	RPH3A	Dn	1V7_vs_BV
0.0472976	TESC	Up	1V7_vs_BV
0.00795745	DYNLL1	Up	1V7_vs_BV
0.0145077	ATP6V0A2	Up	1V7_vs_BV
0.00637037	UBC	Dn	1V7_vs_BV
0.00289519	DDX51	Dn	1V7_vs_BV
0.0115157	SAP18	Up	1V7_vs_BV
0.00291427	POMP	Up	1V7_vs_BV
0.0177541	HMGB1	Up	1V7_vs_BV
0.0138407	GPALPP1	Dn	1V7_vs_BV
0.0398785	NEK3	Dn	1V7_vs_BV
0.0280748	VPS36	Up	1V7_vs_BV
0.0142421	ING1	Dn	1V7_vs_BV
0.0267468	ARHGEF40	Dn	1V7_vs_BV
0.014396	LRP10	Dn	1V7_vs_BV
0.0428048	DHRS1	Dn	1V7_vs_BV
0.0171242	NFKBIA	Dn	1V7_vs_BV
0.0320704	PTGER2	Dn	1V7_vs_BV
0.0259152	MAPK1IP1L	Up	1V7_vs_BV
0.0190557	FBXO34	Dn	1V7_vs_BV
0.000997055	KTN1	Up	1V7_vs_BV
0.0370335	JKAMP	Dn	1V7_vs_BV
0.00154493	CHURC1	Up	1V7_vs_BV
0.0487754	VTI1B	Up	1V7_vs_BV
0.0268613	ZFP36L1	Up	1V7_vs_BV
0.0350838	DCAF5	Dn	1V7_vs_BV
0.00376816	SRSF5	Dn	1V7_vs_BV
0.00399985	PCNX1	Dn	1V7_vs_BV
0.0274772	SIPA1L1	Dn	1V7_vs_BV
0.0247382	PNMA1	Dn	1V7_vs_BV
0.0451287	NPC2	Up	1V7_vs_BV
0.0354444	DLST	Dn	1V7_vs_BV
0.0449707	NEK9	Dn	1V7_vs_BV
0.0373333	VIPAS39	Dn	1V7_vs_BV
0.00814205	NDUFB1	Up	1V7_vs_BV
0.0374794	SLC24A4	Up	1V7_vs_BV
0.00483755	RIN3	Dn	1V7_vs_BV
0.020686	ASB2	Up	1V7_vs_BV
0.0346298	GLRX5	Dn	1V7_vs_BV
0.0145095	SETD3	Dn	1V7_vs_BV
0.0288705	HSP90AA1	Up	1V7_vs_BV
0.0424986	CKB	Up	1V7_vs_BV
0.0197873	ATP5MPL	Up	1V7_vs_BV
0.0224833	AVEN	Dn	1V7_vs_BV
0.0313524	SRP14	Up	1V7_vs_BV
0.0109779	RTF1	Up	1V7_vs_BV
0.000911597	RPAP1	Dn	1V7_vs_BV
0.0280787	VPS39	Dn	1V7_vs_BV
0.0134804	EIF3J	Up	1V7_vs_BV
0.0302517	SPATA5L1	Dn	1V7_vs_BV
0.010863	GALK2	Dn	1V7_vs_BV
0.019002	TMOD2	Up	1V7_vs_BV
0.0293304	MYO1E	Up	1V7_vs_BV
0.0350999	GTF2A2	Up	1V7_vs_BV
0.045786	TIPIN	Up	1V7_vs_BV
0.0187599	PML	Dn	1V7_vs_BV
0.0184642	PPCDC	Dn	1V7_vs_BV
0.0125214	MTHFS	Up	1V7_vs_BV
0.0257775	BCL2A1	Up	1V7_vs_BV
0.0332791	SNHG21	Up	1V7_vs_BV
0.018274	AC048382.5	Dn	1V7_vs_BV
0.0164069	IDH2	Dn	1V7_vs_BV
0.0490753	BLM	Dn	1V7_vs_BV
0.0342413	MAN2A2	Dn	1V7_vs_BV
0.0292105	ARRDC4	Dn	1V7_vs_BV
0.00820198	JMJD8	Dn	1V7_vs_BV
0.0372085	GNPTG	Up	1V7_vs_BV
0.00783979	CLCN7	Dn	1V7_vs_BV
0.00646692	TELO2	Dn	1V7_vs_BV
0.0282854	CRAMP1	Dn	1V7_vs_BV
0.0110403	NUBP2	Up	1V7_vs_BV
0.032473	TSC2	Dn	1V7_vs_BV
0.0127175	RNPS1	Dn	1V7_vs_BV
0.0297977	AC108134.3	Dn	1V7_vs_BV
0.0432315	CREBBP	Dn	1V7_vs_BV
0.0424971	LINC02185	Dn	1V7_vs_BV
0.0304672	MKL2	Dn	1V7_vs_BV
0.00080347	PDXDC1	Up	1V7_vs_BV
0.0101897	NDE1	Dn	1V7_vs_BV
0.015365	CCP110	Up	1V7_vs_BV
0.0365017	KNOP1	Up	1V7_vs_BV
0.0264358	SH2B1	Dn	1V7_vs_BV
0.00174446	NFATC2IP	Dn	1V7_vs_BV
0.0314805	HIRIP3	Up	1V7_vs_BV
0.0245847	BCKDK	Dn	1V7_vs_BV
0.0396623	C16orf58	Dn	1V7_vs_BV
0.00417532	DNAJA2	Dn	1V7_vs_BV
0.030675	FAM96B	Up	1V7_vs_BV
0.0476937	ATP6V0D1	Up	1V7_vs_BV
0.0269314	THAP11	Dn	1V7_vs_BV
0.0226899	SLC7A6	Up	1V7_vs_BV
0.00298932	GABARAPL2	Up	1V7_vs_BV
0.0397266	ATMIN	Dn	1V7_vs_BV
0.0413737	SPG7	Dn	1V7_vs_BV
0.0144761	CENPBD1	Up	1V7_vs_BV
0.00099885	SLC43A2	Dn	1V7_vs_BV
0.0131127	MIR22HG	Dn	1V7_vs_BV
0.000412388	DPH1	Dn	1V7_vs_BV
0.0179018	SMG6	Dn	1V7_vs_BV
0.0442548	MYBBP1A	Dn	1V7_vs_BV
0.033493	MED11	Dn	1V7_vs_BV
0.0407251	CXCL16	Dn	1V7_vs_BV
0.0484751	C17orf49	Up	1V7_vs_BV
0.00655899	ACADVL	Dn	1V7_vs_BV
0.0444509	CTDNEP1	Dn	1V7_vs_BV
0.0140355	EIF4A1	Up	1V7_vs_BV
0.0340736	AC016876.1	Up	1V7_vs_BV
0.0374013	PER1	Dn	1V7_vs_BV
0.040356	RAI1	Dn	1V7_vs_BV
0.00626712	UNC119	Dn	1V7_vs_BV
0.0230615	PHF12	Dn	1V7_vs_BV
0.0154906	RAB11FIP4	Dn	1V7_vs_BV
0.0112633	TAF15	Dn	1V7_vs_BV
0.0386239	RARA-AS1	Up	1V7_vs_BV
0.0171269	ACLY	Dn	1V7_vs_BV
0.0345297	NKIRAS2	Up	1V7_vs_BV
0.0166147	STAT5B	Dn	1V7_vs_BV
0.00473397	ARHGAP27	Dn	1V7_vs_BV
0.0165067	CDC27	Dn	1V7_vs_BV
0.0101627	PNPO	Dn	1V7_vs_BV
0.0347336	CDK5RAP3	Dn	1V7_vs_BV
0.045659	MRPL27	Up	1V7_vs_BV
0.0254795	COX11	Dn	1V7_vs_BV
0.0438518	MMD	Up	1V7_vs_BV
0.0276694	C17orf67	Up	1V7_vs_BV
0.00140919	AC015912.3	Dn	1V7_vs_BV
0.0190362	VEZF1	Dn	1V7_vs_BV
0.0196672	AC004687.1	Dn	1V7_vs_BV
0.0312845	CYB561	Dn	1V7_vs_BV
0.0196407	CEP95	Dn	1V7_vs_BV
0.0236918	TMEM104	Dn	1V7_vs_BV
0.0260596	TMEM94	Dn	1V7_vs_BV
0.0341888	MYO15B	Dn	1V7_vs_BV
0.0333637	SRSF2	Dn	1V7_vs_BV
0.038635	TIMP2	Dn	1V7_vs_BV
0.0283789	ENDOV	Dn	1V7_vs_BV
0.0474175	BAHCC1	Dn	1V7_vs_BV
0.0168371	FAAP100	Dn	1V7_vs_BV
0.0259403	DUS1L	Dn	1V7_vs_BV
0.0133822	HEXDC	Dn	1V7_vs_BV
0.0418112	ANKRD12	Up	1V7_vs_BV
0.00664768	RAB31	Up	1V7_vs_BV
0.0451262	MAPRE2	Dn	1V7_vs_BV
0.0361037	PQLC1	Dn	1V7_vs_BV
0.00135023	ADNP2	Up	1V7_vs_BV
0.0014273	FASTKD5	Up	1V7_vs_BV
0.0164491	MAVS	Up	1V7_vs_BV
0.0382916	SNRPB2	Up	1V7_vs_BV
0.000389828	NAA20	Dn	1V7_vs_BV
0.0482464	HM13	Up	1V7_vs_BV
0.0149348	RBM12	Up	1V7_vs_BV
0.0394381	SAMHD1	Up	1V7_vs_BV
0.0466929	OSER1-DT	Dn	1V7_vs_BV
0.0390475	YWHAB	Up	1V7_vs_BV
0.0200629	PLTP	Up	1V7_vs_BV
0.0124437	SMIM25	Up	1V7_vs_BV
0.0126309	FAM210B	Up	1V7_vs_BV
0.0284104	RAE1	Up	1V7_vs_BV
0.0336895	NPEPL1	Dn	1V7_vs_BV
0.0179894	ATP5F1E	Up	1V7_vs_BV
0.00324966	LSM14B	Dn	1V7_vs_BV
0.0296246	OGFR	Dn	1V7_vs_BV
0.0196172	TCFL5	Dn	1V7_vs_BV
0.0106844	YTHDF1	Dn	1V7_vs_BV
0.030072	GMEB2	Up	1V7_vs_BV
0.0140214	CNN2	Dn	1V7_vs_BV
0.0265224	MIDN	Dn	1V7_vs_BV
0.0174124	CIRBP	Dn	1V7_vs_BV
0.0354848	NDUFS7	Up	1V7_vs_BV
0.0455822	DAZAP1	Dn	1V7_vs_BV
0.00579057	UQCR11	Up	1V7_vs_BV
0.0320122	KLF16	Dn	1V7_vs_BV
0.0210965	CSNK1G2	Dn	1V7_vs_BV
0.0143301	BTBD2	Dn	1V7_vs_BV
0.0262212	ZNF554	Dn	1V7_vs_BV
0.0139367	ZNF555	Dn	1V7_vs_BV
0.0394476	MFSD12	Dn	1V7_vs_BV
0.0433456	LONP1	Dn	1V7_vs_BV
0.0190779	DUS3L	Dn	1V7_vs_BV
0.0443432	VAV1	Dn	1V7_vs_BV
2.1382e-05	PET100	Up	1V7_vs_BV
0.0333442	TRAPPC5	Up	1V7_vs_BV
0.0340537	UBL5	Up	1V7_vs_BV
0.0225918	RAVER1	Dn	1V7_vs_BV
0.0390228	KEAP1	Dn	1V7_vs_BV
0.000373815	CDKN2D	Dn	1V7_vs_BV
0.00761544	SMARCA4	Dn	1V7_vs_BV
0.0247144	ZNF564	Dn	1V7_vs_BV
0.0131926	JUNB	Dn	1V7_vs_BV
0.0413814	NFIX	Dn	1V7_vs_BV
0.0109361	IER2	Dn	1V7_vs_BV
0.0135861	MRI1	Dn	1V7_vs_BV
0.0117252	ZNF333	Dn	1V7_vs_BV
0.0181415	RASAL3	Dn	1V7_vs_BV
0.0307071	AC008764.8	Dn	1V7_vs_BV
0.0290449	MYO9B	Dn	1V7_vs_BV
0.0287352	MAP1S	Dn	1V7_vs_BV
0.015783	IFI30	Up	1V7_vs_BV
0.0310762	SUGP1	Dn	1V7_vs_BV
0.0462926	ZNF85	Up	1V7_vs_BV
0.0163725	LINC00662	Up	1V7_vs_BV
0.0284421	AC006504.5	Up	1V7_vs_BV
0.0312928	PDCD5	Up	1V7_vs_BV
0.0187037	CEP89	Up	1V7_vs_BV
0.0128449	GPI	Dn	1V7_vs_BV
0.00735978	RBM42	Up	1V7_vs_BV
0.0232482	NFKBID	Dn	1V7_vs_BV
0.0487527	HCST	Up	1V7_vs_BV
0.0398727	ALKBH6	Dn	1V7_vs_BV
0.0236437	ZNF585A	Up	1V7_vs_BV
0.0318205	SIPA1L3	Dn	1V7_vs_BV
0.0206237	ZFP36	Dn	1V7_vs_BV
0.0249281	ZNF780B	Up	1V7_vs_BV
0.0186196	ZNF780A	Up	1V7_vs_BV
0.0283379	C19orf47	Up	1V7_vs_BV
0.0328178	ITPKC	Dn	1V7_vs_BV
0.017357	C19orf54	Dn	1V7_vs_BV
0.012654	AC243960.1	Up	1V7_vs_BV
0.0085111	ARHGEF1	Dn	1V7_vs_BV
0.0287922	PLAUR	Up	1V7_vs_BV
0.00673051	MARK4	Dn	1V7_vs_BV
0.0247416	STRN4	Dn	1V7_vs_BV
0.0301427	NR1H2	Dn	1V7_vs_BV
0.0167619	NAPSA	Up	1V7_vs_BV
0.0411859	CLDND2	Dn	1V7_vs_BV
0.046831	ZNF577	Up	1V7_vs_BV
0.0243736	MYADM	Dn	1V7_vs_BV
0.0202323	NDUFA3	Up	1V7_vs_BV
0.00205976	LILRB2	Dn	1V7_vs_BV
0.00674984	LENG8	Dn	1V7_vs_BV
0.0399013	ZNF17	Up	1V7_vs_BV
0.00981853	AC010642.2	Up	1V7_vs_BV
0.0452632	ZBTB45	Dn	1V7_vs_BV
0.0293408	TRIM28	Dn	1V7_vs_BV
0.00355285	MZF1	Dn	1V7_vs_BV
0.00157397	BCL2L13	Dn	1V7_vs_BV
0.0139536	TRMT2A	Dn	1V7_vs_BV
0.0183757	ZDHHC8	Dn	1V7_vs_BV
0.0125152	ASPHD2	Dn	1V7_vs_BV
0.00633945	TBC1D10A	Dn	1V7_vs_BV
0.0498403	MTFP1	Dn	1V7_vs_BV
0.0197123	SELENOM	Up	1V7_vs_BV
0.0100227	PIK3IP1	Dn	1V7_vs_BV
0.0157096	EIF4ENIF1	Dn	1V7_vs_BV
0.0198878	RTCB	Dn	1V7_vs_BV
0.0182368	HMGXB4	Up	1V7_vs_BV
0.0310285	MCM5	Dn	1V7_vs_BV
0.0167762	APOL3	Dn	1V7_vs_BV
0.0480068	PDXP	Dn	1V7_vs_BV
0.00485692	JOSD1	Dn	1V7_vs_BV
0.0343604	SUN2	Dn	1V7_vs_BV
0.00494212	ATF4	Dn	1V7_vs_BV
0.0428802	RANGAP1	Up	1V7_vs_BV
0.0107084	HDAC10	Dn	1V7_vs_BV
0.00743331	TYMP	Dn	1V7_vs_BV
0.0289664	ATP5PF	Up	1V7_vs_BV
0.0233374	TIAM1	Dn	1V7_vs_BV
0.0128343	IFNAR2	Up	1V7_vs_BV
0.03797	IL10RB	Up	1V7_vs_BV
0.0433938	IFNAR1	Up	1V7_vs_BV
0.00896408	RCAN1	Dn	1V7_vs_BV
0.0373696	VPS26C	Up	1V7_vs_BV
0.0485587	DYRK1A	Dn	1V7_vs_BV
0.0482644	ETS2	Dn	1V7_vs_BV
0.00343976	CSTB	Up	1V7_vs_BV
0.0160816	C21orf2	Dn	1V7_vs_BV
0.0258083	SUMO3	Up	1V7_vs_BV
0.0314259	YBEY	Up	1V7_vs_BV
0.0110449	HES1	Up	1V7_vs_BV
0.0442671	ISG15	Dn	2V14_vs_BV
0.0232733	CCNL2	Dn	2V14_vs_BV
0.000477979	ATAD3A	Dn	2V14_vs_BV
0.020131	FAAP20	Dn	2V14_vs_BV
0.0371762	RER1	Dn	2V14_vs_BV
0.00305172	KCNAB2	Dn	2V14_vs_BV
0.0379769	AGTRAP	Dn	2V14_vs_BV
0.0499209	CLCN6	Up	2V14_vs_BV
0.0486231	MIIP	Dn	2V14_vs_BV
0.0224728	SZRD1	Dn	2V14_vs_BV
0.0316732	CDC42	Up	2V14_vs_BV
0.00402234	PNRC2	Up	2V14_vs_BV
0.0157676	RCAN3	Dn	2V14_vs_BV
0.00778748	LDLRAP1	Dn	2V14_vs_BV
0.0229052	UBXN11	Dn	2V14_vs_BV
0.0376456	SYTL1	Dn	2V14_vs_BV
0.0363157	MAP3K6	Dn	2V14_vs_BV
0.0199983	IFI6	Dn	2V14_vs_BV
0.0326111	FAM229A	Dn	2V14_vs_BV
0.0389678	BSDC1	Up	2V14_vs_BV
0.0398316	RNF19B	Dn	2V14_vs_BV
0.0112071	SMIM12	Dn	2V14_vs_BV
0.0123768	ZMYM1	Up	2V14_vs_BV
0.0375878	GNL2	Up	2V14_vs_BV
0.0462287	MACF1	Up	2V14_vs_BV
0.015885	ZMPSTE24	Up	2V14_vs_BV
0.02542	CTPS1	Up	2V14_vs_BV
0.00634518	SVBP	Dn	2V14_vs_BV
0.0186076	ATP6V0B	Dn	2V14_vs_BV
0.0104677	PLK3	Dn	2V14_vs_BV
0.0426874	EIF2B3	Up	2V14_vs_BV
0.0104512	NASP	Up	2V14_vs_BV
0.0462032	EPS15	Up	2V14_vs_BV
0.022603	OSBPL9	Up	2V14_vs_BV
0.0385253	KTI12	Dn	2V14_vs_BV
0.0347439	TTC4	Up	2V14_vs_BV
0.00411537	L1TD1	Up	2V14_vs_BV
0.0180185	MIER1	Up	2V14_vs_BV
0.0348224	ZRANB2	Up	2V14_vs_BV
0.0230579	ACADM	Up	2V14_vs_BV
0.0316257	FUBP1	Up	2V14_vs_BV
0.0370441	GBP3	Up	2V14_vs_BV
0.0305569	GBP4	Up	2V14_vs_BV
0.0127169	ALG14	Up	2V14_vs_BV
0.0341984	SLC35A3	Up	2V14_vs_BV
0.00984661	RTCA	Dn	2V14_vs_BV
0.0498077	WDR47	Up	2V14_vs_BV
0.00794532	CD53	Up	2V14_vs_BV
0.00700531	CEPT1	Up	2V14_vs_BV
0.0464746	CD58	Up	2V14_vs_BV
0.0402011	CD2	Up	2V14_vs_BV
0.0277992	AC245014.3	Dn	2V14_vs_BV
0.0488112	AC242426.2	Up	2V14_vs_BV
0.0337683	AC245297.3	Dn	2V14_vs_BV
0.0374117	SF3B4	Dn	2V14_vs_BV
0.0218523	ANP32E	Up	2V14_vs_BV
0.0213869	TNFAIP8L2	Up	2V14_vs_BV
0.0290634	S100A12	Up	2V14_vs_BV
0.0376473	GATAD2B	Up	2V14_vs_BV
0.0218608	TPM3	Up	2V14_vs_BV
0.0486669	FAM189B	Dn	2V14_vs_BV
0.0113652	ASH1L	Up	2V14_vs_BV
0.00283111	RRNAD1	Dn	2V14_vs_BV
0.0241114	MNDA	Up	2V14_vs_BV
0.0293677	IGSF8	Dn	2V14_vs_BV
0.0394066	PEX19	Up	2V14_vs_BV
0.0343181	PPOX	Dn	2V14_vs_BV
0.0303475	FCGR3A	Up	2V14_vs_BV
0.00806725	DUSP12	Dn	2V14_vs_BV
0.0416148	ATF6	Up	2V14_vs_BV
0.0483481	TMCO1	Up	2V14_vs_BV
0.0120455	BLZF1	Up	2V14_vs_BV
0.00778168	C1orf112	Up	2V14_vs_BV
0.0101394	METTL18	Up	2V14_vs_BV
0.0438645	SCYL3	Up	2V14_vs_BV
0.0165189	KIFAP3	Up	2V14_vs_BV
0.0483075	PRRC2C	Up	2V14_vs_BV
0.0396139	VAMP4	Up	2V14_vs_BV
0.000354327	DARS2	Up	2V14_vs_BV
0.0464663	SOAT1	Up	2V14_vs_BV
0.0116141	TOR1AIP1	Up	2V14_vs_BV
0.0259451	TRMT1L	Up	2V14_vs_BV
0.0339647	ODR4	Up	2V14_vs_BV
0.00278232	RGS18	Up	2V14_vs_BV
0.0462844	RGS2	Up	2V14_vs_BV
0.014357	PTPRC	Up	2V14_vs_BV
0.0440273	RABIF	Dn	2V14_vs_BV
0.047423	ATP2B4	Up	2V14_vs_BV
0.0097377	ZC3H11A	Up	2V14_vs_BV
0.00996719	RBBP5	Up	2V14_vs_BV
0.00488255	CR1	Up	2V14_vs_BV
0.0116439	CD46	Up	2V14_vs_BV
0.0288365	TRAF3IP3	Up	2V14_vs_BV
0.0369775	EPRS	Up	2V14_vs_BV
0.0124065	IARS2	Dn	2V14_vs_BV
0.0470789	BROX	Up	2V14_vs_BV
0.0118214	LBR	Up	2V14_vs_BV
0.025566	COA6	Up	2V14_vs_BV
0.0104647	ARID4B	Up	2V14_vs_BV
0.0339154	KIDINS220	Up	2V14_vs_BV
0.0284506	HADHA	Up	2V14_vs_BV
0.0186125	MAPRE3	Dn	2V14_vs_BV
0.0275988	GPN1	Up	2V14_vs_BV
0.0403152	MRPL33	Up	2V14_vs_BV
0.0116473	NLRC4	Up	2V14_vs_BV
0.0329153	CEBPZ	Up	2V14_vs_BV
0.0244897	NDUFAF7	Up	2V14_vs_BV
0.0036899	GEMIN6	Up	2V14_vs_BV
0.017172	SLC8A1	Up	2V14_vs_BV
0.0346987	THADA	Up	2V14_vs_BV
0.0437673	SRBD1	Up	2V14_vs_BV
0.0300483	CCDC88A	Up	2V14_vs_BV
0.0497002	VRK2	Up	2V14_vs_BV
0.0199475	REL	Up	2V14_vs_BV
0.0303464	PUS10	Up	2V14_vs_BV
0.0451773	AC016727.1	Dn	2V14_vs_BV
0.030886	UGP2	Up	2V14_vs_BV
0.0407509	PELI1	Dn	2V14_vs_BV
0.0236927	PLEK	Up	2V14_vs_BV
0.0138348	ARHGAP25	Up	2V14_vs_BV
0.0437099	MPHOSPH10	Up	2V14_vs_BV
0.00185508	PRADC1	Dn	2V14_vs_BV
0.00688337	WBP1	Dn	2V14_vs_BV
0.00218863	POLE4	Dn	2V14_vs_BV
0.0482865	IMMT	Up	2V14_vs_BV
0.029306	IGKV3-11	Up	2V14_vs_BV
0.0170689	MRPS5	Up	2V14_vs_BV
0.0428677	MFSD9	Up	2V14_vs_BV
0.038511	ANAPC1	Dn	2V14_vs_BV
0.0461426	TMEM87B	Up	2V14_vs_BV
0.0439564	ZC3H6	Up	2V14_vs_BV
0.0217376	IWS1	Up	2V14_vs_BV
0.0173651	IMP4	Dn	2V14_vs_BV
0.0260634	ARHGAP15	Up	2V14_vs_BV
0.0395368	ORC4	Up	2V14_vs_BV
0.0442751	KIF5C	Up	2V14_vs_BV
0.00363842	RIF1	Up	2V14_vs_BV
0.00617343	MARCH7	Up	2V14_vs_BV
0.0234812	TTC21B	Up	2V14_vs_BV
0.0424392	FASTKD1	Up	2V14_vs_BV
0.0313967	SCRN3	Up	2V14_vs_BV
0.04669	ATF2	Up	2V14_vs_BV
0.0436052	SESTD1	Up	2V14_vs_BV
0.0464464	CWC22	Up	2V14_vs_BV
0.0471541	GTF3C3	Up	2V14_vs_BV
0.0431606	HSPD1	Up	2V14_vs_BV
0.00263591	BZW1	Up	2V14_vs_BV
0.0413094	CASP10	Up	2V14_vs_BV
0.0380633	CASP8	Up	2V14_vs_BV
0.00211887	STRADB	Dn	2V14_vs_BV
0.0463226	NOP58	Up	2V14_vs_BV
0.0333572	SLC11A1	Dn	2V14_vs_BV
0.0223478	DNPEP	Dn	2V14_vs_BV
0.00559213	GMPPA	Dn	2V14_vs_BV
0.025069	SP100	Up	2V14_vs_BV
0.0476673	PSMD1	Up	2V14_vs_BV
0.00751149	NCL	Up	2V14_vs_BV
0.00755378	AC073254.1	Up	2V14_vs_BV
0.0321303	UBE2F	Dn	2V14_vs_BV
0.0102069	SCLY	Dn	2V14_vs_BV
0.0235571	THAP4	Dn	2V14_vs_BV
0.00542603	D2HGDH	Dn	2V14_vs_BV
0.0207153	CRBN	Up	2V14_vs_BV
0.0286118	THUMPD3	Up	2V14_vs_BV
0.0243226	ARPC4	Dn	2V14_vs_BV
0.0241293	VGLL4	Dn	2V14_vs_BV
0.0272755	TAMM41	Up	2V14_vs_BV
0.0357567	CRTAP	Dn	2V14_vs_BV
0.0132487	GOLGA4	Up	2V14_vs_BV
0.0121967	CX3CR1	Up	2V14_vs_BV
0.0487345	SACM1L	Up	2V14_vs_BV
0.0187659	MAP4	Up	2V14_vs_BV
0.0375634	NDUFAF3	Dn	2V14_vs_BV
0.0339474	DAG1	Up	2V14_vs_BV
0.0267297	ALAS1	Up	2V14_vs_BV
0.0366507	PHF7	Dn	2V14_vs_BV
0.0331548	PBRM1	Up	2V14_vs_BV
0.0113144	AC135507.1	Up	2V14_vs_BV
0.00900201	TMF1	Up	2V14_vs_BV
0.00323972	UBA3	Up	2V14_vs_BV
0.00830282	SENP7	Up	2V14_vs_BV
0.0345754	ATP6V1A	Up	2V14_vs_BV
0.0095939	B4GALT4	Up	2V14_vs_BV
0.043225	COX17	Up	2V14_vs_BV
0.0155794	RABL3	Up	2V14_vs_BV
0.0183201	OSBPL11	Up	2V14_vs_BV
0.00833895	RUVBL1	Up	2V14_vs_BV
0.0419938	CNBP	Up	2V14_vs_BV
0.0295026	NCK1	Up	2V14_vs_BV
0.0120158	XRN1	Up	2V14_vs_BV
0.0187509	ATR	Up	2V14_vs_BV
0.0426416	SLC9A9	Up	2V14_vs_BV
0.0286015	HLTF	Up	2V14_vs_BV
0.0186663	RNF13	Up	2V14_vs_BV
0.0363429	SELENOT	Up	2V14_vs_BV
0.0188811	P2RY13	Up	2V14_vs_BV
0.0194901	MBNL1	Up	2V14_vs_BV
0.0253225	SSR3	Up	2V14_vs_BV
0.0235162	MYNN	Up	2V14_vs_BV
0.00546808	PHC3	Up	2V14_vs_BV
0.0421024	SKIL	Up	2V14_vs_BV
0.0184915	MFN1	Up	2V14_vs_BV
0.0183546	KLHL24	Up	2V14_vs_BV
0.0158109	AP2M1	Dn	2V14_vs_BV
0.00074093	VPS8	Up	2V14_vs_BV
0.0378141	TPRG1-AS1	Up	2V14_vs_BV
0.0432156	PCYT1A	Up	2V14_vs_BV
0.00443681	NCBP2-AS2	Dn	2V14_vs_BV
0.0346501	FYTTD1	Up	2V14_vs_BV
0.0475893	ZNF721	Up	2V14_vs_BV
0.0129864	TMEM175	Dn	2V14_vs_BV
0.00866492	RNF4	Up	2V14_vs_BV
0.00823991	TNIP2	Dn	2V14_vs_BV
0.0429451	LRPAP1	Dn	2V14_vs_BV
0.00753214	WDR1	Dn	2V14_vs_BV
0.00682054	LAP3	Dn	2V14_vs_BV
0.0348437	TLR1	Up	2V14_vs_BV
0.0160287	RFC1	Up	2V14_vs_BV
0.0323752	ATP10D	Up	2V14_vs_BV
0.0474448	USP46	Up	2V14_vs_BV
0.0431192	EXOC1	Up	2V14_vs_BV
0.00438369	SULT1B1	Up	2V14_vs_BV
0.0403285	JCHAIN	Up	2V14_vs_BV
0.0266079	UTP3	Up	2V14_vs_BV
0.00424195	THAP6	Up	2V14_vs_BV
0.0365509	USO1	Up	2V14_vs_BV
0.0343633	RASGEF1B	Up	2V14_vs_BV
0.0226455	HNRNPDL	Dn	2V14_vs_BV
0.0199991	HERC3	Up	2V14_vs_BV
0.0437011	PDLIM5	Up	2V14_vs_BV
0.012752	DNAJB14	Up	2V14_vs_BV
0.0397698	UBE2D3	Dn	2V14_vs_BV
0.0207694	TET2	Up	2V14_vs_BV
0.044252	ZGRF1	Up	2V14_vs_BV
0.0426044	ANXA5	Up	2V14_vs_BV
0.00804073	ABHD18	Up	2V14_vs_BV
0.00645376	NAA15	Up	2V14_vs_BV
0.0250399	MGST2	Up	2V14_vs_BV
0.0112542	MAML3	Dn	2V14_vs_BV
0.00237492	LINC02432	Up	2V14_vs_BV
0.006905	ABCE1	Up	2V14_vs_BV
0.0352253	LSM6	Up	2V14_vs_BV
0.0354156	LRBA	Up	2V14_vs_BV
0.00699629	TMEM154	Up	2V14_vs_BV
0.0416512	TLR2	Up	2V14_vs_BV
0.0435423	PLRG1	Up	2V14_vs_BV
0.0162357	CTSO	Up	2V14_vs_BV
0.0291898	FNIP2	Up	2V14_vs_BV
0.0139307	TRAPPC11	Up	2V14_vs_BV
0.0319747	IRF2	Up	2V14_vs_BV
0.0256717	C5orf22	Up	2V14_vs_BV
0.0296548	ZFR	Up	2V14_vs_BV
0.0245441	NIPBL	Up	2V14_vs_BV
0.00768373	TTC33	Up	2V14_vs_BV
0.0117782	ZNF131	Up	2V14_vs_BV
0.0187063	AC093297.2	Up	2V14_vs_BV
0.0164902	EMB	Up	2V14_vs_BV
0.0419167	PELO	Up	2V14_vs_BV
0.0156703	MOCS2	Up	2V14_vs_BV
0.0284459	SLC38A9	Up	2V14_vs_BV
0.00923316	GAPT	Up	2V14_vs_BV
0.000891945	SMIM15	Up	2V14_vs_BV
0.00176448	KIF2A	Up	2V14_vs_BV
0.0255946	CWC27	Up	2V14_vs_BV
0.036266	PPWD1	Up	2V14_vs_BV
0.0396182	TRAPPC13	Up	2V14_vs_BV
0.0477859	CDK7	Up	2V14_vs_BV
0.00772275	BDP1	Up	2V14_vs_BV
0.0213107	FCHO2	Up	2V14_vs_BV
0.00780678	UTP15	Up	2V14_vs_BV
0.0078641	GFM2	Up	2V14_vs_BV
0.0184857	ZFYVE16	Up	2V14_vs_BV
0.0327728	XRCC4	Up	2V14_vs_BV
0.0422802	VCAN	Up	2V14_vs_BV
0.00999864	MCTP1	Up	2V14_vs_BV
0.0317436	RIOK2	Up	2V14_vs_BV
0.015148	DCP2	Up	2V14_vs_BV
0.0355756	AP3S1	Dn	2V14_vs_BV
0.0161777	SNX2	Up	2V14_vs_BV
0.0155649	CDKN2AIPNL	Dn	2V14_vs_BV
0.0430884	SAR1B	Up	2V14_vs_BV
0.0240525	FAM13B	Up	2V14_vs_BV
0.0160764	UBE2D2	Dn	2V14_vs_BV
0.020606	HARS	Up	2V14_vs_BV
0.0204231	HDAC3	Dn	2V14_vs_BV
0.0255431	FCHSD1	Dn	2V14_vs_BV
0.0432743	CSNK1A1	Up	2V14_vs_BV
0.0365441	SLC26A2	Up	2V14_vs_BV
0.00591245	RBM22	Up	2V14_vs_BV
0.0171561	DCTN4	Up	2V14_vs_BV
0.00289212	CLINT1	Up	2V14_vs_BV
0.0117947	CCNG1	Up	2V14_vs_BV
0.0235269	DUSP1	Dn	2V14_vs_BV
0.0276638	CPEB4	Up	2V14_vs_BV
0.0254374	HK3	Dn	2V14_vs_BV
0.0235152	PRELID1	Dn	2V14_vs_BV
0.0218254	AC008443.5	Dn	2V14_vs_BV
0.0176965	SERPINB1	Up	2V14_vs_BV
0.0379377	SSR1	Up	2V14_vs_BV
0.0119243	NOL7	Dn	2V14_vs_BV
0.0329313	JARID2	Up	2V14_vs_BV
0.0291981	CDKAL1	Up	2V14_vs_BV
0.00553258	TRIM38	Up	2V14_vs_BV
0.041444	GABBR1	Dn	2V14_vs_BV
0.0498542	PPP1R10	Up	2V14_vs_BV
0.0329786	DDX39B	Dn	2V14_vs_BV
0.030049	NFKBIL1	Dn	2V14_vs_BV
0.044346	HLA-DQB2	Dn	2V14_vs_BV
0.0149647	WDR46	Dn	2V14_vs_BV
0.00135655	PFDN6	Dn	2V14_vs_BV
0.00956281	PHF1	Dn	2V14_vs_BV
0.00293826	SRPK1	Up	2V14_vs_BV
0.0302251	ETV7	Dn	2V14_vs_BV
0.0248064	STK38	Up	2V14_vs_BV
0.0426602	CMTR1	Dn	2V14_vs_BV
0.00178325	C6orf226	Dn	2V14_vs_BV
0.0486967	CNPY3	Dn	2V14_vs_BV
0.0454312	DNPH1	Dn	2V14_vs_BV
0.044407	YIPF3	Dn	2V14_vs_BV
0.017267	MAD2L1BP	Up	2V14_vs_BV
0.022941	HSP90AB1	Up	2V14_vs_BV
0.0447377	SLC35B2	Dn	2V14_vs_BV
0.0154715	KIAA1586	Up	2V14_vs_BV
0.00844797	IBTK	Up	2V14_vs_BV
0.0214447	RARS2	Up	2V14_vs_BV
0.0390499	MAP3K7	Up	2V14_vs_BV
0.0280084	FBXL4	Up	2V14_vs_BV
0.0183647	CCNC	Up	2V14_vs_BV
0.00526025	ASCC3	Up	2V14_vs_BV
0.00521827	SEC63	Up	2V14_vs_BV
0.0103291	CD164	Up	2V14_vs_BV
0.0128529	SMPD2	Dn	2V14_vs_BV
0.0169607	CDC40	Up	2V14_vs_BV
0.00206677	SERINC1	Up	2V14_vs_BV
0.0386134	L3MBTL3	Up	2V14_vs_BV
0.0371138	EPB41L2	Dn	2V14_vs_BV
0.004822	STX7	Up	2V14_vs_BV
0.0272285	ABRACL	Up	2V14_vs_BV
0.0308181	PEX3	Up	2V14_vs_BV
0.00796571	UTRN	Up	2V14_vs_BV
0.0167184	NUP43	Up	2V14_vs_BV
0.0333593	SYNE1	Up	2V14_vs_BV
0.0126977	SERAC1	Dn	2V14_vs_BV
0.00292842	DYNLT1	Up	2V14_vs_BV
0.0293638	AC093627.4	Dn	2V14_vs_BV
0.00698279	WIPI2	Dn	2V14_vs_BV
0.0414002	USP42	Up	2V14_vs_BV
0.0129611	RAC1	Dn	2V14_vs_BV
0.0122853	ZNF12	Up	2V14_vs_BV
0.0386451	C1GALT1	Up	2V14_vs_BV
0.00211776	FAM221A	Up	2V14_vs_BV
0.00459891	HNRNPA2B1	Up	2V14_vs_BV
0.045065	CBX3	Up	2V14_vs_BV
0.0359839	HOTAIRM1	Dn	2V14_vs_BV
0.0421229	TAX1BP1	Up	2V14_vs_BV
0.0271587	AOAH	Up	2V14_vs_BV
0.0305918	LANCL2	Dn	2V14_vs_BV
0.0323508	ZNF138	Up	2V14_vs_BV
0.0350982	AC027644.3	Dn	2V14_vs_BV
0.0442105	TYW1	Up	2V14_vs_BV
0.00199402	POR	Dn	2V14_vs_BV
0.0149994	MDH2	Dn	2V14_vs_BV
0.0108756	FGL2	Up	2V14_vs_BV
0.0154845	DMTF1	Up	2V14_vs_BV
0.0396316	SRI	Dn	2V14_vs_BV
0.0322035	SAMD9L	Up	2V14_vs_BV
0.0496548	TECPR1	Dn	2V14_vs_BV
0.00647908	ARPC1B	Dn	2V14_vs_BV
0.0378345	ZSCAN21	Up	2V14_vs_BV
0.010585	ZNF3	Up	2V14_vs_BV
0.0359013	PLOD3	Dn	2V14_vs_BV
0.0167483	ORAI2	Dn	2V14_vs_BV
0.0468117	BCAP29	Up	2V14_vs_BV
0.0116341	PNPLA8	Up	2V14_vs_BV
0.0475413	THAP5	Up	2V14_vs_BV
0.00779211	ZNF277	Up	2V14_vs_BV
0.0267696	TES	Up	2V14_vs_BV
0.028069	CAPZA2	Up	2V14_vs_BV
0.0254063	ZNF800	Up	2V14_vs_BV
0.0070062	TNPO3	Up	2V14_vs_BV
0.0315119	CNOT4	Up	2V14_vs_BV
0.0178279	NUP205	Up	2V14_vs_BV
0.0178324	AC078845.1	Up	2V14_vs_BV
0.0298643	UBN2	Up	2V14_vs_BV
0.0135772	PDIA4	Dn	2V14_vs_BV
0.00253058	GIMAP7	Up	2V14_vs_BV
0.0348456	GIMAP4	Up	2V14_vs_BV
0.000696884	GIMAP1	Dn	2V14_vs_BV
0.0202624	TMUB1	Dn	2V14_vs_BV
0.0015273	AGAP3	Dn	2V14_vs_BV
0.0400431	CHPF2	Dn	2V14_vs_BV
0.00177267	PAXIP1-AS2	Up	2V14_vs_BV
0.0214378	CYBB	Up	2V14_vs_BV
0.0156873	DDX3X	Up	2V14_vs_BV
0.0137088	UBA1	Dn	2V14_vs_BV
0.00488065	ARAF	Dn	2V14_vs_BV
0.026746	TBC1D25	Dn	2V14_vs_BV
0.037491	TIMM17B	Dn	2V14_vs_BV
0.00242254	MAGED2	Up	2V14_vs_BV
0.035189	ZXDA	Up	2V14_vs_BV
0.0184212	AL034397.3	Up	2V14_vs_BV
0.0182146	NONO	Up	2V14_vs_BV
0.0479537	OGT	Up	2V14_vs_BV
0.0242717	FTX	Up	2V14_vs_BV
0.0283564	ABCB7	Up	2V14_vs_BV
0.0253307	ATRX	Up	2V14_vs_BV
0.0403335	PGK1	Up	2V14_vs_BV
0.0125831	CYSLTR1	Up	2V14_vs_BV
0.00930417	GPR174	Up	2V14_vs_BV
0.0215559	TCEAL3	Dn	2V14_vs_BV
0.0129638	TSC22D3	Dn	2V14_vs_BV
0.0407212	ACSL4	Up	2V14_vs_BV
0.0217945	DOCK11	Up	2V14_vs_BV
0.0258575	C1GALT1C1	Up	2V14_vs_BV
0.00261087	UTP14A	Up	2V14_vs_BV
0.0307829	PHF6	Up	2V14_vs_BV
0.0407142	LINC00894	Up	2V14_vs_BV
0.0252186	RENBP	Dn	2V14_vs_BV
0.030499	TAZ	Dn	2V14_vs_BV
0.0489468	FAM50A	Dn	2V14_vs_BV
0.0496433	FAM3A	Dn	2V14_vs_BV
0.00501473	ERICH1	Up	2V14_vs_BV
0.0366092	MSR1	Up	2V14_vs_BV
0.0233829	CNOT7	Dn	2V14_vs_BV
0.0293108	XPO7	Up	2V14_vs_BV
0.0344019	TNFRSF10C	Dn	2V14_vs_BV
0.0114946	SLC25A37	Dn	2V14_vs_BV
0.00362796	KIF13B	Up	2V14_vs_BV
0.0248851	AC090204.1	Up	2V14_vs_BV
0.0456026	TM2D2	Up	2V14_vs_BV
0.00677252	PRKDC	Up	2V14_vs_BV
0.00504943	PCMTD1	Up	2V14_vs_BV
0.00316342	ARMC1	Up	2V14_vs_BV
0.0135667	MTFR1	Up	2V14_vs_BV
0.00457267	TERF1	Up	2V14_vs_BV
0.0370393	STAU2	Up	2V14_vs_BV
0.0365461	GDAP1	Up	2V14_vs_BV
0.0331202	ZC2HC1A	Up	2V14_vs_BV
0.0218886	CPNE3	Up	2V14_vs_BV
0.0280899	NBN	Up	2V14_vs_BV
0.00326008	OTUD6B-AS1	Up	2V14_vs_BV
0.037669	OTUD6B	Dn	2V14_vs_BV
0.00488516	TRIQK	Up	2V14_vs_BV
0.0266973	VIRMA	Up	2V14_vs_BV
0.045348	TP53INP1	Up	2V14_vs_BV
0.00555768	STK3	Up	2V14_vs_BV
0.032018	VPS13B	Up	2V14_vs_BV
0.00603113	YWHAZ	Up	2V14_vs_BV
0.0358335	RRM2B	Up	2V14_vs_BV
0.011459	ATP6V1C1	Up	2V14_vs_BV
0.020114	LY6E	Dn	2V14_vs_BV
0.0212878	EEF1D	Dn	2V14_vs_BV
0.0258581	GPAA1	Dn	2V14_vs_BV
0.0378078	SHARPIN	Dn	2V14_vs_BV
0.0302221	BOP1	Dn	2V14_vs_BV
0.0237043	HSF1	Dn	2V14_vs_BV
0.0396263	CPSF1	Dn	2V14_vs_BV
0.0260692	CYHR1	Dn	2V14_vs_BV
0.0445734	FOCAD	Up	2V14_vs_BV
0.0203162	DNAJA1	Up	2V14_vs_BV
0.0128029	B4GALT1-AS1	Dn	2V14_vs_BV
0.0465184	BAG1	Dn	2V14_vs_BV
0.0438125	HNRNPK	Up	2V14_vs_BV
0.0131098	TGFBR1	Up	2V14_vs_BV
0.0172543	FKTN	Up	2V14_vs_BV
0.00361667	PTBP3	Up	2V14_vs_BV
0.0104525	FKBP15	Up	2V14_vs_BV
0.000192563	GOLGA1	Up	2V14_vs_BV
0.0159205	ST6GALNAC4	Dn	2V14_vs_BV
0.0191342	COQ4	Dn	2V14_vs_BV
0.0255139	SET	Up	2V14_vs_BV
0.0215832	SURF1	Dn	2V14_vs_BV
0.0284416	SURF2	Dn	2V14_vs_BV
0.0327074	BRD3	Dn	2V14_vs_BV
0.00613877	MRPS2	Dn	2V14_vs_BV
0.0199872	CARD9	Dn	2V14_vs_BV
0.0272419	TMEM141	Dn	2V14_vs_BV
0.0384152	DPP7	Dn	2V14_vs_BV
0.0318064	ANAPC2	Dn	2V14_vs_BV
0.00601009	ARRDC1	Dn	2V14_vs_BV
0.0358725	RIC8A	Dn	2V14_vs_BV
0.00165951	PGGHG	Dn	2V14_vs_BV
0.0174346	SIGIRR	Dn	2V14_vs_BV
0.0245355	RASSF7	Dn	2V14_vs_BV
0.0288718	TMEM80	Dn	2V14_vs_BV
0.042634	AP006621.3	Dn	2V14_vs_BV
0.047536	PIDD1	Dn	2V14_vs_BV
0.041658	CD151	Dn	2V14_vs_BV
0.00696399	AP2A2	Dn	2V14_vs_BV
0.0126148	MOB2	Dn	2V14_vs_BV
0.0410949	C11orf21	Dn	2V14_vs_BV
0.036952	RHOG	Dn	2V14_vs_BV
0.00577712	TRIM21	Up	2V14_vs_BV
0.0119669	RRP8	Up	2V14_vs_BV
0.0334747	MRPL17	Up	2V14_vs_BV
0.0361718	EIF3F	Dn	2V14_vs_BV
0.0271756	TMEM41B	Up	2V14_vs_BV
0.0359037	IPO7	Up	2V14_vs_BV
0.00589007	EIF4G2	Up	2V14_vs_BV
0.0145637	COPB1	Up	2V14_vs_BV
0.00336822	HPS5	Up	2V14_vs_BV
0.0062381	ARL14EP	Up	2V14_vs_BV
0.0173813	DNAJC24	Up	2V14_vs_BV
0.0474286	PRRG4	Dn	2V14_vs_BV
0.0238122	NAT10	Up	2V14_vs_BV
0.0394213	CD82	Dn	2V14_vs_BV
0.0129376	PEX16	Dn	2V14_vs_BV
0.00801345	NUP160	Up	2V14_vs_BV
0.00688807	MPEG1	Up	2V14_vs_BV
0.0367698	MS4A7	Up	2V14_vs_BV
0.0171378	TKFC	Up	2V14_vs_BV
0.0264222	FTH1	Dn	2V14_vs_BV
0.0232016	AHNAK	Up	2V14_vs_BV
0.0317763	EEF1G	Dn	2V14_vs_BV
0.0254595	CSKMT	Dn	2V14_vs_BV
0.0333275	UBXN1	Dn	2V14_vs_BV
0.020551	HNRNPUL2	Dn	2V14_vs_BV
0.0049581	NXF1	Dn	2V14_vs_BV
0.0360972	ATL3	Up	2V14_vs_BV
0.0318193	MALAT1	Up	2V14_vs_BV
0.0208345	LTBP3	Dn	2V14_vs_BV
0.0487143	SSSCA1	Dn	2V14_vs_BV
0.0355876	PCNX3	Dn	2V14_vs_BV
0.0276455	CCDC85B	Dn	2V14_vs_BV
0.0452522	RIN1	Dn	2V14_vs_BV
0.029058	POLD4	Dn	2V14_vs_BV
0.0285694	CORO1B	Dn	2V14_vs_BV
0.0235144	AIP	Dn	2V14_vs_BV
0.00962959	TCIRG1	Dn	2V14_vs_BV
0.00998912	RNF121	Up	2V14_vs_BV
0.0321741	INPPL1	Dn	2V14_vs_BV
0.0240818	CHORDC1	Up	2V14_vs_BV
0.0120629	CEP295	Up	2V14_vs_BV
0.0171836	ANKRD49	Up	2V14_vs_BV
0.0197379	CCDC82	Up	2V14_vs_BV
0.034697	AASDHPPT	Up	2V14_vs_BV
0.0435429	CWF19L2	Up	2V14_vs_BV
0.0138101	ACAT1	Up	2V14_vs_BV
0.000980028	NPAT	Up	2V14_vs_BV
0.0405461	ATM	Up	2V14_vs_BV
0.0273397	SIDT2	Dn	2V14_vs_BV
0.0493742	TAGLN	Dn	2V14_vs_BV
0.0308461	IL10RA	Dn	2V14_vs_BV
0.00380679	MPZL3	Up	2V14_vs_BV
0.00791395	DDX6	Up	2V14_vs_BV
0.0150772	RNF26	Dn	2V14_vs_BV
0.0298009	FAM118B	Up	2V14_vs_BV
0.0459817	KLF6	Dn	2V14_vs_BV
0.0480416	ASB13	Dn	2V14_vs_BV
0.0379658	GDI2	Up	2V14_vs_BV
0.0258835	TRDMT1	Up	2V14_vs_BV
0.0412636	VIM-AS1	Dn	2V14_vs_BV
0.00565325	ACBD5	Up	2V14_vs_BV
0.00433848	ZNF438	Up	2V14_vs_BV
0.023225	ITGB1	Up	2V14_vs_BV
0.000551777	NCOA4	Up	2V14_vs_BV
0.0336828	PARG	Up	2V14_vs_BV
0.00536635	CSTF2T	Up	2V14_vs_BV
0.049003	HERC4	Up	2V14_vs_BV
0.047615	PRF1	Dn	2V14_vs_BV
0.00566364	PSAP	Up	2V14_vs_BV
0.0050161	NUDT13	Up	2V14_vs_BV
0.00394666	FUT11	Up	2V14_vs_BV
0.00723238	AP3M1	Up	2V14_vs_BV
0.0161399	ADK	Up	2V14_vs_BV
0.00165477	ZNF503	Dn	2V14_vs_BV
0.0010406	POLR3A	Up	2V14_vs_BV
0.0120038	NUTM2A-AS1	Up	2V14_vs_BV
0.0492583	ANKRD22	Dn	2V14_vs_BV
0.0419465	LIPA	Up	2V14_vs_BV
0.00420383	IFIT2	Up	2V14_vs_BV
0.0492099	MYOF	Up	2V14_vs_BV
0.0328496	NOC3L	Up	2V14_vs_BV
0.043289	NT5C2	Up	2V14_vs_BV
0.00831914	SMC3	Up	2V14_vs_BV
0.0146196	ACSL5	Up	2V14_vs_BV
0.0295103	NHLRC2	Up	2V14_vs_BV
0.0173386	SEC23IP	Up	2V14_vs_BV
0.0261868	PTPRE	Up	2V14_vs_BV
0.0168879	MGMT	Dn	2V14_vs_BV
0.0464227	VENTX	Dn	2V14_vs_BV
0.0184565	MTG1	Dn	2V14_vs_BV
0.00744011	LPAR5	Dn	2V14_vs_BV
0.0201555	C1RL	Up	2V14_vs_BV
0.0186159	M6PR	Up	2V14_vs_BV
0.00909964	PTPRO	Up	2V14_vs_BV
0.0401575	C2CD5	Up	2V14_vs_BV
0.00488594	INTS13	Up	2V14_vs_BV
0.0360868	CCDC91	Up	2V14_vs_BV
0.0334695	ETFBKMT	Up	2V14_vs_BV
0.00417942	KIAA1551	Up	2V14_vs_BV
0.0225814	DNM1L	Up	2V14_vs_BV
0.00728071	LRRK2	Up	2V14_vs_BV
0.00488367	SCAF11	Up	2V14_vs_BV
0.0281177	HDAC7	Dn	2V14_vs_BV
0.0158454	ASB8	Up	2V14_vs_BV
0.0375009	KANSL2	Up	2V14_vs_BV
0.0149287	FKBP11	Dn	2V14_vs_BV
0.0030516	MCRS1	Dn	2V14_vs_BV
0.0182348	LARP4	Up	2V14_vs_BV
0.019126	METTL7A	Up	2V14_vs_BV
0.0173033	AC068888.1	Up	2V14_vs_BV
0.0248333	PCBP2	Dn	2V14_vs_BV
0.0205876	NCKAP1L	Up	2V14_vs_BV
0.0190954	RAB5B	Up	2V14_vs_BV
0.013084	TSPAN31	Up	2V14_vs_BV
0.0286735	USP15	Up	2V14_vs_BV
0.0244643	LINC02384	Up	2V14_vs_BV
0.0305087	LYZ	Up	2V14_vs_BV
0.0254694	KRR1	Up	2V14_vs_BV
0.00616564	PPP1R12A	Up	2V14_vs_BV
0.0191543	SLC25A3	Dn	2V14_vs_BV
0.00393391	TXNRD1	Up	2V14_vs_BV
0.00489147	C12orf45	Up	2V14_vs_BV
0.0307	WASHC4	Up	2V14_vs_BV
0.0125591	RIC8B	Up	2V14_vs_BV
0.0211366	MVK	Dn	2V14_vs_BV
0.0426491	ATXN2	Up	2V14_vs_BV
0.00347841	DYNLL1	Up	2V14_vs_BV
0.0426854	P2RX4	Up	2V14_vs_BV
0.00957792	KDM2B	Dn	2V14_vs_BV
0.047386	PSMD9	Dn	2V14_vs_BV
0.00784372	ARL6IP4	Dn	2V14_vs_BV
0.0251706	MPHOSPH9	Up	2V14_vs_BV
0.0297631	RILPL2	Dn	2V14_vs_BV
0.004101	SNRNP35	Up	2V14_vs_BV
0.0415574	TMED2	Dn	2V14_vs_BV
0.0223512	DHX37	Dn	2V14_vs_BV
0.0112109	PXMP2	Up	2V14_vs_BV
0.0205963	N4BP2L1	Dn	2V14_vs_BV
0.0379389	N4BP2L2	Up	2V14_vs_BV
0.0426181	RFC3	Up	2V14_vs_BV
0.0351322	AKAP11	Up	2V14_vs_BV
0.0351417	ZC3H13	Up	2V14_vs_BV
0.00928463	MED4	Up	2V14_vs_BV
0.0152385	CYSLTR2	Up	2V14_vs_BV
0.04061	EBPL	Dn	2V14_vs_BV
0.0237109	ALG11	Up	2V14_vs_BV
0.0215882	PIBF1	Up	2V14_vs_BV
0.0123241	TM9SF2	Up	2V14_vs_BV
0.0395876	TMTC4	Up	2V14_vs_BV
0.024395	TPP2	Up	2V14_vs_BV
0.0219439	TEX30	Up	2V14_vs_BV
0.000762817	LIG4	Up	2V14_vs_BV
0.0375229	TNFSF13B	Dn	2V14_vs_BV
0.044387	HNRNPC	Up	2V14_vs_BV
0.0315009	TOX4	Up	2V14_vs_BV
0.0458068	DHRS4-AS1	Up	2V14_vs_BV
0.0143214	IRF9	Dn	2V14_vs_BV
0.0123526	GMPR2	Up	2V14_vs_BV
0.0314961	CIDEB	Dn	2V14_vs_BV
0.0399481	SCFD1	Up	2V14_vs_BV
0.0381062	FAM177A1	Dn	2V14_vs_BV
0.0166286	NFKBIA	Dn	2V14_vs_BV
0.0409477	PNN	Up	2V14_vs_BV
0.00928393	TOGARAM1	Up	2V14_vs_BV
0.0487953	CGRRF1	Up	2V14_vs_BV
0.00435818	SOCS4	Up	2V14_vs_BV
0.0305458	AP5M1	Up	2V14_vs_BV
0.0464884	SLC38A6	Up	2V14_vs_BV
0.00460603	PIGH	Dn	2V14_vs_BV
0.015775	MED6	Up	2V14_vs_BV
0.037456	RBM25	Up	2V14_vs_BV
0.0430767	ALDH6A1	Up	2V14_vs_BV
0.0109193	GPR65	Up	2V14_vs_BV
0.00341219	TRIP11	Up	2V14_vs_BV
0.0132928	SLC24A4	Up	2V14_vs_BV
0.0341194	RIN3	Dn	2V14_vs_BV
0.0436064	XRCC3	Dn	2V14_vs_BV
0.0133184	SIVA1	Dn	2V14_vs_BV
0.0489271	MTA1	Dn	2V14_vs_BV
0.0128631	TEDC1	Dn	2V14_vs_BV
0.0353289	AQR	Up	2V14_vs_BV
0.0105065	ZFYVE19	Dn	2V14_vs_BV
0.0174277	TMEM87A	Up	2V14_vs_BV
0.0092579	UBR1	Up	2V14_vs_BV
0.0271667	MFAP1	Up	2V14_vs_BV
0.00035946	EIF3J	Up	2V14_vs_BV
0.0390172	SECISBP2L	Up	2V14_vs_BV
0.00822705	COPS2	Up	2V14_vs_BV
0.0103891	GALK2	Up	2V14_vs_BV
0.00278239	DMXL2	Up	2V14_vs_BV
0.00438168	TMOD2	Up	2V14_vs_BV
0.0195522	LEO1	Up	2V14_vs_BV
0.0208204	FAM214A	Up	2V14_vs_BV
0.000163958	CCPG1	Up	2V14_vs_BV
0.00877557	ADAM10	Up	2V14_vs_BV
0.0392954	MTFMT	Dn	2V14_vs_BV
0.0152834	DENND4A	Up	2V14_vs_BV
0.0250315	TIPIN	Up	2V14_vs_BV
0.0489435	AAGAB	Up	2V14_vs_BV
0.0256183	UACA	Up	2V14_vs_BV
0.0339507	PML	Dn	2V14_vs_BV
0.0199884	MAN2C1	Dn	2V14_vs_BV
0.0225027	SCAPER	Up	2V14_vs_BV
0.0455176	SNHG21	Up	2V14_vs_BV
0.0120615	WDR73	Up	2V14_vs_BV
0.021977	ISG20	Dn	2V14_vs_BV
0.0391298	IDH2	Dn	2V14_vs_BV
0.0272493	CIB1	Dn	2V14_vs_BV
0.0322158	IQGAP1	Up	2V14_vs_BV
0.0449811	MAN2A2	Dn	2V14_vs_BV
0.0351445	SNRNP25	Dn	2V14_vs_BV
0.0286023	MPG	Dn	2V14_vs_BV
0.048358	METTL26	Dn	2V14_vs_BV
0.00984766	MCRIP2	Dn	2V14_vs_BV
0.00733913	FAM173A	Dn	2V14_vs_BV
0.0444643	TELO2	Dn	2V14_vs_BV
0.0103895	SPSB3	Dn	2V14_vs_BV
0.0154573	NTHL1	Dn	2V14_vs_BV
0.0155262	TSC2	Dn	2V14_vs_BV
0.0367609	TRAF7	Dn	2V14_vs_BV
0.000819849	RNPS1	Dn	2V14_vs_BV
0.0390454	ATP6V0C	Dn	2V14_vs_BV
0.0374954	KCTD5	Dn	2V14_vs_BV
0.00139523	ZG16B	Dn	2V14_vs_BV
0.0495779	TIGD7	Dn	2V14_vs_BV
0.0154646	ADCY9	Dn	2V14_vs_BV
0.00562154	NUDT16L1	Dn	2V14_vs_BV
0.0332929	TMEM186	Up	2V14_vs_BV
0.0330081	PARN	Up	2V14_vs_BV
0.0344544	PDXDC1	Up	2V14_vs_BV
0.0232531	CCP110	Up	2V14_vs_BV
0.0463703	IGSF6	Up	2V14_vs_BV
0.0210327	IL4R	Dn	2V14_vs_BV
0.00608517	KIAA0556	Up	2V14_vs_BV
0.0211939	SH2B1	Dn	2V14_vs_BV
0.0437791	SPN	Up	2V14_vs_BV
0.0246747	PAGR1	Dn	2V14_vs_BV
0.0148852	ALDOA	Dn	2V14_vs_BV
0.0473893	PPP4C	Dn	2V14_vs_BV
0.00401172	PHKG2	Dn	2V14_vs_BV
0.0250613	ZNF668	Dn	2V14_vs_BV
0.0318176	PYCARD	Dn	2V14_vs_BV
0.0235788	PYCARD-AS1	Dn	2V14_vs_BV
0.0179275	ZNF720	Up	2V14_vs_BV
0.0181088	ZNF267	Up	2V14_vs_BV
0.00269111	VPS35	Up	2V14_vs_BV
0.0427789	PHKB	Up	2V14_vs_BV
0.00909222	HNRNPA1P48	Up	2V14_vs_BV
0.0359519	CHD9	Up	2V14_vs_BV
0.0482474	FTO	Up	2V14_vs_BV
0.0318672	NUP93	Dn	2V14_vs_BV
0.0262439	POLR2C	Dn	2V14_vs_BV
0.0257388	ZDHHC1	Dn	2V14_vs_BV
0.0424767	DDX28	Dn	2V14_vs_BV
0.0379144	SF3B3	Up	2V14_vs_BV
0.0344289	ZNF821	Dn	2V14_vs_BV
0.0323223	GABARAPL2	Up	2V14_vs_BV
0.0285563	TERF2IP	Dn	2V14_vs_BV
0.0472291	HSDL1	Up	2V14_vs_BV
0.0173474	COTL1	Dn	2V14_vs_BV
0.0331972	IRF8	Dn	2V14_vs_BV
0.0123534	CTU2	Dn	2V14_vs_BV
0.0351796	PIEZO1	Dn	2V14_vs_BV
0.0361121	APRT	Dn	2V14_vs_BV
0.0295479	CDK10	Dn	2V14_vs_BV
0.033112	VPS53	Up	2V14_vs_BV
0.027316	SERPINF1	Dn	2V14_vs_BV
0.0356471	DPH1	Dn	2V14_vs_BV
0.0168712	CLUH	Dn	2V14_vs_BV
0.0212045	ARRB2	Dn	2V14_vs_BV
0.0427567	SLC25A11	Dn	2V14_vs_BV
0.0321134	PFN1	Dn	2V14_vs_BV
0.0463652	C1QBP	Dn	2V14_vs_BV
0.00173091	RNASEK	Dn	2V14_vs_BV
0.0148469	ACADVL	Dn	2V14_vs_BV
0.0226851	ACAP1	Dn	2V14_vs_BV
0.017271	CHRNB1	Dn	2V14_vs_BV
0.0286343	PER1	Dn	2V14_vs_BV
0.0320742	BORCS6	Dn	2V14_vs_BV
0.00254044	ZNF624	Up	2V14_vs_BV
0.00238478	LGALS9	Dn	2V14_vs_BV
0.0307598	TMEM199	Dn	2V14_vs_BV
0.0419038	UNC119	Dn	2V14_vs_BV
0.0382686	RAB34	Dn	2V14_vs_BV
0.0474336	TAOK1	Up	2V14_vs_BV
0.00936713	EVI2A	Up	2V14_vs_BV
0.0365396	C17orf75	Up	2V14_vs_BV
0.0206234	ZNF207	Up	2V14_vs_BV
0.0352459	CCT6B	Up	2V14_vs_BV
0.0205026	ZNF830	Up	2V14_vs_BV
0.044481	SLFN5	Up	2V14_vs_BV
0.0137284	SLFN12	Up	2V14_vs_BV
0.00290968	KAT2A	Dn	2V14_vs_BV
0.000158783	RAB5C	Dn	2V14_vs_BV
0.0404503	TMUB2	Dn	2V14_vs_BV
0.000733395	NSF	Up	2V14_vs_BV
0.0192828	GOSR2	Up	2V14_vs_BV
0.00779689	KPNB1	Up	2V14_vs_BV
0.00902909	SP2	Dn	2V14_vs_BV
0.0268102	PPP1R9B	Dn	2V14_vs_BV
0.0155228	TOB1	Dn	2V14_vs_BV
0.00839125	SCPEP1	Up	2V14_vs_BV
0.0495173	AC004687.1	Dn	2V14_vs_BV
0.0186537	TRIM37	Up	2V14_vs_BV
0.00250023	PTRH2	Up	2V14_vs_BV
0.00174131	INTS2	Up	2V14_vs_BV
0.00468623	ICAM2	Dn	2V14_vs_BV
0.0107505	PECAM1	Up	2V14_vs_BV
0.0277928	NOL11	Up	2V14_vs_BV
0.0225636	BPTF	Up	2V14_vs_BV
0.0399694	JPT1	Dn	2V14_vs_BV
0.00499647	MYO15B	Dn	2V14_vs_BV
0.0186127	SRP68	Dn	2V14_vs_BV
0.043176	RHBDF2	Dn	2V14_vs_BV
0.00118262	ENDOV	Dn	2V14_vs_BV
0.0172799	NDUFAF8	Dn	2V14_vs_BV
0.0459074	BAHCC1	Dn	2V14_vs_BV
0.0187318	FAAP100	Dn	2V14_vs_BV
0.0359069	NPLOC4	Dn	2V14_vs_BV
0.0157859	NARF	Dn	2V14_vs_BV
0.00239305	CEP192	Up	2V14_vs_BV
0.0223778	ESCO1	Up	2V14_vs_BV
0.0466087	SS18	Up	2V14_vs_BV
0.0308242	TRAPPC8	Up	2V14_vs_BV
0.00554517	MAPRE2	Dn	2V14_vs_BV
0.0203719	ZNF24	Up	2V14_vs_BV
0.0336903	ELP2	Up	2V14_vs_BV
0.00682918	PIK3C3	Up	2V14_vs_BV
0.0410679	ZBTB7C	Dn	2V14_vs_BV
0.0356368	HSBP1L1	Dn	2V14_vs_BV
0.00914593	FKBP1A	Dn	2V14_vs_BV
0.00850191	SNRPB	Dn	2V14_vs_BV
0.036911	IDH3B	Dn	2V14_vs_BV
0.0270894	MRPS26	Dn	2V14_vs_BV
0.0421094	CDC25B	Dn	2V14_vs_BV
0.020293	TASP1	Up	2V14_vs_BV
0.0279319	RRBP1	Dn	2V14_vs_BV
0.0128936	XRN2	Up	2V14_vs_BV
0.0349176	NECAB3	Dn	2V14_vs_BV
0.0263041	GSS	Dn	2V14_vs_BV
0.0496573	FO393401.1	Up	2V14_vs_BV
0.0121282	CPNE1	Dn	2V14_vs_BV
0.0290541	RBM39	Up	2V14_vs_BV
0.0300072	SCAND1	Dn	2V14_vs_BV
0.0161268	SAMHD1	Up	2V14_vs_BV
0.049124	OSER1-DT	Dn	2V14_vs_BV
0.0328878	SERINC3	Up	2V14_vs_BV
0.0304286	PIGT	Dn	2V14_vs_BV
0.0172716	STAU1	Up	2V14_vs_BV
0.0379307	SMIM25	Up	2V14_vs_BV
0.0327449	DPM1	Up	2V14_vs_BV
0.0181428	ZFP64	Dn	2V14_vs_BV
0.0252373	RTF2	Up	2V14_vs_BV
0.0288972	RAE1	Up	2V14_vs_BV
0.0120671	AL121832.2	Dn	2V14_vs_BV
0.0456563	ARFRP1	Dn	2V14_vs_BV
0.0106162	UCKL1	Dn	2V14_vs_BV
0.0455565	OPRL1	Dn	2V14_vs_BV
0.0270007	MIER2	Dn	2V14_vs_BV
0.0307456	CFD	Dn	2V14_vs_BV
0.0111679	ATP5F1D	Dn	2V14_vs_BV
0.0202401	CIRBP	Dn	2V14_vs_BV
0.0461439	C19orf24	Dn	2V14_vs_BV
0.00733632	ADAT3	Dn	2V14_vs_BV
0.0335238	IZUMO4	Dn	2V14_vs_BV
0.0331505	LSM7	Dn	2V14_vs_BV
0.0248765	SLC39A3	Dn	2V14_vs_BV
0.00462778	AES	Dn	2V14_vs_BV
0.0330714	DAPK3	Dn	2V14_vs_BV
0.0315632	DUS3L	Dn	2V14_vs_BV
0.0109332	CLPP	Dn	2V14_vs_BV
0.0361159	MCOLN1	Dn	2V14_vs_BV
0.0415354	XAB2	Dn	2V14_vs_BV
0.0299331	TRAPPC5	Dn	2V14_vs_BV
0.00376775	RAB11B	Dn	2V14_vs_BV
0.00714446	ZNF121	Up	2V14_vs_BV
0.0286382	PIN1	Dn	2V14_vs_BV
0.0279357	EIF3G	Dn	2V14_vs_BV
0.003002	CDC37	Dn	2V14_vs_BV
0.0144401	C19orf38	Dn	2V14_vs_BV
0.0216371	SMARCA4	Dn	2V14_vs_BV
0.0443576	ZNF844	Up	2V14_vs_BV
0.012229	DHPS	Dn	2V14_vs_BV
0.0404737	JUNB	Dn	2V14_vs_BV
0.0271406	IER2	Dn	2V14_vs_BV
0.0155787	RFX1	Dn	2V14_vs_BV
0.0354765	IL27RA	Dn	2V14_vs_BV
0.00681169	DDX39A	Dn	2V14_vs_BV
0.023755	ADGRE3	Up	2V14_vs_BV
0.0256653	ADGRE2	Up	2V14_vs_BV
0.0208468	EPHX3	Dn	2V14_vs_BV
0.0258322	BABAM1	Dn	2V14_vs_BV
0.0172451	SLC27A1	Dn	2V14_vs_BV
0.0159841	PGLS	Dn	2V14_vs_BV
0.00772971	FCHO1	Dn	2V14_vs_BV
0.00204512	CCDC124	Dn	2V14_vs_BV
0.0122905	REX1BD	Dn	2V14_vs_BV
0.0249548	COPE	Dn	2V14_vs_BV
0.0387426	DDX49	Dn	2V14_vs_BV
0.047164	BORCS8	Dn	2V14_vs_BV
0.0223719	ZNF506	Up	2V14_vs_BV
0.0381681	LINC00662	Up	2V14_vs_BV
0.02881	UQCRFS1	Dn	2V14_vs_BV
0.0363085	USF2	Dn	2V14_vs_BV
0.0215831	TYROBP	Dn	2V14_vs_BV
0.0192008	SDHAF1	Dn	2V14_vs_BV
0.0276173	ALKBH6	Dn	2V14_vs_BV
0.0284587	TBCB	Dn	2V14_vs_BV
0.0138037	ZNF146	Up	2V14_vs_BV
0.0410368	SPINT2	Dn	2V14_vs_BV
0.0147957	YIF1B	Dn	2V14_vs_BV
0.0398668	MAP4K1	Dn	2V14_vs_BV
0.0103638	ACTN4	Dn	2V14_vs_BV
0.0480167	ECH1	Dn	2V14_vs_BV
0.0164173	MRPS12	Dn	2V14_vs_BV
0.037395	FBL	Dn	2V14_vs_BV
0.020559	AKT2	Dn	2V14_vs_BV
0.0171101	COQ8B	Dn	2V14_vs_BV
0.0457972	C19orf54	Dn	2V14_vs_BV
0.0332773	SNRPA	Dn	2V14_vs_BV
0.00985566	CCDC97	Dn	2V14_vs_BV
0.0116105	B9D2	Dn	2V14_vs_BV
0.0169209	BCKDHA	Dn	2V14_vs_BV
0.0284484	AC243960.1	Up	2V14_vs_BV
0.0470574	POU2F2	Dn	2V14_vs_BV
0.00287532	ZNF283	Up	2V14_vs_BV
0.0263558	ZNF45	Up	2V14_vs_BV
0.0421324	ZNF230	Up	2V14_vs_BV
0.0186356	AP2S1	Dn	2V14_vs_BV
0.0274177	PIH1D1	Dn	2V14_vs_BV
0.0476436	FCGRT	Dn	2V14_vs_BV
0.00760309	RCN3	Dn	2V14_vs_BV
0.0345526	NOSIP	Dn	2V14_vs_BV
0.0160011	PRMT1	Dn	2V14_vs_BV
0.00597996	TSKS	Dn	2V14_vs_BV
0.0465637	ATF5	Dn	2V14_vs_BV
0.0222987	VRK3	Dn	2V14_vs_BV
0.0196035	POLD1	Dn	2V14_vs_BV
0.00118797	JOSD2	Dn	2V14_vs_BV
0.0363376	CLEC11A	Dn	2V14_vs_BV
0.0435398	ZNF350	Up	2V14_vs_BV
0.0345917	ZNF615	Up	2V14_vs_BV
0.0265779	ZNF468	Up	2V14_vs_BV
0.0292352	ZNF160	Up	2V14_vs_BV
0.0302701	ZNF765	Up	2V14_vs_BV
0.000583502	TFPT	Dn	2V14_vs_BV
0.032177	LILRB2	Dn	2V14_vs_BV
0.0170975	LENG8	Dn	2V14_vs_BV
0.017601	ZNF865	Dn	2V14_vs_BV
0.0231317	ZNF581	Dn	2V14_vs_BV
0.0423026	ERVK3-1	Up	2V14_vs_BV
0.0375902	ZNF324	Dn	2V14_vs_BV
0.0110747	ZNF446	Dn	2V14_vs_BV
0.0455426	HDHD5	Dn	2V14_vs_BV
0.00631459	ADA2	Up	2V14_vs_BV
0.00940915	ESS2	Dn	2V14_vs_BV
0.0239001	SLC25A1	Dn	2V14_vs_BV
0.0424065	C22orf39	Dn	2V14_vs_BV
0.0316314	DGCR8	Dn	2V14_vs_BV
0.00530006	TRMT2A	Dn	2V14_vs_BV
0.0361255	THAP7	Dn	2V14_vs_BV
0.00893882	AC245060.5	Up	2V14_vs_BV
0.0369032	CHCHD10	Dn	2V14_vs_BV
0.00778403	HPS4	Up	2V14_vs_BV
0.0247262	CCDC117	Dn	2V14_vs_BV
0.0435217	NEFH	Up	2V14_vs_BV
0.0118523	MTFP1	Dn	2V14_vs_BV
0.00270011	PISD	Dn	2V14_vs_BV
0.00691829	IFT27	Dn	2V14_vs_BV
0.0451344	NCF4	Dn	2V14_vs_BV
0.0388794	TST	Dn	2V14_vs_BV
0.0459328	MPST	Dn	2V14_vs_BV
0.0476514	CYTH4	Dn	2V14_vs_BV
0.0390973	JOSD1	Dn	2V14_vs_BV
0.00496701	CCDC134	Up	2V14_vs_BV
0.0454379	SMDT1	Dn	2V14_vs_BV
0.0283812	MCAT	Dn	2V14_vs_BV
0.0148499	PRR5	Dn	2V14_vs_BV
0.0108702	HDAC10	Dn	2V14_vs_BV
0.0381756	CPT1B	Dn	2V14_vs_BV
0.0485556	CHKB	Dn	2V14_vs_BV
0.0156859	USP16	Up	2V14_vs_BV
0.0376994	CCT8	Up	2V14_vs_BV
0.00371975	BACH1	Up	2V14_vs_BV
0.0361047	GART	Up	2V14_vs_BV
0.00784157	MORC3	Up	2V14_vs_BV
0.000125065	HMGN1	Dn	2V14_vs_BV
0.0217096	UMODL1	Up	2V14_vs_BV
0.00573612	C21orf2	Dn	2V14_vs_BV
0.048307	PTTG1IP	Up	2V14_vs_BV
0.0397578	SPATC1L	Dn	2V14_vs_BV
0.0354134	AC011899.3	Dn	2V14_vs_BV
0.0481728	ACAP3	Dn	2V7_vs_BV
0.0278238	AURKAIP1	Dn	2V7_vs_BV
0.0492807	CCNL2	Dn	2V7_vs_BV
0.0138784	ATAD3A	Dn	2V7_vs_BV
0.0479845	SSU72	Dn	2V7_vs_BV
0.0203001	SKI	Dn	2V7_vs_BV
0.0086543	TPRG1L	Dn	2V7_vs_BV
0.0363241	DFFB	Dn	2V7_vs_BV
0.0093893	CLSTN1	Dn	2V7_vs_BV
0.0431865	UBE4B	Up	2V7_vs_BV
0.00281599	SRM	Dn	2V7_vs_BV
0.00647877	KIAA2013	Dn	2V7_vs_BV
0.0332852	TNFRSF8	Dn	2V7_vs_BV
0.00453759	PLEKHM2	Dn	2V7_vs_BV
0.00167069	FBXO42	Dn	2V7_vs_BV
0.00195667	RCC2	Dn	2V7_vs_BV
0.0426647	UBR4	Up	2V7_vs_BV
0.032945	AKR7A2	Dn	2V7_vs_BV
0.0306333	LINC01355	Up	2V7_vs_BV
0.0305169	HNRNPR	Up	2V7_vs_BV
0.0309913	PITHD1	Dn	2V7_vs_BV
0.0345108	RUNX3	Dn	2V7_vs_BV
0.00638928	RSRP1	Up	2V7_vs_BV
0.0129908	MACO1	Up	2V7_vs_BV
0.0130595	LDLRAP1	Dn	2V7_vs_BV
0.00259802	SELENON	Dn	2V7_vs_BV
0.00713329	CEP85	Up	2V7_vs_BV
0.0182182	ZDHHC18	Dn	2V7_vs_BV
0.0473952	IFI6	Dn	2V7_vs_BV
0.0355171	DNAJC8	Up	2V7_vs_BV
0.0358056	HDAC1	Up	2V7_vs_BV
0.00541571	FAM229A	Dn	2V7_vs_BV
0.0214549	BSDC1	Up	2V7_vs_BV
0.0498648	RNF19B	Dn	2V7_vs_BV
0.0249026	PHC2	Dn	2V7_vs_BV
0.00910292	PSMB2	Up	2V7_vs_BV
0.0215928	ADPRHL2	Dn	2V7_vs_BV
0.00643755	THRAP3	Up	2V7_vs_BV
0.0422676	NDUFS5	Up	2V7_vs_BV
0.035882	COL9A2	Dn	2V7_vs_BV
0.030098	PLK3	Dn	2V7_vs_BV
0.00498338	EIF2B3	Up	2V7_vs_BV
0.0463545	AKR1A1	Dn	2V7_vs_BV
0.0230569	NASP	Up	2V7_vs_BV
0.0257607	MKNK1	Dn	2V7_vs_BV
0.0394332	NRDC	Up	2V7_vs_BV
0.0268693	KTI12	Dn	2V7_vs_BV
0.0263711	SCP2	Up	2V7_vs_BV
0.00192792	L1TD1	Up	2V7_vs_BV
0.0152264	ACADM	Up	2V7_vs_BV
0.0332309	RPF1	Up	2V7_vs_BV
0.0440221	SELENOF	Up	2V7_vs_BV
0.0442232	EVI5	Up	2V7_vs_BV
0.033016	DNTTIP2	Up	2V7_vs_BV
0.0393844	SASS6	Up	2V7_vs_BV
0.0212033	PSMA5	Up	2V7_vs_BV
0.0365245	AMPD2	Dn	2V7_vs_BV
0.0477968	CD53	Up	2V7_vs_BV
0.00574229	ST7L	Up	2V7_vs_BV
0.0210567	LRIG2	Up	2V7_vs_BV
0.00808782	CHD1L	Dn	2V7_vs_BV
0.024654	PRPF3	Up	2V7_vs_BV
0.000425884	MCL1	Dn	2V7_vs_BV
0.0162749	CTSS	Up	2V7_vs_BV
0.0196317	C1orf56	Up	2V7_vs_BV
0.0372205	S100A4	Up	2V7_vs_BV
0.0137603	DENND4B	Dn	2V7_vs_BV
0.0376784	JTB	Dn	2V7_vs_BV
0.0115395	ZBTB7B	Dn	2V7_vs_BV
0.0205076	ADAM15	Dn	2V7_vs_BV
0.0199653	GBA	Dn	2V7_vs_BV
0.0496037	ASH1L	Up	2V7_vs_BV
0.00589673	ARHGEF2	Dn	2V7_vs_BV
0.00477283	SMG5	Dn	2V7_vs_BV
0.0158605	MNDA	Up	2V7_vs_BV
0.0386046	IFI16	Up	2V7_vs_BV
0.0125607	DUSP23	Dn	2V7_vs_BV
0.00651259	ARHGAP30	Dn	2V7_vs_BV
0.0394464	PPOX	Dn	2V7_vs_BV
0.0489521	FCER1G	Up	2V7_vs_BV
0.045857	HSPA6	Dn	2V7_vs_BV
0.0206613	FCGR3A	Up	2V7_vs_BV
0.0172487	TMCO1	Up	2V7_vs_BV
0.0426349	RCSD1	Dn	2V7_vs_BV
0.0409068	TIPRL	Up	2V7_vs_BV
0.0261981	BLZF1	Up	2V7_vs_BV
0.0262927	SCYL3	Up	2V7_vs_BV
0.0497271	SOAT1	Up	2V7_vs_BV
0.0392472	TOR1AIP1	Up	2V7_vs_BV
0.0291272	EDEM3	Dn	2V7_vs_BV
0.00356105	TRMT1L	Up	2V7_vs_BV
0.01223	PTPRC	Up	2V7_vs_BV
0.0162743	BTG2	Up	2V7_vs_BV
0.00802647	ATP2B4	Up	2V7_vs_BV
0.000238223	MAPKAPK2	Dn	2V7_vs_BV
0.0102755	CR1	Up	2V7_vs_BV
0.0279618	TMEM206	Dn	2V7_vs_BV
0.0336846	EPRS	Up	2V7_vs_BV
0.0286241	BROX	Up	2V7_vs_BV
0.00151249	LBR	Up	2V7_vs_BV
0.0347277	GUK1	Dn	2V7_vs_BV
0.0150106	RNF187	Dn	2V7_vs_BV
0.0174684	C1orf131	Up	2V7_vs_BV
0.0306706	LYST	Up	2V7_vs_BV
0.0425922	FH	Up	2V7_vs_BV
0.0273206	SDCCAG8	Up	2V7_vs_BV
0.0256216	EFCAB2	Dn	2V7_vs_BV
0.0460479	AHCTF1	Up	2V7_vs_BV
0.0317457	ZNF692	Dn	2V7_vs_BV
0.0457188	PGBD2	Dn	2V7_vs_BV
0.0432136	ACP1	Up	2V7_vs_BV
0.0076099	ADI1	Dn	2V7_vs_BV
0.00626579	ROCK2	Up	2V7_vs_BV
0.0150299	NBAS	Up	2V7_vs_BV
0.0370346	LDAH	Up	2V7_vs_BV
0.028107	POMC	Dn	2V7_vs_BV
0.0435627	HADHA	Up	2V7_vs_BV
0.000607568	HADHB	Up	2V7_vs_BV
0.0064673	MAPRE3	Dn	2V7_vs_BV
0.0127614	OST4	Up	2V7_vs_BV
0.0128971	ZNF513	Dn	2V7_vs_BV
0.019684	MRPL33	Up	2V7_vs_BV
0.0397072	FOSL2	Dn	2V7_vs_BV
0.0382938	CLIP4	Up	2V7_vs_BV
0.000267581	NLRC4	Up	2V7_vs_BV
0.0466572	FEZ2	Dn	2V7_vs_BV
0.0442996	DHX57	Up	2V7_vs_BV
0.00545447	ZFP36L2	Dn	2V7_vs_BV
0.0448218	ATP6V1E2	Up	2V7_vs_BV
0.0353947	CFAP36	Up	2V7_vs_BV
0.0248504	PPP4R3B	Up	2V7_vs_BV
0.0405586	PUS10	Up	2V7_vs_BV
0.0449169	CCT4	Dn	2V7_vs_BV
0.0162335	B3GNT2	Dn	2V7_vs_BV
0.0220305	MDH1	Up	2V7_vs_BV
0.0199215	PELI1	Dn	2V7_vs_BV
0.00157661	PPP3R1	Dn	2V7_vs_BV
0.0423894	ARHGAP25	Up	2V7_vs_BV
0.0392823	PCBP1	Dn	2V7_vs_BV
0.0137411	MPHOSPH10	Up	2V7_vs_BV
0.0301976	DCTN1	Dn	2V7_vs_BV
0.0199803	WBP1	Dn	2V7_vs_BV
0.0423565	SUCLG1	Up	2V7_vs_BV
0.0115867	TMEM150A	Dn	2V7_vs_BV
0.015966	STARD7	Dn	2V7_vs_BV
0.0491903	LMAN2L	Up	2V7_vs_BV
0.0489778	EIF5B	Up	2V7_vs_BV
0.00839923	GCC2	Up	2V7_vs_BV
0.027115	RANBP2	Up	2V7_vs_BV
0.00535924	ANAPC1	Dn	2V7_vs_BV
0.0363361	DDX18	Up	2V7_vs_BV
0.0360706	MARCO	Dn	2V7_vs_BV
0.0127162	TSN	Up	2V7_vs_BV
0.0125236	SMPD4	Dn	2V7_vs_BV
0.0147998	PTPN18	Dn	2V7_vs_BV
0.00105362	R3HDM1	Up	2V7_vs_BV
0.0429819	ARHGAP15	Up	2V7_vs_BV
0.0178411	MMADHC	Up	2V7_vs_BV
0.00916383	ARL5A	Dn	2V7_vs_BV
0.0266546	MTX2	Up	2V7_vs_BV
0.028641	NFE2L2	Up	2V7_vs_BV
0.0124666	UBE2E3	Dn	2V7_vs_BV
0.0180859	ZC3H15	Up	2V7_vs_BV
0.021634	ANKAR	Up	2V7_vs_BV
0.0289298	STAT1	Dn	2V7_vs_BV
0.0317727	NABP1	Up	2V7_vs_BV
0.0499971	GTF3C3	Up	2V7_vs_BV
0.0372428	NDUFB3	Up	2V7_vs_BV
0.0498847	CFLAR	Up	2V7_vs_BV
0.0344496	RPE	Up	2V7_vs_BV
0.00606622	RETREG2	Dn	2V7_vs_BV
0.0325762	ATG9A	Dn	2V7_vs_BV
0.0242533	DNPEP	Dn	2V7_vs_BV
0.0155623	DOCK10	Up	2V7_vs_BV
0.0494086	PSMD1	Up	2V7_vs_BV
0.0129634	NCL	Up	2V7_vs_BV
0.0388915	PTMA	Up	2V7_vs_BV
0.0261541	RNPEPL1	Dn	2V7_vs_BV
0.0434115	D2HGDH	Dn	2V7_vs_BV
0.00362108	THUMPD3-AS1	Up	2V7_vs_BV
0.0427441	THUMPD3	Up	2V7_vs_BV
0.0400216	MTMR14	Dn	2V7_vs_BV
0.0200272	ARPC4	Dn	2V7_vs_BV
0.0278416	EMC3	Up	2V7_vs_BV
0.0340086	IQSEC1	Dn	2V7_vs_BV
0.0426261	SH3BP5	Dn	2V7_vs_BV
0.0473757	NR1D2	Dn	2V7_vs_BV
0.0126132	TMPPE	Dn	2V7_vs_BV
0.0266251	CRTAP	Dn	2V7_vs_BV
0.0333276	GOLGA4	Up	2V7_vs_BV
0.0312895	PLCD1	Dn	2V7_vs_BV
0.0207771	OXSR1	Up	2V7_vs_BV
0.0270039	CSRNP1	Dn	2V7_vs_BV
0.0454794	CX3CR1	Up	2V7_vs_BV
0.00271749	VIPR1	Dn	2V7_vs_BV
0.0434026	NKTR	Up	2V7_vs_BV
0.0116692	TMA7	Up	2V7_vs_BV
0.00657058	USP19	Dn	2V7_vs_BV
0.0187519	RBM6	Up	2V7_vs_BV
0.00526657	GNAI2	Dn	2V7_vs_BV
0.0239805	TUSC2	Dn	2V7_vs_BV
0.0451331	RASSF1	Dn	2V7_vs_BV
0.0206624	MAPKAPK3	Dn	2V7_vs_BV
0.0487843	SPCS1	Up	2V7_vs_BV
0.0400491	SELENOK	Up	2V7_vs_BV
0.0409894	FLNB	Up	2V7_vs_BV
0.00910325	PXK	Up	2V7_vs_BV
0.0396255	SLC25A26	Up	2V7_vs_BV
0.026629	ARL6IP5	Up	2V7_vs_BV
0.0151319	SHQ1	Dn	2V7_vs_BV
0.0437565	SENP7	Up	2V7_vs_BV
0.026856	AC106712.1	Up	2V7_vs_BV
0.00441702	BBX	Up	2V7_vs_BV
0.0215334	ZBTB20	Up	2V7_vs_BV
0.0377828	NDUFB4	Up	2V7_vs_BV
0.0402871	GOLGB1	Up	2V7_vs_BV
0.0123214	DIRC2	Dn	2V7_vs_BV
0.0326644	SNX4	Dn	2V7_vs_BV
0.0370751	CHST13	Dn	2V7_vs_BV
0.00753127	EEFSEC	Dn	2V7_vs_BV
0.0303228	RAB7A	Dn	2V7_vs_BV
0.0255595	H1FX	Dn	2V7_vs_BV
0.0274396	NUDT16	Dn	2V7_vs_BV
0.0240769	COPB2	Up	2V7_vs_BV
0.0183273	SLC9A9	Up	2V7_vs_BV
0.000891294	HLTF	Up	2V7_vs_BV
0.0289396	RNF13	Up	2V7_vs_BV
0.0441253	SERP1	Dn	2V7_vs_BV
0.00574961	P2RY13	Up	2V7_vs_BV
0.0156434	LXN	Up	2V7_vs_BV
0.00369158	SEC62	Up	2V7_vs_BV
0.0416227	PHC3	Up	2V7_vs_BV
0.0485949	SKIL	Up	2V7_vs_BV
0.0386709	MFN1	Up	2V7_vs_BV
0.0147708	MRPL47	Up	2V7_vs_BV
0.021027	TTC14	Up	2V7_vs_BV
0.0169281	DNAJC19	Up	2V7_vs_BV
0.0189552	KLHL24	Up	2V7_vs_BV
0.0322944	AP2M1	Dn	2V7_vs_BV
0.029576	FAM43A	Dn	2V7_vs_BV
0.00693779	PCYT1A	Up	2V7_vs_BV
0.0345495	NCBP2-AS2	Dn	2V7_vs_BV
0.0377374	RUBCN	Dn	2V7_vs_BV
0.0477737	ATP5ME	Up	2V7_vs_BV
0.0256602	DGKQ	Dn	2V7_vs_BV
0.0213891	FGFRL1	Dn	2V7_vs_BV
0.0026433	CTBP1	Dn	2V7_vs_BV
0.0371222	TNIP2	Dn	2V7_vs_BV
0.00815391	MAN2B2	Dn	2V7_vs_BV
0.0304354	TBC1D14	Dn	2V7_vs_BV
0.0270479	TADA2B	Dn	2V7_vs_BV
0.0185918	BOD1L1	Up	2V7_vs_BV
0.0332799	CPEB2	Dn	2V7_vs_BV
0.0195261	FAM200B	Up	2V7_vs_BV
0.0304061	KLF3	Dn	2V7_vs_BV
0.0432885	TLR1	Up	2V7_vs_BV
0.00910145	SMIM14	Up	2V7_vs_BV
0.0180089	N4BP2	Up	2V7_vs_BV
0.0280571	GNPDA2	Up	2V7_vs_BV
0.0356959	ATP10D	Up	2V7_vs_BV
0.00742243	OCIAD1	Up	2V7_vs_BV
0.0136085	CHIC2	Dn	2V7_vs_BV
0.00893578	JCHAIN	Up	2V7_vs_BV
0.00115037	USO1	Up	2V7_vs_BV
0.041921	CCNI	Dn	2V7_vs_BV
0.0284614	ARHGAP24	Up	2V7_vs_BV
0.0259084	HERC3	Up	2V7_vs_BV
0.033512	TET2	Up	2V7_vs_BV
0.0188799	SCLT1	Up	2V7_vs_BV
0.0408381	ELMOD2	Up	2V7_vs_BV
0.0471991	OTUD4	Up	2V7_vs_BV
0.0106595	TMEM154	Up	2V7_vs_BV
0.0405092	TLR2	Up	2V7_vs_BV
0.0249693	FAM198B-AS1	Up	2V7_vs_BV
0.0200188	ETFDH	Up	2V7_vs_BV
0.00959502	NAF1	Dn	2V7_vs_BV
0.0349271	TMA16	Up	2V7_vs_BV
0.0349989	SAP30	Dn	2V7_vs_BV
0.0166016	FBXO8	Up	2V7_vs_BV
0.0346391	ACSL1	Dn	2V7_vs_BV
0.00221187	PDCD6	Dn	2V7_vs_BV
0.0447381	NSUN2	Dn	2V7_vs_BV
0.0144286	BASP1	Dn	2V7_vs_BV
0.0224172	ZFR	Up	2V7_vs_BV
0.00301245	TARS	Up	2V7_vs_BV
0.017298	SKP2	Dn	2V7_vs_BV
0.0429908	RICTOR	Up	2V7_vs_BV
0.0482123	CARD6	Up	2V7_vs_BV
0.0484032	MTREX	Up	2V7_vs_BV
0.0017759	SMIM15	Up	2V7_vs_BV
0.00299717	PPWD1	Up	2V7_vs_BV
0.0119204	CD180	Up	2V7_vs_BV
0.0082978	AGGF1	Dn	2V7_vs_BV
0.00519027	SSBP2	Up	2V7_vs_BV
0.0325416	COX7C	Up	2V7_vs_BV
0.0130144	MEF2C	Up	2V7_vs_BV
0.0257527	LYSMD3	Up	2V7_vs_BV
0.0311182	RIOK2	Up	2V7_vs_BV
0.016779	DCP2	Up	2V7_vs_BV
0.0041462	LYRM7	Up	2V7_vs_BV
0.0477816	IRF1	Dn	2V7_vs_BV
0.0449716	DDX46	Up	2V7_vs_BV
0.0043035	HNRNPA0	Dn	2V7_vs_BV
0.036686	FAM13B	Up	2V7_vs_BV
0.0475782	IK	Up	2V7_vs_BV
0.0198174	SLC26A2	Up	2V7_vs_BV
0.038332	DCTN4	Up	2V7_vs_BV
0.0407492	MFAP3	Up	2V7_vs_BV
0.0372825	MIR3142HG	Up	2V7_vs_BV
0.0287277	SPDL1	Up	2V7_vs_BV
0.0305206	STK10	Dn	2V7_vs_BV
0.000308015	DUSP1	Dn	2V7_vs_BV
0.0355079	HRH2	Dn	2V7_vs_BV
0.0416076	HK3	Dn	2V7_vs_BV
0.00624805	PDLIM7	Dn	2V7_vs_BV
0.0273203	RMND5B	Dn	2V7_vs_BV
0.0063908	CLK4	Up	2V7_vs_BV
0.00962726	MGAT4B	Dn	2V7_vs_BV
0.0163394	MGAT1	Dn	2V7_vs_BV
0.0303722	LINC00847	Dn	2V7_vs_BV
0.0320448	TRIM7	Dn	2V7_vs_BV
0.0386692	PRPF4B	Up	2V7_vs_BV
0.0308678	JARID2	Up	2V7_vs_BV
0.00786976	TRIM38	Up	2V7_vs_BV
0.0159192	HIST1H1C	Up	2V7_vs_BV
0.00661613	HIST1H4C	Up	2V7_vs_BV
0.0496012	BTN2A2	Up	2V7_vs_BV
0.0240826	HCG11	Up	2V7_vs_BV
0.0449533	ZNF322	Up	2V7_vs_BV
0.0479979	HLA-G	Dn	2V7_vs_BV
0.0458964	C6orf136	Dn	2V7_vs_BV
0.0447667	FLOT1	Dn	2V7_vs_BV
0.0317965	LTB	Dn	2V7_vs_BV
0.00356325	PRRC2A	Dn	2V7_vs_BV
0.00495743	AGPAT1	Dn	2V7_vs_BV
0.048772	GPSM3	Dn	2V7_vs_BV
0.0371824	HLA-DRA	Up	2V7_vs_BV
0.0446192	BRD2	Dn	2V7_vs_BV
0.0244973	RXRB	Dn	2V7_vs_BV
0.034354	RING1	Dn	2V7_vs_BV
0.0110072	WDR46	Dn	2V7_vs_BV
0.031017	ZBTB22	Dn	2V7_vs_BV
0.0366204	SMIM29	Dn	2V7_vs_BV
0.0256292	TAF11	Up	2V7_vs_BV
0.0374449	ZNF76	Dn	2V7_vs_BV
0.0486213	ETV7	Dn	2V7_vs_BV
0.0150348	MTCH1	Dn	2V7_vs_BV
0.00645348	CCDC167	Up	2V7_vs_BV
0.00850748	ZFAND3	Dn	2V7_vs_BV
0.0201183	TFEB	Dn	2V7_vs_BV
0.0470456	BYSL	Dn	2V7_vs_BV
0.0376541	CCND3	Dn	2V7_vs_BV
0.0365303	MRPS10	Up	2V7_vs_BV
0.000642831	C6orf226	Dn	2V7_vs_BV
0.0381882	PEX6	Dn	2V7_vs_BV
0.0357521	PPP2R5D	Dn	2V7_vs_BV
0.0452163	CD2AP	Up	2V7_vs_BV
0.0151829	PTP4A1	Dn	2V7_vs_BV
0.000360461	LMBRD1	Up	2V7_vs_BV
0.0304717	SDHAF4	Up	2V7_vs_BV
0.0128535	OGFRL1	Up	2V7_vs_BV
0.0254854	PGM3	Up	2V7_vs_BV
0.0188202	CYB5R4	Up	2V7_vs_BV
0.0121083	AKIRIN2	Dn	2V7_vs_BV
0.0143213	ANKRD6	Dn	2V7_vs_BV
0.00708174	LYRM2	Up	2V7_vs_BV
0.0177345	MAP3K7	Up	2V7_vs_BV
0.00579283	FBXL4	Up	2V7_vs_BV
0.0314802	COQ3	Up	2V7_vs_BV
0.0359503	ASCC3	Up	2V7_vs_BV
0.0200815	PDSS2	Up	2V7_vs_BV
0.014171	SEC63	Up	2V7_vs_BV
0.0347157	SNX3	Dn	2V7_vs_BV
0.0169902	CD164	Up	2V7_vs_BV
0.00756689	GOPC	Dn	2V7_vs_BV
0.0475748	L3MBTL3	Up	2V7_vs_BV
0.0444285	BCLAF1	Up	2V7_vs_BV
0.0367333	IFNGR1	Up	2V7_vs_BV
0.00247939	CITED2	Dn	2V7_vs_BV
0.0275862	STX11	Dn	2V7_vs_BV
0.0268356	GINM1	Dn	2V7_vs_BV
0.0342969	KATNA1	Up	2V7_vs_BV
0.0412249	AL596202.1	Up	2V7_vs_BV
0.00259978	TFB1M	Up	2V7_vs_BV
0.0349685	SNX9	Dn	2V7_vs_BV
0.0460945	TULP4	Up	2V7_vs_BV
0.0441603	DYNLT1	Up	2V7_vs_BV
0.0375786	WTAP	Up	2V7_vs_BV
0.0404557	INTS1	Dn	2V7_vs_BV
0.0391443	BRAT1	Dn	2V7_vs_BV
0.0484708	TTYH3	Dn	2V7_vs_BV
0.00747921	TNRC18	Dn	2V7_vs_BV
0.00936837	FAM220A	Dn	2V7_vs_BV
0.0313679	C1GALT1	Up	2V7_vs_BV
0.0235724	TOMM7	Up	2V7_vs_BV
0.0452961	HNRNPA2B1	Up	2V7_vs_BV
0.0420409	NT5C3A	Dn	2V7_vs_BV
0.0463077	CDK13	Up	2V7_vs_BV
0.0115735	AC027644.3	Dn	2V7_vs_BV
0.00561549	GTF2I	Up	2V7_vs_BV
0.00937246	GTF2IRD2B	Dn	2V7_vs_BV
0.0120091	KRIT1	Up	2V7_vs_BV
0.0439978	SAMD9	Up	2V7_vs_BV
0.00565568	SAMD9L	Up	2V7_vs_BV
0.018932	SEM1	Up	2V7_vs_BV
0.0197261	TECPR1	Dn	2V7_vs_BV
0.00639733	CPSF4	Dn	2V7_vs_BV
0.00999126	TSC22D4	Dn	2V7_vs_BV
0.0154454	SAP25	Dn	2V7_vs_BV
0.0476339	GNB2	Dn	2V7_vs_BV
0.0110494	GIGYF1	Dn	2V7_vs_BV
0.0175044	POP7	Dn	2V7_vs_BV
0.00479356	ORAI2	Dn	2V7_vs_BV
0.049836	PMPCB	Up	2V7_vs_BV
0.0427806	PNPLA8	Up	2V7_vs_BV
0.00285585	IFRD1	Dn	2V7_vs_BV
0.0173783	TES	Up	2V7_vs_BV
0.0396381	LSM8	Up	2V7_vs_BV
0.0405175	CNOT4	Up	2V7_vs_BV
0.0247408	MKRN1	Dn	2V7_vs_BV
0.034262	SSBP1	Up	2V7_vs_BV
0.0123	TRBC1	Dn	2V7_vs_BV
0.0305313	ZYX	Dn	2V7_vs_BV
0.0489883	GIMAP8	Up	2V7_vs_BV
0.0142624	GIMAP7	Up	2V7_vs_BV
0.0179987	CDK5	Dn	2V7_vs_BV
0.0361834	AGAP3	Dn	2V7_vs_BV
0.0387196	PAXIP1-AS2	Up	2V7_vs_BV
0.000580528	AKAP17A	Dn	2V7_vs_BV
0.0343777	MSL3	Up	2V7_vs_BV
0.0415248	TLR8	Up	2V7_vs_BV
0.0238001	GEMIN8	Dn	2V7_vs_BV
0.0323633	RBBP7	Up	2V7_vs_BV
0.0115062	PHKA2	Dn	2V7_vs_BV
0.00125621	EIF1AX	Up	2V7_vs_BV
0.026431	ACOT9	Up	2V7_vs_BV
0.0441198	CXorf21	Up	2V7_vs_BV
0.0320724	DYNLT3	Up	2V7_vs_BV
0.000730567	ATP6AP2	Up	2V7_vs_BV
0.0426248	NDUFB11	Dn	2V7_vs_BV
0.0129706	UBA1	Dn	2V7_vs_BV
0.00965212	CDK16	Dn	2V7_vs_BV
0.0414599	MAGED1	Up	2V7_vs_BV
0.0326267	FAM120C	Dn	2V7_vs_BV
0.00916232	MAGED2	Up	2V7_vs_BV
0.0306899	YIPF6	Up	2V7_vs_BV
0.0234006	IL2RG	Dn	2V7_vs_BV
0.0323688	HDAC8	Up	2V7_vs_BV
0.013686	ABCB7	Up	2V7_vs_BV
0.0451974	PBDC1	Up	2V7_vs_BV
0.0176081	ATRX	Up	2V7_vs_BV
0.0060715	PGK1	Up	2V7_vs_BV
0.0198732	GPR174	Up	2V7_vs_BV
0.0416181	SH3BGRL	Up	2V7_vs_BV
0.0460426	DIAPH2	Up	2V7_vs_BV
0.0359708	TRMT2B	Dn	2V7_vs_BV
0.00802027	ARMCX6	Up	2V7_vs_BV
0.0483349	TCEAL8	Up	2V7_vs_BV
0.0475634	TCEAL3	Up	2V7_vs_BV
0.00373757	TSC22D3	Dn	2V7_vs_BV
0.0147376	DOCK11	Up	2V7_vs_BV
0.0459586	THOC2	Up	2V7_vs_BV
0.0409595	XIAP	Up	2V7_vs_BV
0.0142161	SASH3	Dn	2V7_vs_BV
0.0126479	RBMX2	Up	2V7_vs_BV
0.00449454	ZNF449	Up	2V7_vs_BV
0.0339486	MTM1	Up	2V7_vs_BV
0.0303025	CCNQ	Dn	2V7_vs_BV
0.0219179	IRAK1	Dn	2V7_vs_BV
0.0109091	FLNA	Dn	2V7_vs_BV
0.011167	FAM3A	Dn	2V7_vs_BV
0.0362495	ERICH1	Up	2V7_vs_BV
0.044035	DOK2	Dn	2V7_vs_BV
0.0493818	XPO7	Up	2V7_vs_BV
0.0159617	NUDT18	Dn	2V7_vs_BV
0.0449991	PDLIM2	Dn	2V7_vs_BV
0.0200648	TNFRSF10A	Dn	2V7_vs_BV
0.0355184	SARAF	Dn	2V7_vs_BV
0.0148641	GSR	Dn	2V7_vs_BV
0.0158668	MAK16	Up	2V7_vs_BV
0.0413889	RNF122	Dn	2V7_vs_BV
0.0347224	EIF4EBP1	Dn	2V7_vs_BV
0.025903	THAP1	Up	2V7_vs_BV
0.0199948	PCMTD1	Up	2V7_vs_BV
0.0492097	RB1CC1	Up	2V7_vs_BV
0.0353749	LYN	Dn	2V7_vs_BV
0.0262443	STAU2	Up	2V7_vs_BV
0.0260411	ZC2HC1A	Up	2V7_vs_BV
0.037544	AF117829.1	Dn	2V7_vs_BV
0.0345087	TRIQK	Up	2V7_vs_BV
0.0447018	PLEKHF2	Dn	2V7_vs_BV
0.035747	COX6C	Up	2V7_vs_BV
0.0210327	KLF10	Dn	2V7_vs_BV
0.0027278	AZIN1	Up	2V7_vs_BV
0.0431999	ENY2	Up	2V7_vs_BV
0.0351952	ATAD2	Up	2V7_vs_BV
0.037464	FAM91A1	Up	2V7_vs_BV
0.0256398	SQLE	Dn	2V7_vs_BV
0.0257278	PVT1	Dn	2V7_vs_BV
0.0415111	GSDMD	Dn	2V7_vs_BV
0.0260863	PARP10	Dn	2V7_vs_BV
0.0353033	FBXL6	Dn	2V7_vs_BV
0.0107383	PPP1R16A	Dn	2V7_vs_BV
0.037065	RIC1	Dn	2V7_vs_BV
0.0185899	RRAGA	Dn	2V7_vs_BV
0.0487264	KLHL9	Up	2V7_vs_BV
0.0144671	CAAP1	Dn	2V7_vs_BV
0.0219382	B4GALT1	Dn	2V7_vs_BV
0.023716	CHMP5	Up	2V7_vs_BV
0.0235199	LINC01410	Up	2V7_vs_BV
0.0307808	VPS13A	Up	2V7_vs_BV
0.0471332	HNRNPK	Up	2V7_vs_BV
0.0436359	SEMA4D	Dn	2V7_vs_BV
0.00670239	SPTLC1	Up	2V7_vs_BV
0.0412827	PTPDC1	Dn	2V7_vs_BV
0.0127094	FSD1L	Up	2V7_vs_BV
0.0408782	SLC31A1	Up	2V7_vs_BV
0.0398501	TNFSF8	Up	2V7_vs_BV
0.0349123	TLR4	Up	2V7_vs_BV
0.00723878	ZBTB43	Up	2V7_vs_BV
0.00913986	LRSAM1	Dn	2V7_vs_BV
0.0169245	URM1	Dn	2V7_vs_BV
0.0370104	SET	Up	2V7_vs_BV
0.0243296	PTPA	Dn	2V7_vs_BV
0.0160854	FAM78A	Dn	2V7_vs_BV
0.0110216	SETX	Up	2V7_vs_BV
0.0143341	RALGDS	Dn	2V7_vs_BV
0.0087787	WDR5	Dn	2V7_vs_BV
0.0385594	NACC2	Dn	2V7_vs_BV
0.0292078	NOTCH1	Dn	2V7_vs_BV
0.0235291	TMEM141	Dn	2V7_vs_BV
0.0169421	NELFB	Dn	2V7_vs_BV
0.0281784	ARRDC1	Dn	2V7_vs_BV
0.0277146	TMEM80	Dn	2V7_vs_BV
0.00456275	SLC25A22	Dn	2V7_vs_BV
0.0403977	PIDD1	Dn	2V7_vs_BV
0.0450905	MOB2	Dn	2V7_vs_BV
0.0362846	LSP1	Dn	2V7_vs_BV
0.00749515	KCNQ1OT1	Up	2V7_vs_BV
0.0278109	OSBPL5	Dn	2V7_vs_BV
0.0309541	RHOG	Dn	2V7_vs_BV
0.0441874	STIM1	Dn	2V7_vs_BV
0.0333003	TRIM21	Up	2V7_vs_BV
0.0143404	FAM160A2	Dn	2V7_vs_BV
0.0464106	DENND5A	Dn	2V7_vs_BV
0.0381562	IPO7	Up	2V7_vs_BV
0.0309208	LDHA	Up	2V7_vs_BV
0.0278834	CAPRIN1	Dn	2V7_vs_BV
0.0249301	CAT	Up	2V7_vs_BV
0.00365596	NR1H3	Dn	2V7_vs_BV
0.049943	SELENOH	Dn	2V7_vs_BV
0.00682459	MPEG1	Up	2V7_vs_BV
0.0280579	MS4A7	Up	2V7_vs_BV
0.0165543	CYB561A3	Dn	2V7_vs_BV
0.0111011	MTA2	Dn	2V7_vs_BV
0.029687	EML3	Dn	2V7_vs_BV
0.0477143	UBXN1	Dn	2V7_vs_BV
0.019801	HNRNPUL2	Dn	2V7_vs_BV
0.0314765	TTC9C	Up	2V7_vs_BV
0.0485221	POLR2G	Up	2V7_vs_BV
0.0440128	TAF6L	Dn	2V7_vs_BV
0.0484739	WDR74	Dn	2V7_vs_BV
0.0362841	FERMT3	Dn	2V7_vs_BV
0.030085	ESRRA	Dn	2V7_vs_BV
0.0365263	SF1	Dn	2V7_vs_BV
0.0343334	MAP4K2	Dn	2V7_vs_BV
0.041439	PPP2R5B	Dn	2V7_vs_BV
0.0296685	FAU	Dn	2V7_vs_BV
0.0448201	TIGD3	Dn	2V7_vs_BV
0.00349582	FRMD8	Dn	2V7_vs_BV
0.0231193	MALAT1	Up	2V7_vs_BV
0.0380337	LTBP3	Dn	2V7_vs_BV
0.000821214	EHBP1L1	Dn	2V7_vs_BV
0.0480178	SIPA1	Dn	2V7_vs_BV
0.0470375	FIBP	Dn	2V7_vs_BV
0.0243015	CCDC85B	Dn	2V7_vs_BV
0.00146945	GRK2	Dn	2V7_vs_BV
0.000163174	ANKRD13D	Dn	2V7_vs_BV
0.02932	PITPNM1	Dn	2V7_vs_BV
0.0442483	CDK2AP2	Dn	2V7_vs_BV
0.0156308	PPP6R3	Up	2V7_vs_BV
0.0194811	CPT1A	Up	2V7_vs_BV
0.0231288	LAMTOR1	Dn	2V7_vs_BV
0.0178133	ARAP1	Dn	2V7_vs_BV
0.00750244	RELT	Dn	2V7_vs_BV
0.00181862	AP000763.3	Up	2V7_vs_BV
0.0387131	NEU3	Dn	2V7_vs_BV
0.0168169	ARRB1	Dn	2V7_vs_BV
0.00484647	RSF1	Up	2V7_vs_BV
0.000787143	CTSC	Up	2V7_vs_BV
0.0236193	SMCO4	Dn	2V7_vs_BV
0.031554	CEP295	Up	2V7_vs_BV
0.0166065	ANKRD49	Up	2V7_vs_BV
0.0254999	TMEM123	Up	2V7_vs_BV
0.00881577	CWF19L2	Up	2V7_vs_BV
0.0178113	ATM	Up	2V7_vs_BV
0.00272981	FDX1	Dn	2V7_vs_BV
0.00319866	TTC12	Up	2V7_vs_BV
0.0365443	ZW10	Up	2V7_vs_BV
0.0182131	ZPR1	Dn	2V7_vs_BV
0.0255905	BACE1	Up	2V7_vs_BV
0.0211883	MPZL3	Up	2V7_vs_BV
0.0258621	ARCN1	Up	2V7_vs_BV
0.0400896	OAF	Dn	2V7_vs_BV
0.00585752	SC5D	Up	2V7_vs_BV
0.0281223	GRAMD1B	Dn	2V7_vs_BV
0.019095	STT3A	Up	2V7_vs_BV
0.0366384	FLI1	Dn	2V7_vs_BV
0.0344289	NFRKB	Up	2V7_vs_BV
0.0133523	APLP2	Dn	2V7_vs_BV
0.023878	PFKFB3	Dn	2V7_vs_BV
0.0375641	KIN	Up	2V7_vs_BV
0.0305819	ATP5F1C	Up	2V7_vs_BV
0.0453969	TRDMT1	Up	2V7_vs_BV
0.0182714	VIM-AS1	Dn	2V7_vs_BV
0.0140955	NSUN6	Up	2V7_vs_BV
0.0095151	ARL5B	Up	2V7_vs_BV
0.0135447	ANKRD26	Dn	2V7_vs_BV
0.0495477	MASTL	Up	2V7_vs_BV
0.0412888	MAP3K8	Dn	2V7_vs_BV
0.00915891	ZNF438	Up	2V7_vs_BV
0.0193715	ITGB1	Up	2V7_vs_BV
0.0372769	CUL2	Up	2V7_vs_BV
0.0480659	ZNF37A	Up	2V7_vs_BV
0.00808845	ZNF487	Dn	2V7_vs_BV
0.00894333	CSTF2T	Up	2V7_vs_BV
0.037631	CCAR1	Up	2V7_vs_BV
0.0243835	SRGN	Up	2V7_vs_BV
0.0220187	HK1	Dn	2V7_vs_BV
0.0233304	SAR1A	Up	2V7_vs_BV
0.0336522	NUDT13	Up	2V7_vs_BV
0.0319115	FAM149B1	Dn	2V7_vs_BV
0.00296438	ADK	Up	2V7_vs_BV
0.0251751	ZNF503	Dn	2V7_vs_BV
0.0379817	NUTM2B-AS1	Up	2V7_vs_BV
0.0315824	ANXA11	Dn	2V7_vs_BV
0.0335192	GHITM	Up	2V7_vs_BV
0.04052	GLUD1	Dn	2V7_vs_BV
0.0337859	IFIT2	Up	2V7_vs_BV
0.0493959	IDE	Up	2V7_vs_BV
0.0204829	MYOF	Up	2V7_vs_BV
0.0297577	FRA10AC1	Up	2V7_vs_BV
0.0128263	ENTPD1-AS1	Up	2V7_vs_BV
0.0149441	MARVELD1	Dn	2V7_vs_BV
0.01026	R3HCC1L	Up	2V7_vs_BV
0.0394092	PPRC1	Up	2V7_vs_BV
0.0392859	NFKB2	Dn	2V7_vs_BV
0.0246584	NT5C2	Up	2V7_vs_BV
0.036886	ATP5MD	Up	2V7_vs_BV
0.0260643	NEURL1	Dn	2V7_vs_BV
0.0376065	FAM204A	Up	2V7_vs_BV
0.00901326	CACUL1	Dn	2V7_vs_BV
0.0121328	PLEKHA1	Up	2V7_vs_BV
0.0351326	PSTK	Dn	2V7_vs_BV
0.019422	ZRANB1	Dn	2V7_vs_BV
0.00637002	BNIP3	Up	2V7_vs_BV
0.0478932	ZNF511	Dn	2V7_vs_BV
0.0383191	FUOM	Dn	2V7_vs_BV
0.0199459	FKBP4	Dn	2V7_vs_BV
0.0409892	LTBR	Dn	2V7_vs_BV
0.045904	CD4	Dn	2V7_vs_BV
0.0351446	USP5	Dn	2V7_vs_BV
0.0361378	PTPN6	Dn	2V7_vs_BV
0.0308856	CLEC12A	Up	2V7_vs_BV
0.020545	ETV6	Dn	2V7_vs_BV
0.0116014	BORCS5	Dn	2V7_vs_BV
0.0249762	RECQL	Up	2V7_vs_BV
0.0411625	KRAS	Dn	2V7_vs_BV
0.0145724	MRPS35	Up	2V7_vs_BV
0.00905834	KLHL42	Up	2V7_vs_BV
0.0309363	ETFBKMT	Up	2V7_vs_BV
0.021303	AC079630.1	Dn	2V7_vs_BV
0.0128459	LRRK2	Up	2V7_vs_BV
0.0372795	ZCRB1	Up	2V7_vs_BV
0.0375103	HDAC7	Dn	2V7_vs_BV
0.0420311	PFKM	Dn	2V7_vs_BV
0.0472956	MCRS1	Dn	2V7_vs_BV
0.0431371	ATG101	Dn	2V7_vs_BV
0.0260232	IGFBP6	Dn	2V7_vs_BV
0.0377679	PCBP2	Dn	2V7_vs_BV
0.0358906	CALCOCO1	Up	2V7_vs_BV
0.035454	AC009779.2	Dn	2V7_vs_BV
0.0425114	RAB5B	Up	2V7_vs_BV
0.01356	MYL6	Up	2V7_vs_BV
0.0320945	ATP5F1B	Up	2V7_vs_BV
0.0406344	PTGES3	Up	2V7_vs_BV
0.0450283	LRP1	Dn	2V7_vs_BV
0.0284856	CTDSP2	Dn	2V7_vs_BV
0.00500568	AC025159.1	Up	2V7_vs_BV
0.041937	ATXN7L3B	Up	2V7_vs_BV
0.0471875	GLIPR1	Up	2V7_vs_BV
0.0243403	CEP290	Up	2V7_vs_BV
0.0290932	DUSP6	Up	2V7_vs_BV
0.023281	ATP2B1-AS1	Dn	2V7_vs_BV
0.012435	BTG1	Dn	2V7_vs_BV
0.0286121	ACTR6	Up	2V7_vs_BV
0.041794	UTP20	Up	2V7_vs_BV
0.0372117	WASHC3	Up	2V7_vs_BV
0.0366292	HSP90B1	Up	2V7_vs_BV
0.0438909	HCFC2	Up	2V7_vs_BV
0.0330287	MVK	Dn	2V7_vs_BV
0.039145	ARPC3	Up	2V7_vs_BV
0.00831997	PPP1CC	Dn	2V7_vs_BV
0.0426699	ERP29	Dn	2V7_vs_BV
0.02484	C12orf49	Up	2V7_vs_BV
0.0280118	TAOK3	Up	2V7_vs_BV
0.0469958	OASL	Dn	2V7_vs_BV
0.00129761	CAMKK2	Dn	2V7_vs_BV
0.00672561	ORAI1	Dn	2V7_vs_BV
0.00468054	RSRC2	Up	2V7_vs_BV
0.0352579	VPS37B	Dn	2V7_vs_BV
0.0313797	RILPL2	Dn	2V7_vs_BV
0.0222671	NCOR2	Dn	2V7_vs_BV
0.0497046	PUS1	Dn	2V7_vs_BV
0.00562534	PARP4	Up	2V7_vs_BV
0.00224184	MTIF3	Up	2V7_vs_BV
0.0225858	HMGB1	Up	2V7_vs_BV
0.0146345	FRY	Up	2V7_vs_BV
0.021095	NHLRC3	Up	2V7_vs_BV
0.0142854	COG6	Up	2V7_vs_BV
0.0320353	LACC1	Up	2V7_vs_BV
0.00968692	ZC3H13	Up	2V7_vs_BV
0.0381064	ESD	Up	2V7_vs_BV
0.0377763	LPAR6	Up	2V7_vs_BV
0.0385428	TDRD3	Up	2V7_vs_BV
0.00437085	PIBF1	Up	2V7_vs_BV
0.0267281	MYCBP2	Up	2V7_vs_BV
0.0368556	TGDS	Up	2V7_vs_BV
0.048489	TMTC4	Up	2V7_vs_BV
0.0338206	TPP2	Up	2V7_vs_BV
0.0417063	LAMP1	Dn	2V7_vs_BV
0.0155365	ARHGEF40	Dn	2V7_vs_BV
0.0374389	SUPT16H	Up	2V7_vs_BV
0.0166904	CHD8	Up	2V7_vs_BV
0.0257856	LRP10	Dn	2V7_vs_BV
0.0297639	HOMEZ	Dn	2V7_vs_BV
0.0351637	PSME2	Dn	2V7_vs_BV
0.0175716	RNF31	Dn	2V7_vs_BV
0.0162331	RABGGTA	Dn	2V7_vs_BV
0.011771	NFKBIA	Dn	2V7_vs_BV
0.0281644	PNN	Up	2V7_vs_BV
0.00373504	MIA2	Up	2V7_vs_BV
0.016328	MGAT2	Dn	2V7_vs_BV
0.0198423	DNAAF2	Dn	2V7_vs_BV
0.0416406	FBXO34	Dn	2V7_vs_BV
0.0364859	L3HYPDH	Dn	2V7_vs_BV
0.0155986	CHURC1	Up	2V7_vs_BV
0.0138299	ZFYVE26	Up	2V7_vs_BV
0.0201018	TTC9	Dn	2V7_vs_BV
0.0172042	RBM25	Up	2V7_vs_BV
0.00882454	PNMA1	Dn	2V7_vs_BV
0.0485356	JDP2	Dn	2V7_vs_BV
0.045256	SNW1	Up	2V7_vs_BV
0.0165178	GPR65	Up	2V7_vs_BV
0.0222943	NDUFB1	Up	2V7_vs_BV
0.0118476	CPSF2	Up	2V7_vs_BV
0.0192294	ITPK1	Dn	2V7_vs_BV
0.00878037	TNFAIP2	Dn	2V7_vs_BV
0.0349636	AKT1	Dn	2V7_vs_BV
0.00918824	CDCA4	Dn	2V7_vs_BV
0.0388971	BRF1	Dn	2V7_vs_BV
0.0329468	AQR	Up	2V7_vs_BV
0.029798	CHST14	Dn	2V7_vs_BV
0.0311584	ZFYVE19	Dn	2V7_vs_BV
0.0061375	MAPKBP1	Up	2V7_vs_BV
0.0229161	UBR1	Up	2V7_vs_BV
0.0298647	MFAP1	Up	2V7_vs_BV
0.00740048	EIF3J	Up	2V7_vs_BV
0.0464096	B2M	Up	2V7_vs_BV
0.0301916	LEO1	Up	2V7_vs_BV
0.0252985	MAPK6	Dn	2V7_vs_BV
0.0195423	CCPG1	Up	2V7_vs_BV
0.0486582	NEDD4	Up	2V7_vs_BV
0.00629772	ANXA2	Up	2V7_vs_BV
0.0176761	VPS13C	Up	2V7_vs_BV
0.0194662	NPTN	Up	2V7_vs_BV
0.00418735	PML	Dn	2V7_vs_BV
0.0137903	CSK	Dn	2V7_vs_BV
0.0443582	SCAMP2	Dn	2V7_vs_BV
0.0111331	C15orf39	Dn	2V7_vs_BV
0.04128	MESD	Up	2V7_vs_BV
0.0307729	SNHG21	Up	2V7_vs_BV
0.0419615	WDR73	Up	2V7_vs_BV
0.00440012	SEC11A	Up	2V7_vs_BV
0.0310262	POLG	Dn	2V7_vs_BV
0.0149461	ANPEP	Dn	2V7_vs_BV
0.0043199	ZNF710	Dn	2V7_vs_BV
0.0350425	LUC7L	Dn	2V7_vs_BV
0.00346689	TMEM8A	Dn	2V7_vs_BV
0.000250754	CAPN15	Dn	2V7_vs_BV
0.0220182	MCRIP2	Dn	2V7_vs_BV
0.0164176	RPUSD1	Dn	2V7_vs_BV
0.0264831	UBE2I	Dn	2V7_vs_BV
0.0115717	MAPK8IP3	Dn	2V7_vs_BV
0.0490344	NME3	Dn	2V7_vs_BV
0.0400543	HAGH	Dn	2V7_vs_BV
0.0220387	NTHL1	Dn	2V7_vs_BV
0.0158881	RNPS1	Dn	2V7_vs_BV
0.0206666	KCTD5	Dn	2V7_vs_BV
0.0298954	NUDT16L1	Dn	2V7_vs_BV
0.0270199	ROGDI	Dn	2V7_vs_BV
0.0418406	NAGPA	Dn	2V7_vs_BV
0.0308905	ERCC4	Up	2V7_vs_BV
0.0265345	CCP110	Up	2V7_vs_BV
0.0308567	IQCK	Up	2V7_vs_BV
0.0203457	IGSF6	Up	2V7_vs_BV
0.0262981	UQCRC2	Up	2V7_vs_BV
0.0390402	MOSMO	Up	2V7_vs_BV
0.0425296	AC008915.2	Up	2V7_vs_BV
0.0285863	CLN3	Dn	2V7_vs_BV
0.0147313	APOBR	Dn	2V7_vs_BV
0.0287478	SPN	Up	2V7_vs_BV
0.00093724	MAZ	Dn	2V7_vs_BV
0.0109549	PAGR1	Dn	2V7_vs_BV
0.0275169	PPP4C	Dn	2V7_vs_BV
0.0190504	SEPHS2	Dn	2V7_vs_BV
0.0474095	FBRS	Dn	2V7_vs_BV
0.0149627	SRCAP	Dn	2V7_vs_BV
0.0289073	PHKG2	Dn	2V7_vs_BV
0.0318179	SETD1A	Dn	2V7_vs_BV
0.0181216	BCKDK	Dn	2V7_vs_BV
0.0261674	C16orf58	Dn	2V7_vs_BV
0.0380872	VPS35	Up	2V7_vs_BV
0.0289964	BRD7	Up	2V7_vs_BV
0.0274844	SNX20	Dn	2V7_vs_BV
0.0341498	AC007728.2	Up	2V7_vs_BV
0.0290363	FTO	Up	2V7_vs_BV
0.0444359	HERPUD1	Dn	2V7_vs_BV
0.0261342	RSPRY1	Up	2V7_vs_BV
0.0356391	COQ9	Dn	2V7_vs_BV
0.0379843	POLR2C	Dn	2V7_vs_BV
0.0264826	TK2	Dn	2V7_vs_BV
0.00227313	CMTM3	Dn	2V7_vs_BV
0.00436994	ZNF821	Dn	2V7_vs_BV
0.0440126	WDR59	Dn	2V7_vs_BV
0.0481426	GABARAPL2	Up	2V7_vs_BV
0.0449998	PLCG2	Dn	2V7_vs_BV
0.0370811	COTL1	Dn	2V7_vs_BV
0.0488314	GSE1	Up	2V7_vs_BV
0.0453485	RNF166	Dn	2V7_vs_BV
0.000406654	CTU2	Dn	2V7_vs_BV
0.0494871	PIEZO1	Dn	2V7_vs_BV
0.0390499	ZNF778	Dn	2V7_vs_BV
0.0125579	ABR	Dn	2V7_vs_BV
0.0486204	SLC43A2	Dn	2V7_vs_BV
0.0347979	MIR22HG	Dn	2V7_vs_BV
0.0043788	WDR81	Dn	2V7_vs_BV
0.0248314	SERPINF1	Dn	2V7_vs_BV
0.0387752	SLC25A11	Dn	2V7_vs_BV
0.0306688	ENO3	Dn	2V7_vs_BV
0.0106632	CAMTA2	Dn	2V7_vs_BV
0.0250915	SCIMP	Up	2V7_vs_BV
0.0212962	RABEP1	Up	2V7_vs_BV
0.0259506	NUP88	Up	2V7_vs_BV
0.023653	PHF23	Dn	2V7_vs_BV
0.00428235	CTDNEP1	Dn	2V7_vs_BV
0.0210468	EIF5A	Dn	2V7_vs_BV
0.0470976	ACAP1	Dn	2V7_vs_BV
0.0213886	PER1	Dn	2V7_vs_BV
0.0430999	CTC1	Up	2V7_vs_BV
0.0207255	MAP2K4	Up	2V7_vs_BV
0.00678536	ELAC2	Dn	2V7_vs_BV
0.0454228	UBB	Up	2V7_vs_BV
0.0124905	FLII	Dn	2V7_vs_BV
0.0324501	WSB1	Up	2V7_vs_BV
0.0380667	UNC119	Dn	2V7_vs_BV
0.0306129	SUPT6H	Up	2V7_vs_BV
0.026428	FLOT2	Dn	2V7_vs_BV
0.0417512	MYO18A	Dn	2V7_vs_BV
0.0443267	TP53I13	Dn	2V7_vs_BV
0.00503732	GIT1	Dn	2V7_vs_BV
0.0319595	EVI2A	Up	2V7_vs_BV
0.0377473	ZNF207	Up	2V7_vs_BV
0.0137243	SLFN5	Up	2V7_vs_BV
0.00238084	MYO19	Dn	2V7_vs_BV
0.0120966	SYNRG	Up	2V7_vs_BV
0.0135184	DDX52	Up	2V7_vs_BV
0.0293636	CWC25	Up	2V7_vs_BV
0.0382061	CDK12	Up	2V7_vs_BV
0.0288493	NR1D1	Dn	2V7_vs_BV
0.0225799	RARA	Dn	2V7_vs_BV
0.0427952	ACLY	Dn	2V7_vs_BV
0.0420756	CNP	Dn	2V7_vs_BV
0.015518	DNAJC7	Up	2V7_vs_BV
0.0208272	KAT2A	Dn	2V7_vs_BV
0.00191966	RAB5C	Dn	2V7_vs_BV
0.0414902	STAT5A	Dn	2V7_vs_BV
0.0256731	ATP6V0A1	Up	2V7_vs_BV
0.00500044	NAGLU	Dn	2V7_vs_BV
0.01551	ATXN7L3	Dn	2V7_vs_BV
0.00911319	NMT1	Dn	2V7_vs_BV
0.000562622	FMNL1	Dn	2V7_vs_BV
0.0277801	GOSR2	Up	2V7_vs_BV
0.00143953	CDC27	Up	2V7_vs_BV
0.0292979	HOXB2	Dn	2V7_vs_BV
0.0100891	LRRC59	Dn	2V7_vs_BV
0.0226868	TOB1	Dn	2V7_vs_BV
0.0110107	NME2	Dn	2V7_vs_BV
0.0470924	SMG8	Dn	2V7_vs_BV
0.025936	TUBD1	Up	2V7_vs_BV
0.0178392	PPM1D	Up	2V7_vs_BV
0.0215149	MAP3K3	Dn	2V7_vs_BV
0.0426098	PECAM1	Up	2V7_vs_BV
0.0114255	POLG2	Up	2V7_vs_BV
0.0372661	C17orf80	Up	2V7_vs_BV
0.0112842	CD300A	Dn	2V7_vs_BV
0.0070706	NAT9	Dn	2V7_vs_BV
0.0437464	ATP5PD	Up	2V7_vs_BV
0.0490556	GRB2	Dn	2V7_vs_BV
0.00888766	UNC13D	Dn	2V7_vs_BV
0.0458082	WBP2	Dn	2V7_vs_BV
0.00183224	SEPT9	Dn	2V7_vs_BV
0.0224092	CBX4	Dn	2V7_vs_BV
0.0279019	ARHGDIA	Dn	2V7_vs_BV
0.0433133	AC145207.5	Up	2V7_vs_BV
0.00886574	GPS1	Dn	2V7_vs_BV
0.0101152	DUS1L	Dn	2V7_vs_BV
0.0186355	HEXDC	Dn	2V7_vs_BV
0.047267	CYBC1	Dn	2V7_vs_BV
0.0318201	METRNL	Dn	2V7_vs_BV
0.0263146	ANKRD12	Up	2V7_vs_BV
0.0117502	RIOK3	Up	2V7_vs_BV
0.0136721	RMC1	Dn	2V7_vs_BV
0.0146528	TRAPPC8	Up	2V7_vs_BV
0.0136627	ZNF397	Up	2V7_vs_BV
0.0451842	ELP2	Up	2V7_vs_BV
0.0236575	HDHD2	Dn	2V7_vs_BV
0.00442938	NARS	Up	2V7_vs_BV
0.0256238	KDSR	Dn	2V7_vs_BV
0.0485807	VPS4B	Up	2V7_vs_BV
0.0129392	ATP9B	Up	2V7_vs_BV
0.0174061	CTDP1	Dn	2V7_vs_BV
0.00900063	PQLC1	Dn	2V7_vs_BV
0.0171041	RBFA	Dn	2V7_vs_BV
0.0240814	C20orf96	Dn	2V7_vs_BV
0.0087999	FKBP1A	Dn	2V7_vs_BV
0.0101776	SNRPB	Dn	2V7_vs_BV
0.00485285	PCED1A	Dn	2V7_vs_BV
0.0278719	C20orf27	Dn	2V7_vs_BV
0.00831126	CENPB	Dn	2V7_vs_BV
0.00507946	XRN2	Up	2V7_vs_BV
0.0105678	ACSS1	Dn	2V7_vs_BV
0.0426739	HCK	Dn	2V7_vs_BV
0.0342013	COMMD7	Dn	2V7_vs_BV
0.017429	EIF2S2	Up	2V7_vs_BV
0.0153093	MMP24OS	Dn	2V7_vs_BV
0.0287663	CPNE1	Dn	2V7_vs_BV
0.0258846	RAB5IF	Dn	2V7_vs_BV
0.0218317	DSN1	Up	2V7_vs_BV
0.00100218	RPN2	Up	2V7_vs_BV
0.028947	MAFB	Dn	2V7_vs_BV
0.0376441	TOP1	Up	2V7_vs_BV
0.0269016	OSER1	Up	2V7_vs_BV
0.0485232	YWHAB	Dn	2V7_vs_BV
0.0432729	PCIF1	Dn	2V7_vs_BV
0.00164226	PREX1	Dn	2V7_vs_BV
0.00452455	SMIM25	Up	2V7_vs_BV
0.00449864	NPEPL1	Dn	2V7_vs_BV
0.00196149	NELFCD	Dn	2V7_vs_BV
0.0282848	ATP5F1E	Up	2V7_vs_BV
0.0278535	AL121832.2	Dn	2V7_vs_BV
0.0170426	OGFR	Dn	2V7_vs_BV
0.0101482	ARFGAP1	Dn	2V7_vs_BV
0.0255455	MHENCR	Dn	2V7_vs_BV
0.0129708	SLC2A4RG	Dn	2V7_vs_BV
0.00872797	RGS19	Dn	2V7_vs_BV
0.00627472	RNF126	Dn	2V7_vs_BV
0.0202179	PTBP1	Dn	2V7_vs_BV
0.0311976	ARID3A	Dn	2V7_vs_BV
0.0113361	TMEM259	Dn	2V7_vs_BV
0.0117905	CNN2	Dn	2V7_vs_BV
0.00864084	ARHGAP45	Dn	2V7_vs_BV
0.0219736	STK11	Dn	2V7_vs_BV
0.000603771	MIDN	Dn	2V7_vs_BV
0.0388287	CIRBP	Dn	2V7_vs_BV
0.00643476	DAZAP1	Dn	2V7_vs_BV
0.045441	ADAT3	Dn	2V7_vs_BV
0.0134962	BTBD2	Dn	2V7_vs_BV
0.0334905	LSM7	Dn	2V7_vs_BV
0.0236029	LMNB2	Dn	2V7_vs_BV
0.0414857	GADD45B	Dn	2V7_vs_BV
0.0233395	CACTIN	Dn	2V7_vs_BV
0.0323418	PIP5K1C	Dn	2V7_vs_BV
0.0170962	EEF2	Dn	2V7_vs_BV
0.0220393	MAP2K2	Dn	2V7_vs_BV
0.0476655	MPND	Dn	2V7_vs_BV
0.0422127	SH3GL1	Dn	2V7_vs_BV
0.0338536	CHAF1A	Dn	2V7_vs_BV
0.0355771	UBXN6	Dn	2V7_vs_BV
0.00865898	PLIN3	Dn	2V7_vs_BV
0.00531876	SAFB	Dn	2V7_vs_BV
0.00208456	DUS3L	Dn	2V7_vs_BV
0.0383813	ALKBH7	Dn	2V7_vs_BV
0.0237552	DENND1C	Dn	2V7_vs_BV
0.0441613	VAV1	Dn	2V7_vs_BV
0.0199643	PET100	Up	2V7_vs_BV
0.0158731	UBL5	Up	2V7_vs_BV
0.0344341	PIN1	Dn	2V7_vs_BV
0.00762731	MRPL4	Dn	2V7_vs_BV
0.0105768	ZGLP1	Up	2V7_vs_BV
0.0323029	RAVER1	Dn	2V7_vs_BV
0.0192756	AC114271.1	Dn	2V7_vs_BV
0.0415711	CDC37	Dn	2V7_vs_BV
0.0336386	KEAP1	Dn	2V7_vs_BV
0.0202967	CDKN2D	Dn	2V7_vs_BV
0.0181221	ILF3	Dn	2V7_vs_BV
0.0082266	PLPPR2	Dn	2V7_vs_BV
0.025411	MAN2B1	Dn	2V7_vs_BV
0.024477	DHPS	Dn	2V7_vs_BV
0.0242859	ASNA1	Dn	2V7_vs_BV
0.000151558	JUNB	Dn	2V7_vs_BV
0.0143415	LYL1	Dn	2V7_vs_BV
0.0248969	NACC1	Dn	2V7_vs_BV
0.0110518	IER2	Dn	2V7_vs_BV
0.0377824	CC2D1A	Dn	2V7_vs_BV
0.0288695	PKN1	Dn	2V7_vs_BV
0.0330456	ADGRE3	Up	2V7_vs_BV
0.0428635	BRD4	Dn	2V7_vs_BV
0.00313708	WIZ	Dn	2V7_vs_BV
0.024494	HSH2D	Dn	2V7_vs_BV
0.00850562	KLF2	Dn	2V7_vs_BV
0.0208191	MYO9B	Dn	2V7_vs_BV
0.0376099	BABAM1	Dn	2V7_vs_BV
0.00509021	ABHD8	Dn	2V7_vs_BV
0.0434856	MRPL34	Dn	2V7_vs_BV
0.0312498	ANO8	Dn	2V7_vs_BV
0.047845	PGLS	Dn	2V7_vs_BV
0.00721289	COLGALT1	Dn	2V7_vs_BV
0.00566635	MAST3	Dn	2V7_vs_BV
0.026546	JUND	Dn	2V7_vs_BV
0.00726943	SSBP4	Dn	2V7_vs_BV
0.0337034	REX1BD	Dn	2V7_vs_BV
0.00113702	KLHL26	Dn	2V7_vs_BV
0.028721	CRTC1	Dn	2V7_vs_BV
0.0377115	UPF1	Dn	2V7_vs_BV
0.048647	BORCS8	Dn	2V7_vs_BV
0.0323539	ZNF506	Up	2V7_vs_BV
0.00987023	ZNF431	Up	2V7_vs_BV
0.0471018	ZNF708	Up	2V7_vs_BV
0.0377538	ZNF738	Up	2V7_vs_BV
0.00898555	ZNF91	Up	2V7_vs_BV
0.0335508	ZNF675	Up	2V7_vs_BV
0.0399863	ZNF254	Up	2V7_vs_BV
0.00451556	LINC00662	Up	2V7_vs_BV
0.0150942	UQCRFS1	Dn	2V7_vs_BV
0.0141062	CEP89	Up	2V7_vs_BV
0.0228126	CEBPA	Dn	2V7_vs_BV
0.0145224	ZNF181	Up	2V7_vs_BV
0.0492058	USF2	Dn	2V7_vs_BV
0.0103534	COX6B1	Up	2V7_vs_BV
0.0151485	KMT2B	Dn	2V7_vs_BV
0.0349794	IGFLR1	Dn	2V7_vs_BV
0.0291511	LIN37	Dn	2V7_vs_BV
0.0486799	NFKBID	Dn	2V7_vs_BV
0.00472084	ALKBH6	Dn	2V7_vs_BV
0.0140481	THAP8	Dn	2V7_vs_BV
0.0272614	CATSPERG	Up	2V7_vs_BV
0.0171464	MRPS12	Dn	2V7_vs_BV
7.88016e-05	ZFP36	Dn	2V7_vs_BV
0.00220437	AKT2	Dn	2V7_vs_BV
0.0493971	PLD3	Dn	2V7_vs_BV
0.0333944	SERTAD3	Dn	2V7_vs_BV
0.0338578	SHKBP1	Dn	2V7_vs_BV
0.0452735	LTBP4	Dn	2V7_vs_BV
0.0172274	C19orf54	Dn	2V7_vs_BV
0.0219381	HNRNPUL1	Dn	2V7_vs_BV
0.00721671	CCDC97	Dn	2V7_vs_BV
0.0456884	ARHGEF1	Dn	2V7_vs_BV
0.00226717	CIC	Dn	2V7_vs_BV
0.0253695	IRGQ	Dn	2V7_vs_BV
0.00707349	ZNF296	Dn	2V7_vs_BV
0.0132585	ERCC2	Dn	2V7_vs_BV
0.0100848	VASP	Dn	2V7_vs_BV
0.0127492	IRF2BP1	Dn	2V7_vs_BV
0.0131667	CALM3	Dn	2V7_vs_BV
0.0340682	PTGIR	Dn	2V7_vs_BV
0.00515368	PRKD2	Dn	2V7_vs_BV
0.00438073	STRN4	Dn	2V7_vs_BV
0.0398435	AP2S1	Dn	2V7_vs_BV
0.0288809	INAFM1	Dn	2V7_vs_BV
0.0476707	NAPA	Dn	2V7_vs_BV
0.0384544	BICRA	Dn	2V7_vs_BV
0.0393725	ZSWIM9	Dn	2V7_vs_BV
0.0103732	PPP1R15A	Dn	2V7_vs_BV
0.00381867	RUVBL2	Dn	2V7_vs_BV
0.0453078	CD37	Dn	2V7_vs_BV
0.012515	RCN3	Dn	2V7_vs_BV
0.0268937	NOSIP	Dn	2V7_vs_BV
0.0321962	SCAF1	Dn	2V7_vs_BV
0.0451102	PRMT1	Dn	2V7_vs_BV
0.0475148	AP2A1	Dn	2V7_vs_BV
0.00598966	NR1H2	Dn	2V7_vs_BV
0.0251822	POLD1	Dn	2V7_vs_BV
0.0187844	JOSD2	Dn	2V7_vs_BV
0.0215655	ZNF766	Up	2V7_vs_BV
0.0169062	ZNF83	Up	2V7_vs_BV
0.0366227	ZNF468	Up	2V7_vs_BV
0.0170446	TSEN34	Dn	2V7_vs_BV
0.000541965	LENG8	Dn	2V7_vs_BV
0.0367814	LILRB4	Dn	2V7_vs_BV
0.0292292	PPP1R12C	Dn	2V7_vs_BV
0.0032128	PPP6R1	Dn	2V7_vs_BV
0.0122093	ZNF628	Dn	2V7_vs_BV
0.0141475	FIZ1	Dn	2V7_vs_BV
0.0344949	ZNF524	Dn	2V7_vs_BV
0.00524321	ERVK3-1	Up	2V7_vs_BV
0.0358706	UBE2M	Dn	2V7_vs_BV
0.0354519	SLC25A1	Dn	2V7_vs_BV
0.0387329	UFD1	Dn	2V7_vs_BV
0.0237023	ZDHHC8	Dn	2V7_vs_BV
0.0435563	DGCR6L	Dn	2V7_vs_BV
0.0199102	PI4KA	Dn	2V7_vs_BV
0.0456428	CHCHD10	Dn	2V7_vs_BV
0.0482491	CABIN1	Dn	2V7_vs_BV
0.0455824	GRK3	Up	2V7_vs_BV
0.0431903	CCDC117	Dn	2V7_vs_BV
0.0337476	NEFH	Up	2V7_vs_BV
0.0451191	THOC5	Up	2V7_vs_BV
0.0253295	NF2	Dn	2V7_vs_BV
0.0459486	UQCR10	Up	2V7_vs_BV
0.0338754	LIMK2	Up	2V7_vs_BV
0.0429974	PATZ1	Dn	2V7_vs_BV
0.0279209	TXN2	Dn	2V7_vs_BV
0.0022973	MPST	Dn	2V7_vs_BV
0.0276464	KCTD17	Dn	2V7_vs_BV
0.00885095	SH3BP1	Dn	2V7_vs_BV
0.0204699	NOL12	Dn	2V7_vs_BV
0.0139415	JOSD1	Dn	2V7_vs_BV
0.0467089	SUN2	Dn	2V7_vs_BV
5.22584e-05	CBX6	Dn	2V7_vs_BV
0.0358307	CBX7	Dn	2V7_vs_BV
0.0360829	TNRC6B	Up	2V7_vs_BV
0.0463782	EP300	Up	2V7_vs_BV
0.0179166	NFAM1	Dn	2V7_vs_BV
0.0340072	ARFGAP3	Up	2V7_vs_BV
0.0104319	RTL6	Dn	2V7_vs_BV
0.0288357	NUP50-DT	Up	2V7_vs_BV
0.0023733	PIM3	Dn	2V7_vs_BV
0.0373027	SCO2.1	Dn	2V7_vs_BV
0.0328656	TYMP	Dn	2V7_vs_BV
0.0192336	ODF3B	Dn	2V7_vs_BV
0.00270086	KLHDC7B	Dn	2V7_vs_BV
0.04985	ARSA	Dn	2V7_vs_BV
0.0133428	LINC01684	Up	2V7_vs_BV
0.0269492	ATP5PF	Up	2V7_vs_BV
0.0147628	CCT8	Up	2V7_vs_BV
0.0477749	BACH1	Up	2V7_vs_BV
0.021194	IFNAR1	Up	2V7_vs_BV
0.0237911	SON	Up	2V7_vs_BV
0.0114182	MORC3	Up	2V7_vs_BV
0.026251	ETS2	Dn	2V7_vs_BV
0.0241813	MX1	Dn	2V7_vs_BV
0.0491435	ZBTB21	Up	2V7_vs_BV
0.039053	WDR4	Up	2V7_vs_BV
0.000740837	TRPM2	Dn	2V7_vs_BV
0.0454238	ITGB2	Dn	2V7_vs_BV
0.0481728	ACAP3	Dn	2V7_vs_BV
0.0278238	AURKAIP1	Dn	2V7_vs_BV
0.0492807	CCNL2	Dn	2V7_vs_BV
0.0138784	ATAD3A	Dn	2V7_vs_BV
0.0479845	SSU72	Dn	2V7_vs_BV
0.0203001	SKI	Dn	2V7_vs_BV
0.0086543	TPRG1L	Dn	2V7_vs_BV
0.0363241	DFFB	Dn	2V7_vs_BV
0.0093893	CLSTN1	Dn	2V7_vs_BV
0.0431865	UBE4B	Up	2V7_vs_BV
0.00281599	SRM	Dn	2V7_vs_BV
0.00647877	KIAA2013	Dn	2V7_vs_BV
0.0332852	TNFRSF8	Dn	2V7_vs_BV
0.00453759	PLEKHM2	Dn	2V7_vs_BV
0.00167069	FBXO42	Dn	2V7_vs_BV
0.00195667	RCC2	Dn	2V7_vs_BV
0.0426647	UBR4	Up	2V7_vs_BV
0.032945	AKR7A2	Dn	2V7_vs_BV
0.0306333	LINC01355	Up	2V7_vs_BV
0.0305169	HNRNPR	Up	2V7_vs_BV
0.0309913	PITHD1	Dn	2V7_vs_BV
0.0345108	RUNX3	Dn	2V7_vs_BV
0.00638928	RSRP1	Up	2V7_vs_BV
0.0129908	MACO1	Up	2V7_vs_BV
0.0130595	LDLRAP1	Dn	2V7_vs_BV
0.00259802	SELENON	Dn	2V7_vs_BV
0.00713329	CEP85	Up	2V7_vs_BV
0.0182182	ZDHHC18	Dn	2V7_vs_BV
0.0473952	IFI6	Dn	2V7_vs_BV
0.0355171	DNAJC8	Up	2V7_vs_BV
0.0358056	HDAC1	Up	2V7_vs_BV
0.00541571	FAM229A	Dn	2V7_vs_BV
0.0214549	BSDC1	Up	2V7_vs_BV
0.0498648	RNF19B	Dn	2V7_vs_BV
0.0249026	PHC2	Dn	2V7_vs_BV
0.00910292	PSMB2	Up	2V7_vs_BV
0.0215928	ADPRHL2	Dn	2V7_vs_BV
0.00643755	THRAP3	Up	2V7_vs_BV
0.0422676	NDUFS5	Up	2V7_vs_BV
0.035882	COL9A2	Dn	2V7_vs_BV
0.030098	PLK3	Dn	2V7_vs_BV
0.00498338	EIF2B3	Up	2V7_vs_BV
0.0463545	AKR1A1	Dn	2V7_vs_BV
0.0230569	NASP	Up	2V7_vs_BV
0.0257607	MKNK1	Dn	2V7_vs_BV
0.0394332	NRDC	Up	2V7_vs_BV
0.0268693	KTI12	Dn	2V7_vs_BV
0.0263711	SCP2	Up	2V7_vs_BV
0.00192792	L1TD1	Up	2V7_vs_BV
0.0152264	ACADM	Up	2V7_vs_BV
0.0332309	RPF1	Up	2V7_vs_BV
0.0440221	SELENOF	Up	2V7_vs_BV
0.0442232	EVI5	Up	2V7_vs_BV
0.033016	DNTTIP2	Up	2V7_vs_BV
0.0393844	SASS6	Up	2V7_vs_BV
0.0212033	PSMA5	Up	2V7_vs_BV
0.0365245	AMPD2	Dn	2V7_vs_BV
0.0477968	CD53	Up	2V7_vs_BV
0.00574229	ST7L	Up	2V7_vs_BV
0.0210567	LRIG2	Up	2V7_vs_BV
0.00808782	CHD1L	Dn	2V7_vs_BV
0.024654	PRPF3	Up	2V7_vs_BV
0.000425884	MCL1	Dn	2V7_vs_BV
0.0162749	CTSS	Up	2V7_vs_BV
0.0196317	C1orf56	Up	2V7_vs_BV
0.0372205	S100A4	Up	2V7_vs_BV
0.0137603	DENND4B	Dn	2V7_vs_BV
0.0376784	JTB	Dn	2V7_vs_BV
0.0115395	ZBTB7B	Dn	2V7_vs_BV
0.0205076	ADAM15	Dn	2V7_vs_BV
0.0199653	GBA	Dn	2V7_vs_BV
0.0496037	ASH1L	Up	2V7_vs_BV
0.00589673	ARHGEF2	Dn	2V7_vs_BV
0.00477283	SMG5	Dn	2V7_vs_BV
0.0158605	MNDA	Up	2V7_vs_BV
0.0386046	IFI16	Up	2V7_vs_BV
0.0125607	DUSP23	Dn	2V7_vs_BV
0.00651259	ARHGAP30	Dn	2V7_vs_BV
0.0394464	PPOX	Dn	2V7_vs_BV
0.0489521	FCER1G	Up	2V7_vs_BV
0.045857	HSPA6	Dn	2V7_vs_BV
0.0206613	FCGR3A	Up	2V7_vs_BV
0.0172487	TMCO1	Up	2V7_vs_BV
0.0426349	RCSD1	Dn	2V7_vs_BV
0.0409068	TIPRL	Up	2V7_vs_BV
0.0261981	BLZF1	Up	2V7_vs_BV
0.0262927	SCYL3	Up	2V7_vs_BV
0.0497271	SOAT1	Up	2V7_vs_BV
0.0392472	TOR1AIP1	Up	2V7_vs_BV
0.0291272	EDEM3	Dn	2V7_vs_BV
0.00356105	TRMT1L	Up	2V7_vs_BV
0.01223	PTPRC	Up	2V7_vs_BV
0.0162743	BTG2	Up	2V7_vs_BV
0.00802647	ATP2B4	Up	2V7_vs_BV
0.000238223	MAPKAPK2	Dn	2V7_vs_BV
0.0102755	CR1	Up	2V7_vs_BV
0.0279618	TMEM206	Dn	2V7_vs_BV
0.0336846	EPRS	Up	2V7_vs_BV
0.0286241	BROX	Up	2V7_vs_BV
0.00151249	LBR	Up	2V7_vs_BV
0.0347277	GUK1	Dn	2V7_vs_BV
0.0150106	RNF187	Dn	2V7_vs_BV
0.0174684	C1orf131	Up	2V7_vs_BV
0.0306706	LYST	Up	2V7_vs_BV
0.0425922	FH	Up	2V7_vs_BV
0.0273206	SDCCAG8	Up	2V7_vs_BV
0.0256216	EFCAB2	Dn	2V7_vs_BV
0.0460479	AHCTF1	Up	2V7_vs_BV
0.0317457	ZNF692	Dn	2V7_vs_BV
0.0457188	PGBD2	Dn	2V7_vs_BV
0.0432136	ACP1	Up	2V7_vs_BV
0.0076099	ADI1	Dn	2V7_vs_BV
0.00626579	ROCK2	Up	2V7_vs_BV
0.0150299	NBAS	Up	2V7_vs_BV
0.0370346	LDAH	Up	2V7_vs_BV
0.028107	POMC	Dn	2V7_vs_BV
0.0435627	HADHA	Up	2V7_vs_BV
0.000607568	HADHB	Up	2V7_vs_BV
0.0064673	MAPRE3	Dn	2V7_vs_BV
0.0127614	OST4	Up	2V7_vs_BV
0.0128971	ZNF513	Dn	2V7_vs_BV
0.019684	MRPL33	Up	2V7_vs_BV
0.0397072	FOSL2	Dn	2V7_vs_BV
0.0382938	CLIP4	Up	2V7_vs_BV
0.000267581	NLRC4	Up	2V7_vs_BV
0.0466572	FEZ2	Dn	2V7_vs_BV
0.0442996	DHX57	Up	2V7_vs_BV
0.00545447	ZFP36L2	Dn	2V7_vs_BV
0.0448218	ATP6V1E2	Up	2V7_vs_BV
0.0353947	CFAP36	Up	2V7_vs_BV
0.0248504	PPP4R3B	Up	2V7_vs_BV
0.0405586	PUS10	Up	2V7_vs_BV
0.0449169	CCT4	Dn	2V7_vs_BV
0.0162335	B3GNT2	Dn	2V7_vs_BV
0.0220305	MDH1	Up	2V7_vs_BV
0.0199215	PELI1	Dn	2V7_vs_BV
0.00157661	PPP3R1	Dn	2V7_vs_BV
0.0423894	ARHGAP25	Up	2V7_vs_BV
0.0392823	PCBP1	Dn	2V7_vs_BV
0.0137411	MPHOSPH10	Up	2V7_vs_BV
0.0301976	DCTN1	Dn	2V7_vs_BV
0.0199803	WBP1	Dn	2V7_vs_BV
0.0423565	SUCLG1	Up	2V7_vs_BV
0.0115867	TMEM150A	Dn	2V7_vs_BV
0.015966	STARD7	Dn	2V7_vs_BV
0.0491903	LMAN2L	Up	2V7_vs_BV
0.0489778	EIF5B	Up	2V7_vs_BV
0.00839923	GCC2	Up	2V7_vs_BV
0.027115	RANBP2	Up	2V7_vs_BV
0.00535924	ANAPC1	Dn	2V7_vs_BV
0.0363361	DDX18	Up	2V7_vs_BV
0.0360706	MARCO	Dn	2V7_vs_BV
0.0127162	TSN	Up	2V7_vs_BV
0.0125236	SMPD4	Dn	2V7_vs_BV
0.0147998	PTPN18	Dn	2V7_vs_BV
0.00105362	R3HDM1	Up	2V7_vs_BV
0.0429819	ARHGAP15	Up	2V7_vs_BV
0.0178411	MMADHC	Up	2V7_vs_BV
0.00916383	ARL5A	Dn	2V7_vs_BV
0.0266546	MTX2	Up	2V7_vs_BV
0.028641	NFE2L2	Up	2V7_vs_BV
0.0124666	UBE2E3	Dn	2V7_vs_BV
0.0180859	ZC3H15	Up	2V7_vs_BV
0.021634	ANKAR	Up	2V7_vs_BV
0.0289298	STAT1	Dn	2V7_vs_BV
0.0317727	NABP1	Up	2V7_vs_BV
0.0499971	GTF3C3	Up	2V7_vs_BV
0.0372428	NDUFB3	Up	2V7_vs_BV
0.0498847	CFLAR	Up	2V7_vs_BV
0.0344496	RPE	Up	2V7_vs_BV
0.00606622	RETREG2	Dn	2V7_vs_BV
0.0325762	ATG9A	Dn	2V7_vs_BV
0.0242533	DNPEP	Dn	2V7_vs_BV
0.0155623	DOCK10	Up	2V7_vs_BV
0.0494086	PSMD1	Up	2V7_vs_BV
0.0129634	NCL	Up	2V7_vs_BV
0.0388915	PTMA	Up	2V7_vs_BV
0.0261541	RNPEPL1	Dn	2V7_vs_BV
0.0434115	D2HGDH	Dn	2V7_vs_BV
0.00362108	THUMPD3-AS1	Up	2V7_vs_BV
0.0427441	THUMPD3	Up	2V7_vs_BV
0.0400216	MTMR14	Dn	2V7_vs_BV
0.0200272	ARPC4	Dn	2V7_vs_BV
0.0278416	EMC3	Up	2V7_vs_BV
0.0340086	IQSEC1	Dn	2V7_vs_BV
0.0426261	SH3BP5	Dn	2V7_vs_BV
0.0473757	NR1D2	Dn	2V7_vs_BV
0.0126132	TMPPE	Dn	2V7_vs_BV
0.0266251	CRTAP	Dn	2V7_vs_BV
0.0333276	GOLGA4	Up	2V7_vs_BV
0.0312895	PLCD1	Dn	2V7_vs_BV
0.0207771	OXSR1	Up	2V7_vs_BV
0.0270039	CSRNP1	Dn	2V7_vs_BV
0.0454794	CX3CR1	Up	2V7_vs_BV
0.00271749	VIPR1	Dn	2V7_vs_BV
0.0434026	NKTR	Up	2V7_vs_BV
0.0116692	TMA7	Up	2V7_vs_BV
0.00657058	USP19	Dn	2V7_vs_BV
0.0187519	RBM6	Up	2V7_vs_BV
0.00526657	GNAI2	Dn	2V7_vs_BV
0.0239805	TUSC2	Dn	2V7_vs_BV
0.0451331	RASSF1	Dn	2V7_vs_BV
0.0206624	MAPKAPK3	Dn	2V7_vs_BV
0.0487843	SPCS1	Up	2V7_vs_BV
0.0400491	SELENOK	Up	2V7_vs_BV
0.0409894	FLNB	Up	2V7_vs_BV
0.00910325	PXK	Up	2V7_vs_BV
0.0396255	SLC25A26	Up	2V7_vs_BV
0.026629	ARL6IP5	Up	2V7_vs_BV
0.0151319	SHQ1	Dn	2V7_vs_BV
0.0437565	SENP7	Up	2V7_vs_BV
0.026856	AC106712.1	Up	2V7_vs_BV
0.00441702	BBX	Up	2V7_vs_BV
0.0215334	ZBTB20	Up	2V7_vs_BV
0.0377828	NDUFB4	Up	2V7_vs_BV
0.0402871	GOLGB1	Up	2V7_vs_BV
0.0123214	DIRC2	Dn	2V7_vs_BV
0.0326644	SNX4	Dn	2V7_vs_BV
0.0370751	CHST13	Dn	2V7_vs_BV
0.00753127	EEFSEC	Dn	2V7_vs_BV
0.0303228	RAB7A	Dn	2V7_vs_BV
0.0255595	H1FX	Dn	2V7_vs_BV
0.0274396	NUDT16	Dn	2V7_vs_BV
0.0240769	COPB2	Up	2V7_vs_BV
0.0183273	SLC9A9	Up	2V7_vs_BV
0.000891294	HLTF	Up	2V7_vs_BV
0.0289396	RNF13	Up	2V7_vs_BV
0.0441253	SERP1	Dn	2V7_vs_BV
0.00574961	P2RY13	Up	2V7_vs_BV
0.0156434	LXN	Up	2V7_vs_BV
0.00369158	SEC62	Up	2V7_vs_BV
0.0416227	PHC3	Up	2V7_vs_BV
0.0485949	SKIL	Up	2V7_vs_BV
0.0386709	MFN1	Up	2V7_vs_BV
0.0147708	MRPL47	Up	2V7_vs_BV
0.021027	TTC14	Up	2V7_vs_BV
0.0169281	DNAJC19	Up	2V7_vs_BV
0.0189552	KLHL24	Up	2V7_vs_BV
0.0322944	AP2M1	Dn	2V7_vs_BV
0.029576	FAM43A	Dn	2V7_vs_BV
0.00693779	PCYT1A	Up	2V7_vs_BV
0.0345495	NCBP2-AS2	Dn	2V7_vs_BV
0.0377374	RUBCN	Dn	2V7_vs_BV
0.0477737	ATP5ME	Up	2V7_vs_BV
0.0256602	DGKQ	Dn	2V7_vs_BV
0.0213891	FGFRL1	Dn	2V7_vs_BV
0.0026433	CTBP1	Dn	2V7_vs_BV
0.0371222	TNIP2	Dn	2V7_vs_BV
0.00815391	MAN2B2	Dn	2V7_vs_BV
0.0304354	TBC1D14	Dn	2V7_vs_BV
0.0270479	TADA2B	Dn	2V7_vs_BV
0.0185918	BOD1L1	Up	2V7_vs_BV
0.0332799	CPEB2	Dn	2V7_vs_BV
0.0195261	FAM200B	Up	2V7_vs_BV
0.0304061	KLF3	Dn	2V7_vs_BV
0.0432885	TLR1	Up	2V7_vs_BV
0.00910145	SMIM14	Up	2V7_vs_BV
0.0180089	N4BP2	Up	2V7_vs_BV
0.0280571	GNPDA2	Up	2V7_vs_BV
0.0356959	ATP10D	Up	2V7_vs_BV
0.00742243	OCIAD1	Up	2V7_vs_BV
0.0136085	CHIC2	Dn	2V7_vs_BV
0.00893578	JCHAIN	Up	2V7_vs_BV
0.00115037	USO1	Up	2V7_vs_BV
0.041921	CCNI	Dn	2V7_vs_BV
0.0284614	ARHGAP24	Up	2V7_vs_BV
0.0259084	HERC3	Up	2V7_vs_BV
0.033512	TET2	Up	2V7_vs_BV
0.0188799	SCLT1	Up	2V7_vs_BV
0.0408381	ELMOD2	Up	2V7_vs_BV
0.0471991	OTUD4	Up	2V7_vs_BV
0.0106595	TMEM154	Up	2V7_vs_BV
0.0405092	TLR2	Up	2V7_vs_BV
0.0249693	FAM198B-AS1	Up	2V7_vs_BV
0.0200188	ETFDH	Up	2V7_vs_BV
0.00959502	NAF1	Dn	2V7_vs_BV
0.0349271	TMA16	Up	2V7_vs_BV
0.0349989	SAP30	Dn	2V7_vs_BV
0.0166016	FBXO8	Up	2V7_vs_BV
0.0346391	ACSL1	Dn	2V7_vs_BV
0.00221187	PDCD6	Dn	2V7_vs_BV
0.0447381	NSUN2	Dn	2V7_vs_BV
0.0144286	BASP1	Dn	2V7_vs_BV
0.0224172	ZFR	Up	2V7_vs_BV
0.00301245	TARS	Up	2V7_vs_BV
0.017298	SKP2	Dn	2V7_vs_BV
0.0429908	RICTOR	Up	2V7_vs_BV
0.0482123	CARD6	Up	2V7_vs_BV
0.0484032	MTREX	Up	2V7_vs_BV
0.0017759	SMIM15	Up	2V7_vs_BV
0.00299717	PPWD1	Up	2V7_vs_BV
0.0119204	CD180	Up	2V7_vs_BV
0.0082978	AGGF1	Dn	2V7_vs_BV
0.00519027	SSBP2	Up	2V7_vs_BV
0.0325416	COX7C	Up	2V7_vs_BV
0.0130144	MEF2C	Up	2V7_vs_BV
0.0257527	LYSMD3	Up	2V7_vs_BV
0.0311182	RIOK2	Up	2V7_vs_BV
0.016779	DCP2	Up	2V7_vs_BV
0.0041462	LYRM7	Up	2V7_vs_BV
0.0477816	IRF1	Dn	2V7_vs_BV
0.0449716	DDX46	Up	2V7_vs_BV
0.0043035	HNRNPA0	Dn	2V7_vs_BV
0.036686	FAM13B	Up	2V7_vs_BV
0.0475782	IK	Up	2V7_vs_BV
0.0198174	SLC26A2	Up	2V7_vs_BV
0.038332	DCTN4	Up	2V7_vs_BV
0.0407492	MFAP3	Up	2V7_vs_BV
0.0372825	MIR3142HG	Up	2V7_vs_BV
0.0287277	SPDL1	Up	2V7_vs_BV
0.0305206	STK10	Dn	2V7_vs_BV
0.000308015	DUSP1	Dn	2V7_vs_BV
0.0355079	HRH2	Dn	2V7_vs_BV
0.0416076	HK3	Dn	2V7_vs_BV
0.00624805	PDLIM7	Dn	2V7_vs_BV
0.0273203	RMND5B	Dn	2V7_vs_BV
0.0063908	CLK4	Up	2V7_vs_BV
0.00962726	MGAT4B	Dn	2V7_vs_BV
0.0163394	MGAT1	Dn	2V7_vs_BV
0.0303722	LINC00847	Dn	2V7_vs_BV
0.0320448	TRIM7	Dn	2V7_vs_BV
0.0386692	PRPF4B	Up	2V7_vs_BV
0.0308678	JARID2	Up	2V7_vs_BV
0.00786976	TRIM38	Up	2V7_vs_BV
0.0159192	HIST1H1C	Up	2V7_vs_BV
0.00661613	HIST1H4C	Up	2V7_vs_BV
0.0496012	BTN2A2	Up	2V7_vs_BV
0.0240826	HCG11	Up	2V7_vs_BV
0.0449533	ZNF322	Up	2V7_vs_BV
0.0479979	HLA-G	Dn	2V7_vs_BV
0.0458964	C6orf136	Dn	2V7_vs_BV
0.0447667	FLOT1	Dn	2V7_vs_BV
0.0317965	LTB	Dn	2V7_vs_BV
0.00356325	PRRC2A	Dn	2V7_vs_BV
0.00495743	AGPAT1	Dn	2V7_vs_BV
0.048772	GPSM3	Dn	2V7_vs_BV
0.0371824	HLA-DRA	Up	2V7_vs_BV
0.0446192	BRD2	Dn	2V7_vs_BV
0.0244973	RXRB	Dn	2V7_vs_BV
0.034354	RING1	Dn	2V7_vs_BV
0.0110072	WDR46	Dn	2V7_vs_BV
0.031017	ZBTB22	Dn	2V7_vs_BV
0.0366204	SMIM29	Dn	2V7_vs_BV
0.0256292	TAF11	Up	2V7_vs_BV
0.0374449	ZNF76	Dn	2V7_vs_BV
0.0486213	ETV7	Dn	2V7_vs_BV
0.0150348	MTCH1	Dn	2V7_vs_BV
0.00645348	CCDC167	Up	2V7_vs_BV
0.00850748	ZFAND3	Dn	2V7_vs_BV
0.0201183	TFEB	Dn	2V7_vs_BV
0.0470456	BYSL	Dn	2V7_vs_BV
0.0376541	CCND3	Dn	2V7_vs_BV
0.0365303	MRPS10	Up	2V7_vs_BV
0.000642831	C6orf226	Dn	2V7_vs_BV
0.0381882	PEX6	Dn	2V7_vs_BV
0.0357521	PPP2R5D	Dn	2V7_vs_BV
0.0452163	CD2AP	Up	2V7_vs_BV
0.0151829	PTP4A1	Dn	2V7_vs_BV
0.000360461	LMBRD1	Up	2V7_vs_BV
0.0304717	SDHAF4	Up	2V7_vs_BV
0.0128535	OGFRL1	Up	2V7_vs_BV
0.0254854	PGM3	Up	2V7_vs_BV
0.0188202	CYB5R4	Up	2V7_vs_BV
0.0121083	AKIRIN2	Dn	2V7_vs_BV
0.0143213	ANKRD6	Dn	2V7_vs_BV
0.00708174	LYRM2	Up	2V7_vs_BV
0.0177345	MAP3K7	Up	2V7_vs_BV
0.00579283	FBXL4	Up	2V7_vs_BV
0.0314802	COQ3	Up	2V7_vs_BV
0.0359503	ASCC3	Up	2V7_vs_BV
0.0200815	PDSS2	Up	2V7_vs_BV
0.014171	SEC63	Up	2V7_vs_BV
0.0347157	SNX3	Dn	2V7_vs_BV
0.0169902	CD164	Up	2V7_vs_BV
0.00756689	GOPC	Dn	2V7_vs_BV
0.0475748	L3MBTL3	Up	2V7_vs_BV
0.0444285	BCLAF1	Up	2V7_vs_BV
0.0367333	IFNGR1	Up	2V7_vs_BV
0.00247939	CITED2	Dn	2V7_vs_BV
0.0275862	STX11	Dn	2V7_vs_BV
0.0268356	GINM1	Dn	2V7_vs_BV
0.0342969	KATNA1	Up	2V7_vs_BV
0.0412249	AL596202.1	Up	2V7_vs_BV
0.00259978	TFB1M	Up	2V7_vs_BV
0.0349685	SNX9	Dn	2V7_vs_BV
0.0460945	TULP4	Up	2V7_vs_BV
0.0441603	DYNLT1	Up	2V7_vs_BV
0.0375786	WTAP	Up	2V7_vs_BV
0.0404557	INTS1	Dn	2V7_vs_BV
0.0391443	BRAT1	Dn	2V7_vs_BV
0.0484708	TTYH3	Dn	2V7_vs_BV
0.00747921	TNRC18	Dn	2V7_vs_BV
0.00936837	FAM220A	Dn	2V7_vs_BV
0.0313679	C1GALT1	Up	2V7_vs_BV
0.0235724	TOMM7	Up	2V7_vs_BV
0.0452961	HNRNPA2B1	Up	2V7_vs_BV
0.0420409	NT5C3A	Dn	2V7_vs_BV
0.0463077	CDK13	Up	2V7_vs_BV
0.0115735	AC027644.3	Dn	2V7_vs_BV
0.00561549	GTF2I	Up	2V7_vs_BV
0.00937246	GTF2IRD2B	Dn	2V7_vs_BV
0.0120091	KRIT1	Up	2V7_vs_BV
0.0439978	SAMD9	Up	2V7_vs_BV
0.00565568	SAMD9L	Up	2V7_vs_BV
0.018932	SEM1	Up	2V7_vs_BV
0.0197261	TECPR1	Dn	2V7_vs_BV
0.00639733	CPSF4	Dn	2V7_vs_BV
0.00999126	TSC22D4	Dn	2V7_vs_BV
0.0154454	SAP25	Dn	2V7_vs_BV
0.0476339	GNB2	Dn	2V7_vs_BV
0.0110494	GIGYF1	Dn	2V7_vs_BV
0.0175044	POP7	Dn	2V7_vs_BV
0.00479356	ORAI2	Dn	2V7_vs_BV
0.049836	PMPCB	Up	2V7_vs_BV
0.0427806	PNPLA8	Up	2V7_vs_BV
0.00285585	IFRD1	Dn	2V7_vs_BV
0.0173783	TES	Up	2V7_vs_BV
0.0396381	LSM8	Up	2V7_vs_BV
0.0405175	CNOT4	Up	2V7_vs_BV
0.0247408	MKRN1	Dn	2V7_vs_BV
0.034262	SSBP1	Up	2V7_vs_BV
0.0123	TRBC1	Dn	2V7_vs_BV
0.0305313	ZYX	Dn	2V7_vs_BV
0.0489883	GIMAP8	Up	2V7_vs_BV
0.0142624	GIMAP7	Up	2V7_vs_BV
0.0179987	CDK5	Dn	2V7_vs_BV
0.0361834	AGAP3	Dn	2V7_vs_BV
0.0387196	PAXIP1-AS2	Up	2V7_vs_BV
0.000580528	AKAP17A	Dn	2V7_vs_BV
0.0343777	MSL3	Up	2V7_vs_BV
0.0415248	TLR8	Up	2V7_vs_BV
0.0238001	GEMIN8	Dn	2V7_vs_BV
0.0323633	RBBP7	Up	2V7_vs_BV
0.0115062	PHKA2	Dn	2V7_vs_BV
0.00125621	EIF1AX	Up	2V7_vs_BV
0.026431	ACOT9	Up	2V7_vs_BV
0.0441198	CXorf21	Up	2V7_vs_BV
0.0320724	DYNLT3	Up	2V7_vs_BV
0.000730567	ATP6AP2	Up	2V7_vs_BV
0.0426248	NDUFB11	Dn	2V7_vs_BV
0.0129706	UBA1	Dn	2V7_vs_BV
0.00965212	CDK16	Dn	2V7_vs_BV
0.0414599	MAGED1	Up	2V7_vs_BV
0.0326267	FAM120C	Dn	2V7_vs_BV
0.00916232	MAGED2	Up	2V7_vs_BV
0.0306899	YIPF6	Up	2V7_vs_BV
0.0234006	IL2RG	Dn	2V7_vs_BV
0.0323688	HDAC8	Up	2V7_vs_BV
0.013686	ABCB7	Up	2V7_vs_BV
0.0451974	PBDC1	Up	2V7_vs_BV
0.0176081	ATRX	Up	2V7_vs_BV
0.0060715	PGK1	Up	2V7_vs_BV
0.0198732	GPR174	Up	2V7_vs_BV
0.0416181	SH3BGRL	Up	2V7_vs_BV
0.0460426	DIAPH2	Up	2V7_vs_BV
0.0359708	TRMT2B	Dn	2V7_vs_BV
0.00802027	ARMCX6	Up	2V7_vs_BV
0.0483349	TCEAL8	Up	2V7_vs_BV
0.0475634	TCEAL3	Up	2V7_vs_BV
0.00373757	TSC22D3	Dn	2V7_vs_BV
0.0147376	DOCK11	Up	2V7_vs_BV
0.0459586	THOC2	Up	2V7_vs_BV
0.0409595	XIAP	Up	2V7_vs_BV
0.0142161	SASH3	Dn	2V7_vs_BV
0.0126479	RBMX2	Up	2V7_vs_BV
0.00449454	ZNF449	Up	2V7_vs_BV
0.0339486	MTM1	Up	2V7_vs_BV
0.0303025	CCNQ	Dn	2V7_vs_BV
0.0219179	IRAK1	Dn	2V7_vs_BV
0.0109091	FLNA	Dn	2V7_vs_BV
0.011167	FAM3A	Dn	2V7_vs_BV
0.0362495	ERICH1	Up	2V7_vs_BV
0.044035	DOK2	Dn	2V7_vs_BV
0.0493818	XPO7	Up	2V7_vs_BV
0.0159617	NUDT18	Dn	2V7_vs_BV
0.0449991	PDLIM2	Dn	2V7_vs_BV
0.0200648	TNFRSF10A	Dn	2V7_vs_BV
0.0355184	SARAF	Dn	2V7_vs_BV
0.0148641	GSR	Dn	2V7_vs_BV
0.0158668	MAK16	Up	2V7_vs_BV
0.0413889	RNF122	Dn	2V7_vs_BV
0.0347224	EIF4EBP1	Dn	2V7_vs_BV
0.025903	THAP1	Up	2V7_vs_BV
0.0199948	PCMTD1	Up	2V7_vs_BV
0.0492097	RB1CC1	Up	2V7_vs_BV
0.0353749	LYN	Dn	2V7_vs_BV
0.0262443	STAU2	Up	2V7_vs_BV
0.0260411	ZC2HC1A	Up	2V7_vs_BV
0.037544	AF117829.1	Dn	2V7_vs_BV
0.0345087	TRIQK	Up	2V7_vs_BV
0.0447018	PLEKHF2	Dn	2V7_vs_BV
0.035747	COX6C	Up	2V7_vs_BV
0.0210327	KLF10	Dn	2V7_vs_BV
0.0027278	AZIN1	Up	2V7_vs_BV
0.0431999	ENY2	Up	2V7_vs_BV
0.0351952	ATAD2	Up	2V7_vs_BV
0.037464	FAM91A1	Up	2V7_vs_BV
0.0256398	SQLE	Dn	2V7_vs_BV
0.0257278	PVT1	Dn	2V7_vs_BV
0.0415111	GSDMD	Dn	2V7_vs_BV
0.0260863	PARP10	Dn	2V7_vs_BV
0.0353033	FBXL6	Dn	2V7_vs_BV
0.0107383	PPP1R16A	Dn	2V7_vs_BV
0.037065	RIC1	Dn	2V7_vs_BV
0.0185899	RRAGA	Dn	2V7_vs_BV
0.0487264	KLHL9	Up	2V7_vs_BV
0.0144671	CAAP1	Dn	2V7_vs_BV
0.0219382	B4GALT1	Dn	2V7_vs_BV
0.023716	CHMP5	Up	2V7_vs_BV
0.0235199	LINC01410	Up	2V7_vs_BV
0.0307808	VPS13A	Up	2V7_vs_BV
0.0471332	HNRNPK	Up	2V7_vs_BV
0.0436359	SEMA4D	Dn	2V7_vs_BV
0.00670239	SPTLC1	Up	2V7_vs_BV
0.0412827	PTPDC1	Dn	2V7_vs_BV
0.0127094	FSD1L	Up	2V7_vs_BV
0.0408782	SLC31A1	Up	2V7_vs_BV
0.0398501	TNFSF8	Up	2V7_vs_BV
0.0349123	TLR4	Up	2V7_vs_BV
0.00723878	ZBTB43	Up	2V7_vs_BV
0.00913986	LRSAM1	Dn	2V7_vs_BV
0.0169245	URM1	Dn	2V7_vs_BV
0.0370104	SET	Up	2V7_vs_BV
0.0243296	PTPA	Dn	2V7_vs_BV
0.0160854	FAM78A	Dn	2V7_vs_BV
0.0110216	SETX	Up	2V7_vs_BV
0.0143341	RALGDS	Dn	2V7_vs_BV
0.0087787	WDR5	Dn	2V7_vs_BV
0.0385594	NACC2	Dn	2V7_vs_BV
0.0292078	NOTCH1	Dn	2V7_vs_BV
0.0235291	TMEM141	Dn	2V7_vs_BV
0.0169421	NELFB	Dn	2V7_vs_BV
0.0281784	ARRDC1	Dn	2V7_vs_BV
0.0277146	TMEM80	Dn	2V7_vs_BV
0.00456275	SLC25A22	Dn	2V7_vs_BV
0.0403977	PIDD1	Dn	2V7_vs_BV
0.0450905	MOB2	Dn	2V7_vs_BV
0.0362846	LSP1	Dn	2V7_vs_BV
0.00749515	KCNQ1OT1	Up	2V7_vs_BV
0.0278109	OSBPL5	Dn	2V7_vs_BV
0.0309541	RHOG	Dn	2V7_vs_BV
0.0441874	STIM1	Dn	2V7_vs_BV
0.0333003	TRIM21	Up	2V7_vs_BV
0.0143404	FAM160A2	Dn	2V7_vs_BV
0.0464106	DENND5A	Dn	2V7_vs_BV
0.0381562	IPO7	Up	2V7_vs_BV
0.0309208	LDHA	Up	2V7_vs_BV
0.0278834	CAPRIN1	Dn	2V7_vs_BV
0.0249301	CAT	Up	2V7_vs_BV
0.00365596	NR1H3	Dn	2V7_vs_BV
0.049943	SELENOH	Dn	2V7_vs_BV
0.00682459	MPEG1	Up	2V7_vs_BV
0.0280579	MS4A7	Up	2V7_vs_BV
0.0165543	CYB561A3	Dn	2V7_vs_BV
0.0111011	MTA2	Dn	2V7_vs_BV
0.029687	EML3	Dn	2V7_vs_BV
0.0477143	UBXN1	Dn	2V7_vs_BV
0.019801	HNRNPUL2	Dn	2V7_vs_BV
0.0314765	TTC9C	Up	2V7_vs_BV
0.0485221	POLR2G	Up	2V7_vs_BV
0.0440128	TAF6L	Dn	2V7_vs_BV
0.0484739	WDR74	Dn	2V7_vs_BV
0.0362841	FERMT3	Dn	2V7_vs_BV
0.030085	ESRRA	Dn	2V7_vs_BV
0.0365263	SF1	Dn	2V7_vs_BV
0.0343334	MAP4K2	Dn	2V7_vs_BV
0.041439	PPP2R5B	Dn	2V7_vs_BV
0.0296685	FAU	Dn	2V7_vs_BV
0.0448201	TIGD3	Dn	2V7_vs_BV
0.00349582	FRMD8	Dn	2V7_vs_BV
0.0231193	MALAT1	Up	2V7_vs_BV
0.0380337	LTBP3	Dn	2V7_vs_BV
0.000821214	EHBP1L1	Dn	2V7_vs_BV
0.0480178	SIPA1	Dn	2V7_vs_BV
0.0470375	FIBP	Dn	2V7_vs_BV
0.0243015	CCDC85B	Dn	2V7_vs_BV
0.00146945	GRK2	Dn	2V7_vs_BV
0.000163174	ANKRD13D	Dn	2V7_vs_BV
0.02932	PITPNM1	Dn	2V7_vs_BV
0.0442483	CDK2AP2	Dn	2V7_vs_BV
0.0156308	PPP6R3	Up	2V7_vs_BV
0.0194811	CPT1A	Up	2V7_vs_BV
0.0231288	LAMTOR1	Dn	2V7_vs_BV
0.0178133	ARAP1	Dn	2V7_vs_BV
0.00750244	RELT	Dn	2V7_vs_BV
0.00181862	AP000763.3	Up	2V7_vs_BV
0.0387131	NEU3	Dn	2V7_vs_BV
0.0168169	ARRB1	Dn	2V7_vs_BV
0.00484647	RSF1	Up	2V7_vs_BV
0.000787143	CTSC	Up	2V7_vs_BV
0.0236193	SMCO4	Dn	2V7_vs_BV
0.031554	CEP295	Up	2V7_vs_BV
0.0166065	ANKRD49	Up	2V7_vs_BV
0.0254999	TMEM123	Up	2V7_vs_BV
0.00881577	CWF19L2	Up	2V7_vs_BV
0.0178113	ATM	Up	2V7_vs_BV
0.00272981	FDX1	Dn	2V7_vs_BV
0.00319866	TTC12	Up	2V7_vs_BV
0.0365443	ZW10	Up	2V7_vs_BV
0.0182131	ZPR1	Dn	2V7_vs_BV
0.0255905	BACE1	Up	2V7_vs_BV
0.0211883	MPZL3	Up	2V7_vs_BV
0.0258621	ARCN1	Up	2V7_vs_BV
0.0400896	OAF	Dn	2V7_vs_BV
0.00585752	SC5D	Up	2V7_vs_BV
0.0281223	GRAMD1B	Dn	2V7_vs_BV
0.019095	STT3A	Up	2V7_vs_BV
0.0366384	FLI1	Dn	2V7_vs_BV
0.0344289	NFRKB	Up	2V7_vs_BV
0.0133523	APLP2	Dn	2V7_vs_BV
0.023878	PFKFB3	Dn	2V7_vs_BV
0.0375641	KIN	Up	2V7_vs_BV
0.0305819	ATP5F1C	Up	2V7_vs_BV
0.0453969	TRDMT1	Up	2V7_vs_BV
0.0182714	VIM-AS1	Dn	2V7_vs_BV
0.0140955	NSUN6	Up	2V7_vs_BV
0.0095151	ARL5B	Up	2V7_vs_BV
0.0135447	ANKRD26	Dn	2V7_vs_BV
0.0495477	MASTL	Up	2V7_vs_BV
0.0412888	MAP3K8	Dn	2V7_vs_BV
0.00915891	ZNF438	Up	2V7_vs_BV
0.0193715	ITGB1	Up	2V7_vs_BV
0.0372769	CUL2	Up	2V7_vs_BV
0.0480659	ZNF37A	Up	2V7_vs_BV
0.00808845	ZNF487	Dn	2V7_vs_BV
0.00894333	CSTF2T	Up	2V7_vs_BV
0.037631	CCAR1	Up	2V7_vs_BV
0.0243835	SRGN	Up	2V7_vs_BV
0.0220187	HK1	Dn	2V7_vs_BV
0.0233304	SAR1A	Up	2V7_vs_BV
0.0336522	NUDT13	Up	2V7_vs_BV
0.0319115	FAM149B1	Dn	2V7_vs_BV
0.00296438	ADK	Up	2V7_vs_BV
0.0251751	ZNF503	Dn	2V7_vs_BV
0.0379817	NUTM2B-AS1	Up	2V7_vs_BV
0.0315824	ANXA11	Dn	2V7_vs_BV
0.0335192	GHITM	Up	2V7_vs_BV
0.04052	GLUD1	Dn	2V7_vs_BV
0.0337859	IFIT2	Up	2V7_vs_BV
0.0493959	IDE	Up	2V7_vs_BV
0.0204829	MYOF	Up	2V7_vs_BV
0.0297577	FRA10AC1	Up	2V7_vs_BV
0.0128263	ENTPD1-AS1	Up	2V7_vs_BV
0.0149441	MARVELD1	Dn	2V7_vs_BV
0.01026	R3HCC1L	Up	2V7_vs_BV
0.0394092	PPRC1	Up	2V7_vs_BV
0.0392859	NFKB2	Dn	2V7_vs_BV
0.0246584	NT5C2	Up	2V7_vs_BV
0.036886	ATP5MD	Up	2V7_vs_BV
0.0260643	NEURL1	Dn	2V7_vs_BV
0.0376065	FAM204A	Up	2V7_vs_BV
0.00901326	CACUL1	Dn	2V7_vs_BV
0.0121328	PLEKHA1	Up	2V7_vs_BV
0.0351326	PSTK	Dn	2V7_vs_BV
0.019422	ZRANB1	Dn	2V7_vs_BV
0.00637002	BNIP3	Up	2V7_vs_BV
0.0478932	ZNF511	Dn	2V7_vs_BV
0.0383191	FUOM	Dn	2V7_vs_BV
0.0199459	FKBP4	Dn	2V7_vs_BV
0.0409892	LTBR	Dn	2V7_vs_BV
0.045904	CD4	Dn	2V7_vs_BV
0.0351446	USP5	Dn	2V7_vs_BV
0.0361378	PTPN6	Dn	2V7_vs_BV
0.0308856	CLEC12A	Up	2V7_vs_BV
0.020545	ETV6	Dn	2V7_vs_BV
0.0116014	BORCS5	Dn	2V7_vs_BV
0.0249762	RECQL	Up	2V7_vs_BV
0.0411625	KRAS	Dn	2V7_vs_BV
0.0145724	MRPS35	Up	2V7_vs_BV
0.00905834	KLHL42	Up	2V7_vs_BV
0.0309363	ETFBKMT	Up	2V7_vs_BV
0.021303	AC079630.1	Dn	2V7_vs_BV
0.0128459	LRRK2	Up	2V7_vs_BV
0.0372795	ZCRB1	Up	2V7_vs_BV
0.0375103	HDAC7	Dn	2V7_vs_BV
0.0420311	PFKM	Dn	2V7_vs_BV
0.0472956	MCRS1	Dn	2V7_vs_BV
0.0431371	ATG101	Dn	2V7_vs_BV
0.0260232	IGFBP6	Dn	2V7_vs_BV
0.0377679	PCBP2	Dn	2V7_vs_BV
0.0358906	CALCOCO1	Up	2V7_vs_BV
0.035454	AC009779.2	Dn	2V7_vs_BV
0.0425114	RAB5B	Up	2V7_vs_BV
0.01356	MYL6	Up	2V7_vs_BV
0.0320945	ATP5F1B	Up	2V7_vs_BV
0.0406344	PTGES3	Up	2V7_vs_BV
0.0450283	LRP1	Dn	2V7_vs_BV
0.0284856	CTDSP2	Dn	2V7_vs_BV
0.00500568	AC025159.1	Up	2V7_vs_BV
0.041937	ATXN7L3B	Up	2V7_vs_BV
0.0471875	GLIPR1	Up	2V7_vs_BV
0.0243403	CEP290	Up	2V7_vs_BV
0.0290932	DUSP6	Up	2V7_vs_BV
0.023281	ATP2B1-AS1	Dn	2V7_vs_BV
0.012435	BTG1	Dn	2V7_vs_BV
0.0286121	ACTR6	Up	2V7_vs_BV
0.041794	UTP20	Up	2V7_vs_BV
0.0372117	WASHC3	Up	2V7_vs_BV
0.0366292	HSP90B1	Up	2V7_vs_BV
0.0438909	HCFC2	Up	2V7_vs_BV
0.0330287	MVK	Dn	2V7_vs_BV
0.039145	ARPC3	Up	2V7_vs_BV
0.00831997	PPP1CC	Dn	2V7_vs_BV
0.0426699	ERP29	Dn	2V7_vs_BV
0.02484	C12orf49	Up	2V7_vs_BV
0.0280118	TAOK3	Up	2V7_vs_BV
0.0469958	OASL	Dn	2V7_vs_BV
0.00129761	CAMKK2	Dn	2V7_vs_BV
0.00672561	ORAI1	Dn	2V7_vs_BV
0.00468054	RSRC2	Up	2V7_vs_BV
0.0352579	VPS37B	Dn	2V7_vs_BV
0.0313797	RILPL2	Dn	2V7_vs_BV
0.0222671	NCOR2	Dn	2V7_vs_BV
0.0497046	PUS1	Dn	2V7_vs_BV
0.00562534	PARP4	Up	2V7_vs_BV
0.00224184	MTIF3	Up	2V7_vs_BV
0.0225858	HMGB1	Up	2V7_vs_BV
0.0146345	FRY	Up	2V7_vs_BV
0.021095	NHLRC3	Up	2V7_vs_BV
0.0142854	COG6	Up	2V7_vs_BV
0.0320353	LACC1	Up	2V7_vs_BV
0.00968692	ZC3H13	Up	2V7_vs_BV
0.0381064	ESD	Up	2V7_vs_BV
0.0377763	LPAR6	Up	2V7_vs_BV
0.0385428	TDRD3	Up	2V7_vs_BV
0.00437085	PIBF1	Up	2V7_vs_BV
0.0267281	MYCBP2	Up	2V7_vs_BV
0.0368556	TGDS	Up	2V7_vs_BV
0.048489	TMTC4	Up	2V7_vs_BV
0.0338206	TPP2	Up	2V7_vs_BV
0.0417063	LAMP1	Dn	2V7_vs_BV
0.0155365	ARHGEF40	Dn	2V7_vs_BV
0.0374389	SUPT16H	Up	2V7_vs_BV
0.0166904	CHD8	Up	2V7_vs_BV
0.0257856	LRP10	Dn	2V7_vs_BV
0.0297639	HOMEZ	Dn	2V7_vs_BV
0.0351637	PSME2	Dn	2V7_vs_BV
0.0175716	RNF31	Dn	2V7_vs_BV
0.0162331	RABGGTA	Dn	2V7_vs_BV
0.011771	NFKBIA	Dn	2V7_vs_BV
0.0281644	PNN	Up	2V7_vs_BV
0.00373504	MIA2	Up	2V7_vs_BV
0.016328	MGAT2	Dn	2V7_vs_BV
0.0198423	DNAAF2	Dn	2V7_vs_BV
0.0416406	FBXO34	Dn	2V7_vs_BV
0.0364859	L3HYPDH	Dn	2V7_vs_BV
0.0155986	CHURC1	Up	2V7_vs_BV
0.0138299	ZFYVE26	Up	2V7_vs_BV
0.0201018	TTC9	Dn	2V7_vs_BV
0.0172042	RBM25	Up	2V7_vs_BV
0.00882454	PNMA1	Dn	2V7_vs_BV
0.0485356	JDP2	Dn	2V7_vs_BV
0.045256	SNW1	Up	2V7_vs_BV
0.0165178	GPR65	Up	2V7_vs_BV
0.0222943	NDUFB1	Up	2V7_vs_BV
0.0118476	CPSF2	Up	2V7_vs_BV
0.0192294	ITPK1	Dn	2V7_vs_BV
0.00878037	TNFAIP2	Dn	2V7_vs_BV
0.0349636	AKT1	Dn	2V7_vs_BV
0.00918824	CDCA4	Dn	2V7_vs_BV
0.0388971	BRF1	Dn	2V7_vs_BV
0.0329468	AQR	Up	2V7_vs_BV
0.029798	CHST14	Dn	2V7_vs_BV
0.0311584	ZFYVE19	Dn	2V7_vs_BV
0.0061375	MAPKBP1	Up	2V7_vs_BV
0.0229161	UBR1	Up	2V7_vs_BV
0.0298647	MFAP1	Up	2V7_vs_BV
0.00740048	EIF3J	Up	2V7_vs_BV
0.0464096	B2M	Up	2V7_vs_BV
0.0301916	LEO1	Up	2V7_vs_BV
0.0252985	MAPK6	Dn	2V7_vs_BV
0.0195423	CCPG1	Up	2V7_vs_BV
0.0486582	NEDD4	Up	2V7_vs_BV
0.00629772	ANXA2	Up	2V7_vs_BV
0.0176761	VPS13C	Up	2V7_vs_BV
0.0194662	NPTN	Up	2V7_vs_BV
0.00418735	PML	Dn	2V7_vs_BV
0.0137903	CSK	Dn	2V7_vs_BV
0.0443582	SCAMP2	Dn	2V7_vs_BV
0.0111331	C15orf39	Dn	2V7_vs_BV
0.04128	MESD	Up	2V7_vs_BV
0.0307729	SNHG21	Up	2V7_vs_BV
0.0419615	WDR73	Up	2V7_vs_BV
0.00440012	SEC11A	Up	2V7_vs_BV
0.0310262	POLG	Dn	2V7_vs_BV
0.0149461	ANPEP	Dn	2V7_vs_BV
0.0043199	ZNF710	Dn	2V7_vs_BV
0.0350425	LUC7L	Dn	2V7_vs_BV
0.00346689	TMEM8A	Dn	2V7_vs_BV
0.000250754	CAPN15	Dn	2V7_vs_BV
0.0220182	MCRIP2	Dn	2V7_vs_BV
0.0164176	RPUSD1	Dn	2V7_vs_BV
0.0264831	UBE2I	Dn	2V7_vs_BV
0.0115717	MAPK8IP3	Dn	2V7_vs_BV
0.0490344	NME3	Dn	2V7_vs_BV
0.0400543	HAGH	Dn	2V7_vs_BV
0.0220387	NTHL1	Dn	2V7_vs_BV
0.0158881	RNPS1	Dn	2V7_vs_BV
0.0206666	KCTD5	Dn	2V7_vs_BV
0.0298954	NUDT16L1	Dn	2V7_vs_BV
0.0270199	ROGDI	Dn	2V7_vs_BV
0.0418406	NAGPA	Dn	2V7_vs_BV
0.0308905	ERCC4	Up	2V7_vs_BV
0.0265345	CCP110	Up	2V7_vs_BV
0.0308567	IQCK	Up	2V7_vs_BV
0.0203457	IGSF6	Up	2V7_vs_BV
0.0262981	UQCRC2	Up	2V7_vs_BV
0.0390402	MOSMO	Up	2V7_vs_BV
0.0425296	AC008915.2	Up	2V7_vs_BV
0.0285863	CLN3	Dn	2V7_vs_BV
0.0147313	APOBR	Dn	2V7_vs_BV
0.0287478	SPN	Up	2V7_vs_BV
0.00093724	MAZ	Dn	2V7_vs_BV
0.0109549	PAGR1	Dn	2V7_vs_BV
0.0275169	PPP4C	Dn	2V7_vs_BV
0.0190504	SEPHS2	Dn	2V7_vs_BV
0.0474095	FBRS	Dn	2V7_vs_BV
0.0149627	SRCAP	Dn	2V7_vs_BV
0.0289073	PHKG2	Dn	2V7_vs_BV
0.0318179	SETD1A	Dn	2V7_vs_BV
0.0181216	BCKDK	Dn	2V7_vs_BV
0.0261674	C16orf58	Dn	2V7_vs_BV
0.0380872	VPS35	Up	2V7_vs_BV
0.0289964	BRD7	Up	2V7_vs_BV
0.0274844	SNX20	Dn	2V7_vs_BV
0.0341498	AC007728.2	Up	2V7_vs_BV
0.0290363	FTO	Up	2V7_vs_BV
0.0444359	HERPUD1	Dn	2V7_vs_BV
0.0261342	RSPRY1	Up	2V7_vs_BV
0.0356391	COQ9	Dn	2V7_vs_BV
0.0379843	POLR2C	Dn	2V7_vs_BV
0.0264826	TK2	Dn	2V7_vs_BV
0.00227313	CMTM3	Dn	2V7_vs_BV
0.00436994	ZNF821	Dn	2V7_vs_BV
0.0440126	WDR59	Dn	2V7_vs_BV
0.0481426	GABARAPL2	Up	2V7_vs_BV
0.0449998	PLCG2	Dn	2V7_vs_BV
0.0370811	COTL1	Dn	2V7_vs_BV
0.0488314	GSE1	Up	2V7_vs_BV
0.0453485	RNF166	Dn	2V7_vs_BV
0.000406654	CTU2	Dn	2V7_vs_BV
0.0494871	PIEZO1	Dn	2V7_vs_BV
0.0390499	ZNF778	Dn	2V7_vs_BV
0.0125579	ABR	Dn	2V7_vs_BV
0.0486204	SLC43A2	Dn	2V7_vs_BV
0.0347979	MIR22HG	Dn	2V7_vs_BV
0.0043788	WDR81	Dn	2V7_vs_BV
0.0248314	SERPINF1	Dn	2V7_vs_BV
0.0387752	SLC25A11	Dn	2V7_vs_BV
0.0306688	ENO3	Dn	2V7_vs_BV
0.0106632	CAMTA2	Dn	2V7_vs_BV
0.0250915	SCIMP	Up	2V7_vs_BV
0.0212962	RABEP1	Up	2V7_vs_BV
0.0259506	NUP88	Up	2V7_vs_BV
0.023653	PHF23	Dn	2V7_vs_BV
0.00428235	CTDNEP1	Dn	2V7_vs_BV
0.0210468	EIF5A	Dn	2V7_vs_BV
0.0470976	ACAP1	Dn	2V7_vs_BV
0.0213886	PER1	Dn	2V7_vs_BV
0.0430999	CTC1	Up	2V7_vs_BV
0.0207255	MAP2K4	Up	2V7_vs_BV
0.00678536	ELAC2	Dn	2V7_vs_BV
0.0454228	UBB	Up	2V7_vs_BV
0.0124905	FLII	Dn	2V7_vs_BV
0.0324501	WSB1	Up	2V7_vs_BV
0.0380667	UNC119	Dn	2V7_vs_BV
0.0306129	SUPT6H	Up	2V7_vs_BV
0.026428	FLOT2	Dn	2V7_vs_BV
0.0417512	MYO18A	Dn	2V7_vs_BV
0.0443267	TP53I13	Dn	2V7_vs_BV
0.00503732	GIT1	Dn	2V7_vs_BV
0.0319595	EVI2A	Up	2V7_vs_BV
0.0377473	ZNF207	Up	2V7_vs_BV
0.0137243	SLFN5	Up	2V7_vs_BV
0.00238084	MYO19	Dn	2V7_vs_BV
0.0120966	SYNRG	Up	2V7_vs_BV
0.0135184	DDX52	Up	2V7_vs_BV
0.0293636	CWC25	Up	2V7_vs_BV
0.0382061	CDK12	Up	2V7_vs_BV
0.0288493	NR1D1	Dn	2V7_vs_BV
0.0225799	RARA	Dn	2V7_vs_BV
0.0427952	ACLY	Dn	2V7_vs_BV
0.0420756	CNP	Dn	2V7_vs_BV
0.015518	DNAJC7	Up	2V7_vs_BV
0.0208272	KAT2A	Dn	2V7_vs_BV
0.00191966	RAB5C	Dn	2V7_vs_BV
0.0414902	STAT5A	Dn	2V7_vs_BV
0.0256731	ATP6V0A1	Up	2V7_vs_BV
0.00500044	NAGLU	Dn	2V7_vs_BV
0.01551	ATXN7L3	Dn	2V7_vs_BV
0.00911319	NMT1	Dn	2V7_vs_BV
0.000562622	FMNL1	Dn	2V7_vs_BV
0.0277801	GOSR2	Up	2V7_vs_BV
0.00143953	CDC27	Up	2V7_vs_BV
0.0292979	HOXB2	Dn	2V7_vs_BV
0.0100891	LRRC59	Dn	2V7_vs_BV
0.0226868	TOB1	Dn	2V7_vs_BV
0.0110107	NME2	Dn	2V7_vs_BV
0.0470924	SMG8	Dn	2V7_vs_BV
0.025936	TUBD1	Up	2V7_vs_BV
0.0178392	PPM1D	Up	2V7_vs_BV
0.0215149	MAP3K3	Dn	2V7_vs_BV
0.0426098	PECAM1	Up	2V7_vs_BV
0.0114255	POLG2	Up	2V7_vs_BV
0.0372661	C17orf80	Up	2V7_vs_BV
0.0112842	CD300A	Dn	2V7_vs_BV
0.0070706	NAT9	Dn	2V7_vs_BV
0.0437464	ATP5PD	Up	2V7_vs_BV
0.0490556	GRB2	Dn	2V7_vs_BV
0.00888766	UNC13D	Dn	2V7_vs_BV
0.0458082	WBP2	Dn	2V7_vs_BV
0.00183224	SEPT9	Dn	2V7_vs_BV
0.0224092	CBX4	Dn	2V7_vs_BV
0.0279019	ARHGDIA	Dn	2V7_vs_BV
0.0433133	AC145207.5	Up	2V7_vs_BV
0.00886574	GPS1	Dn	2V7_vs_BV
0.0101152	DUS1L	Dn	2V7_vs_BV
0.0186355	HEXDC	Dn	2V7_vs_BV
0.047267	CYBC1	Dn	2V7_vs_BV
0.0318201	METRNL	Dn	2V7_vs_BV
0.0263146	ANKRD12	Up	2V7_vs_BV
0.0117502	RIOK3	Up	2V7_vs_BV
0.0136721	RMC1	Dn	2V7_vs_BV
0.0146528	TRAPPC8	Up	2V7_vs_BV
0.0136627	ZNF397	Up	2V7_vs_BV
0.0451842	ELP2	Up	2V7_vs_BV
0.0236575	HDHD2	Dn	2V7_vs_BV
0.00442938	NARS	Up	2V7_vs_BV
0.0256238	KDSR	Dn	2V7_vs_BV
0.0485807	VPS4B	Up	2V7_vs_BV
0.0129392	ATP9B	Up	2V7_vs_BV
0.0174061	CTDP1	Dn	2V7_vs_BV
0.00900063	PQLC1	Dn	2V7_vs_BV
0.0171041	RBFA	Dn	2V7_vs_BV
0.0240814	C20orf96	Dn	2V7_vs_BV
0.0087999	FKBP1A	Dn	2V7_vs_BV
0.0101776	SNRPB	Dn	2V7_vs_BV
0.00485285	PCED1A	Dn	2V7_vs_BV
0.0278719	C20orf27	Dn	2V7_vs_BV
0.00831126	CENPB	Dn	2V7_vs_BV
0.00507946	XRN2	Up	2V7_vs_BV
0.0105678	ACSS1	Dn	2V7_vs_BV
0.0426739	HCK	Dn	2V7_vs_BV
0.0342013	COMMD7	Dn	2V7_vs_BV
0.017429	EIF2S2	Up	2V7_vs_BV
0.0153093	MMP24OS	Dn	2V7_vs_BV
0.0287663	CPNE1	Dn	2V7_vs_BV
0.0258846	RAB5IF	Dn	2V7_vs_BV
0.0218317	DSN1	Up	2V7_vs_BV
0.00100218	RPN2	Up	2V7_vs_BV
0.028947	MAFB	Dn	2V7_vs_BV
0.0376441	TOP1	Up	2V7_vs_BV
0.0269016	OSER1	Up	2V7_vs_BV
0.0485232	YWHAB	Dn	2V7_vs_BV
0.0432729	PCIF1	Dn	2V7_vs_BV
0.00164226	PREX1	Dn	2V7_vs_BV
0.00452455	SMIM25	Up	2V7_vs_BV
0.00449864	NPEPL1	Dn	2V7_vs_BV
0.00196149	NELFCD	Dn	2V7_vs_BV
0.0282848	ATP5F1E	Up	2V7_vs_BV
0.0278535	AL121832.2	Dn	2V7_vs_BV
0.0170426	OGFR	Dn	2V7_vs_BV
0.0101482	ARFGAP1	Dn	2V7_vs_BV
0.0255455	MHENCR	Dn	2V7_vs_BV
0.0129708	SLC2A4RG	Dn	2V7_vs_BV
0.00872797	RGS19	Dn	2V7_vs_BV
0.00627472	RNF126	Dn	2V7_vs_BV
0.0202179	PTBP1	Dn	2V7_vs_BV
0.0311976	ARID3A	Dn	2V7_vs_BV
0.0113361	TMEM259	Dn	2V7_vs_BV
0.0117905	CNN2	Dn	2V7_vs_BV
0.00864084	ARHGAP45	Dn	2V7_vs_BV
0.0219736	STK11	Dn	2V7_vs_BV
0.000603771	MIDN	Dn	2V7_vs_BV
0.0388287	CIRBP	Dn	2V7_vs_BV
0.00643476	DAZAP1	Dn	2V7_vs_BV
0.045441	ADAT3	Dn	2V7_vs_BV
0.0134962	BTBD2	Dn	2V7_vs_BV
0.0334905	LSM7	Dn	2V7_vs_BV
0.0236029	LMNB2	Dn	2V7_vs_BV
0.0414857	GADD45B	Dn	2V7_vs_BV
0.0233395	CACTIN	Dn	2V7_vs_BV
0.0323418	PIP5K1C	Dn	2V7_vs_BV
0.0170962	EEF2	Dn	2V7_vs_BV
0.0220393	MAP2K2	Dn	2V7_vs_BV
0.0476655	MPND	Dn	2V7_vs_BV
0.0422127	SH3GL1	Dn	2V7_vs_BV
0.0338536	CHAF1A	Dn	2V7_vs_BV
0.0355771	UBXN6	Dn	2V7_vs_BV
0.00865898	PLIN3	Dn	2V7_vs_BV
0.00531876	SAFB	Dn	2V7_vs_BV
0.00208456	DUS3L	Dn	2V7_vs_BV
0.0383813	ALKBH7	Dn	2V7_vs_BV
0.0237552	DENND1C	Dn	2V7_vs_BV
0.0441613	VAV1	Dn	2V7_vs_BV
0.0199643	PET100	Up	2V7_vs_BV
0.0158731	UBL5	Up	2V7_vs_BV
0.0344341	PIN1	Dn	2V7_vs_BV
0.00762731	MRPL4	Dn	2V7_vs_BV
0.0105768	ZGLP1	Up	2V7_vs_BV
0.0323029	RAVER1	Dn	2V7_vs_BV
0.0192756	AC114271.1	Dn	2V7_vs_BV
0.0415711	CDC37	Dn	2V7_vs_BV
0.0336386	KEAP1	Dn	2V7_vs_BV
0.0202967	CDKN2D	Dn	2V7_vs_BV
0.0181221	ILF3	Dn	2V7_vs_BV
0.0082266	PLPPR2	Dn	2V7_vs_BV
0.025411	MAN2B1	Dn	2V7_vs_BV
0.024477	DHPS	Dn	2V7_vs_BV
0.0242859	ASNA1	Dn	2V7_vs_BV
0.000151558	JUNB	Dn	2V7_vs_BV
0.0143415	LYL1	Dn	2V7_vs_BV
0.0248969	NACC1	Dn	2V7_vs_BV
0.0110518	IER2	Dn	2V7_vs_BV
0.0377824	CC2D1A	Dn	2V7_vs_BV
0.0288695	PKN1	Dn	2V7_vs_BV
0.0330456	ADGRE3	Up	2V7_vs_BV
0.0428635	BRD4	Dn	2V7_vs_BV
0.00313708	WIZ	Dn	2V7_vs_BV
0.024494	HSH2D	Dn	2V7_vs_BV
0.00850562	KLF2	Dn	2V7_vs_BV
0.0208191	MYO9B	Dn	2V7_vs_BV
0.0376099	BABAM1	Dn	2V7_vs_BV
0.00509021	ABHD8	Dn	2V7_vs_BV
0.0434856	MRPL34	Dn	2V7_vs_BV
0.0312498	ANO8	Dn	2V7_vs_BV
0.047845	PGLS	Dn	2V7_vs_BV
0.00721289	COLGALT1	Dn	2V7_vs_BV
0.00566635	MAST3	Dn	2V7_vs_BV
0.026546	JUND	Dn	2V7_vs_BV
0.00726943	SSBP4	Dn	2V7_vs_BV
0.0337034	REX1BD	Dn	2V7_vs_BV
0.00113702	KLHL26	Dn	2V7_vs_BV
0.028721	CRTC1	Dn	2V7_vs_BV
0.0377115	UPF1	Dn	2V7_vs_BV
0.048647	BORCS8	Dn	2V7_vs_BV
0.0323539	ZNF506	Up	2V7_vs_BV
0.00987023	ZNF431	Up	2V7_vs_BV
0.0471018	ZNF708	Up	2V7_vs_BV
0.0377538	ZNF738	Up	2V7_vs_BV
0.00898555	ZNF91	Up	2V7_vs_BV
0.0335508	ZNF675	Up	2V7_vs_BV
0.0399863	ZNF254	Up	2V7_vs_BV
0.00451556	LINC00662	Up	2V7_vs_BV
0.0150942	UQCRFS1	Dn	2V7_vs_BV
0.0141062	CEP89	Up	2V7_vs_BV
0.0228126	CEBPA	Dn	2V7_vs_BV
0.0145224	ZNF181	Up	2V7_vs_BV
0.0492058	USF2	Dn	2V7_vs_BV
0.0103534	COX6B1	Up	2V7_vs_BV
0.0151485	KMT2B	Dn	2V7_vs_BV
0.0349794	IGFLR1	Dn	2V7_vs_BV
0.0291511	LIN37	Dn	2V7_vs_BV
0.0486799	NFKBID	Dn	2V7_vs_BV
0.00472084	ALKBH6	Dn	2V7_vs_BV
0.0140481	THAP8	Dn	2V7_vs_BV
0.0272614	CATSPERG	Up	2V7_vs_BV
0.0171464	MRPS12	Dn	2V7_vs_BV
7.88016e-05	ZFP36	Dn	2V7_vs_BV
0.00220437	AKT2	Dn	2V7_vs_BV
0.0493971	PLD3	Dn	2V7_vs_BV
0.0333944	SERTAD3	Dn	2V7_vs_BV
0.0338578	SHKBP1	Dn	2V7_vs_BV
0.0452735	LTBP4	Dn	2V7_vs_BV
0.0172274	C19orf54	Dn	2V7_vs_BV
0.0219381	HNRNPUL1	Dn	2V7_vs_BV
0.00721671	CCDC97	Dn	2V7_vs_BV
0.0456884	ARHGEF1	Dn	2V7_vs_BV
0.00226717	CIC	Dn	2V7_vs_BV
0.0253695	IRGQ	Dn	2V7_vs_BV
0.00707349	ZNF296	Dn	2V7_vs_BV
0.0132585	ERCC2	Dn	2V7_vs_BV
0.0100848	VASP	Dn	2V7_vs_BV
0.0127492	IRF2BP1	Dn	2V7_vs_BV
0.0131667	CALM3	Dn	2V7_vs_BV
0.0340682	PTGIR	Dn	2V7_vs_BV
0.00515368	PRKD2	Dn	2V7_vs_BV
0.00438073	STRN4	Dn	2V7_vs_BV
0.0398435	AP2S1	Dn	2V7_vs_BV
0.0288809	INAFM1	Dn	2V7_vs_BV
0.0476707	NAPA	Dn	2V7_vs_BV
0.0384544	BICRA	Dn	2V7_vs_BV
0.0393725	ZSWIM9	Dn	2V7_vs_BV
0.0103732	PPP1R15A	Dn	2V7_vs_BV
0.00381867	RUVBL2	Dn	2V7_vs_BV
0.0453078	CD37	Dn	2V7_vs_BV
0.012515	RCN3	Dn	2V7_vs_BV
0.0268937	NOSIP	Dn	2V7_vs_BV
0.0321962	SCAF1	Dn	2V7_vs_BV
0.0451102	PRMT1	Dn	2V7_vs_BV
0.0475148	AP2A1	Dn	2V7_vs_BV
0.00598966	NR1H2	Dn	2V7_vs_BV
0.0251822	POLD1	Dn	2V7_vs_BV
0.0187844	JOSD2	Dn	2V7_vs_BV
0.0215655	ZNF766	Up	2V7_vs_BV
0.0169062	ZNF83	Up	2V7_vs_BV
0.0366227	ZNF468	Up	2V7_vs_BV
0.0170446	TSEN34	Dn	2V7_vs_BV
0.000541965	LENG8	Dn	2V7_vs_BV
0.0367814	LILRB4	Dn	2V7_vs_BV
0.0292292	PPP1R12C	Dn	2V7_vs_BV
0.0032128	PPP6R1	Dn	2V7_vs_BV
0.0122093	ZNF628	Dn	2V7_vs_BV
0.0141475	FIZ1	Dn	2V7_vs_BV
0.0344949	ZNF524	Dn	2V7_vs_BV
0.00524321	ERVK3-1	Up	2V7_vs_BV
0.0358706	UBE2M	Dn	2V7_vs_BV
0.0354519	SLC25A1	Dn	2V7_vs_BV
0.0387329	UFD1	Dn	2V7_vs_BV
0.0237023	ZDHHC8	Dn	2V7_vs_BV
0.0435563	DGCR6L	Dn	2V7_vs_BV
0.0199102	PI4KA	Dn	2V7_vs_BV
0.0456428	CHCHD10	Dn	2V7_vs_BV
0.0482491	CABIN1	Dn	2V7_vs_BV
0.0455824	GRK3	Up	2V7_vs_BV
0.0431903	CCDC117	Dn	2V7_vs_BV
0.0337476	NEFH	Up	2V7_vs_BV
0.0451191	THOC5	Up	2V7_vs_BV
0.0253295	NF2	Dn	2V7_vs_BV
0.0459486	UQCR10	Up	2V7_vs_BV
0.0338754	LIMK2	Up	2V7_vs_BV
0.0429974	PATZ1	Dn	2V7_vs_BV
0.0279209	TXN2	Dn	2V7_vs_BV
0.0022973	MPST	Dn	2V7_vs_BV
0.0276464	KCTD17	Dn	2V7_vs_BV
0.00885095	SH3BP1	Dn	2V7_vs_BV
0.0204699	NOL12	Dn	2V7_vs_BV
0.0139415	JOSD1	Dn	2V7_vs_BV
0.0467089	SUN2	Dn	2V7_vs_BV
5.22584e-05	CBX6	Dn	2V7_vs_BV
0.0358307	CBX7	Dn	2V7_vs_BV
0.0360829	TNRC6B	Up	2V7_vs_BV
0.0463782	EP300	Up	2V7_vs_BV
0.0179166	NFAM1	Dn	2V7_vs_BV
0.0340072	ARFGAP3	Up	2V7_vs_BV
0.0104319	RTL6	Dn	2V7_vs_BV
0.0288357	NUP50-DT	Up	2V7_vs_BV
0.0023733	PIM3	Dn	2V7_vs_BV
0.0373027	SCO2.1	Dn	2V7_vs_BV
0.0328656	TYMP	Dn	2V7_vs_BV
0.0192336	ODF3B	Dn	2V7_vs_BV
0.00270086	KLHDC7B	Dn	2V7_vs_BV
0.04985	ARSA	Dn	2V7_vs_BV
0.0133428	LINC01684	Up	2V7_vs_BV
0.0269492	ATP5PF	Up	2V7_vs_BV
0.0147628	CCT8	Up	2V7_vs_BV
0.0477749	BACH1	Up	2V7_vs_BV
0.021194	IFNAR1	Up	2V7_vs_BV
0.0237911	SON	Up	2V7_vs_BV
0.0114182	MORC3	Up	2V7_vs_BV
0.026251	ETS2	Dn	2V7_vs_BV
0.0241813	MX1	Dn	2V7_vs_BV
0.0491435	ZBTB21	Up	2V7_vs_BV
0.039053	WDR4	Up	2V7_vs_BV
0.000740837	TRPM2	Dn	2V7_vs_BV
0.0454238	ITGB2	Dn	2V7_vs_BV

### Sheet: mDC
Pvalue	GeneID	UpDn	contrast
0.0242864	TNFRSF14	Dn	2V14_vs_BV
0.00566087	PRDM2	Up	2V14_vs_BV
0.0363646	BX284668.5	Up	2V14_vs_BV
0.0276014	ZBTB40	Up	2V14_vs_BV
0.0038011	HNRNPR	Up	2V14_vs_BV
0.0412202	DHDDS	Up	2V14_vs_BV
0.0242355	THEMIS2	Dn	2V14_vs_BV
0.0437887	ZMYM6	Up	2V14_vs_BV
0.00587049	KIAA0319L	Up	2V14_vs_BV
0.0177363	MEAF6	Up	2V14_vs_BV
0.0493801	SCMH1	Up	2V14_vs_BV
0.0493448	UQCRH	Up	2V14_vs_BV
0.0285801	SCP2	Dn	2V14_vs_BV
7.7302e-05	TM2D1	Up	2V14_vs_BV
0.0356998	ATG4C	Up	2V14_vs_BV
0.0471477	DNAJB4	Up	2V14_vs_BV
0.023585	SSX2IP	Up	2V14_vs_BV
0.0385303	ZNF644	Up	2V14_vs_BV
0.0187826	DNTTIP2	Up	2V14_vs_BV
0.00176853	RTCA	Up	2V14_vs_BV
0.00597149	CEPT1	Up	2V14_vs_BV
0.0373759	ATP5PB	Up	2V14_vs_BV
0.0468397	INKA2	Up	2V14_vs_BV
0.023585	CTTNBP2NL	Up	2V14_vs_BV
0.0145537	AP4B1	Up	2V14_vs_BV
0.0190645	NRAS	Up	2V14_vs_BV
0.0401155	MAN1A2	Up	2V14_vs_BV
0.012153	SRGAP2C	Up	2V14_vs_BV
0.0405846	CHD1L	Up	2V14_vs_BV
0.0269458	FCGR1A	Up	2V14_vs_BV
0.0148384	CTSS	Up	2V14_vs_BV
0.0234785	GABPB2	Up	2V14_vs_BV
0.0440309	SCNM1	Up	2V14_vs_BV
0.0376331	SLC50A1	Up	2V14_vs_BV
0.0239126	SSR2	Up	2V14_vs_BV
0.0103271	GLMP	Up	2V14_vs_BV
0.0192025	ISG20L2	Dn	2V14_vs_BV
0.0439262	MNDA	Up	2V14_vs_BV
0.0451398	IFI16	Up	2V14_vs_BV
0.0399031	DCAF8	Dn	2V14_vs_BV
0.0432009	USP21	Up	2V14_vs_BV
0.0139011	ATF6	Up	2V14_vs_BV
0.00856679	NCF2	Up	2V14_vs_BV
0.0148246	TRMT1L	Up	2V14_vs_BV
0.0357667	TMEM183A	Dn	2V14_vs_BV
0.0394001	BTG2	Dn	2V14_vs_BV
0.0306391	RCOR3	Up	2V14_vs_BV
0.037913	NSL1	Up	2V14_vs_BV
0.00260192	TATDN3	Up	2V14_vs_BV
0.0388501	GPATCH2	Up	2V14_vs_BV
0.0159634	MIA3	Up	2V14_vs_BV
0.0355619	AIDA	Up	2V14_vs_BV
0.0444788	TRIM11	Dn	2V14_vs_BV
0.0469535	RHOU	Up	2V14_vs_BV
0.0031176	ADSS	Up	2V14_vs_BV
0.00752003	COX20	Up	2V14_vs_BV
0.0139578	AL390728.6	Up	2V14_vs_BV
0.0213785	RNASEH1	Up	2V14_vs_BV
0.0108041	TAF1B	Up	2V14_vs_BV
0.00798426	DDX1	Up	2V14_vs_BV
0.0303927	PTRHD1	Up	2V14_vs_BV
0.0176864	MRPL33	Up	2V14_vs_BV
0.0223851	TRMT61B	Up	2V14_vs_BV
0.0338475	STRN	Up	2V14_vs_BV
0.0465391	GPATCH11	Up	2V14_vs_BV
0.0103238	CYP1B1	Up	2V14_vs_BV
0.0421658	PRKCE	Up	2V14_vs_BV
0.00133566	RHOQ	Up	2V14_vs_BV
0.0486072	SOCS5	Up	2V14_vs_BV
0.0189047	MTIF2	Up	2V14_vs_BV
0.0421836	PAPOLG	Up	2V14_vs_BV
0.0354497	PUS10	Up	2V14_vs_BV
0.0474346	PEX13	Up	2V14_vs_BV
0.029596	KIAA1841	Up	2V14_vs_BV
0.0335481	WDPCP	Up	2V14_vs_BV
0.026305	ACTR2	Up	2V14_vs_BV
0.014783	PCYOX1	Up	2V14_vs_BV
0.044446	TPRKB	Up	2V14_vs_BV
0.0141998	MOB1A	Up	2V14_vs_BV
0.0293488	LOXL3	Up	2V14_vs_BV
0.00613207	SUCLG1	Up	2V14_vs_BV
0.0442745	LMAN2L	Up	2V14_vs_BV
0.00273085	LIMS1	Up	2V14_vs_BV
0.0426861	INSIG2	Up	2V14_vs_BV
0.0123234	KYNU	Up	2V14_vs_BV
0.0205489	MMADHC	Up	2V14_vs_BV
0.00566174	IFIH1	Up	2V14_vs_BV
0.00313984	GCA	Up	2V14_vs_BV
0.0197895	FASTKD1	Up	2V14_vs_BV
0.00226952	NAB1	Up	2V14_vs_BV
0.0190645	TYW5	Up	2V14_vs_BV
0.00034335	IDH1	Up	2V14_vs_BV
0.0151665	PECR	Up	2V14_vs_BV
0.020221	SLC11A1	Dn	2V14_vs_BV
0.0430648	CTDSP1	Dn	2V14_vs_BV
0.0451301	PSMD1	Up	2V14_vs_BV
0.00120019	EIF4E2	Up	2V14_vs_BV
0.0195694	DGKD	Dn	2V14_vs_BV
0.0478598	UBE2F	Up	2V14_vs_BV
0.0403107	ITPR1	Up	2V14_vs_BV
0.0369811	THUMPD3	Up	2V14_vs_BV
0.033405	EMC3	Up	2V14_vs_BV
0.0302945	GOLGA4	Up	2V14_vs_BV
0.013538	FYCO1	Up	2V14_vs_BV
0.00338685	IP6K2	Up	2V14_vs_BV
0.0382147	NDUFAF3	Dn	2V14_vs_BV
0.0175005	IMPDH2	Up	2V14_vs_BV
0.0123724	CCDC71	Up	2V14_vs_BV
0.0348162	IFRD2	Up	2V14_vs_BV
0.0269548	CYB561D2	Up	2V14_vs_BV
0.00968395	DENND6A	Up	2V14_vs_BV
0.028216	PSMD6-AS2	Up	2V14_vs_BV
0.00991234	EIF4E3	Up	2V14_vs_BV
0.045167	SHQ1	Up	2V14_vs_BV
0.0300857	C3orf38	Up	2V14_vs_BV
0.0468797	ARL13B	Up	2V14_vs_BV
0.0281274	TRMT10C	Up	2V14_vs_BV
0.000375652	SLC35A5	Up	2V14_vs_BV
0.0448539	NEPRO	Up	2V14_vs_BV
0.0487196	POGLUT1	Up	2V14_vs_BV
0.0251263	COX17	Up	2V14_vs_BV
0.0215265	LRRC58	Dn	2V14_vs_BV
0.0385538	ACPP	Up	2V14_vs_BV
0.0424499	COPB2	Up	2V14_vs_BV
0.0393581	P2RY13	Up	2V14_vs_BV
0.0108711	PDCD10	Up	2V14_vs_BV
0.0206338	GNB4	Up	2V14_vs_BV
0.0477741	NDUFB5	Up	2V14_vs_BV
0.0434901	DNAJC19	Up	2V14_vs_BV
0.0107135	ABCC5	Up	2V14_vs_BV
0.0468684	MAGEF1	Up	2V14_vs_BV
0.00907482	DNAJB11	Dn	2V14_vs_BV
0.00674122	PAK2	Dn	2V14_vs_BV
0.00885033	NCBP2	Up	2V14_vs_BV
0.0421812	DHX15	Up	2V14_vs_BV
0.0483712	RBPJ	Up	2V14_vs_BV
0.0329467	SULT1B1	Up	2V14_vs_BV
0.0132524	RCHY1	Up	2V14_vs_BV
0.00602937	THAP6	Up	2V14_vs_BV
0.000945346	CNOT6L	Up	2V14_vs_BV
0.041855	MRPL1	Up	2V14_vs_BV
0.0411671	ANTXR2	Dn	2V14_vs_BV
0.0346796	HPSE	Up	2V14_vs_BV
0.000177167	ADH5	Up	2V14_vs_BV
0.0414259	ELMOD2	Up	2V14_vs_BV
0.0273788	INPP4B	Up	2V14_vs_BV
0.0141015	ABCE1	Up	2V14_vs_BV
0.00701198	CLCN3	Up	2V14_vs_BV
0.00909911	CASP3	Up	2V14_vs_BV
0.0446768	BRD9	Dn	2V14_vs_BV
0.023841	FAM173B	Up	2V14_vs_BV
0.0339094	FYB1	Up	2V14_vs_BV
0.0417588	SMIM15	Up	2V14_vs_BV
0.024858	SREK1IP1	Up	2V14_vs_BV
0.00608316	PPWD1	Up	2V14_vs_BV
0.0104742	NAIP	Up	2V14_vs_BV
0.0222954	ENC1	Up	2V14_vs_BV
0.0144126	SCAMP1	Up	2V14_vs_BV
0.0443467	ATG10	Up	2V14_vs_BV
0.045101	XRCC4	Up	2V14_vs_BV
0.015781	RASA1	Dn	2V14_vs_BV
0.0474524	TMEM161B-AS1	Up	2V14_vs_BV
0.000678701	LNPEP	Up	2V14_vs_BV
0.0413999	SLCO4C1	Up	2V14_vs_BV
0.00134634	SNX2	Up	2V14_vs_BV
0.0297411	IRF1	Dn	2V14_vs_BV
0.00668478	RAD50	Up	2V14_vs_BV
0.0102969	AFF4	Dn	2V14_vs_BV
0.0317424	VDAC1	Up	2V14_vs_BV
0.0306258	CDC23	Up	2V14_vs_BV
0.0430228	ETF1	Dn	2V14_vs_BV
0.00771749	PAIP2	Up	2V14_vs_BV
0.033634	NDFIP1	Dn	2V14_vs_BV
0.00269643	PANK3	Up	2V14_vs_BV
0.0413768	DUSP1	Dn	2V14_vs_BV
0.0400813	GCNT2	Up	2V14_vs_BV
0.0432255	CD83	Dn	2V14_vs_BV
0.0423269	RIPOR2	Up	2V14_vs_BV
0.0388721	TRIM38	Up	2V14_vs_BV
0.0301553	BTN3A1	Up	2V14_vs_BV
0.0468684	ZSCAN16	Up	2V14_vs_BV
0.00361535	ZNRD1	Up	2V14_vs_BV
0.0221655	HLA-DRA	Up	2V14_vs_BV
0.0030485	TAF11	Up	2V14_vs_BV
0.045707	PEX6	Dn	2V14_vs_BV
0.0279286	MEA1	Up	2V14_vs_BV
0.0218922	MRPL14	Up	2V14_vs_BV
0.0328535	TMEM63B	Up	2V14_vs_BV
0.0197814	CYB5R4	Up	2V14_vs_BV
0.030896	SYNCRIP	Up	2V14_vs_BV
0.0499345	SERINC1	Up	2V14_vs_BV
0.037174	SGK1	Up	2V14_vs_BV
0.0330193	BCLAF1	Up	2V14_vs_BV
0.0231795	FUCA2	Up	2V14_vs_BV
0.0234443	LTV1	Up	2V14_vs_BV
0.0138353	STX11	Dn	2V14_vs_BV
0.0177555	SHPRH	Up	2V14_vs_BV
0.0253811	TMEM181	Up	2V14_vs_BV
0.0244726	TAGAP	Dn	2V14_vs_BV
0.0468495	PHF10	Up	2V14_vs_BV
0.0450389	TMEM106B	Up	2V14_vs_BV
0.0364676	OSBPL3	Up	2V14_vs_BV
0.0464874	JAZF1	Up	2V14_vs_BV
0.034763	TRGV7	Up	2V14_vs_BV
0.0311406	PSMA2	Up	2V14_vs_BV
0.049063	POLM	Dn	2V14_vs_BV
0.0136541	ZMIZ2	Dn	2V14_vs_BV
0.00744603	PPIA	Up	2V14_vs_BV
0.0378902	CRCP	Up	2V14_vs_BV
0.0244281	EIF4H	Up	2V14_vs_BV
0.00841321	STYXL1	Up	2V14_vs_BV
0.0435555	FGL2	Up	2V14_vs_BV
0.0310674	SLC25A40	Up	2V14_vs_BV
0.0486679	AKAP9	Up	2V14_vs_BV
0.018833	ZNF655	Up	2V14_vs_BV
0.0379148	ZKSCAN1	Up	2V14_vs_BV
0.0341552	PILRB	Up	2V14_vs_BV
0.0186147	ORC5	Up	2V14_vs_BV
0.0311411	TFEC	Up	2V14_vs_BV
0.00563654	TNPO3	Up	2V14_vs_BV
0.00629054	TMEM209	Up	2V14_vs_BV
0.0469132	COPG2	Up	2V14_vs_BV
0.0338049	CHCHD3	Up	2V14_vs_BV
0.00575172	SSBP1	Up	2V14_vs_BV
0.0472492	CLEC5A	Up	2V14_vs_BV
0.0381698	GALNT11	Up	2V14_vs_BV
0.0193051	DHRSX	Dn	2V14_vs_BV
0.0205368	TBL1X	Dn	2V14_vs_BV
0.0332328	MOSPD2	Up	2V14_vs_BV
0.0427923	CYBB	Up	2V14_vs_BV
0.041289	MED14	Dn	2V14_vs_BV
0.0310767	USP9X	Dn	2V14_vs_BV
0.0476356	RP2	Up	2V14_vs_BV
0.032766	ZNF41	Up	2V14_vs_BV
0.0472299	PIN4	Up	2V14_vs_BV
0.00261187	UPRT	Up	2V14_vs_BV
0.0107348	ATRX	Up	2V14_vs_BV
0.0311712	ACSL4	Up	2V14_vs_BV
0.00342435	ALG13	Up	2V14_vs_BV
0.00789954	THOC2	Up	2V14_vs_BV
0.00382776	XIAP	Up	2V14_vs_BV
0.0151533	STAG2	Up	2V14_vs_BV
0.0401527	MOSPD1	Up	2V14_vs_BV
0.0354177	RBMX	Up	2V14_vs_BV
0.0387774	FBXO25	Up	2V14_vs_BV
0.0428639	TNFRSF10A	Up	2V14_vs_BV
0.0350902	GSR	Dn	2V14_vs_BV
0.0269597	LSM1	Up	2V14_vs_BV
0.0129551	SPIDR	Up	2V14_vs_BV
0.00167815	PRKDC	Up	2V14_vs_BV
0.00799643	ZC2HC1A	Up	2V14_vs_BV
0.0313731	MRPS28	Up	2V14_vs_BV
0.0161275	RBM12B	Up	2V14_vs_BV
0.0191076	ATP6V1C1	Up	2V14_vs_BV
0.0137489	UTP23	Up	2V14_vs_BV
0.0381587	LINC00861	Up	2V14_vs_BV
0.00872798	TMEM71	Up	2V14_vs_BV
0.036195	CNTLN	Up	2V14_vs_BV
0.00153053	CHMP5	Up	2V14_vs_BV
0.0270173	LINC01410	Up	2V14_vs_BV
0.0111906	PCSK5	Up	2V14_vs_BV
0.0475638	SPIN1	Up	2V14_vs_BV
0.0311862	ZNF484	Up	2V14_vs_BV
0.0272035	ERCC6L2	Up	2V14_vs_BV
0.0231327	ANP32B	Dn	2V14_vs_BV
0.0299544	STX17	Up	2V14_vs_BV
0.018961	KLF4	Dn	2V14_vs_BV
0.0279023	LPAR1	Up	2V14_vs_BV
0.0334769	ECPAS	Up	2V14_vs_BV
0.0418926	PSMD5	Up	2V14_vs_BV
0.0225617	MRRF	Up	2V14_vs_BV
0.0451874	RXRA	Dn	2V14_vs_BV
0.0276499	ANAPC2	Dn	2V14_vs_BV
0.0407204	ARNTL	Up	2V14_vs_BV
0.0262951	FAR1	Up	2V14_vs_BV
0.00298946	UEVLD	Up	2V14_vs_BV
0.0121183	ZDHHC13	Up	2V14_vs_BV
0.0294298	MPEG1	Up	2V14_vs_BV
0.0159776	MS4A6A	Up	2V14_vs_BV
0.0176716	FADS1	Up	2V14_vs_BV
0.0418082	RTN3	Up	2V14_vs_BV
0.019733	FERMT3	Dn	2V14_vs_BV
0.0383602	VPS51	Dn	2V14_vs_BV
0.0213088	NEAT1	Dn	2V14_vs_BV
0.046652	GRK2	Dn	2V14_vs_BV
0.0317423	NDUFS8	Dn	2V14_vs_BV
0.00815435	RNF121	Up	2V14_vs_BV
0.00508402	ANAPC15	Up	2V14_vs_BV
0.00426756	ARAP1	Dn	2V14_vs_BV
0.0398259	ATG16L2	Dn	2V14_vs_BV
0.00645153	COA4	Up	2V14_vs_BV
0.00165803	KCNE3	Up	2V14_vs_BV
0.0108047	DDIAS	Up	2V14_vs_BV
0.0144251	PICALM	Up	2V14_vs_BV
0.0121051	C11orf54	Up	2V14_vs_BV
0.00840286	MRE11	Up	2V14_vs_BV
0.00903094	BIRC3	Up	2V14_vs_BV
0.0492936	CASP4	Up	2V14_vs_BV
0.00101653	CASP1	Up	2V14_vs_BV
0.0248636	PCSK7	Dn	2V14_vs_BV
0.00341996	UBE4A	Up	2V14_vs_BV
0.0236091	ARCN1	Up	2V14_vs_BV
0.0463553	HYOU1	Up	2V14_vs_BV
0.039741	HINFP	Up	2V14_vs_BV
0.0419043	SIAE	Up	2V14_vs_BV
0.0135807	EI24	Up	2V14_vs_BV
0.0387663	FAM118B	Up	2V14_vs_BV
0.0267435	ZBTB44	Up	2V14_vs_BV
0.0237361	IDI1	Dn	2V14_vs_BV
0.0408521	KLF6	Dn	2V14_vs_BV
0.0170485	DCLRE1C	Up	2V14_vs_BV
0.00443179	NSUN6	Up	2V14_vs_BV
0.0401527	BMI1	Up	2V14_vs_BV
0.0459758	ARHGAP21	Up	2V14_vs_BV
0.0061139	TFAM	Up	2V14_vs_BV
0.0120635	ANAPC16	Up	2V14_vs_BV
0.0011124	ADK	Up	2V14_vs_BV
0.0497822	VDAC2	Up	2V14_vs_BV
0.0449139	LRMDA	Dn	2V14_vs_BV
0.0458345	IFIT5	Up	2V14_vs_BV
0.00447007	RPP30	Up	2V14_vs_BV
0.0117144	BTAF1	Dn	2V14_vs_BV
0.0152636	TBC1D12	Up	2V14_vs_BV
0.00521629	COX15	Up	2V14_vs_BV
0.0473773	ADD3	Up	2V14_vs_BV
0.0362248	ACSL5	Up	2V14_vs_BV
0.0338225	LHPP	Up	2V14_vs_BV
0.0451514	EDRF1	Dn	2V14_vs_BV
0.0209773	BCCIP	Up	2V14_vs_BV
0.0427284	ERC1	Up	2V14_vs_BV
0.0154323	NDUFA9	Up	2V14_vs_BV
0.0115707	NCAPD2	Up	2V14_vs_BV
0.0376806	ARHGDIB	Up	2V14_vs_BV
0.00757744	PTPRO	Up	2V14_vs_BV
0.00720372	DERA	Up	2V14_vs_BV
0.0262963	ETNK1	Up	2V14_vs_BV
0.0302622	KRAS	Up	2V14_vs_BV
0.00477505	MED21	Up	2V14_vs_BV
0.0358752	AC092747.4	Up	2V14_vs_BV
0.0203674	KIAA1551	Up	2V14_vs_BV
0.032079	SLC38A2	Dn	2V14_vs_BV
0.034405	HDAC7	Dn	2V14_vs_BV
0.0338702	SENP1	Up	2V14_vs_BV
0.0134076	TMBIM6	Up	2V14_vs_BV
0.038079	RARG	Up	2V14_vs_BV
0.0280419	C12orf10	Up	2V14_vs_BV
0.0229299	DGKA	Up	2V14_vs_BV
0.0478071	ZC3H10	Up	2V14_vs_BV
0.019735	CNPY2	Up	2V14_vs_BV
0.0345072	STAT2	Up	2V14_vs_BV
0.0297661	PRIM1	Up	2V14_vs_BV
0.00975047	MDM1	Up	2V14_vs_BV
0.012178	LYZ	Up	2V14_vs_BV
0.0441183	ZFC3H1	Dn	2V14_vs_BV
0.00985138	GLIPR1	Up	2V14_vs_BV
0.0217255	SNRPF	Up	2V14_vs_BV
0.0111047	TMPO	Up	2V14_vs_BV
0.0264503	WASHC3	Up	2V14_vs_BV
0.0253513	ISCU	Up	2V14_vs_BV
0.0248447	UBE3B	Up	2V14_vs_BV
0.0492582	PPP1CC	Up	2V14_vs_BV
0.0339887	OAS2	Up	2V14_vs_BV
0.0237506	PRKAB1	Up	2V14_vs_BV
0.0226908	SBNO1	Up	2V14_vs_BV
0.0311969	NCOR2	Dn	2V14_vs_BV
0.0428742	MICU2	Up	2V14_vs_BV
0.0281649	EXOSC8	Up	2V14_vs_BV
0.0148821	COG6	Up	2V14_vs_BV
0.0493951	MTRF1	Up	2V14_vs_BV
0.00478407	LCP1	Up	2V14_vs_BV
0.0103863	LPAR6	Up	2V14_vs_BV
0.0086189	UTP14C	Up	2V14_vs_BV
0.0487227	CARS2	Dn	2V14_vs_BV
0.0292162	TEP1	Up	2V14_vs_BV
0.0205038	ARHGEF40	Dn	2V14_vs_BV
0.0259711	TINF2	Dn	2V14_vs_BV
0.0363091	CIDEB	Up	2V14_vs_BV
0.049357	RIPK3	Up	2V14_vs_BV
0.0210985	BRMS1L	Up	2V14_vs_BV
0.0314419	SAMD4A	Up	2V14_vs_BV
0.0210851	TMEM260	Up	2V14_vs_BV
0.0133566	SYNE2	Up	2V14_vs_BV
0.0135483	ZBTB1	Up	2V14_vs_BV
0.00953318	VTI1B	Up	2V14_vs_BV
0.00864248	AC005280.2	Up	2V14_vs_BV
0.0299812	ABCD4	Up	2V14_vs_BV
0.0429323	AREL1	Up	2V14_vs_BV
0.0108199	TTLL5	Up	2V14_vs_BV
0.0217515	VIPAS39	Up	2V14_vs_BV
0.0487789	EIF5	Dn	2V14_vs_BV
0.0414546	ZNF770	Up	2V14_vs_BV
0.0154184	SRP14	Up	2V14_vs_BV
0.0443078	RMDN3	Up	2V14_vs_BV
0.0326784	GCHFR	Up	2V14_vs_BV
0.0466765	TMEM87A	Up	2V14_vs_BV
0.01224	PATL2	Up	2V14_vs_BV
0.0134977	POLR2M	Up	2V14_vs_BV
0.0464456	ANXA2	Up	2V14_vs_BV
0.0410884	VPS13C	Up	2V14_vs_BV
0.0323432	RAB8B	Up	2V14_vs_BV
0.0397364	MYO9A	Dn	2V14_vs_BV
0.0401959	PARP6	Up	2V14_vs_BV
0.0304181	NEIL1	Up	2V14_vs_BV
0.00747415	FBXO22	Dn	2V14_vs_BV
0.0493756	HMG20A	Up	2V14_vs_BV
0.0453126	C15orf40	Up	2V14_vs_BV
0.00272402	WDR73	Up	2V14_vs_BV
0.0324152	MRPS11	Up	2V14_vs_BV
0.0346499	AC013394.1	Up	2V14_vs_BV
0.0126142	CLCN7	Dn	2V14_vs_BV
0.0155908	AC108134.3	Up	2V14_vs_BV
0.0247408	ZNF263	Up	2V14_vs_BV
0.0469462	ABAT	Up	2V14_vs_BV
0.0240142	USP7	Up	2V14_vs_BV
0.0279862	NUBP1	Up	2V14_vs_BV
0.0328278	ZC3H7A	Up	2V14_vs_BV
0.00481213	IGSF6	Up	2V14_vs_BV
0.0279135	TUFM	Dn	2V14_vs_BV
0.0318638	ZNF785	Up	2V14_vs_BV
0.0324604	BCKDK	Dn	2V14_vs_BV
0.0129871	ZNF720	Up	2V14_vs_BV
0.0141788	FTO	Up	2V14_vs_BV
0.0328427	RIPOR1	Dn	2V14_vs_BV
0.039299	PSKH1	Up	2V14_vs_BV
0.00346073	SLC7A6	Up	2V14_vs_BV
0.0154981	PDPR	Up	2V14_vs_BV
0.00792741	DHX38	Up	2V14_vs_BV
0.033194	KIAA0513	Dn	2V14_vs_BV
0.0255685	IRF8	Up	2V14_vs_BV
0.0360129	SPATA2L	Up	2V14_vs_BV
0.0255492	TCF25	Dn	2V14_vs_BV
0.0378594	AC240565.1	Up	2V14_vs_BV
0.0155907	ABR	Dn	2V14_vs_BV
0.0370292	ATP2A3	Dn	2V14_vs_BV
0.0476357	UBE2G1	Up	2V14_vs_BV
0.0463797	SPAG7	Up	2V14_vs_BV
0.01038	SCIMP	Up	2V14_vs_BV
0.0216755	RNASEK	Dn	2V14_vs_BV
0.0399675	CD68	Up	2V14_vs_BV
0.033824	SCO1	Up	2V14_vs_BV
0.03142	FLCN	Up	2V14_vs_BV
0.00102381	SLFN11	Up	2V14_vs_BV
0.00196478	CCL5	Up	2V14_vs_BV
0.0266865	THRA	Up	2V14_vs_BV
0.0319506	EIF1	Dn	2V14_vs_BV
0.0294403	STAT3	Dn	2V14_vs_BV
0.00480895	MLX	Dn	2V14_vs_BV
0.00849404	KPNB1	Dn	2V14_vs_BV
0.0217951	VEZF1	Up	2V14_vs_BV
0.0193982	AC004687.1	Dn	2V14_vs_BV
0.039746	CLTC	Up	2V14_vs_BV
0.0024812	HELZ	Up	2V14_vs_BV
0.04741	C17orf80	Up	2V14_vs_BV
0.0292232	CD300A	Up	2V14_vs_BV
0.00279859	ATP5PD	Up	2V14_vs_BV
0.00150442	CYBC1	Dn	2V14_vs_BV
0.0495894	FN3KRP	Up	2V14_vs_BV
0.0435439	CHMP1B	Up	2V14_vs_BV
0.0340509	AFG3L2	Dn	2V14_vs_BV
0.048945	OSBPL1A	Dn	2V14_vs_BV
0.0445646	KIAA1328	Up	2V14_vs_BV
0.0172998	PIK3C3	Up	2V14_vs_BV
0.039002	ATP5F1A	Up	2V14_vs_BV
0.00141781	SIRPB1	Up	2V14_vs_BV
0.0163939	PPP1R3D	Up	2V14_vs_BV
0.0470007	OGFR	Dn	2V14_vs_BV
0.0228449	NDUFS7	Up	2V14_vs_BV
0.0147028	ZNF426	Up	2V14_vs_BV
0.0301245	FBXL12	Up	2V14_vs_BV
0.0273903	DNM2	Dn	2V14_vs_BV
0.0318151	CCDC159	Dn	2V14_vs_BV
0.034243	ZNF441	Up	2V14_vs_BV
0.0372806	ZNF440	Up	2V14_vs_BV
0.0411252	RASAL3	Dn	2V14_vs_BV
0.0384019	HSH2D	Dn	2V14_vs_BV
0.0423107	SIN3B	Dn	2V14_vs_BV
0.0302374	COPE	Dn	2V14_vs_BV
0.0378984	MAU2	Dn	2V14_vs_BV
0.00110409	ZNF43	Up	2V14_vs_BV
0.0435357	ZNF567	Up	2V14_vs_BV
0.0104542	RASGRP4	Dn	2V14_vs_BV
0.0484149	ACTN4	Dn	2V14_vs_BV
0.0383652	SIRT2	Dn	2V14_vs_BV
0.0175005	ZNF780A	Up	2V14_vs_BV
0.0484431	SMG9	Dn	2V14_vs_BV
0.00733245	MARK4	Up	2V14_vs_BV
0.0224967	PPP1R15A	Dn	2V14_vs_BV
0.0172467	SCAF1	Up	2V14_vs_BV
0.00905179	PPP2R1A	Up	2V14_vs_BV
0.0306137	ZNF331	Up	2V14_vs_BV
0.034763	ZNF784	Up	2V14_vs_BV
0.0397411	MZF1	Up	2V14_vs_BV
0.0114803	BCL2L13	Up	2V14_vs_BV
0.0155812	TANGO2	Up	2V14_vs_BV
0.0324152	SRRD	Up	2V14_vs_BV
0.0161015	SFI1	Dn	2V14_vs_BV
0.0095352	DEPDC5	Up	2V14_vs_BV
0.0126768	MFNG	Up	2V14_vs_BV
0.0452632	ARFGAP3	Up	2V14_vs_BV
0.0301016	TRABD	Dn	2V14_vs_BV
0.0067622	PLXNB2	Dn	2V14_vs_BV
0.0149845	CCT8	Dn	2V14_vs_BV
0.00182487	BACH1	Up	2V14_vs_BV
0.0228222	TIAM1	Up	2V14_vs_BV
0.0482822	SOD1	Up	2V14_vs_BV
0.0260485	TMEM50B	Up	2V14_vs_BV
0.0268145	KCNE1	Up	2V14_vs_BV
0.0389245	CBR1	Up	2V14_vs_BV
0.00187278	C9orf47	Up	2V14_vs_BV
0.024984	AL669831.5	Up	2V7_vs_BV
0.0289909	SSU72	Dn	2V7_vs_BV
0.0474238	GNB1	Dn	2V7_vs_BV
0.0344424	SPEN	Up	2V7_vs_BV
0.0310168	NECAP2	Up	2V7_vs_BV
0.0469244	HNRNPR	Up	2V7_vs_BV
0.0458986	DNAJC8	Up	2V7_vs_BV
0.0193056	KPNA6	Up	2V7_vs_BV
0.0376444	CSF3R	Up	2V7_vs_BV
0.0241641	SMAP2	Dn	2V7_vs_BV
0.028183	TM2D1	Up	2V7_vs_BV
0.0202171	USP1	Up	2V7_vs_BV
0.00254727	ZRANB2	Up	2V7_vs_BV
0.0271819	KYAT3	Up	2V7_vs_BV
0.00553584	TMED5	Up	2V7_vs_BV
0.00496589	MCL1	Dn	2V7_vs_BV
0.039211	GABPB2	Up	2V7_vs_BV
0.0233797	SCNM1	Up	2V7_vs_BV
0.0334875	PSMD4	Up	2V7_vs_BV
0.013607	SNX27	Up	2V7_vs_BV
0.0210261	ISG20L2	Dn	2V7_vs_BV
0.0242154	MNDA	Up	2V7_vs_BV
0.0231973	FCGR3A	Up	2V7_vs_BV
0.0465015	ODR4	Dn	2V7_vs_BV
0.0497363	RNPEP	Up	2V7_vs_BV
0.0259008	TMEM183A	Dn	2V7_vs_BV
0.0402459	TRAF3IP3	Up	2V7_vs_BV
0.0145112	ABCB10	Up	2V7_vs_BV
0.0230486	TAF1B	Up	2V7_vs_BV
0.00851993	PDIA6	Dn	2V7_vs_BV
0.0499031	MRPL33	Up	2V7_vs_BV
0.0455971	LBH	Up	2V7_vs_BV
0.0165241	NLRC4	Up	2V7_vs_BV
0.0317045	YIPF4	Up	2V7_vs_BV
0.0412904	FAM98A	Up	2V7_vs_BV
0.0453835	CRIPT	Up	2V7_vs_BV
0.0412215	SPTBN1	Up	2V7_vs_BV
0.028104	VRK2	Up	2V7_vs_BV
0.0241635	WDPCP	Up	2V7_vs_BV
0.0496182	DCTN1	Up	2V7_vs_BV
0.0457663	MAT2A	Up	2V7_vs_BV
0.00615272	MRPS5	Up	2V7_vs_BV
0.0409965	RNF149	Dn	2V7_vs_BV
0.0221369	INSIG2	Up	2V7_vs_BV
0.0475502	IWS1	Dn	2V7_vs_BV
0.0477688	DARS	Dn	2V7_vs_BV
0.0305572	ARHGAP15	Up	2V7_vs_BV
0.011515	ORC4	Up	2V7_vs_BV
0.0482361	GCA	Up	2V7_vs_BV
0.0454518	GTF3C3	Up	2V7_vs_BV
0.0440732	SF3B1	Up	2V7_vs_BV
0.0478629	SLC11A1	Dn	2V7_vs_BV
0.00603002	PSMD1	Up	2V7_vs_BV
0.0428006	MTERF4	Up	2V7_vs_BV
0.0479633	ARL8B	Up	2V7_vs_BV
0.0245269	EMC3	Up	2V7_vs_BV
0.00827956	ATG7	Up	2V7_vs_BV
0.0284249	CCDC174	Up	2V7_vs_BV
0.0472099	GOLGA4	Up	2V7_vs_BV
0.0207506	EXOG	Up	2V7_vs_BV
0.015582	IP6K2	Up	2V7_vs_BV
0.0481007	DENND6A	Up	2V7_vs_BV
0.00699615	EIF4E3	Up	2V7_vs_BV
0.0491385	PLXND1	Dn	2V7_vs_BV
0.0225812	XRN1	Up	2V7_vs_BV
0.0192499	RAP2B	Up	2V7_vs_BV
0.0410718	MCCC1	Up	2V7_vs_BV
0.0330315	DNAJB11	Dn	2V7_vs_BV
0.0218922	PAK2	Dn	2V7_vs_BV
0.022107	SH3BP2	Dn	2V7_vs_BV
0.00834825	ADD1	Up	2V7_vs_BV
0.0125268	FBXL5	Up	2V7_vs_BV
0.0406779	TBC1D1	Dn	2V7_vs_BV
0.00977673	RCHY1	Up	2V7_vs_BV
0.0267863	THAP6	Up	2V7_vs_BV
0.0322269	LIN54	Up	2V7_vs_BV
0.0392405	COPS4	Up	2V7_vs_BV
0.0363711	HPSE	Up	2V7_vs_BV
0.0325116	DAPP1	Up	2V7_vs_BV
0.0187555	TBCK	Up	2V7_vs_BV
0.0475887	TMEM154	Up	2V7_vs_BV
0.048655	ETFDH	Dn	2V7_vs_BV
0.0207045	EXOC3	Dn	2V7_vs_BV
0.00820646	SLC12A7	Dn	2V7_vs_BV
0.0351681	FYB1	Up	2V7_vs_BV
0.0411282	PARP8	Up	2V7_vs_BV
0.0302418	S100Z	Up	2V7_vs_BV
0.0332336	DCP2	Up	2V7_vs_BV
0.0189482	ETF1	Dn	2V7_vs_BV
0.0435902	CD74	Dn	2V7_vs_BV
0.0168135	GALNT10	Up	2V7_vs_BV
0.0473124	PANK3	Up	2V7_vs_BV
0.00980263	DUSP1	Dn	2V7_vs_BV
0.0342193	CD83	Dn	2V7_vs_BV
0.0274337	RIPOR2	Up	2V7_vs_BV
0.00738279	TUBB	Up	2V7_vs_BV
0.0461029	HLA-C	Dn	2V7_vs_BV
0.00487359	HLA-DRB1	Dn	2V7_vs_BV
0.0496837	HLA-DPB1	Dn	2V7_vs_BV
0.00910178	NUDT3	Up	2V7_vs_BV
0.0149177	TRERF1	Up	2V7_vs_BV
0.0383798	KIAA1586	Up	2V7_vs_BV
0.0368405	RNGTT	Up	2V7_vs_BV
0.0276511	ASCC3	Up	2V7_vs_BV
0.0338528	OSTM1	Up	2V7_vs_BV
0.0436225	CD164	Up	2V7_vs_BV
0.0430468	MICAL1	Dn	2V7_vs_BV
0.0142895	CDC40	Up	2V7_vs_BV
0.0425348	ASF1A	Up	2V7_vs_BV
0.0300448	L3MBTL3	Up	2V7_vs_BV
0.0279716	STX7	Up	2V7_vs_BV
0.0492083	VNN3	Up	2V7_vs_BV
0.040203	VNN2	Up	2V7_vs_BV
0.0109791	STX11	Dn	2V7_vs_BV
0.0408818	STXBP5	Up	2V7_vs_BV
0.04255	PCMT1	Up	2V7_vs_BV
0.0202169	SNX13	Up	2V7_vs_BV
0.011596	JAZF1	Up	2V7_vs_BV
0.0332183	SEPT7	Up	2V7_vs_BV
0.0297151	ERV3-1	Up	2V7_vs_BV
0.0444396	STYXL1	Up	2V7_vs_BV
0.04955	ZNF394	Up	2V7_vs_BV
0.0362986	ZNHIT1	Up	2V7_vs_BV
0.0171637	POLR2J3.1	Up	2V7_vs_BV
0.0404015	AC016831.7	Up	2V7_vs_BV
0.0224978	CHCHD3	Up	2V7_vs_BV
0.0134104	EIF2S3	Up	2V7_vs_BV
0.0472544	USP9X	Dn	2V7_vs_BV
0.0444774	CFP	Dn	2V7_vs_BV
0.0359897	ABCB7	Up	2V7_vs_BV
0.0302948	BTK	Up	2V7_vs_BV
0.00566483	TSC22D3	Dn	2V7_vs_BV
0.0407107	ACSL4	Up	2V7_vs_BV
0.0459149	RBMX	Up	2V7_vs_BV
0.0249771	CTSB	Dn	2V7_vs_BV
0.0379678	VPS37A	Up	2V7_vs_BV
0.0448978	TNFRSF10B	Up	2V7_vs_BV
0.0390094	ENTPD4	Dn	2V7_vs_BV
0.0370231	TMEM70	Up	2V7_vs_BV
0.0476351	OTUD6B	Up	2V7_vs_BV
0.0364566	NDRG1	Up	2V7_vs_BV
0.0349001	TLN1	Dn	2V7_vs_BV
0.0447752	CBWD5	Up	2V7_vs_BV
0.0374295	PTAR1	Up	2V7_vs_BV
0.0165389	SPTLC1	Up	2V7_vs_BV
0.0249777	TDRD7	Up	2V7_vs_BV
0.0142882	KLF4	Dn	2V7_vs_BV
0.00414144	MEGF9	Up	2V7_vs_BV
0.0430513	ENG	Dn	2V7_vs_BV
0.0440392	DPM2	Up	2V7_vs_BV
0.00994214	FCN1	Dn	2V7_vs_BV
0.0473804	NACC2	Dn	2V7_vs_BV
0.0448899	ANAPC2	Dn	2V7_vs_BV
0.0235211	BET1L	Up	2V7_vs_BV
0.0302884	CARS	Up	2V7_vs_BV
0.0356157	ZNF143	Up	2V7_vs_BV
0.0268373	FAR1	Up	2V7_vs_BV
0.0130941	TTC17	Up	2V7_vs_BV
0.0468776	PSMC3	Up	2V7_vs_BV
0.0178736	MS4A6A	Up	2V7_vs_BV
0.0138729	RTN3	Up	2V7_vs_BV
0.00558492	FERMT3	Dn	2V7_vs_BV
0.0253528	SLC25A45	Up	2V7_vs_BV
0.0363704	NEAT1	Dn	2V7_vs_BV
0.0200499	GRK2	Dn	2V7_vs_BV
0.00185987	ANKRD13D	Dn	2V7_vs_BV
0.0366876	NDUFS8	Dn	2V7_vs_BV
0.00181812	UCP2	Dn	2V7_vs_BV
0.043363	CASP1	Up	2V7_vs_BV
0.0446604	UBE4A	Up	2V7_vs_BV
0.0231102	ARCN1	Up	2V7_vs_BV
0.031841	ZMYND11	Up	2V7_vs_BV
0.0165343	IDI1	Dn	2V7_vs_BV
0.0421099	FAM208B	Up	2V7_vs_BV
0.0180884	ZNF33A	Up	2V7_vs_BV
0.0482334	PRF1	Up	2V7_vs_BV
0.0189666	ECD	Up	2V7_vs_BV
0.0165678	SEC24C	Up	2V7_vs_BV
0.0170065	LCOR	Dn	2V7_vs_BV
0.0469215	RRP12	Dn	2V7_vs_BV
0.0330319	SMNDC1	Up	2V7_vs_BV
0.0173279	EIF3A	Dn	2V7_vs_BV
0.0313665	PLEKHA1	Up	2V7_vs_BV
0.0255793	ERC1	Up	2V7_vs_BV
0.0310225	CLEC4D	Up	2V7_vs_BV
0.0426534	CLEC12A	Up	2V7_vs_BV
0.0454666	CLEC7A	Up	2V7_vs_BV
0.0431087	ETNK1	Up	2V7_vs_BV
0.005893	FGFR1OP2	Up	2V7_vs_BV
0.0225205	MED21	Up	2V7_vs_BV
0.0488016	KIAA1551	Up	2V7_vs_BV
0.0306564	LRRK2	Up	2V7_vs_BV
0.0390002	KANSL2	Up	2V7_vs_BV
0.00883692	LARP4	Up	2V7_vs_BV
0.0186041	SP1	Up	2V7_vs_BV
0.0347505	RAB3IP	Up	2V7_vs_BV
0.0137741	CNOT2	Up	2V7_vs_BV
0.0320916	RAB21	Up	2V7_vs_BV
0.0058395	GLIPR1	Up	2V7_vs_BV
0.0128653	SLC25A3	Dn	2V7_vs_BV
0.0463743	ACTR6	Up	2V7_vs_BV
0.0459248	OAS1	Up	2V7_vs_BV
0.0469149	OAS2	Up	2V7_vs_BV
0.046	PRKAB1	Up	2V7_vs_BV
0.0493189	SRSF9	Up	2V7_vs_BV
0.0353889	CYSLTR2	Up	2V7_vs_BV
0.0181946	TINF2	Dn	2V7_vs_BV
0.0188277	JKAMP	Up	2V7_vs_BV
0.0185809	FOXN3	Dn	2V7_vs_BV
0.0491074	RIN3	Dn	2V7_vs_BV
0.0419799	CCNK	Up	2V7_vs_BV
0.0190193	TNFAIP2	Dn	2V7_vs_BV
0.0317739	ZNF770	Up	2V7_vs_BV
0.0228273	CCPG1	Up	2V7_vs_BV
0.0446061	LACTB	Dn	2V7_vs_BV
0.0233158	DENND4A	Up	2V7_vs_BV
0.0405238	PIAS1	Up	2V7_vs_BV
0.0365387	ANP32A	Up	2V7_vs_BV
0.0393455	C15orf40	Up	2V7_vs_BV
0.0401893	AKAP13	Dn	2V7_vs_BV
0.0186719	FES	Up	2V7_vs_BV
0.0365165	CLCN7	Dn	2V7_vs_BV
0.0146516	AC108134.3	Up	2V7_vs_BV
0.0354635	ZSCAN32	Up	2V7_vs_BV
0.0451987	CIITA	Dn	2V7_vs_BV
0.0388536	APOBR	Dn	2V7_vs_BV
0.0235513	ATXN2L	Dn	2V7_vs_BV
0.0367049	TUFM	Dn	2V7_vs_BV
0.0336119	LAT	Up	2V7_vs_BV
0.0028997	FUS	Up	2V7_vs_BV
0.0251602	RBL2	Up	2V7_vs_BV
0.0305204	NLRC5	Dn	2V7_vs_BV
0.0300237	USB1	Up	2V7_vs_BV
0.0355472	CNOT1	Up	2V7_vs_BV
0.0125904	SLC7A6	Up	2V7_vs_BV
0.0352151	CYB5B	Up	2V7_vs_BV
0.0344954	ABR	Dn	2V7_vs_BV
0.0491953	RNASEK	Dn	2V7_vs_BV
0.0264483	ACAP1	Dn	2V7_vs_BV
0.0051056	SCO1	Up	2V7_vs_BV
0.0359235	MAP2K4	Up	2V7_vs_BV
0.0303607	TVP23B	Up	2V7_vs_BV
0.040916	NF1	Up	2V7_vs_BV
0.0109566	EIF1	Dn	2V7_vs_BV
0.018594	STAT3	Dn	2V7_vs_BV
0.00135271	GRN	Dn	2V7_vs_BV
0.0395418	AC008105.3	Up	2V7_vs_BV
0.00417186	FMNL1	Dn	2V7_vs_BV
0.0215569	NSF	Up	2V7_vs_BV
0.0463187	COIL	Up	2V7_vs_BV
0.0362195	VEZF1	Up	2V7_vs_BV
0.0118823	VMP1	Up	2V7_vs_BV
0.0146626	H3F3B	Dn	2V7_vs_BV
0.0379264	CCDC57	Up	2V7_vs_BV
0.0379134	LPIN2	Up	2V7_vs_BV
0.0310657	PIK3C3	Up	2V7_vs_BV
0.0283695	POLI	Up	2V7_vs_BV
0.0353449	WDR7	Up	2V7_vs_BV
0.0337355	PPP1R3D	Up	2V7_vs_BV
0.040884	CFD	Dn	2V7_vs_BV
0.0169857	AC119396.1	Up	2V7_vs_BV
0.00908456	PRAM1	Up	2V7_vs_BV
0.0377317	ZNF562	Up	2V7_vs_BV
0.0224474	CCDC159	Dn	2V7_vs_BV
0.0315262	JUNB	Dn	2V7_vs_BV
0.0286374	PRKACA	Dn	2V7_vs_BV
0.00274575	ADGRE5	Dn	2V7_vs_BV
0.0274841	MYO9B	Dn	2V7_vs_BV
0.0439885	MAST3	Dn	2V7_vs_BV
0.0415189	LRRC25	Dn	2V7_vs_BV
0.0310291	ZFP36	Dn	2V7_vs_BV
0.0337119	ZNF780A	Up	2V7_vs_BV
0.044805	BLVRB	Dn	2V7_vs_BV
0.00834936	PPP1R15A	Dn	2V7_vs_BV
0.0264052	FCGRT	Dn	2V7_vs_BV
0.0434508	TBC1D17	Dn	2V7_vs_BV
0.0496707	ZNF160	Up	2V7_vs_BV
0.0205069	NDUFA3	Up	2V7_vs_BV
0.0165902	LILRA6	Up	2V7_vs_BV
0.0401886	ZNF264	Up	2V7_vs_BV
0.0312843	MZF1	Up	2V7_vs_BV
0.0315828	ADA2	Dn	2V7_vs_BV
0.0325511	PEX26	Up	2V7_vs_BV
0.0471472	TOP3B	Up	2V7_vs_BV
0.0449847	IGLV3-25	Up	2V7_vs_BV
0.0224636	PES1	Up	2V7_vs_BV
0.0121617	MFNG	Up	2V7_vs_BV
0.00486742	ARFGAP3	Up	2V7_vs_BV
0.016088	PLXNB2	Dn	2V7_vs_BV
0.0497462	LTN1	Up	2V7_vs_BV
0.0372796	IFNAR2	Up	2V7_vs_BV
0.03109	KCNE1	Up	2V7_vs_BV
0.0451871	MORC3	Up	2V7_vs_BV
0.024984	AL669831.5	Up	2V7_vs_BV
0.0289909	SSU72	Dn	2V7_vs_BV
0.0474238	GNB1	Dn	2V7_vs_BV
0.0344424	SPEN	Up	2V7_vs_BV
0.0310168	NECAP2	Up	2V7_vs_BV
0.0469244	HNRNPR	Up	2V7_vs_BV
0.0458986	DNAJC8	Up	2V7_vs_BV
0.0193056	KPNA6	Up	2V7_vs_BV
0.0376444	CSF3R	Up	2V7_vs_BV
0.0241641	SMAP2	Dn	2V7_vs_BV
0.028183	TM2D1	Up	2V7_vs_BV
0.0202171	USP1	Up	2V7_vs_BV
0.00254727	ZRANB2	Up	2V7_vs_BV
0.0271819	KYAT3	Up	2V7_vs_BV
0.00553584	TMED5	Up	2V7_vs_BV
0.00496589	MCL1	Dn	2V7_vs_BV
0.039211	GABPB2	Up	2V7_vs_BV
0.0233797	SCNM1	Up	2V7_vs_BV
0.0334875	PSMD4	Up	2V7_vs_BV
0.013607	SNX27	Up	2V7_vs_BV
0.0210261	ISG20L2	Dn	2V7_vs_BV
0.0242154	MNDA	Up	2V7_vs_BV
0.0231973	FCGR3A	Up	2V7_vs_BV
0.0465015	ODR4	Dn	2V7_vs_BV
0.0497363	RNPEP	Up	2V7_vs_BV
0.0259008	TMEM183A	Dn	2V7_vs_BV
0.0402459	TRAF3IP3	Up	2V7_vs_BV
0.0145112	ABCB10	Up	2V7_vs_BV
0.0230486	TAF1B	Up	2V7_vs_BV
0.00851993	PDIA6	Dn	2V7_vs_BV
0.0499031	MRPL33	Up	2V7_vs_BV
0.0455971	LBH	Up	2V7_vs_BV
0.0165241	NLRC4	Up	2V7_vs_BV
0.0317045	YIPF4	Up	2V7_vs_BV
0.0412904	FAM98A	Up	2V7_vs_BV
0.0453835	CRIPT	Up	2V7_vs_BV
0.0412215	SPTBN1	Up	2V7_vs_BV
0.028104	VRK2	Up	2V7_vs_BV
0.0241635	WDPCP	Up	2V7_vs_BV
0.0496182	DCTN1	Up	2V7_vs_BV
0.0457663	MAT2A	Up	2V7_vs_BV
0.00615272	MRPS5	Up	2V7_vs_BV
0.0409965	RNF149	Dn	2V7_vs_BV
0.0221369	INSIG2	Up	2V7_vs_BV
0.0475502	IWS1	Dn	2V7_vs_BV
0.0477688	DARS	Dn	2V7_vs_BV
0.0305572	ARHGAP15	Up	2V7_vs_BV
0.011515	ORC4	Up	2V7_vs_BV
0.0482361	GCA	Up	2V7_vs_BV
0.0454518	GTF3C3	Up	2V7_vs_BV
0.0440732	SF3B1	Up	2V7_vs_BV
0.0478629	SLC11A1	Dn	2V7_vs_BV
0.00603002	PSMD1	Up	2V7_vs_BV
0.0428006	MTERF4	Up	2V7_vs_BV
0.0479633	ARL8B	Up	2V7_vs_BV
0.0245269	EMC3	Up	2V7_vs_BV
0.00827956	ATG7	Up	2V7_vs_BV
0.0284249	CCDC174	Up	2V7_vs_BV
0.0472099	GOLGA4	Up	2V7_vs_BV
0.0207506	EXOG	Up	2V7_vs_BV
0.015582	IP6K2	Up	2V7_vs_BV
0.0481007	DENND6A	Up	2V7_vs_BV
0.00699615	EIF4E3	Up	2V7_vs_BV
0.0491385	PLXND1	Dn	2V7_vs_BV
0.0225812	XRN1	Up	2V7_vs_BV
0.0192499	RAP2B	Up	2V7_vs_BV
0.0410718	MCCC1	Up	2V7_vs_BV
0.0330315	DNAJB11	Dn	2V7_vs_BV
0.0218922	PAK2	Dn	2V7_vs_BV
0.022107	SH3BP2	Dn	2V7_vs_BV
0.00834825	ADD1	Up	2V7_vs_BV
0.0125268	FBXL5	Up	2V7_vs_BV
0.0406779	TBC1D1	Dn	2V7_vs_BV
0.00977673	RCHY1	Up	2V7_vs_BV
0.0267863	THAP6	Up	2V7_vs_BV
0.0322269	LIN54	Up	2V7_vs_BV
0.0392405	COPS4	Up	2V7_vs_BV
0.0363711	HPSE	Up	2V7_vs_BV
0.0325116	DAPP1	Up	2V7_vs_BV
0.0187555	TBCK	Up	2V7_vs_BV
0.0475887	TMEM154	Up	2V7_vs_BV
0.048655	ETFDH	Dn	2V7_vs_BV
0.0207045	EXOC3	Dn	2V7_vs_BV
0.00820646	SLC12A7	Dn	2V7_vs_BV
0.0351681	FYB1	Up	2V7_vs_BV
0.0411282	PARP8	Up	2V7_vs_BV
0.0302418	S100Z	Up	2V7_vs_BV
0.0332336	DCP2	Up	2V7_vs_BV
0.0189482	ETF1	Dn	2V7_vs_BV
0.0435902	CD74	Dn	2V7_vs_BV
0.0168135	GALNT10	Up	2V7_vs_BV
0.0473124	PANK3	Up	2V7_vs_BV
0.00980263	DUSP1	Dn	2V7_vs_BV
0.0342193	CD83	Dn	2V7_vs_BV
0.0274337	RIPOR2	Up	2V7_vs_BV
0.00738279	TUBB	Up	2V7_vs_BV
0.0461029	HLA-C	Dn	2V7_vs_BV
0.00487359	HLA-DRB1	Dn	2V7_vs_BV
0.0496837	HLA-DPB1	Dn	2V7_vs_BV
0.00910178	NUDT3	Up	2V7_vs_BV
0.0149177	TRERF1	Up	2V7_vs_BV
0.0383798	KIAA1586	Up	2V7_vs_BV
0.0368405	RNGTT	Up	2V7_vs_BV
0.0276511	ASCC3	Up	2V7_vs_BV
0.0338528	OSTM1	Up	2V7_vs_BV
0.0436225	CD164	Up	2V7_vs_BV
0.0430468	MICAL1	Dn	2V7_vs_BV
0.0142895	CDC40	Up	2V7_vs_BV
0.0425348	ASF1A	Up	2V7_vs_BV
0.0300448	L3MBTL3	Up	2V7_vs_BV
0.0279716	STX7	Up	2V7_vs_BV
0.0492083	VNN3	Up	2V7_vs_BV
0.040203	VNN2	Up	2V7_vs_BV
0.0109791	STX11	Dn	2V7_vs_BV
0.0408818	STXBP5	Up	2V7_vs_BV
0.04255	PCMT1	Up	2V7_vs_BV
0.0202169	SNX13	Up	2V7_vs_BV
0.011596	JAZF1	Up	2V7_vs_BV
0.0332183	SEPT7	Up	2V7_vs_BV
0.0297151	ERV3-1	Up	2V7_vs_BV
0.0444396	STYXL1	Up	2V7_vs_BV
0.04955	ZNF394	Up	2V7_vs_BV
0.0362986	ZNHIT1	Up	2V7_vs_BV
0.0171637	POLR2J3.1	Up	2V7_vs_BV
0.0404015	AC016831.7	Up	2V7_vs_BV
0.0224978	CHCHD3	Up	2V7_vs_BV
0.0134104	EIF2S3	Up	2V7_vs_BV
0.0472544	USP9X	Dn	2V7_vs_BV
0.0444774	CFP	Dn	2V7_vs_BV
0.0359897	ABCB7	Up	2V7_vs_BV
0.0302948	BTK	Up	2V7_vs_BV
0.00566483	TSC22D3	Dn	2V7_vs_BV
0.0407107	ACSL4	Up	2V7_vs_BV
0.0459149	RBMX	Up	2V7_vs_BV
0.0249771	CTSB	Dn	2V7_vs_BV
0.0379678	VPS37A	Up	2V7_vs_BV
0.0448978	TNFRSF10B	Up	2V7_vs_BV
0.0390094	ENTPD4	Dn	2V7_vs_BV
0.0370231	TMEM70	Up	2V7_vs_BV
0.0476351	OTUD6B	Up	2V7_vs_BV
0.0364566	NDRG1	Up	2V7_vs_BV
0.0349001	TLN1	Dn	2V7_vs_BV
0.0447752	CBWD5	Up	2V7_vs_BV
0.0374295	PTAR1	Up	2V7_vs_BV
0.0165389	SPTLC1	Up	2V7_vs_BV
0.0249777	TDRD7	Up	2V7_vs_BV
0.0142882	KLF4	Dn	2V7_vs_BV
0.00414144	MEGF9	Up	2V7_vs_BV
0.0430513	ENG	Dn	2V7_vs_BV
0.0440392	DPM2	Up	2V7_vs_BV
0.00994214	FCN1	Dn	2V7_vs_BV
0.0473804	NACC2	Dn	2V7_vs_BV
0.0448899	ANAPC2	Dn	2V7_vs_BV
0.0235211	BET1L	Up	2V7_vs_BV
0.0302884	CARS	Up	2V7_vs_BV
0.0356157	ZNF143	Up	2V7_vs_BV
0.0268373	FAR1	Up	2V7_vs_BV
0.0130941	TTC17	Up	2V7_vs_BV
0.0468776	PSMC3	Up	2V7_vs_BV
0.0178736	MS4A6A	Up	2V7_vs_BV
0.0138729	RTN3	Up	2V7_vs_BV
0.00558492	FERMT3	Dn	2V7_vs_BV
0.0253528	SLC25A45	Up	2V7_vs_BV
0.0363704	NEAT1	Dn	2V7_vs_BV
0.0200499	GRK2	Dn	2V7_vs_BV
0.00185987	ANKRD13D	Dn	2V7_vs_BV
0.0366876	NDUFS8	Dn	2V7_vs_BV
0.00181812	UCP2	Dn	2V7_vs_BV
0.043363	CASP1	Up	2V7_vs_BV
0.0446604	UBE4A	Up	2V7_vs_BV
0.0231102	ARCN1	Up	2V7_vs_BV
0.031841	ZMYND11	Up	2V7_vs_BV
0.0165343	IDI1	Dn	2V7_vs_BV
0.0421099	FAM208B	Up	2V7_vs_BV
0.0180884	ZNF33A	Up	2V7_vs_BV
0.0482334	PRF1	Up	2V7_vs_BV
0.0189666	ECD	Up	2V7_vs_BV
0.0165678	SEC24C	Up	2V7_vs_BV
0.0170065	LCOR	Dn	2V7_vs_BV
0.0469215	RRP12	Dn	2V7_vs_BV
0.0330319	SMNDC1	Up	2V7_vs_BV
0.0173279	EIF3A	Dn	2V7_vs_BV
0.0313665	PLEKHA1	Up	2V7_vs_BV
0.0255793	ERC1	Up	2V7_vs_BV
0.0310225	CLEC4D	Up	2V7_vs_BV
0.0426534	CLEC12A	Up	2V7_vs_BV
0.0454666	CLEC7A	Up	2V7_vs_BV
0.0431087	ETNK1	Up	2V7_vs_BV
0.005893	FGFR1OP2	Up	2V7_vs_BV
0.0225205	MED21	Up	2V7_vs_BV
0.0488016	KIAA1551	Up	2V7_vs_BV
0.0306564	LRRK2	Up	2V7_vs_BV
0.0390002	KANSL2	Up	2V7_vs_BV
0.00883692	LARP4	Up	2V7_vs_BV
0.0186041	SP1	Up	2V7_vs_BV
0.0347505	RAB3IP	Up	2V7_vs_BV
0.0137741	CNOT2	Up	2V7_vs_BV
0.0320916	RAB21	Up	2V7_vs_BV
0.0058395	GLIPR1	Up	2V7_vs_BV
0.0128653	SLC25A3	Dn	2V7_vs_BV
0.0463743	ACTR6	Up	2V7_vs_BV
0.0459248	OAS1	Up	2V7_vs_BV
0.0469149	OAS2	Up	2V7_vs_BV
0.046	PRKAB1	Up	2V7_vs_BV
0.0493189	SRSF9	Up	2V7_vs_BV
0.0353889	CYSLTR2	Up	2V7_vs_BV
0.0181946	TINF2	Dn	2V7_vs_BV
0.0188277	JKAMP	Up	2V7_vs_BV
0.0185809	FOXN3	Dn	2V7_vs_BV
0.0491074	RIN3	Dn	2V7_vs_BV
0.0419799	CCNK	Up	2V7_vs_BV
0.0190193	TNFAIP2	Dn	2V7_vs_BV
0.0317739	ZNF770	Up	2V7_vs_BV
0.0228273	CCPG1	Up	2V7_vs_BV
0.0446061	LACTB	Dn	2V7_vs_BV
0.0233158	DENND4A	Up	2V7_vs_BV
0.0405238	PIAS1	Up	2V7_vs_BV
0.0365387	ANP32A	Up	2V7_vs_BV
0.0393455	C15orf40	Up	2V7_vs_BV
0.0401893	AKAP13	Dn	2V7_vs_BV
0.0186719	FES	Up	2V7_vs_BV
0.0365165	CLCN7	Dn	2V7_vs_BV
0.0146516	AC108134.3	Up	2V7_vs_BV
0.0354635	ZSCAN32	Up	2V7_vs_BV
0.0451987	CIITA	Dn	2V7_vs_BV
0.0388536	APOBR	Dn	2V7_vs_BV
0.0235513	ATXN2L	Dn	2V7_vs_BV
0.0367049	TUFM	Dn	2V7_vs_BV
0.0336119	LAT	Up	2V7_vs_BV
0.0028997	FUS	Up	2V7_vs_BV
0.0251602	RBL2	Up	2V7_vs_BV
0.0305204	NLRC5	Dn	2V7_vs_BV
0.0300237	USB1	Up	2V7_vs_BV
0.0355472	CNOT1	Up	2V7_vs_BV
0.0125904	SLC7A6	Up	2V7_vs_BV
0.0352151	CYB5B	Up	2V7_vs_BV
0.0344954	ABR	Dn	2V7_vs_BV
0.0491953	RNASEK	Dn	2V7_vs_BV
0.0264483	ACAP1	Dn	2V7_vs_BV
0.0051056	SCO1	Up	2V7_vs_BV
0.0359235	MAP2K4	Up	2V7_vs_BV
0.0303607	TVP23B	Up	2V7_vs_BV
0.040916	NF1	Up	2V7_vs_BV
0.0109566	EIF1	Dn	2V7_vs_BV
0.018594	STAT3	Dn	2V7_vs_BV
0.00135271	GRN	Dn	2V7_vs_BV
0.0395418	AC008105.3	Up	2V7_vs_BV
0.00417186	FMNL1	Dn	2V7_vs_BV
0.0215569	NSF	Up	2V7_vs_BV
0.0463187	COIL	Up	2V7_vs_BV
0.0362195	VEZF1	Up	2V7_vs_BV
0.0118823	VMP1	Up	2V7_vs_BV
0.0146626	H3F3B	Dn	2V7_vs_BV
0.0379264	CCDC57	Up	2V7_vs_BV
0.0379134	LPIN2	Up	2V7_vs_BV
0.0310657	PIK3C3	Up	2V7_vs_BV
0.0283695	POLI	Up	2V7_vs_BV
0.0353449	WDR7	Up	2V7_vs_BV
0.0337355	PPP1R3D	Up	2V7_vs_BV
0.040884	CFD	Dn	2V7_vs_BV
0.0169857	AC119396.1	Up	2V7_vs_BV
0.00908456	PRAM1	Up	2V7_vs_BV
0.0377317	ZNF562	Up	2V7_vs_BV
0.0224474	CCDC159	Dn	2V7_vs_BV
0.0315262	JUNB	Dn	2V7_vs_BV
0.0286374	PRKACA	Dn	2V7_vs_BV
0.00274575	ADGRE5	Dn	2V7_vs_BV
0.0274841	MYO9B	Dn	2V7_vs_BV
0.0439885	MAST3	Dn	2V7_vs_BV
0.0415189	LRRC25	Dn	2V7_vs_BV
0.0310291	ZFP36	Dn	2V7_vs_BV
0.0337119	ZNF780A	Up	2V7_vs_BV
0.044805	BLVRB	Dn	2V7_vs_BV
0.00834936	PPP1R15A	Dn	2V7_vs_BV
0.0264052	FCGRT	Dn	2V7_vs_BV
0.0434508	TBC1D17	Dn	2V7_vs_BV
0.0496707	ZNF160	Up	2V7_vs_BV
0.0205069	NDUFA3	Up	2V7_vs_BV
0.0165902	LILRA6	Up	2V7_vs_BV
0.0401886	ZNF264	Up	2V7_vs_BV
0.0312843	MZF1	Up	2V7_vs_BV
0.0315828	ADA2	Dn	2V7_vs_BV
0.0325511	PEX26	Up	2V7_vs_BV
0.0471472	TOP3B	Up	2V7_vs_BV
0.0449847	IGLV3-25	Up	2V7_vs_BV
0.0224636	PES1	Up	2V7_vs_BV
0.0121617	MFNG	Up	2V7_vs_BV
0.00486742	ARFGAP3	Up	2V7_vs_BV
0.016088	PLXNB2	Dn	2V7_vs_BV
0.0497462	LTN1	Up	2V7_vs_BV
0.0372796	IFNAR2	Up	2V7_vs_BV
0.03109	KCNE1	Up	2V7_vs_BV
0.0451871	MORC3	Up	2V7_vs_BV

### Sheet: pDC
Pvalue	GeneID	UpDn	contrast
0.0336232	B3GALT6	Dn	1V7_vs_BV
0.013408	CDK11B	Dn	1V7_vs_BV
0.0283691	FAAP20	Up	1V7_vs_BV
0.00592097	WRAP73	Up	1V7_vs_BV
0.0381174	NPHP4	Dn	1V7_vs_BV
0.0397228	PIK3CD-AS1	Up	1V7_vs_BV
0.037421	MAD2L2	Dn	1V7_vs_BV
0.0466861	AGTRAP	Dn	1V7_vs_BV
0.0192559	PRDM2	Dn	1V7_vs_BV
0.0436477	CAPZB	Up	1V7_vs_BV
0.0479269	DDOST	Dn	1V7_vs_BV
0.0234967	GPATCH3	Dn	1V7_vs_BV
0.0491996	FAM76A	Dn	1V7_vs_BV
0.0371781	SESN2	Dn	1V7_vs_BV
0.00933776	TRNAU1AP	Dn	1V7_vs_BV
0.0470078	ADPRHL2	Dn	1V7_vs_BV
0.0344145	CTPS1	Dn	1V7_vs_BV
0.0273396	LRP8	Dn	1V7_vs_BV
0.0291508	JUN	Dn	1V7_vs_BV
0.0233826	GADD45A	Dn	1V7_vs_BV
0.0226972	AC118549.1	Dn	1V7_vs_BV
0.0228022	RNPC3	Dn	1V7_vs_BV
0.0199667	WDR47	Dn	1V7_vs_BV
0.00063686	GSTM2	Dn	1V7_vs_BV
0.0147866	CTTNBP2NL	Dn	1V7_vs_BV
0.0187267	ENSA	Dn	1V7_vs_BV
0.0209869	CDC42SE1	Dn	1V7_vs_BV
0.00512632	PSMB4	Dn	1V7_vs_BV
0.0388409	S100A13	Dn	1V7_vs_BV
0.0459431	FDPS	Dn	1V7_vs_BV
0.0388626	YY1AP1	Dn	1V7_vs_BV
0.02864	TTC24	Dn	1V7_vs_BV
0.0452338	SCYL3	Up	1V7_vs_BV
0.0420345	PRRC2C	Up	1V7_vs_BV
0.037251	KIF21B	Dn	1V7_vs_BV
0.0103027	ELK4	Dn	1V7_vs_BV
0.0214581	EIF2D	Dn	1V7_vs_BV
0.0371642	MAPKAPK2	Dn	1V7_vs_BV
0.00929918	ARF1	Dn	1V7_vs_BV
0.0028791	TSNAX	Dn	1V7_vs_BV
0.00840675	NTPCR	Dn	1V7_vs_BV
0.0119345	TOMM20	Dn	1V7_vs_BV
0.0274073	B3GALNT2	Dn	1V7_vs_BV
0.0112231	EFCAB2	Dn	1V7_vs_BV
0.0488346	SH3BP5L	Dn	1V7_vs_BV
0.0051653	ZNF692	Dn	1V7_vs_BV
0.0261387	ADI1	Dn	1V7_vs_BV
0.023482	PQLC3	Up	1V7_vs_BV
0.01405	PUM2	Up	1V7_vs_BV
0.0225709	UBXN2A	Dn	1V7_vs_BV
0.0196697	CENPO	Dn	1V7_vs_BV
0.0498545	CAD	Dn	1V7_vs_BV
0.0218618	GTF3C2	Dn	1V7_vs_BV
0.00486716	EIF2B4	Dn	1V7_vs_BV
0.0460756	SNX17	Dn	1V7_vs_BV
0.0442219	SUPT7L	Dn	1V7_vs_BV
0.022115	CRIM1	Dn	1V7_vs_BV
0.0380114	HEATR5B	Up	1V7_vs_BV
0.0128256	EIF2AK2	Dn	1V7_vs_BV
0.0366248	AC007388.1	Dn	1V7_vs_BV
0.0403208	DYNC2LI1	Dn	1V7_vs_BV
0.0397164	TTC7A	Dn	1V7_vs_BV
0.00778536	MSH6	Dn	1V7_vs_BV
0.0429303	AC015982.1	Dn	1V7_vs_BV
0.0472918	CCT4	Dn	1V7_vs_BV
0.00148524	GFPT1	Dn	1V7_vs_BV
0.0455066	MTHFD2	Dn	1V7_vs_BV
0.0491843	LINC00342	Dn	1V7_vs_BV
0.0144462	ERCC3	Dn	1V7_vs_BV
0.0310058	PROC	Dn	1V7_vs_BV
0.0298121	SFT2D3	Dn	1V7_vs_BV
0.0245343	AMMECR1L	Dn	1V7_vs_BV
0.0436682	MZT2B	Dn	1V7_vs_BV
0.0207686	GALNT3	Up	1V7_vs_BV
0.0115633	PMS1	Dn	1V7_vs_BV
0.0390666	NAB1	Dn	1V7_vs_BV
0.0125707	KCTD18	Dn	1V7_vs_BV
0.0114233	WDR12	Up	1V7_vs_BV
0.0257437	ABI2	Dn	1V7_vs_BV
0.036585	IKZF2	Dn	1V7_vs_BV
0.0402012	TTLL4	Dn	1V7_vs_BV
0.0332135	FARSB	Dn	1V7_vs_BV
0.0149571	RHBDD1	Dn	1V7_vs_BV
0.0271567	MFF	Dn	1V7_vs_BV
0.0214807	AGFG1	Dn	1V7_vs_BV
0.0154302	COPS7B	Dn	1V7_vs_BV
0.0457943	DIS3L2	Dn	1V7_vs_BV
0.0243037	EIF4E2	Up	1V7_vs_BV
0.00761196	COL6A3	Up	1V7_vs_BV
0.0147808	THUMPD3	Dn	1V7_vs_BV
0.0197154	TADA3	Up	1V7_vs_BV
0.0473592	TATDN2	Dn	1V7_vs_BV
0.0227219	SLC6A6	Dn	1V7_vs_BV
0.0423567	EAF1	Dn	1V7_vs_BV
0.0466877	OXNAD1	Dn	1V7_vs_BV
0.0466647	PLCL2	Dn	1V7_vs_BV
0.0426146	CMTM6	Up	1V7_vs_BV
0.0476691	MYD88	Dn	1V7_vs_BV
0.0462612	EXOG	Dn	1V7_vs_BV
0.0261195	GORASP1	Dn	1V7_vs_BV
0.0329931	SMARCC1	Dn	1V7_vs_BV
0.019889	IP6K1	Dn	1V7_vs_BV
0.0391755	ABHD6	Dn	1V7_vs_BV
0.04847	CLDND1	Dn	1V7_vs_BV
0.0358617	ST3GAL6	Dn	1V7_vs_BV
0.0404598	IFT57	Dn	1V7_vs_BV
0.03584	HCLS1	Up	1V7_vs_BV
0.0117896	COPG1	Dn	1V7_vs_BV
0.0270121	RNF7	Up	1V7_vs_BV
0.049158	ATR	Dn	1V7_vs_BV
0.0357206	GPR171	Dn	1V7_vs_BV
0.0394943	TIPARP-AS1	Dn	1V7_vs_BV
0.0467277	LXN	Dn	1V7_vs_BV
0.0190518	DCUN1D1	Dn	1V7_vs_BV
0.0246402	DVL3	Dn	1V7_vs_BV
0.0472498	ST6GAL1	Up	1V7_vs_BV
0.0313262	ACAP2	Up	1V7_vs_BV
0.0166693	FBXO45	Dn	1V7_vs_BV
0.0402379	PIGX	Dn	1V7_vs_BV
0.0036286	PIGG	Dn	1V7_vs_BV
0.00803252	DGKQ	Dn	1V7_vs_BV
0.0244827	LETM1	Dn	1V7_vs_BV
0.016867	MXD4	Dn	1V7_vs_BV
0.0382642	STX18	Dn	1V7_vs_BV
0.0331487	UGDH	Dn	1V7_vs_BV
0.0370633	FIP1L1	Dn	1V7_vs_BV
0.0126706	PAICS	Dn	1V7_vs_BV
0.0350936	UBA6	Up	1V7_vs_BV
0.042594	PPBP	Dn	1V7_vs_BV
0.0221391	HNRNPD	Dn	1V7_vs_BV
0.0336018	ENOPH1	Dn	1V7_vs_BV
0.0312519	SEC31A	Dn	1V7_vs_BV
0.000558223	PAPSS1	Dn	1V7_vs_BV
0.0374646	ZGRF1	Dn	1V7_vs_BV
0.0302917	RAB33B	Dn	1V7_vs_BV
0.0318357	MAML3	Dn	1V7_vs_BV
0.0466041	ANAPC10	Dn	1V7_vs_BV
0.0338354	HMGB2	Dn	1V7_vs_BV
0.0322323	FRG1	Up	1V7_vs_BV
0.0395535	AK6	Dn	1V7_vs_BV
0.044517	NAIP	Dn	1V7_vs_BV
0.0215185	ARSB	Dn	1V7_vs_BV
0.0384496	CKMT2-AS1	Dn	1V7_vs_BV
0.0039771	ATG10	Dn	1V7_vs_BV
0.010027	MEF2C	Up	1V7_vs_BV
0.0307934	PPIP5K2	Dn	1V7_vs_BV
0.0484237	FBXL17	Dn	1V7_vs_BV
0.0354974	TRIM36	Dn	1V7_vs_BV
0.0242836	SMIM3	Dn	1V7_vs_BV
0.0263049	SAP30L	Dn	1V7_vs_BV
0.0142968	DUSP1	Dn	1V7_vs_BV
0.0264358	KIAA1191	Dn	1V7_vs_BV
0.0463163	CLTB	Dn	1V7_vs_BV
0.0495356	DBN1	Dn	1V7_vs_BV
0.00102519	CNOT6	Dn	1V7_vs_BV
0.0409035	TRIM41	Dn	1V7_vs_BV
0.00946957	IRF4	Dn	1V7_vs_BV
0.0158127	NQO2	Dn	1V7_vs_BV
0.0421507	GCNT2	Dn	1V7_vs_BV
0.013525	TMEM14C	Dn	1V7_vs_BV
0.0169268	HIST1H4C	Up	1V7_vs_BV
0.00301734	HIST1H1E	Dn	1V7_vs_BV
0.0343735	VARS2	Dn	1V7_vs_BV
0.0177174	DDX39B	Dn	1V7_vs_BV
0.0193408	PRRC2A	Dn	1V7_vs_BV
0.0224741	C6orf48	Dn	1V7_vs_BV
0.047485	VPS52	Dn	1V7_vs_BV
0.0187106	C6orf89	Up	1V7_vs_BV
0.0467997	KCNK17	Dn	1V7_vs_BV
0.0226965	TAF8	Dn	1V7_vs_BV
0.0206556	PEX6	Dn	1V7_vs_BV
0.0298781	RRP36	Dn	1V7_vs_BV
0.0157946	AL355353.1	Dn	1V7_vs_BV
0.0470029	FAM135A	Dn	1V7_vs_BV
0.0301242	MMS22L	Dn	1V7_vs_BV
0.0413904	ATG5	Dn	1V7_vs_BV
0.0215047	RNF146	Up	1V7_vs_BV
0.042337	HBS1L	Dn	1V7_vs_BV
0.0229645	TFB1M	Dn	1V7_vs_BV
0.0352479	ZDHHC14	Dn	1V7_vs_BV
0.0487823	TCP1	Up	1V7_vs_BV
0.022787	QKI	Dn	1V7_vs_BV
0.0400543	PSMG3	Up	1V7_vs_BV
0.0462537	EIF3B	Dn	1V7_vs_BV
0.0440262	FAM220A	Dn	1V7_vs_BV
0.0491152	ZDHHC4	Dn	1V7_vs_BV
0.0241753	C7orf26	Dn	1V7_vs_BV
0.0174581	ANKMY2	Dn	1V7_vs_BV
0.00916471	C7orf31	Dn	1V7_vs_BV
0.0439727	BBS9	Dn	1V7_vs_BV
0.0101202	DPY19L1	Dn	1V7_vs_BV
0.0169882	EPDR1	Dn	1V7_vs_BV
0.0143906	NME8	Dn	1V7_vs_BV
0.00862229	MPLKIP	Up	1V7_vs_BV
0.0415887	COA1	Up	1V7_vs_BV
0.0309884	BLVRA	Dn	1V7_vs_BV
0.038041	MRPS17	Dn	1V7_vs_BV
0.0465006	CCDC146	Dn	1V7_vs_BV
0.0246537	TECPR1	Dn	1V7_vs_BV
0.017624	ZNF789	Dn	1V7_vs_BV
0.037654	MCM7	Dn	1V7_vs_BV
0.0279684	MEPCE	Dn	1V7_vs_BV
0.0155519	TSC22D4	Dn	1V7_vs_BV
0.0108204	DNAJC2	Dn	1V7_vs_BV
0.0242694	SND1-IT1	Dn	1V7_vs_BV
0.0306368	IMPDH1	Dn	1V7_vs_BV
0.036721	AC058791.1	Dn	1V7_vs_BV
0.0174585	LUC7L2	Dn	1V7_vs_BV
0.0311513	KIAA1147	Dn	1V7_vs_BV
0.0445177	ZNF783	Dn	1V7_vs_BV
0.043127	TMUB1	Dn	1V7_vs_BV
0.00918538	ACTR3B	Dn	1V7_vs_BV
0.0499167	PAXIP1	Dn	1V7_vs_BV
0.0359441	ESYT2	Dn	1V7_vs_BV
0.0477015	GTPBP6	Dn	1V7_vs_BV
0.0420117	MBTPS2	Dn	1V7_vs_BV
0.0447755	PRDX4	Up	1V7_vs_BV
0.00603243	MID1IP1	Dn	1V7_vs_BV
0.0176181	USP9X	Dn	1V7_vs_BV
0.0168869	DDX3X	Dn	1V7_vs_BV
0.0472254	GPKOW	Dn	1V7_vs_BV
0.0319317	CACNA1F	Dn	1V7_vs_BV
0.024068	PJA1	Dn	1V7_vs_BV
0.0435512	MED12	Dn	1V7_vs_BV
0.0224407	PIN4	Up	1V7_vs_BV
0.00700438	FTX	Dn	1V7_vs_BV
0.0418723	CHM	Up	1V7_vs_BV
0.0186154	GLA	Dn	1V7_vs_BV
0.0384847	BEX3	Dn	1V7_vs_BV
0.0236586	PRPS1	Dn	1V7_vs_BV
0.0446321	TSC22D3	Dn	1V7_vs_BV
0.0248788	DOCK11	Up	1V7_vs_BV
0.0425736	UPF3B	Up	1V7_vs_BV
0.0282826	MTMR1	Dn	1V7_vs_BV
0.0436297	PRRG3	Up	1V7_vs_BV
0.0489623	IRAK1	Dn	1V7_vs_BV
0.0499559	ZNF596	Dn	1V7_vs_BV
0.0371954	AC016065.1	Up	1V7_vs_BV
0.0304615	MTMR9	Dn	1V7_vs_BV
0.0389637	FAM167A	Dn	1V7_vs_BV
0.012861	CSGALNACT1	Dn	1V7_vs_BV
0.0386728	NUDT18	Up	1V7_vs_BV
0.0349109	GTF2E2	Up	1V7_vs_BV
0.0449037	PLPBP	Dn	1V7_vs_BV
0.0368581	ADAM9	Dn	1V7_vs_BV
0.00923848	TMEM68	Dn	1V7_vs_BV
0.0400565	YTHDF3	Dn	1V7_vs_BV
0.0481936	E2F5	Dn	1V7_vs_BV
0.046921	PABPC1	Dn	1V7_vs_BV
0.0472725	MRPL13	Dn	1V7_vs_BV
0.0460806	PHF20L1	Up	1V7_vs_BV
0.0445177	ZFAT-AS1	Dn	1V7_vs_BV
0.0175404	PTP4A3	Dn	1V7_vs_BV
0.0370075	KIFC2	Dn	1V7_vs_BV
0.0419388	SMU1	Dn	1V7_vs_BV
0.0469686	NUDT2	Dn	1V7_vs_BV
0.0385777	RECK	Dn	1V7_vs_BV
0.0200862	RFK	Dn	1V7_vs_BV
0.040532	CKS2	Up	1V7_vs_BV
0.0133383	FGD3	Dn	1V7_vs_BV
0.0463947	CARD19	Dn	1V7_vs_BV
0.00292359	FAM120AOS	Dn	1V7_vs_BV
0.032681	ELP1	Dn	1V7_vs_BV
0.0210132	GNG10	Dn	1V7_vs_BV
0.0303081	TNFSF8	Dn	1V7_vs_BV
0.0155244	SWI5	Dn	1V7_vs_BV
0.0290533	AJM1	Dn	1V7_vs_BV
0.0149296	LCN12	Dn	1V7_vs_BV
0.0316381	LCNL1	Dn	1V7_vs_BV
0.0186043	CLIC3	Dn	1V7_vs_BV
0.0242003	IFITM3	Up	1V7_vs_BV
0.0390498	IRF7	Dn	1V7_vs_BV
0.0186461	EPS8L2	Dn	1V7_vs_BV
0.0373907	PNPLA2	Dn	1V7_vs_BV
0.01852	TRIM21	Dn	1V7_vs_BV
0.0245312	TAF10	Dn	1V7_vs_BV
0.0320197	RNF141	Up	1V7_vs_BV
0.0372458	CYP2R1	Dn	1V7_vs_BV
0.023671	PIK3C2A	Dn	1V7_vs_BV
0.0107595	TTC17	Dn	1V7_vs_BV
0.0172798	FNBP4	Dn	1V7_vs_BV
0.0466536	TIMM10	Dn	1V7_vs_BV
0.0244202	MS4A4A	Up	1V7_vs_BV
0.0144806	SDHAF2	Dn	1V7_vs_BV
0.0365003	POLR2G	Dn	1V7_vs_BV
0.036647	PPP1R14B	Dn	1V7_vs_BV
0.0084345	MRPL11	Dn	1V7_vs_BV
0.0410456	GRK2	Dn	1V7_vs_BV
0.0136521	TBC1D10C	Up	1V7_vs_BV
0.0298083	CDK2AP2	Dn	1V7_vs_BV
0.0447449	AP002387.2	Dn	1V7_vs_BV
0.0111864	LAMTOR1	Dn	1V7_vs_BV
0.0252842	STARD10	Dn	1V7_vs_BV
0.0107831	PPME1	Dn	1V7_vs_BV
0.0258745	THAP12	Dn	1V7_vs_BV
0.0216073	PAK1	Up	1V7_vs_BV
0.00634568	TMEM123	Dn	1V7_vs_BV
0.038069	AASDHPPT	Up	1V7_vs_BV
0.0372475	RDX	Dn	1V7_vs_BV
0.0312812	SIK3	Dn	1V7_vs_BV
0.011413	SIDT2	Dn	1V7_vs_BV
0.0229668	IL10RA	Dn	1V7_vs_BV
0.0235457	KMT2A	Dn	1V7_vs_BV
0.0370098	VWA5A	Dn	1V7_vs_BV
0.0252368	FLI1	Dn	1V7_vs_BV
0.017359	ACAD8	Dn	1V7_vs_BV
0.0329146	VIM-AS1	Dn	1V7_vs_BV
0.00205019	ANKRD26	Dn	1V7_vs_BV
0.0259741	MAP3K8	Dn	1V7_vs_BV
0.0445042	ZEB1	Dn	1V7_vs_BV
0.0358166	CCDC7	Dn	1V7_vs_BV
0.032633	CCNY	Dn	1V7_vs_BV
0.0392787	BMS1	Dn	1V7_vs_BV
0.0446552	RET	Dn	1V7_vs_BV
0.0413245	CCDC6	Dn	1V7_vs_BV
0.0422262	PBLD	Dn	1V7_vs_BV
0.00903818	DNAJB12	Dn	1V7_vs_BV
0.049811	ZSWIM8	Dn	1V7_vs_BV
0.0193189	AL135925.1	Dn	1V7_vs_BV
0.0241167	TSPAN14	Dn	1V7_vs_BV
0.0485272	LIPA	Dn	1V7_vs_BV
0.0460969	ALDH18A1	Dn	1V7_vs_BV
0.0313994	SLC25A28	Dn	1V7_vs_BV
0.0225045	BORCS7	Dn	1V7_vs_BV
0.000504734	DUSP5	Dn	1V7_vs_BV
0.0182103	PDCD4	Dn	1V7_vs_BV
0.0430109	EDRF1	Dn	1V7_vs_BV
0.0361493	PWWP2B	Dn	1V7_vs_BV
0.0396775	ADAM8	Dn	1V7_vs_BV
0.0422252	FBXL14	Dn	1V7_vs_BV
0.0116151	ITFG2-AS1	Dn	1V7_vs_BV
0.0161209	SPSB2	Dn	1V7_vs_BV
0.0436832	PTPN6	Dn	1V7_vs_BV
0.0477589	CLEC4C	Up	1V7_vs_BV
0.0352493	LINC00987	Dn	1V7_vs_BV
0.00990165	H2AFJ	Up	1V7_vs_BV
0.0462859	MRPS35	Dn	1V7_vs_BV
0.00856651	IPO8	Dn	1V7_vs_BV
0.0175079	KIAA1551	Up	1V7_vs_BV
0.0219613	TFCP2	Dn	1V7_vs_BV
0.0251963	AAAS	Dn	1V7_vs_BV
0.0264621	CBX5	Up	1V7_vs_BV
0.0449306	COPZ1	Up	1V7_vs_BV
0.0133379	RAB5B	Dn	1V7_vs_BV
0.0122041	STAT2	Dn	1V7_vs_BV
0.0487711	MARCH9	Dn	1V7_vs_BV
0.0254077	CPSF6	Dn	1V7_vs_BV
0.0183236	CNOT2	Dn	1V7_vs_BV
0.0205672	TXNRD1	Dn	1V7_vs_BV
0.0146999	DDX54	Dn	1V7_vs_BV
0.0115888	RNF10	Dn	1V7_vs_BV
0.0406712	RSRC2	Up	1V7_vs_BV
0.0499438	OGFOD2	Dn	1V7_vs_BV
0.031627	TMED2	Dn	1V7_vs_BV
0.0280078	ZNF664	Dn	1V7_vs_BV
0.00762455	ULK1	Dn	1V7_vs_BV
0.0352678	FBRSL1	Dn	1V7_vs_BV
0.0208504	PAN3	Dn	1V7_vs_BV
0.0411065	UFM1	Dn	1V7_vs_BV
0.0279523	NEK3	Dn	1V7_vs_BV
0.034439	TGDS	Dn	1V7_vs_BV
0.0400032	TPP2	Dn	1V7_vs_BV
0.0371606	REC8	Dn	1V7_vs_BV
0.00925812	SDR39U1	Dn	1V7_vs_BV
0.0473898	L2HGDH	Dn	1V7_vs_BV
0.0478359	DACT1	Dn	1V7_vs_BV
0.017314	L3HYPDH	Dn	1V7_vs_BV
0.0198338	NUMB	Dn	1V7_vs_BV
0.0212293	SPTLC2	Up	1V7_vs_BV
0.033783	GTF2A1	Up	1V7_vs_BV
0.0474468	CCDC88C	Dn	1V7_vs_BV
0.0444023	TMEM251	Dn	1V7_vs_BV
0.0283595	TCL1A	Dn	1V7_vs_BV
0.0196796	CCNK	Dn	1V7_vs_BV
0.0314873	MARK3	Up	1V7_vs_BV
0.00737254	TRMT61A	Dn	1V7_vs_BV
0.0225956	PWAR6	Dn	1V7_vs_BV
0.0104918	SLC12A6	Dn	1V7_vs_BV
0.0483164	DPH6	Dn	1V7_vs_BV
0.0183056	BMF	Dn	1V7_vs_BV
0.0249876	INAFM2	Dn	1V7_vs_BV
0.0456601	DNAJC17	Dn	1V7_vs_BV
0.0218439	ZFYVE19	Dn	1V7_vs_BV
0.0183909	CHP1	Dn	1V7_vs_BV
0.0367299	LTK	Dn	1V7_vs_BV
0.00442252	TMEM87A	Up	1V7_vs_BV
0.012581	CTDSPL2	Up	1V7_vs_BV
0.0433694	PATL2	Up	1V7_vs_BV
0.0419441	CEP152	Dn	1V7_vs_BV
0.0113281	MAPK6	Dn	1V7_vs_BV
0.0358819	RFX7	Dn	1V7_vs_BV
0.0270703	POLR2M	Dn	1V7_vs_BV
0.0147286	RAB11A	Dn	1V7_vs_BV
0.0211181	DIS3L	Dn	1V7_vs_BV
0.0273094	PIAS1	Dn	1V7_vs_BV
0.00422869	GLCE	Dn	1V7_vs_BV
0.0166963	PARP6	Dn	1V7_vs_BV
0.0268187	ADPGK	Dn	1V7_vs_BV
0.0218261	MAN2A2	Dn	1V7_vs_BV
0.0469947	SNRNP25	Dn	1V7_vs_BV
0.0439892	CHTF18	Dn	1V7_vs_BV
0.0391579	ZNF598	Dn	1V7_vs_BV
0.0176498	TSC2	Dn	1V7_vs_BV
0.0406201	ATF7IP2	Dn	1V7_vs_BV
0.0362765	NDE1	Dn	1V7_vs_BV
0.0171675	APOBR	Dn	1V7_vs_BV
0.045089	LAT	Dn	1V7_vs_BV
0.0298616	ALDOA	Up	1V7_vs_BV
0.0164108	MAPK3	Dn	1V7_vs_BV
0.0486607	AC012645.3	Dn	1V7_vs_BV
0.0250982	GINS3	Dn	1V7_vs_BV
0.0345579	CKLF	Up	1V7_vs_BV
0.0422613	CES4A	Dn	1V7_vs_BV
0.0420176	KIAA0895L	Dn	1V7_vs_BV
0.0367438	E2F4	Dn	1V7_vs_BV
0.0456739	ACD	Dn	1V7_vs_BV
0.0015105	WWP2	Dn	1V7_vs_BV
0.0422262	ZFP1	Dn	1V7_vs_BV
0.0411087	KLHDC4	Dn	1V7_vs_BV
0.0314146	ZNF469	Dn	1V7_vs_BV
0.00229325	ABR	Dn	1V7_vs_BV
0.0325814	PITPNA-AS1	Up	1V7_vs_BV
0.0295444	TSR1	Dn	1V7_vs_BV
0.0160733	MED11	Up	1V7_vs_BV
0.011553	XAF1	Dn	1V7_vs_BV
0.0313696	ACADVL	Dn	1V7_vs_BV
0.0447683	CTDNEP1	Dn	1V7_vs_BV
0.00136767	CHD3	Up	1V7_vs_BV
0.041076	TMEM107	Dn	1V7_vs_BV
0.0400586	TOP3A	Dn	1V7_vs_BV
0.0241273	MAP2K3	Dn	1V7_vs_BV
0.0337257	TNFAIP1	Dn	1V7_vs_BV
0.00445138	TRAF4	Dn	1V7_vs_BV
0.0392902	GIT1	Dn	1V7_vs_BV
0.00558596	RNF135	Up	1V7_vs_BV
0.0441478	LINC02001	Dn	1V7_vs_BV
0.0295616	MYO19	Dn	1V7_vs_BV
0.0248691	SYNRG	Up	1V7_vs_BV
0.0159332	DDX52	Up	1V7_vs_BV
0.0342474	PLXDC1	Dn	1V7_vs_BV
0.0490722	EIF1	Dn	1V7_vs_BV
0.0397991	JUP	Dn	1V7_vs_BV
0.00159329	NAGLU	Dn	1V7_vs_BV
0.0447952	IFI35	Up	1V7_vs_BV
0.00696463	TMEM106A	Dn	1V7_vs_BV
0.0485856	AC008105.3	Dn	1V7_vs_BV
0.0450451	ARHGAP27	Dn	1V7_vs_BV
0.0351704	SLC35B1	Dn	1V7_vs_BV
0.0202439	STRADA	Up	1V7_vs_BV
0.0450229	DDX5	Dn	1V7_vs_BV
0.0072636	GNA13	Dn	1V7_vs_BV
0.00116966	MYO15B	Dn	1V7_vs_BV
0.00376715	H3F3B	Dn	1V7_vs_BV
0.0103603	JMJD6	Dn	1V7_vs_BV
0.0153078	SEC14L1	Up	1V7_vs_BV
0.0123562	NPLOC4	Dn	1V7_vs_BV
0.0464159	ARHGDIA	Dn	1V7_vs_BV
0.0368998	ANAPC11	Dn	1V7_vs_BV
0.0186726	MAFG	Dn	1V7_vs_BV
0.0240086	CYBC1	Dn	1V7_vs_BV
0.0209048	FOXK2	Dn	1V7_vs_BV
0.0232446	SEH1L	Dn	1V7_vs_BV
0.0155681	IMPACT	Dn	1V7_vs_BV
0.046813	IER3IP1	Up	1V7_vs_BV
0.0150057	SMAD4	Dn	1V7_vs_BV
0.0335542	TBC1D20	Dn	1V7_vs_BV
0.0478845	FAM110A	Up	1V7_vs_BV
0.00511051	IDH3B	Dn	1V7_vs_BV
0.0439888	SNX5	Dn	1V7_vs_BV
0.0185592	MGME1	Up	1V7_vs_BV
0.0161617	SEC23B	Dn	1V7_vs_BV
0.0377954	PYGB	Dn	1V7_vs_BV
0.0426262	TM9SF4	Dn	1V7_vs_BV
0.0397787	MAPRE1	Dn	1V7_vs_BV
0.00349845	SNTA1	Dn	1V7_vs_BV
0.00770757	MMP24OS	Up	1V7_vs_BV
0.0154798	RPN2	Up	1V7_vs_BV
0.0406477	SRSF6	Dn	1V7_vs_BV
0.0133722	IFT52	Dn	1V7_vs_BV
0.0140903	STAU1	Dn	1V7_vs_BV
0.0242694	RTEL1	Dn	1V7_vs_BV
0.0430206	SLC2A4RG	Dn	1V7_vs_BV
0.0380221	POLRMT	Dn	1V7_vs_BV
0.0461349	ABCA7	Dn	1V7_vs_BV
0.048682	NDUFS7	Dn	1V7_vs_BV
0.0126281	MBD3	Dn	1V7_vs_BV
0.042467	AC012615.1	Dn	1V7_vs_BV
0.0340543	ABHD17A	Dn	1V7_vs_BV
0.0318604	CSNK1G2	Dn	1V7_vs_BV
0.0178728	DPP9	Dn	1V7_vs_BV
0.0201414	PLIN3	Dn	1V7_vs_BV
0.0149653	CAPS	Dn	1V7_vs_BV
0.0109021	KHSRP	Dn	1V7_vs_BV
0.0496505	TRIP10	Dn	1V7_vs_BV
0.0347883	ZNF358	Dn	1V7_vs_BV
0.0228677	HNRNPM	Up	1V7_vs_BV
0.0366862	ICAM3	Up	1V7_vs_BV
0.00328682	CDKN2D	Dn	1V7_vs_BV
0.00963193	SMARCA4	Dn	1V7_vs_BV
0.00476288	CALR	Up	1V7_vs_BV
0.0217092	BRD4	Dn	1V7_vs_BV
0.0452237	SLC35E1	Dn	1V7_vs_BV
0.0329045	GTPBP3	Dn	1V7_vs_BV
0.0143939	RFXANK	Dn	1V7_vs_BV
0.00860602	GMIP	Dn	1V7_vs_BV
0.0203064	ZNF429	Dn	1V7_vs_BV
0.0214688	ZNF91	Up	1V7_vs_BV
0.0432891	LIN37	Dn	1V7_vs_BV
0.00849859	NFKBID	Dn	1V7_vs_BV
0.0340837	CAPNS1	Dn	1V7_vs_BV
0.036721	AC020928.1	Dn	1V7_vs_BV
0.00748111	ZFP36	Dn	1V7_vs_BV
0.020826	TMEM91	Dn	1V7_vs_BV
0.0147232	PHLDB3	Dn	1V7_vs_BV
0.031886	CADM4	Dn	1V7_vs_BV
0.0219675	ERCC1	Dn	1V7_vs_BV
0.0289173	VASP	Dn	1V7_vs_BV
0.0130136	SLC1A5	Dn	1V7_vs_BV
0.0445505	PTOV1-AS2	Dn	1V7_vs_BV
0.0405135	ZNF816-ZNF321P	Up	1V7_vs_BV
0.0330502	MYADM	Dn	1V7_vs_BV
0.0088348	LILRA5	Dn	1V7_vs_BV
0.0192031	UBE2S	Dn	1V7_vs_BV
0.0178305	UBE2M	Dn	1V7_vs_BV
0.0185814	MRPL40	Dn	1V7_vs_BV
0.0265427	PPIL2	Up	1V7_vs_BV
0.0268882	YPEL1	Dn	1V7_vs_BV
0.0396775	AC245452.1	Dn	1V7_vs_BV
0.0422262	AC245060.6	Dn	1V7_vs_BV
0.0242666	BCR	Dn	1V7_vs_BV
0.0220625	GRK3	Up	1V7_vs_BV
0.0346889	ZMAT5	Dn	1V7_vs_BV
0.00235284	ASCC2	Dn	1V7_vs_BV
0.031117	POLR2F	Up	1V7_vs_BV
0.00163259	CSNK1E	Dn	1V7_vs_BV
0.0156291	ATF4	Dn	1V7_vs_BV
0.0440003	XRCC6	Dn	1V7_vs_BV
0.0407929	RRP7A	Dn	1V7_vs_BV
0.0482864	CYB5R3	Dn	1V7_vs_BV
0.0273427	KIAA0930	Dn	1V7_vs_BV
0.0060831	PIM3	Dn	1V7_vs_BV
0.0232442	LMF2	Dn	1V7_vs_BV
0.0268123	RSPH1	Dn	1V7_vs_BV
0.0247947	CSTB	Up	1V7_vs_BV
0.0402745	ANKRD65	Dn	1V7_vs_BV
0.0104083	DYRK3	Dn	1V7_vs_BV
0.0214316	NAT8L	Dn	1V7_vs_BV
0.0148253	TLCD1	Dn	1V7_vs_BV
0.0355124	ZNF556	Dn	1V7_vs_BV
0.0462268	INTS11	Dn	2V14_vs_BV
0.0107995	AURKAIP1	Dn	2V14_vs_BV
0.0104813	RER1	Dn	2V14_vs_BV
0.0411086	NPHP4	Dn	2V14_vs_BV
0.0268687	VAMP3	Up	2V14_vs_BV
0.0123157	MAD2L2	Dn	2V14_vs_BV
0.0221913	EPHA2	Dn	2V14_vs_BV
0.00446249	AKR7A2	Dn	2V14_vs_BV
0.00648468	CDC42	Up	2V14_vs_BV
0.0298555	ZBTB40	Up	2V14_vs_BV
0.0371463	E2F2	Up	2V14_vs_BV
0.0152478	PNRC2	Up	2V14_vs_BV
0.0282056	RCAN3	Dn	2V14_vs_BV
0.0142353	HMGN2	Dn	2V14_vs_BV
0.0484356	GPATCH3	Dn	2V14_vs_BV
0.0121494	ZCCHC17	Up	2V14_vs_BV
0.0255381	RBBP4	Up	2V14_vs_BV
0.0431309	SYNC	Up	2V14_vs_BV
0.0360251	ZMYM1	Up	2V14_vs_BV
0.0182618	ZMYM4-AS1	Up	2V14_vs_BV
0.035098	PPIE	Up	2V14_vs_BV
0.0145919	CAP1	Up	2V14_vs_BV
0.0220606	ZMPSTE24	Dn	2V14_vs_BV
0.0316716	PLK3	Dn	2V14_vs_BV
0.0101315	MOB3C	Dn	2V14_vs_BV
0.043423	BEND5	Dn	2V14_vs_BV
0.0216161	SCP2	Up	2V14_vs_BV
0.0385826	LRP8	Dn	2V14_vs_BV
0.0291508	JUN	Dn	2V14_vs_BV
0.00685397	LEPROT	Up	2V14_vs_BV
0.0459586	AC118549.1	Dn	2V14_vs_BV
0.0274471	HS2ST1	Dn	2V14_vs_BV
0.00850483	ZNF644	Up	2V14_vs_BV
0.0492892	DCLRE1B	Up	2V14_vs_BV
0.0159582	NRAS	Up	2V14_vs_BV
0.015868	WDR3	Up	2V14_vs_BV
0.048781	GPR89A	Up	2V14_vs_BV
0.0152837	NOTCH2NL	Up	2V14_vs_BV
0.00899263	PRPF3	Up	2V14_vs_BV
0.00182065	JTB	Dn	2V14_vs_BV
0.0190286	UBE2Q1	Up	2V14_vs_BV
0.0146005	PBXIP1	Dn	2V14_vs_BV
0.0110059	RUSC1	Dn	2V14_vs_BV
0.00759404	ASH1L	Up	2V14_vs_BV
0.0413675	IFI16	Up	2V14_vs_BV
0.0458974	SLAMF1	Up	2V14_vs_BV
0.0458142	TMCO1	Up	2V14_vs_BV
0.0487322	TADA1	Up	2V14_vs_BV
0.0135475	SCYL3	Up	2V14_vs_BV
0.0116639	GORAB	Up	2V14_vs_BV
0.0209786	PRRC2C	Up	2V14_vs_BV
0.0282767	MDM4	Up	2V14_vs_BV
0.0289266	PFKFB2	Up	2V14_vs_BV
0.0471579	MIR29B2CHG	Up	2V14_vs_BV
0.00782636	SMYD2	Dn	2V14_vs_BV
0.00131857	LBR	Up	2V14_vs_BV
0.0442889	SRP9	Up	2V14_vs_BV
0.0460062	ARID4B	Up	2V14_vs_BV
0.0425557	B3GALNT2	Dn	2V14_vs_BV
0.0234259	CEP170	Up	2V14_vs_BV
0.0323929	ZNF496	Dn	2V14_vs_BV
0.0342907	SH3BP5L	Dn	2V14_vs_BV
0.0207907	ZNF692	Dn	2V14_vs_BV
0.0237088	ADI1	Dn	2V14_vs_BV
0.0452871	AC108488.1	Up	2V14_vs_BV
0.0252242	CPSF3	Up	2V14_vs_BV
0.0282915	ADAM17	Up	2V14_vs_BV
0.0264719	NCOA1	Up	2V14_vs_BV
0.00864143	MPV17	Up	2V14_vs_BV
0.0170443	DPY30	Up	2V14_vs_BV
0.0176945	HEATR5B	Up	2V14_vs_BV
0.00968504	AC007388.1	Dn	2V14_vs_BV
0.0245503	SLC8A1-AS1	Up	2V14_vs_BV
0.0385724	PIGF	Up	2V14_vs_BV
0.0353592	COMMD1	Dn	2V14_vs_BV
0.00814475	DUSP11	Up	2V14_vs_BV
0.0264891	DCTN1	Dn	2V14_vs_BV
0.00875024	AUP1	Dn	2V14_vs_BV
0.0297385	POLE4	Dn	2V14_vs_BV
0.0317096	UNC50	Dn	2V14_vs_BV
0.0329498	AC109826.1	Up	2V14_vs_BV
0.0250538	GCC2	Up	2V14_vs_BV
0.0397178	PSD4	Dn	2V14_vs_BV
0.014267	BIN1	Dn	2V14_vs_BV
0.0153391	PROC	Dn	2V14_vs_BV
0.0200233	SMPD4	Dn	2V14_vs_BV
0.0288047	ARHGAP15	Up	2V14_vs_BV
0.0290451	BAZ2B	Up	2V14_vs_BV
0.0144073	MARCH7	Up	2V14_vs_BV
0.0228998	DYNC1I2	Up	2V14_vs_BV
0.0414527	CIR1	Up	2V14_vs_BV
0.00899703	RBM45	Up	2V14_vs_BV
0.00288033	CWC22	Up	2V14_vs_BV
0.0231155	DNAJC10	Up	2V14_vs_BV
0.0242575	ASNSD1	Up	2V14_vs_BV
0.049178	STAT4	Up	2V14_vs_BV
0.0290373	SLC39A10	Up	2V14_vs_BV
0.0270668	C2orf69	Dn	2V14_vs_BV
0.0254217	CASP10	Up	2V14_vs_BV
0.0173724	NBEAL1	Up	2V14_vs_BV
0.0392637	CYP20A1	Up	2V14_vs_BV
0.00690361	RPE	Up	2V14_vs_BV
0.0280234	RUFY4	Up	2V14_vs_BV
0.00921055	USP37	Up	2V14_vs_BV
0.00793716	RETREG2	Up	2V14_vs_BV
0.0477909	COL6A3	Dn	2V14_vs_BV
0.00102203	FANCD2	Up	2V14_vs_BV
0.0153281	TATDN2	Up	2V14_vs_BV
0.000683036	EAF1	Dn	2V14_vs_BV
0.0169391	OXSM	Up	2V14_vs_BV
0.0430235	CMC1	Up	2V14_vs_BV
0.032429	ZDHHC3	Dn	2V14_vs_BV
0.012015	SACM1L	Up	2V14_vs_BV
0.0164683	TUSC2	Dn	2V14_vs_BV
0.0437534	RASSF1	Dn	2V14_vs_BV
0.0167536	ABHD14B	Dn	2V14_vs_BV
0.0222728	CACNA2D3	Up	2V14_vs_BV
0.0353054	DNASE1L3	Up	2V14_vs_BV
0.0240659	BTLA	Up	2V14_vs_BV
0.0493947	HCLS1	Up	2V14_vs_BV
0.00767158	CCDC14	Up	2V14_vs_BV
0.00934683	RUVBL1	Up	2V14_vs_BV
0.0391562	UBA5	Dn	2V14_vs_BV
0.0425828	CEP63	Up	2V14_vs_BV
0.0341789	COPB2	Up	2V14_vs_BV
0.0048717	XRN1	Up	2V14_vs_BV
0.0212926	COMMD2	Up	2V14_vs_BV
0.0427351	SERP1	Dn	2V14_vs_BV
0.0403213	P2RY14	Up	2V14_vs_BV
0.00987534	MBNL1	Up	2V14_vs_BV
0.00758108	P2RY1	Up	2V14_vs_BV
0.000492881	AP2M1	Dn	2V14_vs_BV
0.00091826	NCBP2-AS2	Dn	2V14_vs_BV
0.0447887	ZNF721	Up	2V14_vs_BV
0.0251326	AC139887.2	Up	2V14_vs_BV
0.0213689	TMEM175	Dn	2V14_vs_BV
0.00936029	CD38	Up	2V14_vs_BV
0.0337793	SEPSECS-AS1	Up	2V14_vs_BV
0.0383906	ZCCHC4	Up	2V14_vs_BV
0.00341895	TLR1	Up	2V14_vs_BV
0.0333789	UBE2K	Up	2V14_vs_BV
0.0105376	SLC30A9	Up	2V14_vs_BV
0.0458841	GUF1	Up	2V14_vs_BV
0.0156331	COMMD8	Up	2V14_vs_BV
0.0338477	AASDH	Up	2V14_vs_BV
0.0443965	PYURF	Dn	2V14_vs_BV
0.0168083	ADH5	Up	2V14_vs_BV
0.0317519	DAPP1	Up	2V14_vs_BV
0.0135974	TET2	Up	2V14_vs_BV
0.0483189	TBCK	Up	2V14_vs_BV
0.0146488	MAML3	Dn	2V14_vs_BV
0.0203676	SMARCA5	Up	2V14_vs_BV
0.0319409	MMAA	Up	2V14_vs_BV
0.0220809	TMA16	Up	2V14_vs_BV
0.00734997	MARCH1	Up	2V14_vs_BV
0.0115355	GALNT7	Up	2V14_vs_BV
0.0216142	AGA	Up	2V14_vs_BV
0.0379056	DROSHA	Up	2V14_vs_BV
0.00876452	WDR70	Up	2V14_vs_BV
0.00494612	PRKAA1	Up	2V14_vs_BV
0.0231192	C5orf34	Up	2V14_vs_BV
0.0354407	MIER3	Up	2V14_vs_BV
0.00127067	GAPT	Up	2V14_vs_BV
0.0184622	NDUFAF2	Dn	2V14_vs_BV
0.00645641	SMIM15	Up	2V14_vs_BV
0.00888912	IPO11	Up	2V14_vs_BV
0.0299143	TAF9	Up	2V14_vs_BV
0.0472213	POLK	Up	2V14_vs_BV
0.0234955	ZCCHC9	Up	2V14_vs_BV
0.00908081	TMEM167A	Up	2V14_vs_BV
0.0105506	ARRDC3-AS1	Up	2V14_vs_BV
0.0395431	TTC37	Up	2V14_vs_BV
0.000905384	FER	Up	2V14_vs_BV
0.0455084	WDR36	Up	2V14_vs_BV
0.0130844	NREP	Up	2V14_vs_BV
0.000392702	DCP2	Up	2V14_vs_BV
0.0211444	PGGT1B	Up	2V14_vs_BV
0.016578	C5orf63	Up	2V14_vs_BV
0.000543602	TXNDC15	Up	2V14_vs_BV
0.0127203	CDC23	Up	2V14_vs_BV
0.00698915	HSPA9	Up	2V14_vs_BV
0.0175439	GNPDA1	Up	2V14_vs_BV
0.0346154	TCERG1	Dn	2V14_vs_BV
0.00873456	CD74	Dn	2V14_vs_BV
0.0295483	CCDC69	Dn	2V14_vs_BV
0.0306136	FAM114A2	Up	2V14_vs_BV
0.0168256	TTC1	Up	2V14_vs_BV
0.0424662	SPDL1	Up	2V14_vs_BV
0.0190174	DUSP1	Dn	2V14_vs_BV
0.00143274	THOC3	Up	2V14_vs_BV
0.0448791	PHACTR1	Up	2V14_vs_BV
0.0475414	ATXN1	Dn	2V14_vs_BV
0.0031456	RIPOR2	Up	2V14_vs_BV
0.0144087	TRIM38	Up	2V14_vs_BV
0.0247515	HIST1H2BK	Up	2V14_vs_BV
0.0337276	PPP1R11	Dn	2V14_vs_BV
0.0230205	FLOT1	Dn	2V14_vs_BV
0.0124101	BAG6	Dn	2V14_vs_BV
0.0318015	C6orf48	Dn	2V14_vs_BV
0.0348841	HLA-DRB1	Dn	2V14_vs_BV
0.0416558	RING1	Dn	2V14_vs_BV
0.0403066	VPS52	Dn	2V14_vs_BV
0.0102385	PTCRA	Dn	2V14_vs_BV
0.0184697	MRPL2	Up	2V14_vs_BV
0.00692578	GTPBP2	Up	2V14_vs_BV
0.044832	SUPT3H	Up	2V14_vs_BV
0.0406571	AL355353.1	Up	2V14_vs_BV
0.0374998	CD2AP	Up	2V14_vs_BV
0.0257215	CGAS	Up	2V14_vs_BV
0.0270062	NDUFAF4	Up	2V14_vs_BV
0.00747459	SEC63	Up	2V14_vs_BV
0.0169071	CENPW	Up	2V14_vs_BV
0.00824906	RNF146	Up	2V14_vs_BV
0.0409779	STX7	Up	2V14_vs_BV
0.0370952	BCLAF1	Up	2V14_vs_BV
0.0446121	TAB2	Up	2V14_vs_BV
0.0366849	RSPH3	Up	2V14_vs_BV
0.0086617	TAGAP	Up	2V14_vs_BV
0.0481675	RNASET2	Dn	2V14_vs_BV
0.0192434	AP5Z1	Dn	2V14_vs_BV
0.00463412	ACTB	Dn	2V14_vs_BV
0.0192642	RAC1	Dn	2V14_vs_BV
0.0294933	FAM126A	Up	2V14_vs_BV
0.0293243	CYCS	Up	2V14_vs_BV
0.0202553	HNRNPA2B1	Up	2V14_vs_BV
0.0237905	GGCT	Up	2V14_vs_BV
0.011238	SEPT7	Up	2V14_vs_BV
0.0456115	EPDR1	Dn	2V14_vs_BV
0.0411254	NME8	Dn	2V14_vs_BV
0.0344923	POLM	Dn	2V14_vs_BV
0.0148002	ZNF92	Up	2V14_vs_BV
0.0183313	GUSB	Dn	2V14_vs_BV
0.0460494	GTF2IRD2B	Dn	2V14_vs_BV
0.00660537	TRIM73	Up	2V14_vs_BV
0.0150081	POM121C	Up	2V14_vs_BV
0.0486699	CD36	Up	2V14_vs_BV
0.00719651	SLC25A40	Up	2V14_vs_BV
0.0444686	KRIT1	Up	2V14_vs_BV
0.04038	SAMD9	Up	2V14_vs_BV
0.0117377	BET1	Up	2V14_vs_BV
0.0409055	SMURF1	Up	2V14_vs_BV
0.0273408	ARPC1B	Dn	2V14_vs_BV
0.0244232	MCM7	Dn	2V14_vs_BV
0.0065283	SAP25	Dn	2V14_vs_BV
0.00906602	AP1S1	Dn	2V14_vs_BV
0.0222364	DLD	Up	2V14_vs_BV
0.0173578	TFEC	Up	2V14_vs_BV
0.0413504	SND1-IT1	Dn	2V14_vs_BV
0.0190069	ZC3HAV1	Dn	2V14_vs_BV
0.0186028	GIMAP4	Up	2V14_vs_BV
0.0225314	ACTR3B	Dn	2V14_vs_BV
0.000698702	SLC25A6	Dn	2V14_vs_BV
0.0332018	EIF2S3	Up	2V14_vs_BV
0.0373804	CXorf21	Up	2V14_vs_BV
0.00525383	CYBB	Up	2V14_vs_BV
0.00644859	MID1IP1	Dn	2V14_vs_BV
0.00624465	FTSJ1	Dn	2V14_vs_BV
0.0259791	MSN	Up	2V14_vs_BV
0.0164431	OGT	Up	2V14_vs_BV
0.039658	JPX	Up	2V14_vs_BV
0.00376532	ATRX	Up	2V14_vs_BV
0.0364645	MAGT1	Up	2V14_vs_BV
0.0115623	SLC25A53	Up	2V14_vs_BV
0.0173092	C1GALT1C1	Up	2V14_vs_BV
0.0474556	ENOX2	Up	2V14_vs_BV
0.00304158	ATP11C	Up	2V14_vs_BV
0.00300759	EMD	Dn	2V14_vs_BV
0.0283201	FAM50A	Dn	2V14_vs_BV
0.0221676	SLC10A3	Dn	2V14_vs_BV
0.000212626	GAB3	Up	2V14_vs_BV
0.0282965	NAT1	Up	2V14_vs_BV
0.0123445	SORBS3	Dn	2V14_vs_BV
0.0032413	BIN3	Up	2V14_vs_BV
0.0262416	R3HCC1	Dn	2V14_vs_BV
0.00727914	SARAF	Dn	2V14_vs_BV
0.0118835	AP3M2	Up	2V14_vs_BV
0.0308207	TCEA1	Up	2V14_vs_BV
0.0219159	MRPL15	Up	2V14_vs_BV
0.0232953	SDCBP	Up	2V14_vs_BV
0.0443786	YTHDF3	Dn	2V14_vs_BV
0.0147062	NCOA2	Up	2V14_vs_BV
0.0227143	UBE2W	Up	2V14_vs_BV
0.0482244	DCAF13	Up	2V14_vs_BV
0.0309761	EMC2	Up	2V14_vs_BV
0.035165	PTP4A3	Dn	2V14_vs_BV
0.0225651	EEF1D	Dn	2V14_vs_BV
0.0467549	GRINA	Dn	2V14_vs_BV
0.03319	HSF1	Dn	2V14_vs_BV
0.0438662	CPSF1	Dn	2V14_vs_BV
0.0446382	CYHR1	Dn	2V14_vs_BV
0.036909	KIFC2	Dn	2V14_vs_BV
0.000689758	WASHC1	Dn	2V14_vs_BV
0.0375502	KANK1	Dn	2V14_vs_BV
0.00466211	ERMP1	Up	2V14_vs_BV
0.0370735	SNAPC3	Up	2V14_vs_BV
0.0250813	FOCAD	Up	2V14_vs_BV
0.0350483	MTAP	Up	2V14_vs_BV
0.0132481	CAAP1	Up	2V14_vs_BV
0.00455646	NFX1	Up	2V14_vs_BV
0.0470807	RMRP	Up	2V14_vs_BV
0.0317521	HINT2	Dn	2V14_vs_BV
0.0202672	CLTA	Dn	2V14_vs_BV
0.0269627	LINC01410	Up	2V14_vs_BV
0.034707	C9orf85	Up	2V14_vs_BV
0.00473541	KIF27	Up	2V14_vs_BV
0.0125656	RMI1	Up	2V14_vs_BV
0.00593959	IARS	Up	2V14_vs_BV
0.0468205	KLF4	Dn	2V14_vs_BV
0.0337447	SUSD1	Up	2V14_vs_BV
0.00497424	PTBP3	Up	2V14_vs_BV
0.0373257	ZNF618	Dn	2V14_vs_BV
0.0464518	RBM18	Up	2V14_vs_BV
0.0394426	ZBTB26	Up	2V14_vs_BV
0.0298628	HSPA5	Dn	2V14_vs_BV
0.000571011	TMEM141	Dn	2V14_vs_BV
0.046012	LCNL1	Dn	2V14_vs_BV
0.0418818	CLIC3	Dn	2V14_vs_BV
0.0112043	FUT7	Dn	2V14_vs_BV
0.0498839	LRRC26	Dn	2V14_vs_BV
0.0247789	ANAPC2	Dn	2V14_vs_BV
0.0254348	MRPL41	Dn	2V14_vs_BV
0.00402132	SCT	Dn	2V14_vs_BV
0.0103788	LSP1	Dn	2V14_vs_BV
0.0126403	SLC22A18	Dn	2V14_vs_BV
0.0483947	RRM1	Up	2V14_vs_BV
0.0261577	DCHS1	Up	2V14_vs_BV
0.00206252	EIF3F	Dn	2V14_vs_BV
0.0115635	METTL15	Up	2V14_vs_BV
0.0248924	ARL14EP	Up	2V14_vs_BV
0.0112998	HSD17B12	Up	2V14_vs_BV
0.0407289	PTPMT1	Dn	2V14_vs_BV
0.0367299	KBTBD4	Up	2V14_vs_BV
0.0112077	LPXN	Up	2V14_vs_BV
0.0238995	FTH1	Dn	2V14_vs_BV
0.00915044	TMEM179B	Dn	2V14_vs_BV
0.0132114	VPS51	Dn	2V14_vs_BV
0.0106678	MALAT1	Up	2V14_vs_BV
0.027288	MAP3K11	Dn	2V14_vs_BV
0.0229669	FIBP	Dn	2V14_vs_BV
0.0133661	CCDC85B	Dn	2V14_vs_BV
0.013914	CCS	Dn	2V14_vs_BV
0.0253033	RBM14	Dn	2V14_vs_BV
0.0132945	PPP1CA	Dn	2V14_vs_BV
0.0376477	PTPRCAP	Dn	2V14_vs_BV
0.0373644	CDK2AP2	Dn	2V14_vs_BV
0.0177972	TCIRG1	Dn	2V14_vs_BV
0.0440281	PPP6R3	Up	2V14_vs_BV
0.0394451	FCHSD2	Up	2V14_vs_BV
0.0184216	NPAT	Up	2V14_vs_BV
0.031754	SIDT2	Dn	2V14_vs_BV
0.00278946	STT3A	Up	2V14_vs_BV
0.0486267	VPS26B	Dn	2V14_vs_BV
0.0441607	GDI2	Up	2V14_vs_BV
0.026921	SFMBT2	Up	2V14_vs_BV
0.0368817	ZNF37A	Up	2V14_vs_BV
0.0267661	NCOA4	Up	2V14_vs_BV
0.00529332	ERCC6	Up	2V14_vs_BV
0.00774383	HERC4	Up	2V14_vs_BV
0.00390897	CCAR1	Up	2V14_vs_BV
0.0316472	SEC24C	Dn	2V14_vs_BV
0.00866365	AP3M1	Up	2V14_vs_BV
0.0343042	SHLD2	Up	2V14_vs_BV
0.0345328	NOC3L	Up	2V14_vs_BV
0.0191302	HELLS	Up	2V14_vs_BV
0.00285827	BLNK	Up	2V14_vs_BV
0.0251088	R3HCC1L	Up	2V14_vs_BV
0.0376964	TWNK	Up	2V14_vs_BV
0.0282733	FBXW4	Dn	2V14_vs_BV
0.0482262	SUFU	Dn	2V14_vs_BV
0.018919	SFR1	Up	2V14_vs_BV
0.00349826	CCDC186	Up	2V14_vs_BV
0.0330902	CACUL1	Dn	2V14_vs_BV
0.0160494	FAM24B	Up	2V14_vs_BV
0.0332311	CCDC77	Up	2V14_vs_BV
0.0456113	CCND2	Up	2V14_vs_BV
0.0332791	PEX5	Dn	2V14_vs_BV
0.0423173	CLEC4C	Up	2V14_vs_BV
0.0159639	SLC2A3	Up	2V14_vs_BV
0.0313146	LINC00987	Dn	2V14_vs_BV
0.0025038	ITPR2	Up	2V14_vs_BV
0.0187747	INTS13	Up	2V14_vs_BV
0.0167332	IPO8	Dn	2V14_vs_BV
7.04412e-05	PPHLN1	Dn	2V14_vs_BV
0.0126113	METTL7A	Up	2V14_vs_BV
0.0231676	DGKA	Dn	2V14_vs_BV
0.0421811	TSPAN31	Up	2V14_vs_BV
0.031685	USP15	Up	2V14_vs_BV
0.0288196	MDM1	Up	2V14_vs_BV
0.0469474	HCFC2	Up	2V14_vs_BV
0.0298447	CMKLR1	Up	2V14_vs_BV
0.0200672	MAPKAPK5	Dn	2V14_vs_BV
0.00605173	TMEM116	Up	2V14_vs_BV
0.0251343	ARL6IP4	Dn	2V14_vs_BV
0.0413947	MPHOSPH9	Up	2V14_vs_BV
0.0197263	DDX55	Up	2V14_vs_BV
0.0450146	ZNF10	Up	2V14_vs_BV
0.0305244	PSPC1	Up	2V14_vs_BV
0.00727423	N4BP2L2	Up	2V14_vs_BV
0.0290691	EXOSC8	Dn	2V14_vs_BV
0.0236301	ELF1	Up	2V14_vs_BV
0.0374049	NAA16	Up	2V14_vs_BV
0.0341381	PCDH9	Up	2V14_vs_BV
0.0127394	CLN5	Dn	2V14_vs_BV
0.0263417	LIG4	Up	2V14_vs_BV
0.0128066	HNRNPC	Up	2V14_vs_BV
0.0121722	SUPT16H	Up	2V14_vs_BV
0.00511551	CHD8	Up	2V14_vs_BV
0.0393432	AP5M1	Up	2V14_vs_BV
0.0495969	NAA30	Up	2V14_vs_BV
0.0304716	DACT1	Up	2V14_vs_BV
0.0494695	DCAF5	Up	2V14_vs_BV
0.00454044	PCNX1	Up	2V14_vs_BV
0.0270765	ALDH6A1	Dn	2V14_vs_BV
0.00514028	ISCA2	Dn	2V14_vs_BV
0.026044	TMED8	Dn	2V14_vs_BV
0.0126183	CEP128	Up	2V14_vs_BV
0.0456342	SEL1L	Up	2V14_vs_BV
0.0213583	NIPA2	Dn	2V14_vs_BV
0.0156158	GOLGA8N	Up	2V14_vs_BV
0.0149774	LPCAT4	Dn	2V14_vs_BV
8.91597e-05	ZNF770	Up	2V14_vs_BV
0.021672	CCNDBP1	Up	2V14_vs_BV
0.0192327	TUBGCP4	Dn	2V14_vs_BV
0.0243475	TRIM69	Up	2V14_vs_BV
0.0462036	COPS2	Up	2V14_vs_BV
0.00904831	LEO1	Up	2V14_vs_BV
0.0132184	MINDY2	Dn	2V14_vs_BV
0.0089199	VPS13C	Up	2V14_vs_BV
0.0198976	OAZ2	Up	2V14_vs_BV
0.0310726	AC103691.1	Dn	2V14_vs_BV
0.0390465	DPP8	Up	2V14_vs_BV
0.041331	INTS14	Up	2V14_vs_BV
0.00930254	MYO9A	Up	2V14_vs_BV
0.0459607	PKM	Dn	2V14_vs_BV
0.0454998	HEXA	Dn	2V14_vs_BV
0.0264013	ADPGK	Dn	2V14_vs_BV
0.0420566	NPTN	Up	2V14_vs_BV
0.0221902	UBL7	Dn	2V14_vs_BV
0.00270416	EDC3	Up	2V14_vs_BV
0.0363476	MAN2C1	Dn	2V14_vs_BV
0.019092	WDR73	Up	2V14_vs_BV
0.0109795	IDH2	Dn	2V14_vs_BV
0.000147626	SNRNP25	Dn	2V14_vs_BV
0.0490024	MPG	Dn	2V14_vs_BV
0.0417135	NARFL	Dn	2V14_vs_BV
0.0130385	SPSB3	Dn	2V14_vs_BV
0.00193136	TSC2	Dn	2V14_vs_BV
0.0285853	FLYWCH2	Dn	2V14_vs_BV
0.024536	MMP25	Dn	2V14_vs_BV
0.0353786	ZNF200	Dn	2V14_vs_BV
0.0318583	NAA60	Dn	2V14_vs_BV
0.00383869	TNRC6A	Up	2V14_vs_BV
0.0131167	KIAA0556	Up	2V14_vs_BV
0.0410974	ZNF720	Up	2V14_vs_BV
0.0154925	VPS35	Up	2V14_vs_BV
0.0387511	PHKB	Up	2V14_vs_BV
0.0157973	LONP2	Up	2V14_vs_BV
0.0100392	AC007728.2	Up	2V14_vs_BV
0.0343585	HNRNPA1P48	Up	2V14_vs_BV
0.0436442	CES4A	Dn	2V14_vs_BV
0.0486597	AC027682.1	Up	2V14_vs_BV
0.00231698	PSMB10	Dn	2V14_vs_BV
0.0395726	SLC7A6OS	Up	2V14_vs_BV
0.0364794	DDX19B	Dn	2V14_vs_BV
0.0476851	COG4	Dn	2V14_vs_BV
0.0385085	RFWD3	Up	2V14_vs_BV
0.010373	TMEM170A	Up	2V14_vs_BV
0.0464383	COTL1	Dn	2V14_vs_BV
0.0306945	ZNF469	Dn	2V14_vs_BV
0.0341344	PIEZO1	Dn	2V14_vs_BV
0.0038597	TCF25	Dn	2V14_vs_BV
0.00408843	ABR	Dn	2V14_vs_BV
0.0388635	SERPINF1	Dn	2V14_vs_BV
0.022523	DPH1	Dn	2V14_vs_BV
0.000720392	EMC6	Dn	2V14_vs_BV
0.0180919	SPNS3	Dn	2V14_vs_BV
1.03663e-06	ARRB2	Dn	2V14_vs_BV
0.0308338	SLC25A11	Dn	2V14_vs_BV
0.0162888	PFN1	Dn	2V14_vs_BV
0.0288239	RPAIN	Up	2V14_vs_BV
0.047919	C17orf49	Dn	2V14_vs_BV
0.0325006	ACADVL	Dn	2V14_vs_BV
0.0173293	CNTROB	Dn	2V14_vs_BV
0.0152349	ZNF624	Up	2V14_vs_BV
0.0363258	RASD1	Dn	2V14_vs_BV
0.024084	TRAF4	Dn	2V14_vs_BV
0.00112599	ZNF207	Up	2V14_vs_BV
0.0228002	AP2B1	Up	2V14_vs_BV
0.0404645	ZNHIT3	Up	2V14_vs_BV
0.00706646	DDX52	Up	2V14_vs_BV
0.0248052	MLLT6	Dn	2V14_vs_BV
0.0116437	RAB5C	Dn	2V14_vs_BV
0.00808045	MRPL10	Dn	2V14_vs_BV
0.0257439	CBX1	Dn	2V14_vs_BV
0.00725158	CALCOCO2	Up	2V14_vs_BV
0.00559844	PHB	Dn	2V14_vs_BV
0.00096087	RSAD1	Dn	2V14_vs_BV
0.00575871	LUC7L3	Up	2V14_vs_BV
0.000234338	SPAG9	Up	2V14_vs_BV
0.00135445	HEATR6	Up	2V14_vs_BV
0.0243189	USP32	Dn	2V14_vs_BV
0.0416417	METTL2A	Dn	2V14_vs_BV
0.00552125	TLK2	Up	2V14_vs_BV
0.0439498	TMEM104	Dn	2V14_vs_BV
0.0439462	TMEM94	Dn	2V14_vs_BV
0.0188382	TSEN54	Dn	2V14_vs_BV
0.0176224	SMIM5	Dn	2V14_vs_BV
0.0175779	NDUFAF8	Dn	2V14_vs_BV
0.0408446	NPLOC4	Dn	2V14_vs_BV
0.0170427	OXLD1	Dn	2V14_vs_BV
0.0481196	ARHGDIA	Dn	2V14_vs_BV
0.000179459	USP14	Up	2V14_vs_BV
0.0402494	ENOSF1	Dn	2V14_vs_BV
0.03571	ROCK1	Up	2V14_vs_BV
0.0469857	ZNF521	Up	2V14_vs_BV
0.0373946	RNF138	Dn	2V14_vs_BV
0.0435266	DYM	Up	2V14_vs_BV
0.021268	TCF4	Up	2V14_vs_BV
0.00930062	VPS4B	Up	2V14_vs_BV
0.012535	DDRGK1	Dn	2V14_vs_BV
0.014682	MGME1	Up	2V14_vs_BV
0.0407913	SEC23B	Dn	2V14_vs_BV
0.0467941	SAMHD1	Up	2V14_vs_BV
0.0129868	SERINC3	Up	2V14_vs_BV
0.0484831	TOMM34	Dn	2V14_vs_BV
0.00144534	DBNDD2	Dn	2V14_vs_BV
0.0169414	ZMYND8	Up	2V14_vs_BV
0.00277626	RAE1	Up	2V14_vs_BV
0.00364633	PPDPF	Dn	2V14_vs_BV
0.0285098	RTEL1	Dn	2V14_vs_BV
0.0266948	ZGPAT	Dn	2V14_vs_BV
0.00738513	LIME1	Dn	2V14_vs_BV
0.0332373	POLRMT	Dn	2V14_vs_BV
0.0279146	ARID3A	Dn	2V14_vs_BV
0.0330839	ARHGAP45	Dn	2V14_vs_BV
0.025893	GPX4	Dn	2V14_vs_BV
0.0498165	ATP5F1D	Dn	2V14_vs_BV
0.0373113	CIRBP	Dn	2V14_vs_BV
0.0259962	SCAMP4	Dn	2V14_vs_BV
0.000689102	GADD45B	Dn	2V14_vs_BV
0.0280577	SGTA	Dn	2V14_vs_BV
0.00803368	YJU2	Dn	2V14_vs_BV
0.0429505	PIN1	Dn	2V14_vs_BV
0.036936	ATG4D	Dn	2V14_vs_BV
0.0232855	CDKN2D	Dn	2V14_vs_BV
0.0133016	JUNB	Dn	2V14_vs_BV
0.0490168	STX10	Dn	2V14_vs_BV
0.000525643	IER2	Dn	2V14_vs_BV
0.0250873	ADGRE2	Up	2V14_vs_BV
0.00749722	FAM32A	Dn	2V14_vs_BV
0.010203	PGLS	Dn	2V14_vs_BV
0.00195794	ARMC6	Dn	2V14_vs_BV
0.0324815	USF2	Dn	2V14_vs_BV
0.0112572	RBM42	Dn	2V14_vs_BV
0.0283643	IGFLR1	Dn	2V14_vs_BV
0.0467961	TYROBP	Dn	2V14_vs_BV
0.0262631	HKR1	Up	2V14_vs_BV
0.0407858	ZFP30	Up	2V14_vs_BV
0.00485489	SPINT2	Dn	2V14_vs_BV
0.0182212	SHKBP1	Dn	2V14_vs_BV
0.0378286	HNRNPUL1	Dn	2V14_vs_BV
0.00416479	RABAC1	Dn	2V14_vs_BV
0.0158623	ZNF428	Dn	2V14_vs_BV
0.0393876	TOMM40	Dn	2V14_vs_BV
0.0135728	SLC1A5	Dn	2V14_vs_BV
0.0427796	AP2S1	Dn	2V14_vs_BV
0.0191561	NAPA	Dn	2V14_vs_BV
0.00715529	NOP53	Dn	2V14_vs_BV
0.0308976	CARD8	Up	2V14_vs_BV
0.0175271	CD37	Dn	2V14_vs_BV
0.00951429	FCGRT	Dn	2V14_vs_BV
0.0239217	NOSIP	Dn	2V14_vs_BV
0.0305545	ZNF615	Up	2V14_vs_BV
0.0441599	PPP2R1A	Dn	2V14_vs_BV
0.033023	ZNF880	Up	2V14_vs_BV
0.0170786	ZNF701	Up	2V14_vs_BV
0.0153639	LILRA4	Dn	2V14_vs_BV
0.009698	ZNF524	Dn	2V14_vs_BV
0.022933	ZNF550	Up	2V14_vs_BV
0.0059106	ADA2	Up	2V14_vs_BV
0.0492448	ZDHHC8	Dn	2V14_vs_BV
0.00368185	SDF2L1	Dn	2V14_vs_BV
0.0220746	AC245060.5	Up	2V14_vs_BV
0.0147616	BCR	Dn	2V14_vs_BV
0.00337634	SMARCB1	Dn	2V14_vs_BV
0.038407	DERL3	Dn	2V14_vs_BV
0.020989	PITPNB	Up	2V14_vs_BV
0.0335511	THOC5	Up	2V14_vs_BV
0.023715	ASCC2	Dn	2V14_vs_BV
0.0205948	EIF3D	Dn	2V14_vs_BV
0.0170535	MKL1	Up	2V14_vs_BV
0.00622906	SMDT1	Dn	2V14_vs_BV
0.0358272	CRELD2	Dn	2V14_vs_BV
0.00405662	PIM3	Dn	2V14_vs_BV
0.0336489	HDAC10	Dn	2V14_vs_BV
0.0315972	LMF2	Dn	2V14_vs_BV
0.041946	CHKB-DT	Up	2V14_vs_BV
0.00657155	RWDD2B	Up	2V14_vs_BV
0.00772892	CRYZL1	Up	2V14_vs_BV
0.0402458	PFKL	Dn	2V14_vs_BV
0.0388171	SLC9C2	Up	2V14_vs_BV
0.0232609	RASSF8	Up	2V14_vs_BV
0.00534768	TLCD1	Dn	2V14_vs_BV
0.0467175	ZNF556	Up	2V14_vs_BV
0.0351293	AURKAIP1	Dn	2V7_vs_BV
0.0498325	FAAP20	Dn	2V7_vs_BV
0.0139412	RER1	Dn	2V7_vs_BV
0.0247969	KIAA2013	Dn	2V7_vs_BV
0.0376813	MIIP	Dn	2V7_vs_BV
0.0112343	ZBTB17	Dn	2V7_vs_BV
0.00665836	AKR7A2	Dn	2V7_vs_BV
0.0109623	DDOST	Dn	2V7_vs_BV
0.0320636	HNRNPR	Up	2V7_vs_BV
0.0155673	HMGCL	Up	2V7_vs_BV
0.0449594	RCAN3	Dn	2V7_vs_BV
0.0365304	RSRP1	Up	2V7_vs_BV
0.0388355	GPATCH3	Dn	2V7_vs_BV
0.0138949	NUDC	Dn	2V7_vs_BV
0.00792756	WDTC1	Dn	2V7_vs_BV
0.0320824	KHDRBS1	Dn	2V7_vs_BV
0.0430878	BSDC1	Dn	2V7_vs_BV
0.0261862	TRAPPC3	Dn	2V7_vs_BV
0.0156784	C1orf122	Dn	2V7_vs_BV
0.0303035	MYCL	Dn	2V7_vs_BV
0.0257587	YBX1	Dn	2V7_vs_BV
0.0438269	PLK3	Dn	2V7_vs_BV
0.0329662	HECTD3	Dn	2V7_vs_BV
0.0371414	TOE1	Dn	2V7_vs_BV
0.00612134	FAAH	Dn	2V7_vs_BV
0.0234779	KTI12	Dn	2V7_vs_BV
0.0291508	JUN	Dn	2V7_vs_BV
0.00299357	ZRANB2	Up	2V7_vs_BV
0.0371859	PRKACB	Up	2V7_vs_BV
0.00962389	GNG5	Dn	2V7_vs_BV
0.039299	ODF2L	Up	2V7_vs_BV
0.00732291	PKN2	Up	2V7_vs_BV
0.0303776	ZNF644	Up	2V7_vs_BV
0.0430235	FNBP1L	Up	2V7_vs_BV
0.0369355	RTCA	Dn	2V7_vs_BV
0.0267348	SORT1	Up	2V7_vs_BV
0.0344301	CD53	Up	2V7_vs_BV
0.0183901	CEPT1	Up	2V7_vs_BV
0.0214468	CTTNBP2NL	Up	2V7_vs_BV
0.0407755	PPM1J	Dn	2V7_vs_BV
0.0498757	LIX1L	Dn	2V7_vs_BV
0.0346251	TXNIP	Up	2V7_vs_BV
0.0479172	CHD1L	Dn	2V7_vs_BV
0.012179	HIST2H2AC	Up	2V7_vs_BV
0.0098951	BOLA1	Dn	2V7_vs_BV
0.0473752	SF3B4	Dn	2V7_vs_BV
0.00843219	PLEKHO1	Dn	2V7_vs_BV
0.0125397	PRPF3	Up	2V7_vs_BV
0.0467021	MCL1	Dn	2V7_vs_BV
0.0134789	ENSA	Dn	2V7_vs_BV
0.0154308	CTSS	Up	2V7_vs_BV
0.030779	S100A6	Dn	2V7_vs_BV
0.0332866	CRTC2	Dn	2V7_vs_BV
0.0155557	JTB	Dn	2V7_vs_BV
0.00333752	ADAR	Dn	2V7_vs_BV
0.0222537	ASH1L	Up	2V7_vs_BV
0.0415432	LAMTOR2	Up	2V7_vs_BV
0.0498534	SMG5	Dn	2V7_vs_BV
0.0286097	MEF2D	Dn	2V7_vs_BV
0.0435608	IFI16	Up	2V7_vs_BV
0.00260097	TAGLN2	Dn	2V7_vs_BV
0.037334	SLAMF1	Up	2V7_vs_BV
0.0391624	HSD17B7	Up	2V7_vs_BV
0.00918258	TADA1	Up	2V7_vs_BV
0.0160633	PRRC2C	Up	2V7_vs_BV
0.0274019	TOR3A	Dn	2V7_vs_BV
0.0289389	TOR1AIP1	Up	2V7_vs_BV
0.0168531	FAM129A	Up	2V7_vs_BV
0.00898623	ZNF281	Up	2V7_vs_BV
0.0439836	ADIPOR1	Dn	2V7_vs_BV
0.020211	MDM4	Up	2V7_vs_BV
0.00185301	MAPKAPK2	Dn	2V7_vs_BV
0.0375025	INTS7	Up	2V7_vs_BV
0.0136908	MIA3	Up	2V7_vs_BV
0.0465843	DEGS1	Dn	2V7_vs_BV
0.0139851	LBR	Up	2V7_vs_BV
0.0188014	RNF187	Dn	2V7_vs_BV
0.0139192	ADI1	Dn	2V7_vs_BV
0.00211005	ODC1	Dn	2V7_vs_BV
0.00759265	SMC6	Up	2V7_vs_BV
0.0108939	GEN1	Up	2V7_vs_BV
0.0291385	WDR35	Up	2V7_vs_BV
0.0314864	ATAD2B	Up	2V7_vs_BV
0.0190373	EMILIN1	Dn	2V7_vs_BV
0.0214493	PREB	Dn	2V7_vs_BV
0.0174259	CAD	Dn	2V7_vs_BV
0.049959	SNX17	Dn	2V7_vs_BV
0.0274011	TRMT61B	Dn	2V7_vs_BV
0.0441664	SLC30A6	Up	2V7_vs_BV
0.0285301	BIRC6	Up	2V7_vs_BV
0.0136107	AC007388.1	Dn	2V7_vs_BV
0.00769606	HAAO	Dn	2V7_vs_BV
0.016354	THADA	Up	2V7_vs_BV
0.0136876	PIGF	Up	2V7_vs_BV
0.0372809	ERLEC1	Dn	2V7_vs_BV
0.00849212	RTN4	Dn	2V7_vs_BV
0.0392429	CCDC88A	Up	2V7_vs_BV
0.0327872	CCT4	Dn	2V7_vs_BV
0.0496114	UGP2	Up	2V7_vs_BV
0.00269206	ARHGAP25	Up	2V7_vs_BV
0.0230089	ANKRD53	Dn	2V7_vs_BV
0.000813784	PRADC1	Dn	2V7_vs_BV
0.0462391	BOLA3	Dn	2V7_vs_BV
0.0357848	LINC00342	Dn	2V7_vs_BV
0.04863	ANKRD36	Up	2V7_vs_BV
0.00959876	ANKRD36B	Up	2V7_vs_BV
0.0108871	COX5B	Dn	2V7_vs_BV
0.0399304	BIN1	Dn	2V7_vs_BV
0.0258445	MAP3K2	Up	2V7_vs_BV
0.0430243	SAP130	Up	2V7_vs_BV
0.0324448	MZT2B	Dn	2V7_vs_BV
0.0142482	ZEB2	Up	2V7_vs_BV
0.0374347	RBM43	Up	2V7_vs_BV
0.0372989	MARCH7	Up	2V7_vs_BV
0.0279505	GORASP2	Dn	2V7_vs_BV
0.0195514	CIR1	Up	2V7_vs_BV
0.0402657	ATF2	Up	2V7_vs_BV
0.0370628	TTN-AS1	Up	2V7_vs_BV
0.0130355	DNAJC10	Up	2V7_vs_BV
0.0151531	ZC3H15	Up	2V7_vs_BV
0.0472261	GLS	Up	2V7_vs_BV
0.00756409	NABP1	Up	2V7_vs_BV
0.0164412	SLC39A10	Up	2V7_vs_BV
0.0457214	HSPD1	Up	2V7_vs_BV
0.00148535	NDUFS1	Up	2V7_vs_BV
0.0146797	AAMP	Dn	2V7_vs_BV
0.00966916	BCS1L	Up	2V7_vs_BV
0.0291275	RNF25	Dn	2V7_vs_BV
0.0478206	CHPF	Dn	2V7_vs_BV
0.0302122	TRIP12	Up	2V7_vs_BV
0.0397919	ITM2C	Dn	2V7_vs_BV
0.0346385	UBE2F	Dn	2V7_vs_BV
0.00269536	RNPEPL1	Dn	2V7_vs_BV
0.0216658	MTMR14	Dn	2V7_vs_BV
0.0427943	TOP2B	Up	2V7_vs_BV
0.0358088	DYNC1LI1	Dn	2V7_vs_BV
0.0424768	MYD88	Dn	2V7_vs_BV
0.0447649	OXSR1	Up	2V7_vs_BV
0.0426845	DHX30	Up	2V7_vs_BV
0.0277862	MAP4	Up	2V7_vs_BV
0.0127418	SHISA5	Dn	2V7_vs_BV
0.0479012	NDUFAF3	Dn	2V7_vs_BV
0.0128043	GMPPB	Dn	2V7_vs_BV
0.0424884	MON1A	Dn	2V7_vs_BV
0.0087793	GNAI2	Dn	2V7_vs_BV
0.0348258	PARP3	Dn	2V7_vs_BV
0.0129401	ABHD14B	Dn	2V7_vs_BV
0.0385905	GLT8D1	Dn	2V7_vs_BV
0.0193272	PRKCD	Dn	2V7_vs_BV
0.0299036	CACNA2D3	Up	2V7_vs_BV
0.045611	CCDC66	Up	2V7_vs_BV
0.0219647	ARF4	Up	2V7_vs_BV
0.0319447	SLMAP	Up	2V7_vs_BV
0.0304569	SPICE1	Up	2V7_vs_BV
0.0489321	B4GALT4	Up	2V7_vs_BV
0.0295687	GOLGB1	Up	2V7_vs_BV
0.0349953	ZNF148	Up	2V7_vs_BV
0.00807883	OSBPL11	Up	2V7_vs_BV
0.0425727	H1FX	Dn	2V7_vs_BV
0.0286057	IFT122	Up	2V7_vs_BV
0.00759934	UBA5	Dn	2V7_vs_BV
0.0472595	CDV3	Dn	2V7_vs_BV
0.0227845	XRN1	Up	2V7_vs_BV
0.0103164	U2SURP	Up	2V7_vs_BV
0.0179719	RNF13	Up	2V7_vs_BV
0.0467579	SERP1	Dn	2V7_vs_BV
0.0291677	SIAH2	Dn	2V7_vs_BV
0.0162208	MBNL1	Up	2V7_vs_BV
0.0138821	P2RY1	Up	2V7_vs_BV
0.0191799	SMC4	Up	2V7_vs_BV
0.0232584	NDUFB5	Up	2V7_vs_BV
0.0162237	USP13	Up	2V7_vs_BV
0.0218539	DVL3	Dn	2V7_vs_BV
0.0429342	NCBP2-AS2	Dn	2V7_vs_BV
0.0124277	CTBP1	Dn	2V7_vs_BV
0.0202146	TMEM129	Dn	2V7_vs_BV
0.0444794	LETM1	Dn	2V7_vs_BV
0.0124771	NELFA	Dn	2V7_vs_BV
0.0119435	MXD4	Dn	2V7_vs_BV
0.0165333	MFSD10	Dn	2V7_vs_BV
0.0218782	NOP14	Up	2V7_vs_BV
0.0484539	MRFAP1L1	Up	2V7_vs_BV
0.0452951	KIAA0232	Up	2V7_vs_BV
0.0407856	WDR1	Dn	2V7_vs_BV
0.0235261	BOD1L1	Up	2V7_vs_BV
0.0428347	TBC1D19	Up	2V7_vs_BV
0.0426233	ARAP2	Up	2V7_vs_BV
0.0426686	TBC1D1	Dn	2V7_vs_BV
0.0249883	TLR10	Up	2V7_vs_BV
0.0186587	RFC1	Up	2V7_vs_BV
0.0269407	GRSF1	Dn	2V7_vs_BV
0.0444618	CCNG2	Up	2V7_vs_BV
0.0448863	MRPS18C	Up	2V7_vs_BV
0.0402885	AC093827.4	Up	2V7_vs_BV
0.0206212	PKD2	Up	2V7_vs_BV
0.0320333	BBS7	Dn	2V7_vs_BV
0.0158018	ABCE1	Up	2V7_vs_BV
0.0308542	GUCY1A1	Up	2V7_vs_BV
0.00669577	CTSO	Up	2V7_vs_BV
0.02475	MARCH1	Up	2V7_vs_BV
0.0469306	TMEM192	Up	2V7_vs_BV
0.00792329	CDKN2AIP	Up	2V7_vs_BV
0.0133116	CASP3	Up	2V7_vs_BV
0.00569324	DAP	Dn	2V7_vs_BV
0.0353748	C5orf22	Up	2V7_vs_BV
0.037352	GOLPH3	Dn	2V7_vs_BV
0.0397026	PRKAA1	Up	2V7_vs_BV
0.0211629	C5orf34	Up	2V7_vs_BV
0.0060967	MAP3K1	Up	2V7_vs_BV
0.0429105	SMIM15	Up	2V7_vs_BV
0.00165806	PPWD1	Up	2V7_vs_BV
0.014313	HMGCR	Up	2V7_vs_BV
0.032738	F2RL2	Up	2V7_vs_BV
0.0268962	AP3B1	Up	2V7_vs_BV
0.00501102	TMEM167A	Up	2V7_vs_BV
0.0347959	TMEM161B	Up	2V7_vs_BV
0.0222754	MEF2C	Up	2V7_vs_BV
0.0102233	LYSMD3	Up	2V7_vs_BV
0.0478339	MCTP1	Up	2V7_vs_BV
0.03746	STARD4	Up	2V7_vs_BV
0.0354974	TRIM36	Dn	2V7_vs_BV
0.0138706	PGGT1B	Up	2V7_vs_BV
0.00168883	CDKN2AIPNL	Dn	2V7_vs_BV
0.0306826	TXNDC15	Up	2V7_vs_BV
0.0233398	TGFBI	Dn	2V7_vs_BV
0.0492759	IGIP	Up	2V7_vs_BV
0.0146923	TAF7	Up	2V7_vs_BV
0.0209505	HDAC3	Dn	2V7_vs_BV
0.00305505	LARS	Up	2V7_vs_BV
0.0216197	CD74	Dn	2V7_vs_BV
0.0188473	SMIM3	Dn	2V7_vs_BV
0.0273161	TNIP1	Dn	2V7_vs_BV
0.0496469	CCDC69	Dn	2V7_vs_BV
0.0135049	TTC1	Up	2V7_vs_BV
0.0409113	MAT2B	Dn	2V7_vs_BV
0.0230148	RARS	Up	2V7_vs_BV
0.016601	DUSP1	Dn	2V7_vs_BV
0.00673321	THOC3	Up	2V7_vs_BV
0.00745396	CLTB	Dn	2V7_vs_BV
0.0306696	GRK6	Dn	2V7_vs_BV
0.0404696	DBN1	Dn	2V7_vs_BV
0.0478248	MGAT1	Dn	2V7_vs_BV
0.00116545	DUSP22	Dn	2V7_vs_BV
0.0379202	PRPF4B	Up	2V7_vs_BV
0.0335897	TXNDC5	Dn	2V7_vs_BV
0.00154645	RIPOR2	Up	2V7_vs_BV
0.0104942	TRIM38	Up	2V7_vs_BV
0.00922118	HIST1H4C	Up	2V7_vs_BV
0.0423832	HIST1H4E	Up	2V7_vs_BV
0.00848586	HIST1H1D	Up	2V7_vs_BV
0.0298576	BTN2A2	Up	2V7_vs_BV
0.0201383	ZNRD1	Up	2V7_vs_BV
0.0221025	FLOT1	Dn	2V7_vs_BV
0.000823128	NFKBIL1	Dn	2V7_vs_BV
0.0178285	PRRC2A	Dn	2V7_vs_BV
0.00538592	BAG6	Dn	2V7_vs_BV
0.0219589	EHMT2	Dn	2V7_vs_BV
0.0280619	GPSM3	Dn	2V7_vs_BV
0.0453325	HMGA1	Dn	2V7_vs_BV
0.0440669	NUDT3	Up	2V7_vs_BV
0.0237985	PACSIN1	Dn	2V7_vs_BV
0.0272093	SRSF3	Up	2V7_vs_BV
0.0275363	CNPY3	Dn	2V7_vs_BV
0.000319765	KLHDC3	Dn	2V7_vs_BV
0.0421085	EFHC1	Up	2V7_vs_BV
0.0121954	KIAA1586	Up	2V7_vs_BV
0.0212049	ZNF451	Up	2V7_vs_BV
0.0272433	UBE3D	Up	2V7_vs_BV
0.0432506	ZNF292	Up	2V7_vs_BV
0.00130901	UBE2J1	Dn	2V7_vs_BV
0.0360585	SNX3	Dn	2V7_vs_BV
0.0428027	AK9	Up	2V7_vs_BV
0.009927	DSE	Up	2V7_vs_BV
0.0453697	CALHM6	Dn	2V7_vs_BV
0.0111834	STX7	Up	2V7_vs_BV
0.0241343	BCLAF1	Up	2V7_vs_BV
0.0130101	MAP3K5	Up	2V7_vs_BV
0.0230644	UTRN	Up	2V7_vs_BV
0.0340964	C6orf120	Dn	2V7_vs_BV
0.0494399	EIF3B	Dn	2V7_vs_BV
0.0266219	CHST12	Dn	2V7_vs_BV
0.0205174	IQCE	Dn	2V7_vs_BV
0.0384245	ACTB	Dn	2V7_vs_BV
0.0303708	RAC1	Dn	2V7_vs_BV
0.011457	ZDHHC4	Dn	2V7_vs_BV
0.0115389	C1GALT1	Up	2V7_vs_BV
0.0388649	TSPAN13	Dn	2V7_vs_BV
0.0311282	HDAC9	Up	2V7_vs_BV
0.0415515	HNRNPA2B1	Up	2V7_vs_BV
0.0122513	MPLKIP	Dn	2V7_vs_BV
0.0493073	POLM	Dn	2V7_vs_BV
0.0039348	NUDCD3	Up	2V7_vs_BV
0.0111842	ZMIZ2	Dn	2V7_vs_BV
0.00561206	CCM2	Dn	2V7_vs_BV
0.0462589	HUS1	Up	2V7_vs_BV
0.0227172	GUSB	Dn	2V7_vs_BV
0.0495225	NCF1	Dn	2V7_vs_BV
0.0107828	SRI	Dn	2V7_vs_BV
0.00743462	RBM48	Up	2V7_vs_BV
0.0127073	FAM133B	Up	2V7_vs_BV
0.00815792	BET1	Up	2V7_vs_BV
0.0450233	ARPC1B	Dn	2V7_vs_BV
0.0135101	ZKSCAN1	Up	2V7_vs_BV
0.0459902	GAL3ST4	Up	2V7_vs_BV
0.0226886	MOSPD3	Dn	2V7_vs_BV
0.0153124	GNB2	Dn	2V7_vs_BV
0.0251756	TRIM56	Up	2V7_vs_BV
0.0309052	AP1S1	Dn	2V7_vs_BV
0.0159164	ARMC10	Dn	2V7_vs_BV
0.0160725	TFEC	Up	2V7_vs_BV
0.00210338	LSM8	Up	2V7_vs_BV
0.0120701	CPED1	Up	2V7_vs_BV
0.049913	CNOT4	Up	2V7_vs_BV
0.021323	PDIA4	Dn	2V7_vs_BV
0.0480218	ZNF467	Dn	2V7_vs_BV
0.0159643	LRRC61	Dn	2V7_vs_BV
0.0493514	LINC00996	Up	2V7_vs_BV
0.00918538	ACTR3B	Dn	2V7_vs_BV
0.0411036	CYBB	Up	2V7_vs_BV
0.00523041	MID1IP1	Dn	2V7_vs_BV
0.0303333	ZNF674	Up	2V7_vs_BV
0.00917354	RBM10	Dn	2V7_vs_BV
0.00932544	UBA1	Dn	2V7_vs_BV
0.0291176	FTSJ1	Dn	2V7_vs_BV
0.0363064	WAS	Dn	2V7_vs_BV
0.0480107	SUV39H1	Dn	2V7_vs_BV
0.0491833	SLC35A2	Dn	2V7_vs_BV
0.0433777	TSPYL2	Dn	2V7_vs_BV
0.0434593	KANTR	Up	2V7_vs_BV
0.0351536	TRO	Dn	2V7_vs_BV
0.0471693	OGT	Up	2V7_vs_BV
0.0345249	CYSLTR1	Up	2V7_vs_BV
0.0428804	TSC22D3	Dn	2V7_vs_BV
0.0370532	KLHL13	Up	2V7_vs_BV
0.0384886	SEPT6	Up	2V7_vs_BV
0.0175171	RHOXF1-AS1	Up	2V7_vs_BV
0.0443923	ARHGEF6	Up	2V7_vs_BV
0.0112814	ATP11C	Up	2V7_vs_BV
0.03545	HCFC1	Dn	2V7_vs_BV
0.0187324	EMD	Dn	2V7_vs_BV
0.023381	AC244090.1	Up	2V7_vs_BV
0.0444399	SLC10A3	Dn	2V7_vs_BV
0.0396866	PPP1R3B	Up	2V7_vs_BV
0.0148523	INTS10	Dn	2V7_vs_BV
0.0124668	SORBS3	Dn	2V7_vs_BV
0.00342642	R3HCC1	Dn	2V7_vs_BV
0.0385018	TRIM35	Dn	2V7_vs_BV
0.0471357	FUT10	Up	2V7_vs_BV
0.033962	PLPBP	Dn	2V7_vs_BV
0.0270821	LSM1	Up	2V7_vs_BV
0.0113777	BAG4	Dn	2V7_vs_BV
0.033271	GPAT4	Dn	2V7_vs_BV
0.017574	UBE2W	Up	2V7_vs_BV
0.0398811	ZBTB10	Up	2V7_vs_BV
0.0143417	IMPA1	Up	2V7_vs_BV
0.0255938	OTUD6B-AS1	Up	2V7_vs_BV
0.0042754	INTS8	Up	2V7_vs_BV
0.0132353	AC023590.1	Up	2V7_vs_BV
0.00652174	TAF2	Up	2V7_vs_BV
0.0312662	WDYHV1	Up	2V7_vs_BV
0.000793269	PHF20L1	Up	2V7_vs_BV
0.0293571	PTP4A3	Dn	2V7_vs_BV
0.0383468	TSTA3	Dn	2V7_vs_BV
0.0392312	PARP10	Dn	2V7_vs_BV
0.0303175	MAF1	Dn	2V7_vs_BV
0.0186476	DGAT1	Dn	2V7_vs_BV
0.0277663	SLC52A2	Dn	2V7_vs_BV
0.0483621	SLC39A4	Dn	2V7_vs_BV
0.038324	CYHR1	Dn	2V7_vs_BV
0.0473453	C8orf82	Dn	2V7_vs_BV
0.0192352	COMMD5	Dn	2V7_vs_BV
0.0451559	WASHC1	Dn	2V7_vs_BV
0.00910304	MTAP	Up	2V7_vs_BV
0.0228253	VCP	Dn	2V7_vs_BV
0.0348291	TPM2	Dn	2V7_vs_BV
0.0360926	TLN1	Up	2V7_vs_BV
0.0434951	AL133410.1	Up	2V7_vs_BV
0.0314996	TRMT10B	Up	2V7_vs_BV
0.0473168	ISCA1	Up	2V7_vs_BV
0.0204524	TUT7	Up	2V7_vs_BV
0.0159136	DAPK1	Dn	2V7_vs_BV
0.0237516	SPTLC1	Up	2V7_vs_BV
0.0490719	NOL8	Up	2V7_vs_BV
0.0450192	CARD19	Dn	2V7_vs_BV
0.0150037	FKBP15	Up	2V7_vs_BV
0.0158074	CNTRL	Up	2V7_vs_BV
0.0436704	GSN	Dn	2V7_vs_BV
0.0437426	URM1	Dn	2V7_vs_BV
0.0375713	GLE1	Up	2V7_vs_BV
0.0180525	TBC1D13	Dn	2V7_vs_BV
0.0420037	EXOSC2	Dn	2V7_vs_BV
0.0137448	SURF4	Dn	2V7_vs_BV
0.0211008	TMEM250	Dn	2V7_vs_BV
0.0393849	CCDC183	Dn	2V7_vs_BV
0.0367115	FBXW5	Dn	2V7_vs_BV
0.0238148	LCNL1	Dn	2V7_vs_BV
0.026146	PAXX	Dn	2V7_vs_BV
0.0130885	ABCA2	Dn	2V7_vs_BV
0.0197728	FUT7	Dn	2V7_vs_BV
0.0307129	LRRC26	Dn	2V7_vs_BV
0.0180273	RIC8A	Dn	2V7_vs_BV
0.0359869	PHRF1	Dn	2V7_vs_BV
0.0441704	SCT	Dn	2V7_vs_BV
0.0116382	LSP1	Dn	2V7_vs_BV
0.0371682	KCNQ1OT1	Up	2V7_vs_BV
0.0193913	EIF3F	Dn	2V7_vs_BV
0.00634994	DENND5A	Dn	2V7_vs_BV
0.0217528	CTR9	Up	2V7_vs_BV
0.0379051	ZBED5	Up	2V7_vs_BV
0.00731355	ARL14EP	Up	2V7_vs_BV
0.0313404	CELF1	Up	2V7_vs_BV
0.0121212	NDUFS3	Dn	2V7_vs_BV
0.000886672	MPEG1	Up	2V7_vs_BV
0.00811109	TMEM109	Dn	2V7_vs_BV
0.0145283	CYB561A3	Dn	2V7_vs_BV
0.0243682	FTH1	Dn	2V7_vs_BV
0.040765	B3GAT3	Dn	2V7_vs_BV
0.00838154	INTS5	Dn	2V7_vs_BV
0.0381876	UBXN1	Dn	2V7_vs_BV
0.0312995	C11orf95	Dn	2V7_vs_BV
0.024854	VEGFB	Dn	2V7_vs_BV
0.0375529	ZFPL1	Dn	2V7_vs_BV
0.0191235	VPS51	Dn	2V7_vs_BV
0.0167294	FAU	Dn	2V7_vs_BV
0.00200073	MALAT1	Up	2V7_vs_BV
0.0284668	SCYL1	Dn	2V7_vs_BV
0.0429896	CFL1	Dn	2V7_vs_BV
0.0249966	SART1	Dn	2V7_vs_BV
0.0386441	SF3B2	Dn	2V7_vs_BV
0.0206818	GRK2	Dn	2V7_vs_BV
0.049309	TBC1D10C	Dn	2V7_vs_BV
0.0297564	CDK2AP2	Dn	2V7_vs_BV
0.0121013	NUDT8	Dn	2V7_vs_BV
0.0250965	FADD	Dn	2V7_vs_BV
0.0180619	TAF1D	Up	2V7_vs_BV
0.00975551	ATM	Up	2V7_vs_BV
0.0491243	FDX1	Dn	2V7_vs_BV
0.00984879	TMEM136	Up	2V7_vs_BV
0.0402603	STT3A	Up	2V7_vs_BV
0.0491173	FLI1	Dn	2V7_vs_BV
0.0151265	CELF2	Up	2V7_vs_BV
0.00359416	UPF2	Up	2V7_vs_BV
0.0354996	RSU1	Up	2V7_vs_BV
0.0144622	VIM	Dn	2V7_vs_BV
0.0185775	AL133415.1	Dn	2V7_vs_BV
0.045001	NSUN6	Up	2V7_vs_BV
0.00304312	WAC	Up	2V7_vs_BV
0.0119493	EPC1	Up	2V7_vs_BV
0.00446124	NRP1	Up	2V7_vs_BV
0.0430431	MARCH8	Dn	2V7_vs_BV
0.0266672	CCAR1	Up	2V7_vs_BV
0.0309085	DDIT4	Dn	2V7_vs_BV
0.0364093	ZSWIM8	Dn	2V7_vs_BV
0.0282688	ANXA11	Dn	2V7_vs_BV
0.0328388	FAM213A	Dn	2V7_vs_BV
0.0351641	LINC01374	Up	2V7_vs_BV
0.0240392	BLNK	Up	2V7_vs_BV
0.00240208	PGAM1	Dn	2V7_vs_BV
0.0216702	MMS19	Dn	2V7_vs_BV
0.00483677	HPS1	Dn	2V7_vs_BV
0.0216806	FBXL15	Dn	2V7_vs_BV
0.0475051	WBP1L	Dn	2V7_vs_BV
0.0242074	CTBP2	Up	2V7_vs_BV
0.0396775	ADAM8	Dn	2V7_vs_BV
0.00962309	WNK1	Up	2V7_vs_BV
0.039804	CCND2	Up	2V7_vs_BV
0.0390026	IFFO1	Dn	2V7_vs_BV
0.0119964	PTMS	Dn	2V7_vs_BV
0.00989418	SLC2A3	Up	2V7_vs_BV
0.0488558	GABARAPL1	Up	2V7_vs_BV
0.0468853	GOLT1B	Up	2V7_vs_BV
0.0226637	KRAS	Up	2V7_vs_BV
0.00639032	ITPR2	Up	2V7_vs_BV
0.0475213	INTS13	Up	2V7_vs_BV
0.029472	SCAF11	Up	2V7_vs_BV
0.0261456	DDX23	Up	2V7_vs_BV
0.0150696	TUBA1C	Up	2V7_vs_BV
0.0323887	TMBIM6	Up	2V7_vs_BV
0.0493892	DIP2B	Up	2V7_vs_BV
0.00916814	PRR13	Up	2V7_vs_BV
0.0182002	PCBP2	Dn	2V7_vs_BV
0.0400298	NCKAP1L	Up	2V7_vs_BV
0.0438269	RBMS2	Dn	2V7_vs_BV
0.00260614	ARHGAP9	Dn	2V7_vs_BV
0.0416956	MARCH9	Dn	2V7_vs_BV
0.00662839	USP15	Up	2V7_vs_BV
0.0072564	MDM1	Up	2V7_vs_BV
0.0415432	LINC02384	Up	2V7_vs_BV
0.027553	NUP107	Up	2V7_vs_BV
0.0305304	CCT2	Up	2V7_vs_BV
0.00329493	ZFC3H1	Up	2V7_vs_BV
0.0219847	PPP1R12A	Up	2V7_vs_BV
0.0246466	SLC25A3	Dn	2V7_vs_BV
0.0465071	NFYB	Up	2V7_vs_BV
0.00474179	TXNRD1	Up	2V7_vs_BV
0.0393943	DDX54	Dn	2V7_vs_BV
0.0198281	PEBP1	Dn	2V7_vs_BV
0.0409587	ACADS	Dn	2V7_vs_BV
0.0245191	RHOF	Dn	2V7_vs_BV
0.0244552	SETD1B	Dn	2V7_vs_BV
0.0455474	RSRC2	Up	2V7_vs_BV
0.0471468	ARL6IP4	Dn	2V7_vs_BV
0.0448531	TMED2	Dn	2V7_vs_BV
0.0363458	NCOR2	Dn	2V7_vs_BV
0.0298538	ULK1	Dn	2V7_vs_BV
0.0199526	FBRSL1	Dn	2V7_vs_BV
0.0276005	PGAM5	Dn	2V7_vs_BV
0.0167207	PSPC1	Up	2V7_vs_BV
0.0363601	CENPJ	Up	2V7_vs_BV
0.0479174	USP12	Dn	2V7_vs_BV
0.01132	POLR1D	Dn	2V7_vs_BV
0.0489592	N4BP2L2	Up	2V7_vs_BV
0.0450321	ESD	Up	2V7_vs_BV
0.0369103	PHF11	Dn	2V7_vs_BV
0.0477921	ARL11	Up	2V7_vs_BV
0.0492864	ARHGEF7	Dn	2V7_vs_BV
0.0392146	GAS6	Dn	2V7_vs_BV
0.0355198	CCNB1IP1	Up	2V7_vs_BV
0.0458868	NDRG2	Dn	2V7_vs_BV
0.0355733	HNRNPC	Up	2V7_vs_BV
0.0194619	SUPT16H	Up	2V7_vs_BV
0.0499144	METTL3	Up	2V7_vs_BV
0.0440163	C14orf93	Up	2V7_vs_BV
0.0428508	PABPN1	Dn	2V7_vs_BV
0.0146388	AP1G2	Dn	2V7_vs_BV
0.044899	DHRS4	Dn	2V7_vs_BV
0.0319543	TINF2	Dn	2V7_vs_BV
0.00832419	FAM177A1	Dn	2V7_vs_BV
0.0070982	PNN	Up	2V7_vs_BV
0.0102405	MIA2	Up	2V7_vs_BV
0.0272782	L2HGDH	Dn	2V7_vs_BV
0.00906899	KTN1	Up	2V7_vs_BV
0.00165201	PSMA3-AS1	Up	2V7_vs_BV
0.0107676	KIAA0586	Up	2V7_vs_BV
0.0446179	MNAT1	Up	2V7_vs_BV
0.0454433	PCNX1	Up	2V7_vs_BV
0.0203515	SLIRP	Up	2V7_vs_BV
0.0490374	SNW1	Up	2V7_vs_BV
0.0250318	GTF2A1	Up	2V7_vs_BV
0.0343673	BTBD7	Up	2V7_vs_BV
0.00305914	DICER1	Up	2V7_vs_BV
0.0262527	TRMT61A	Dn	2V7_vs_BV
0.0395788	INF2	Dn	2V7_vs_BV
0.0276101	IGHM	Dn	2V7_vs_BV
0.0155917	GOLGA8A	Dn	2V7_vs_BV
0.0267533	INAFM2	Dn	2V7_vs_BV
0.00189455	RMDN3	Dn	2V7_vs_BV
0.0308921	RTF1	Up	2V7_vs_BV
0.0216663	ZNF106	Up	2V7_vs_BV
0.0478405	SHF	Dn	2V7_vs_BV
0.0493667	COPS2	Up	2V7_vs_BV
0.0103781	FAM214A	Up	2V7_vs_BV
0.000955621	ADAM10	Up	2V7_vs_BV
0.0445006	MINDY2	Dn	2V7_vs_BV
0.0462775	RORA	Up	2V7_vs_BV
0.0352814	AC103691.1	Dn	2V7_vs_BV
0.0391238	CLPX	Up	2V7_vs_BV
0.0425679	FEM1B	Up	2V7_vs_BV
0.0213665	UBL7	Dn	2V7_vs_BV
0.020092	COX5A	Dn	2V7_vs_BV
0.018449	SCAMP5	Dn	2V7_vs_BV
0.0126366	TSPAN3	Dn	2V7_vs_BV
0.0223849	MRPS11	Up	2V7_vs_BV
0.0452823	ISG20	Dn	2V7_vs_BV
0.0487533	IQGAP1	Up	2V7_vs_BV
0.00615777	FES	Dn	2V7_vs_BV
0.0301884	SNRNP25	Dn	2V7_vs_BV
0.0180724	MPG	Dn	2V7_vs_BV
0.00817016	CAPN15	Dn	2V7_vs_BV
0.0228599	STUB1	Dn	2V7_vs_BV
0.0332779	JMJD8	Dn	2V7_vs_BV
0.0306137	WDR24	Dn	2V7_vs_BV
0.0209538	GNPTG	Dn	2V7_vs_BV
0.0433603	TRAF7	Dn	2V7_vs_BV
0.0390387	ATP6V0C	Dn	2V7_vs_BV
0.0237717	THOC6	Dn	2V7_vs_BV
0.0462904	ZNF263	Dn	2V7_vs_BV
0.0479341	NUDT16L1	Dn	2V7_vs_BV
0.0341322	NUBP1	Up	2V7_vs_BV
0.0270856	TXNDC11	Dn	2V7_vs_BV
0.0371484	NTAN1	Dn	2V7_vs_BV
0.0391511	GDE1	Dn	2V7_vs_BV
0.0345344	LYRM1	Dn	2V7_vs_BV
0.0160081	AC008741.2	Up	2V7_vs_BV
0.0357708	TUFM	Dn	2V7_vs_BV
0.0310557	TAOK2	Dn	2V7_vs_BV
0.0304101	INO80E	Dn	2V7_vs_BV
0.0127806	ALDOA	Dn	2V7_vs_BV
0.0339849	CD2BP2	Dn	2V7_vs_BV
0.0120083	TBC1D10B	Dn	2V7_vs_BV
0.011008	PRR14	Dn	2V7_vs_BV
0.016676	FBRS	Dn	2V7_vs_BV
0.00156996	BCL7C	Dn	2V7_vs_BV
0.0394038	PYCARD	Dn	2V7_vs_BV
0.0276774	C16orf58	Dn	2V7_vs_BV
0.0404863	CYLD	Up	2V7_vs_BV
0.049895	HNRNPA1P48	Up	2V7_vs_BV
0.0276459	AKTIP	Dn	2V7_vs_BV
0.0323878	HERPUD1	Dn	2V7_vs_BV
0.0410293	POLR2C	Dn	2V7_vs_BV
0.0488849	MMP15	Dn	2V7_vs_BV
0.0233827	B3GNT9	Dn	2V7_vs_BV
0.00553871	TRADD	Dn	2V7_vs_BV
0.0295971	EDC4	Dn	2V7_vs_BV
0.00603141	PSMB10	Dn	2V7_vs_BV
0.0138568	PRMT7	Dn	2V7_vs_BV
0.00167356	SMPD3	Dn	2V7_vs_BV
0.0228831	CHTF8	Dn	2V7_vs_BV
0.0265851	EXOSC6	Dn	2V7_vs_BV
0.0452501	GLG1	Dn	2V7_vs_BV
0.0263596	TMEM231	Up	2V7_vs_BV
0.0445566	COX4I1	Dn	2V7_vs_BV
0.00128107	IRF8	Dn	2V7_vs_BV
0.0260112	BANP	Up	2V7_vs_BV
0.0463696	PIEZO1	Dn	2V7_vs_BV
0.0135699	INPP5K	Dn	2V7_vs_BV
0.0149295	SERPINF1	Dn	2V7_vs_BV
0.0071183	DPH1	Dn	2V7_vs_BV
0.0117518	OVCA2	Dn	2V7_vs_BV
0.0242874	PAFAH1B1	Up	2V7_vs_BV
0.0403725	ATP2A3	Dn	2V7_vs_BV
0.0454905	UBE2G1	Up	2V7_vs_BV
0.0262387	PFN1	Dn	2V7_vs_BV
0.0461527	DVL2	Dn	2V7_vs_BV
0.0385147	GABARAP	Dn	2V7_vs_BV
0.0389203	ELP5	Dn	2V7_vs_BV
0.0371158	TMEM256	Up	2V7_vs_BV
0.0479357	SAT2	Dn	2V7_vs_BV
0.0315218	ZSWIM7	Dn	2V7_vs_BV
0.0429506	ZNF624	Up	2V7_vs_BV
0.00887376	FLII	Dn	2V7_vs_BV
0.0488979	WSB1	Up	2V7_vs_BV
0.0487567	TNFAIP1	Dn	2V7_vs_BV
0.0392856	UNC119	Dn	2V7_vs_BV
0.0493258	RAB34	Dn	2V7_vs_BV
0.00505018	TRAF4	Dn	2V7_vs_BV
6.95658e-05	NUFIP2	Up	2V7_vs_BV
0.012055	ABHD15	Dn	2V7_vs_BV
0.0282263	GOSR1	Up	2V7_vs_BV
0.033293	EVI2A	Up	2V7_vs_BV
0.00755723	ZNF207	Up	2V7_vs_BV
0.0212824	TADA2A	Up	2V7_vs_BV
0.0244456	KRT10	Dn	2V7_vs_BV
0.00667702	RAB5C	Dn	2V7_vs_BV
0.0217686	TUBG2	Dn	2V7_vs_BV
0.0185234	G6PC3	Dn	2V7_vs_BV
0.0447033	GRN	Dn	2V7_vs_BV
0.0489452	DBF4B	Up	2V7_vs_BV
0.018827	ARHGAP27	Dn	2V7_vs_BV
0.000200539	NPEPPS	Up	2V7_vs_BV
0.0384898	SCRN2	Dn	2V7_vs_BV
0.00988525	CALCOCO2	Up	2V7_vs_BV
0.0204004	RSAD1	Dn	2V7_vs_BV
0.00639753	NME2	Dn	2V7_vs_BV
0.0258526	TRIM25	Dn	2V7_vs_BV
0.0458762	MKS1	Dn	2V7_vs_BV
0.0105215	CLTC	Up	2V7_vs_BV
0.0477926	MED13	Up	2V7_vs_BV
0.0385405	SMURF2	Dn	2V7_vs_BV
0.00445036	MRPL58	Dn	2V7_vs_BV
0.00991401	NT5C	Dn	2V7_vs_BV
0.0226595	MIF4GD	Dn	2V7_vs_BV
0.0286918	TMEM94	Dn	2V7_vs_BV
0.0345235	RECQL5	Dn	2V7_vs_BV
0.00465489	SMIM5	Dn	2V7_vs_BV
0.025882	UNK	Dn	2V7_vs_BV
0.0460575	WBP2	Dn	2V7_vs_BV
0.0290429	MRPL38	Dn	2V7_vs_BV
0.00378068	UBALD2	Dn	2V7_vs_BV
0.0271632	METTL23	Dn	2V7_vs_BV
0.025336	SYNGR2	Dn	2V7_vs_BV
0.0179882	USP36	Dn	2V7_vs_BV
0.0418186	CEP131	Dn	2V7_vs_BV
0.0492912	LRRC45	Dn	2V7_vs_BV
0.0198939	DCXR	Dn	2V7_vs_BV
0.0237692	RFNG	Dn	2V7_vs_BV
0.0369316	GPS1	Dn	2V7_vs_BV
0.036004	DUS1L	Dn	2V7_vs_BV
0.0280562	TBCD	Dn	2V7_vs_BV
0.0298591	ANKRD12	Up	2V7_vs_BV
0.00219594	TUBB6	Dn	2V7_vs_BV
0.0142233	PSMG2	Up	2V7_vs_BV
0.0247833	ROCK1	Up	2V7_vs_BV
0.0364279	RBBP8	Up	2V7_vs_BV
0.0331287	RMC1	Dn	2V7_vs_BV
0.0461411	EPG5	Up	2V7_vs_BV
0.0423149	MEX3C	Dn	2V7_vs_BV
0.0122393	TCF4	Up	2V7_vs_BV
0.01684	PIGN	Up	2V7_vs_BV
0.0144948	VPS4B	Up	2V7_vs_BV
0.034502	ZNF407	Up	2V7_vs_BV
0.0427925	CTDP1	Dn	2V7_vs_BV
0.0314523	SNRPB	Dn	2V7_vs_BV
0.0136166	MRPS26	Dn	2V7_vs_BV
0.0498009	DDRGK1	Dn	2V7_vs_BV
0.00534842	PRNP	Dn	2V7_vs_BV
0.0209843	RASSF2	Up	2V7_vs_BV
0.0102917	SLX4IP	Up	2V7_vs_BV
0.0286928	TASP1	Up	2V7_vs_BV
0.0408137	ESF1	Up	2V7_vs_BV
0.0178532	CST3	Dn	2V7_vs_BV
0.0356628	PDRG1	Up	2V7_vs_BV
0.00411421	CHMP4B	Dn	2V7_vs_BV
0.0111227	RALY	Dn	2V7_vs_BV
0.00581494	AHCY	Dn	2V7_vs_BV
0.0235286	ITCH	Up	2V7_vs_BV
0.0213105	TRPC4AP	Dn	2V7_vs_BV
0.0464815	SCAND1	Dn	2V7_vs_BV
0.00855597	SRC	Dn	2V7_vs_BV
0.047478	TOP1	Up	2V7_vs_BV
0.0269581	SERINC3	Up	2V7_vs_BV
0.0487438	ADA	Dn	2V7_vs_BV
0.0217325	SYS1	Dn	2V7_vs_BV
0.0460506	PCIF1	Dn	2V7_vs_BV
0.0488378	PREX1	Dn	2V7_vs_BV
0.0269419	STAU1	Dn	2V7_vs_BV
0.0471042	PPDPF	Dn	2V7_vs_BV
0.0409986	LIME1	Dn	2V7_vs_BV
0.0386109	PRPF6	Dn	2V7_vs_BV
0.00668724	RGS19	Dn	2V7_vs_BV
0.0288318	BSG	Dn	2V7_vs_BV
0.0303663	WDR18	Dn	2V7_vs_BV
0.0410687	POLR2E	Dn	2V7_vs_BV
0.0281613	GPX4	Dn	2V7_vs_BV
0.0135809	STK11	Dn	2V7_vs_BV
0.0303403	ATP5F1D	Dn	2V7_vs_BV
0.0253702	NDUFS7	Dn	2V7_vs_BV
0.0364361	MBD3	Dn	2V7_vs_BV
0.0452466	TCF3	Dn	2V7_vs_BV
0.0146358	ADAT3	Dn	2V7_vs_BV
0.0108665	BTBD2	Dn	2V7_vs_BV
0.0470952	SF3A2	Dn	2V7_vs_BV
0.000148568	GADD45B	Dn	2V7_vs_BV
0.0462015	SGTA	Dn	2V7_vs_BV
0.0379942	AES	Dn	2V7_vs_BV
0.0276088	S1PR4	Dn	2V7_vs_BV
0.00898218	MRPL54	Dn	2V7_vs_BV
0.0088033	DAPK3	Dn	2V7_vs_BV
0.045915	EEF2	Dn	2V7_vs_BV
0.0130898	MAP2K2	Dn	2V7_vs_BV
0.000319866	YJU2	Dn	2V7_vs_BV
0.0112043	SHD	Dn	2V7_vs_BV
0.0415753	TMIGD2	Dn	2V7_vs_BV
0.00761166	HDGFL2	Dn	2V7_vs_BV
0.00101998	DPP9	Dn	2V7_vs_BV
0.0270533	KDM4B	Dn	2V7_vs_BV
0.0275674	VMAC	Dn	2V7_vs_BV
0.0288848	CAPS	Dn	2V7_vs_BV
0.0159665	GTF2F1	Dn	2V7_vs_BV
0.0494858	MAP2K7	Dn	2V7_vs_BV
0.0200406	ZNF562	Up	2V7_vs_BV
0.00979024	PIN1	Dn	2V7_vs_BV
0.047241	C19orf66	Dn	2V7_vs_BV
0.0340593	CDC37	Dn	2V7_vs_BV
0.0224364	CDKN2D	Dn	2V7_vs_BV
0.0479145	DNM2	Dn	2V7_vs_BV
0.0293373	CARM1	Dn	2V7_vs_BV
0.0351628	TMEM205	Dn	2V7_vs_BV
0.0086647	ZNF439	Up	2V7_vs_BV
0.0105064	ZNF44	Up	2V7_vs_BV
0.0438316	ZNF490	Up	2V7_vs_BV
0.0492798	TRIR	Dn	2V7_vs_BV
0.0296269	JUNB	Dn	2V7_vs_BV
0.0395707	GADD45GIP1	Dn	2V7_vs_BV
0.0286648	STX10	Dn	2V7_vs_BV
0.0296592	IER2	Dn	2V7_vs_BV
0.0136454	AKAP8	Dn	2V7_vs_BV
0.0497739	AP1M1	Dn	2V7_vs_BV
0.0443675	SMIM7	Up	2V7_vs_BV
0.0270504	MAP1S	Dn	2V7_vs_BV
0.0183073	JUND	Dn	2V7_vs_BV
0.0399703	ELL	Up	2V7_vs_BV
0.0164683	FKBP8	Dn	2V7_vs_BV
0.0482614	REX1BD	Dn	2V7_vs_BV
0.0148194	ATP13A1	Dn	2V7_vs_BV
0.0352129	ZNF14	Up	2V7_vs_BV
0.00812966	ZNF430	Up	2V7_vs_BV
0.0437312	ZNF681	Up	2V7_vs_BV
0.0439614	C19orf12	Up	2V7_vs_BV
0.049623	ZNF507	Up	2V7_vs_BV
0.0239282	USF2	Dn	2V7_vs_BV
0.0180732	RBM42	Dn	2V7_vs_BV
0.0152307	AD000671.2	Dn	2V7_vs_BV
0.0128233	LIN37	Dn	2V7_vs_BV
0.019736	TYROBP	Dn	2V7_vs_BV
0.00150429	CAPNS1	Dn	2V7_vs_BV
0.0458709	ZFP14	Up	2V7_vs_BV
0.0357003	PSMD8	Dn	2V7_vs_BV
0.00554058	HNRNPL	Dn	2V7_vs_BV
0.0310271	PAK4	Up	2V7_vs_BV
0.0411788	MED29	Dn	2V7_vs_BV
0.00816119	ZFP36	Dn	2V7_vs_BV
0.0396615	DYRK1B	Dn	2V7_vs_BV
0.0456911	SERTAD3	Dn	2V7_vs_BV
0.0443998	BLVRB	Dn	2V7_vs_BV
0.00475694	HNRNPUL1	Dn	2V7_vs_BV
0.0152603	TGFB1	Dn	2V7_vs_BV
0.0135725	RABAC1	Dn	2V7_vs_BV
0.0264615	RELB	Dn	2V7_vs_BV
0.0178184	ERCC2	Dn	2V7_vs_BV
0.00793525	AP2S1	Dn	2V7_vs_BV
4.16032e-05	NAPA	Dn	2V7_vs_BV
0.0228787	EMP3	Dn	2V7_vs_BV
0.0118369	PPP1R15A	Dn	2V7_vs_BV
0.0141822	FCGRT	Dn	2V7_vs_BV
0.0053262	BCL2L12	Dn	2V7_vs_BV
0.0444249	TBC1D17	Dn	2V7_vs_BV
0.0239557	AC020914.1	Up	2V7_vs_BV
0.0112938	ZNF649	Up	2V7_vs_BV
0.0153484	ZNF613	Up	2V7_vs_BV
0.0223635	PPP2R1A	Dn	2V7_vs_BV
0.0391573	ZNF701	Up	2V7_vs_BV
0.00974528	ZNF611	Up	2V7_vs_BV
0.0165006	ZNF816-ZNF321P	Up	2V7_vs_BV
0.0131338	ZNF765	Up	2V7_vs_BV
0.0014344	TFPT	Dn	2V7_vs_BV
0.0150679	LILRB2	Dn	2V7_vs_BV
0.015706	LILRA5	Dn	2V7_vs_BV
0.026786	LAIR1	Up	2V7_vs_BV
0.0143009	PPP6R1	Dn	2V7_vs_BV
0.0338533	UBE2S	Dn	2V7_vs_BV
0.00172701	ZNF524	Dn	2V7_vs_BV
0.0378449	ZNF580	Dn	2V7_vs_BV
0.0196502	CCDC106	Dn	2V7_vs_BV
0.0343809	ZNF470	Up	2V7_vs_BV
0.0287579	ZNF814	Up	2V7_vs_BV
0.00888662	TANGO2	Dn	2V7_vs_BV
0.0293489	TRMT2A	Dn	2V7_vs_BV
0.0401453	ZDHHC8	Dn	2V7_vs_BV
0.0195202	SDF2L1	Dn	2V7_vs_BV
0.000341057	AC245060.5	Up	2V7_vs_BV
0.0120803	CHCHD10	Dn	2V7_vs_BV
0.0353154	DERL3	Dn	2V7_vs_BV
0.0496683	PDXP	Dn	2V7_vs_BV
0.022894	PLA2G6	Dn	2V7_vs_BV
0.00888025	TMEM184B	Dn	2V7_vs_BV
0.0341188	SYNGR1	Dn	2V7_vs_BV
0.0204559	NAGA	Dn	2V7_vs_BV
0.0376937	SMDT1	Dn	2V7_vs_BV
0.0153847	CYB5R3	Dn	2V7_vs_BV
0.049114	ARFGAP3	Up	2V7_vs_BV
0.0259712	KIAA0930	Dn	2V7_vs_BV
0.0125524	PIM3	Dn	2V7_vs_BV
0.0351451	TRABD	Dn	2V7_vs_BV
0.00665503	TUBGCP6	Dn	2V7_vs_BV
0.00555071	HDAC10	Dn	2V7_vs_BV
0.0243131	PLXNB2	Dn	2V7_vs_BV
0.0498322	PPP6R2	Dn	2V7_vs_BV
0.0215529	LMF2	Dn	2V7_vs_BV
0.00184884	LTN1	Up	2V7_vs_BV
0.0445743	SON	Up	2V7_vs_BV
0.0474998	DOPEY2	Up	2V7_vs_BV
0.0474539	RSPH1	Dn	2V7_vs_BV
0.00238058	RRP1B	Dn	2V7_vs_BV
0.0170699	PFKL	Dn	2V7_vs_BV
0.0356325	POFUT2	Up	2V7_vs_BV
0.0103769	LINC01724	Dn	2V7_vs_BV
0.0402383	MYMX	Dn	2V7_vs_BV
0.0196166	SRPX	Dn	2V7_vs_BV
0.0392304	TLCD1	Dn	2V7_vs_BV
0.00701483	DSG2	Up	2V7_vs_BV
0.0120894	KCNG2	Dn	2V7_vs_BV
0.0351293	AURKAIP1	Dn	2V7_vs_BV
0.0498325	FAAP20	Dn	2V7_vs_BV
0.0139412	RER1	Dn	2V7_vs_BV
0.0247969	KIAA2013	Dn	2V7_vs_BV
0.0376813	MIIP	Dn	2V7_vs_BV
0.0112343	ZBTB17	Dn	2V7_vs_BV
0.00665836	AKR7A2	Dn	2V7_vs_BV
0.0109623	DDOST	Dn	2V7_vs_BV
0.0320636	HNRNPR	Up	2V7_vs_BV
0.0155673	HMGCL	Up	2V7_vs_BV
0.0449594	RCAN3	Dn	2V7_vs_BV
0.0365304	RSRP1	Up	2V7_vs_BV
0.0388355	GPATCH3	Dn	2V7_vs_BV
0.0138949	NUDC	Dn	2V7_vs_BV
0.00792756	WDTC1	Dn	2V7_vs_BV
0.0320824	KHDRBS1	Dn	2V7_vs_BV
0.0430878	BSDC1	Dn	2V7_vs_BV
0.0261862	TRAPPC3	Dn	2V7_vs_BV
0.0156784	C1orf122	Dn	2V7_vs_BV
0.0303035	MYCL	Dn	2V7_vs_BV
0.0257587	YBX1	Dn	2V7_vs_BV
0.0438269	PLK3	Dn	2V7_vs_BV
0.0329662	HECTD3	Dn	2V7_vs_BV
0.0371414	TOE1	Dn	2V7_vs_BV
0.00612134	FAAH	Dn	2V7_vs_BV
0.0234779	KTI12	Dn	2V7_vs_BV
0.0291508	JUN	Dn	2V7_vs_BV
0.00299357	ZRANB2	Up	2V7_vs_BV
0.0371859	PRKACB	Up	2V7_vs_BV
0.00962389	GNG5	Dn	2V7_vs_BV
0.039299	ODF2L	Up	2V7_vs_BV
0.00732291	PKN2	Up	2V7_vs_BV
0.0303776	ZNF644	Up	2V7_vs_BV
0.0430235	FNBP1L	Up	2V7_vs_BV
0.0369355	RTCA	Dn	2V7_vs_BV
0.0267348	SORT1	Up	2V7_vs_BV
0.0344301	CD53	Up	2V7_vs_BV
0.0183901	CEPT1	Up	2V7_vs_BV
0.0214468	CTTNBP2NL	Up	2V7_vs_BV
0.0407755	PPM1J	Dn	2V7_vs_BV
0.0498757	LIX1L	Dn	2V7_vs_BV
0.0346251	TXNIP	Up	2V7_vs_BV
0.0479172	CHD1L	Dn	2V7_vs_BV
0.012179	HIST2H2AC	Up	2V7_vs_BV
0.0098951	BOLA1	Dn	2V7_vs_BV
0.0473752	SF3B4	Dn	2V7_vs_BV
0.00843219	PLEKHO1	Dn	2V7_vs_BV
0.0125397	PRPF3	Up	2V7_vs_BV
0.0467021	MCL1	Dn	2V7_vs_BV
0.0134789	ENSA	Dn	2V7_vs_BV
0.0154308	CTSS	Up	2V7_vs_BV
0.030779	S100A6	Dn	2V7_vs_BV
0.0332866	CRTC2	Dn	2V7_vs_BV
0.0155557	JTB	Dn	2V7_vs_BV
0.00333752	ADAR	Dn	2V7_vs_BV
0.0222537	ASH1L	Up	2V7_vs_BV
0.0415432	LAMTOR2	Up	2V7_vs_BV
0.0498534	SMG5	Dn	2V7_vs_BV
0.0286097	MEF2D	Dn	2V7_vs_BV
0.0435608	IFI16	Up	2V7_vs_BV
0.00260097	TAGLN2	Dn	2V7_vs_BV
0.037334	SLAMF1	Up	2V7_vs_BV
0.0391624	HSD17B7	Up	2V7_vs_BV
0.00918258	TADA1	Up	2V7_vs_BV
0.0160633	PRRC2C	Up	2V7_vs_BV
0.0274019	TOR3A	Dn	2V7_vs_BV
0.0289389	TOR1AIP1	Up	2V7_vs_BV
0.0168531	FAM129A	Up	2V7_vs_BV
0.00898623	ZNF281	Up	2V7_vs_BV
0.0439836	ADIPOR1	Dn	2V7_vs_BV
0.020211	MDM4	Up	2V7_vs_BV
0.00185301	MAPKAPK2	Dn	2V7_vs_BV
0.0375025	INTS7	Up	2V7_vs_BV
0.0136908	MIA3	Up	2V7_vs_BV
0.0465843	DEGS1	Dn	2V7_vs_BV
0.0139851	LBR	Up	2V7_vs_BV
0.0188014	RNF187	Dn	2V7_vs_BV
0.0139192	ADI1	Dn	2V7_vs_BV
0.00211005	ODC1	Dn	2V7_vs_BV
0.00759265	SMC6	Up	2V7_vs_BV
0.0108939	GEN1	Up	2V7_vs_BV
0.0291385	WDR35	Up	2V7_vs_BV
0.0314864	ATAD2B	Up	2V7_vs_BV
0.0190373	EMILIN1	Dn	2V7_vs_BV
0.0214493	PREB	Dn	2V7_vs_BV
0.0174259	CAD	Dn	2V7_vs_BV
0.049959	SNX17	Dn	2V7_vs_BV
0.0274011	TRMT61B	Dn	2V7_vs_BV
0.0441664	SLC30A6	Up	2V7_vs_BV
0.0285301	BIRC6	Up	2V7_vs_BV
0.0136107	AC007388.1	Dn	2V7_vs_BV
0.00769606	HAAO	Dn	2V7_vs_BV
0.016354	THADA	Up	2V7_vs_BV
0.0136876	PIGF	Up	2V7_vs_BV
0.0372809	ERLEC1	Dn	2V7_vs_BV
0.00849212	RTN4	Dn	2V7_vs_BV
0.0392429	CCDC88A	Up	2V7_vs_BV
0.0327872	CCT4	Dn	2V7_vs_BV
0.0496114	UGP2	Up	2V7_vs_BV
0.00269206	ARHGAP25	Up	2V7_vs_BV
0.0230089	ANKRD53	Dn	2V7_vs_BV
0.000813784	PRADC1	Dn	2V7_vs_BV
0.0462391	BOLA3	Dn	2V7_vs_BV
0.0357848	LINC00342	Dn	2V7_vs_BV
0.04863	ANKRD36	Up	2V7_vs_BV
0.00959876	ANKRD36B	Up	2V7_vs_BV
0.0108871	COX5B	Dn	2V7_vs_BV
0.0399304	BIN1	Dn	2V7_vs_BV
0.0258445	MAP3K2	Up	2V7_vs_BV
0.0430243	SAP130	Up	2V7_vs_BV
0.0324448	MZT2B	Dn	2V7_vs_BV
0.0142482	ZEB2	Up	2V7_vs_BV
0.0374347	RBM43	Up	2V7_vs_BV
0.0372989	MARCH7	Up	2V7_vs_BV
0.0279505	GORASP2	Dn	2V7_vs_BV
0.0195514	CIR1	Up	2V7_vs_BV
0.0402657	ATF2	Up	2V7_vs_BV
0.0370628	TTN-AS1	Up	2V7_vs_BV
0.0130355	DNAJC10	Up	2V7_vs_BV
0.0151531	ZC3H15	Up	2V7_vs_BV
0.0472261	GLS	Up	2V7_vs_BV
0.00756409	NABP1	Up	2V7_vs_BV
0.0164412	SLC39A10	Up	2V7_vs_BV
0.0457214	HSPD1	Up	2V7_vs_BV
0.00148535	NDUFS1	Up	2V7_vs_BV
0.0146797	AAMP	Dn	2V7_vs_BV
0.00966916	BCS1L	Up	2V7_vs_BV
0.0291275	RNF25	Dn	2V7_vs_BV
0.0478206	CHPF	Dn	2V7_vs_BV
0.0302122	TRIP12	Up	2V7_vs_BV
0.0397919	ITM2C	Dn	2V7_vs_BV
0.0346385	UBE2F	Dn	2V7_vs_BV
0.00269536	RNPEPL1	Dn	2V7_vs_BV
0.0216658	MTMR14	Dn	2V7_vs_BV
0.0427943	TOP2B	Up	2V7_vs_BV
0.0358088	DYNC1LI1	Dn	2V7_vs_BV
0.0424768	MYD88	Dn	2V7_vs_BV
0.0447649	OXSR1	Up	2V7_vs_BV
0.0426845	DHX30	Up	2V7_vs_BV
0.0277862	MAP4	Up	2V7_vs_BV
0.0127418	SHISA5	Dn	2V7_vs_BV
0.0479012	NDUFAF3	Dn	2V7_vs_BV
0.0128043	GMPPB	Dn	2V7_vs_BV
0.0424884	MON1A	Dn	2V7_vs_BV
0.0087793	GNAI2	Dn	2V7_vs_BV
0.0348258	PARP3	Dn	2V7_vs_BV
0.0129401	ABHD14B	Dn	2V7_vs_BV
0.0385905	GLT8D1	Dn	2V7_vs_BV
0.0193272	PRKCD	Dn	2V7_vs_BV
0.0299036	CACNA2D3	Up	2V7_vs_BV
0.045611	CCDC66	Up	2V7_vs_BV
0.0219647	ARF4	Up	2V7_vs_BV
0.0319447	SLMAP	Up	2V7_vs_BV
0.0304569	SPICE1	Up	2V7_vs_BV
0.0489321	B4GALT4	Up	2V7_vs_BV
0.0295687	GOLGB1	Up	2V7_vs_BV
0.0349953	ZNF148	Up	2V7_vs_BV
0.00807883	OSBPL11	Up	2V7_vs_BV
0.0425727	H1FX	Dn	2V7_vs_BV
0.0286057	IFT122	Up	2V7_vs_BV
0.00759934	UBA5	Dn	2V7_vs_BV
0.0472595	CDV3	Dn	2V7_vs_BV
0.0227845	XRN1	Up	2V7_vs_BV
0.0103164	U2SURP	Up	2V7_vs_BV
0.0179719	RNF13	Up	2V7_vs_BV
0.0467579	SERP1	Dn	2V7_vs_BV
0.0291677	SIAH2	Dn	2V7_vs_BV
0.0162208	MBNL1	Up	2V7_vs_BV
0.0138821	P2RY1	Up	2V7_vs_BV
0.0191799	SMC4	Up	2V7_vs_BV
0.0232584	NDUFB5	Up	2V7_vs_BV
0.0162237	USP13	Up	2V7_vs_BV
0.0218539	DVL3	Dn	2V7_vs_BV
0.0429342	NCBP2-AS2	Dn	2V7_vs_BV
0.0124277	CTBP1	Dn	2V7_vs_BV
0.0202146	TMEM129	Dn	2V7_vs_BV
0.0444794	LETM1	Dn	2V7_vs_BV
0.0124771	NELFA	Dn	2V7_vs_BV
0.0119435	MXD4	Dn	2V7_vs_BV
0.0165333	MFSD10	Dn	2V7_vs_BV
0.0218782	NOP14	Up	2V7_vs_BV
0.0484539	MRFAP1L1	Up	2V7_vs_BV
0.0452951	KIAA0232	Up	2V7_vs_BV
0.0407856	WDR1	Dn	2V7_vs_BV
0.0235261	BOD1L1	Up	2V7_vs_BV
0.0428347	TBC1D19	Up	2V7_vs_BV
0.0426233	ARAP2	Up	2V7_vs_BV
0.0426686	TBC1D1	Dn	2V7_vs_BV
0.0249883	TLR10	Up	2V7_vs_BV
0.0186587	RFC1	Up	2V7_vs_BV
0.0269407	GRSF1	Dn	2V7_vs_BV
0.0444618	CCNG2	Up	2V7_vs_BV
0.0448863	MRPS18C	Up	2V7_vs_BV
0.0402885	AC093827.4	Up	2V7_vs_BV
0.0206212	PKD2	Up	2V7_vs_BV
0.0320333	BBS7	Dn	2V7_vs_BV
0.0158018	ABCE1	Up	2V7_vs_BV
0.0308542	GUCY1A1	Up	2V7_vs_BV
0.00669577	CTSO	Up	2V7_vs_BV
0.02475	MARCH1	Up	2V7_vs_BV
0.0469306	TMEM192	Up	2V7_vs_BV
0.00792329	CDKN2AIP	Up	2V7_vs_BV
0.0133116	CASP3	Up	2V7_vs_BV
0.00569324	DAP	Dn	2V7_vs_BV
0.0353748	C5orf22	Up	2V7_vs_BV
0.037352	GOLPH3	Dn	2V7_vs_BV
0.0397026	PRKAA1	Up	2V7_vs_BV
0.0211629	C5orf34	Up	2V7_vs_BV
0.0060967	MAP3K1	Up	2V7_vs_BV
0.0429105	SMIM15	Up	2V7_vs_BV
0.00165806	PPWD1	Up	2V7_vs_BV
0.014313	HMGCR	Up	2V7_vs_BV
0.032738	F2RL2	Up	2V7_vs_BV
0.0268962	AP3B1	Up	2V7_vs_BV
0.00501102	TMEM167A	Up	2V7_vs_BV
0.0347959	TMEM161B	Up	2V7_vs_BV
0.0222754	MEF2C	Up	2V7_vs_BV
0.0102233	LYSMD3	Up	2V7_vs_BV
0.0478339	MCTP1	Up	2V7_vs_BV
0.03746	STARD4	Up	2V7_vs_BV
0.0354974	TRIM36	Dn	2V7_vs_BV
0.0138706	PGGT1B	Up	2V7_vs_BV
0.00168883	CDKN2AIPNL	Dn	2V7_vs_BV
0.0306826	TXNDC15	Up	2V7_vs_BV
0.0233398	TGFBI	Dn	2V7_vs_BV
0.0492759	IGIP	Up	2V7_vs_BV
0.0146923	TAF7	Up	2V7_vs_BV
0.0209505	HDAC3	Dn	2V7_vs_BV
0.00305505	LARS	Up	2V7_vs_BV
0.0216197	CD74	Dn	2V7_vs_BV
0.0188473	SMIM3	Dn	2V7_vs_BV
0.0273161	TNIP1	Dn	2V7_vs_BV
0.0496469	CCDC69	Dn	2V7_vs_BV
0.0135049	TTC1	Up	2V7_vs_BV
0.0409113	MAT2B	Dn	2V7_vs_BV
0.0230148	RARS	Up	2V7_vs_BV
0.016601	DUSP1	Dn	2V7_vs_BV
0.00673321	THOC3	Up	2V7_vs_BV
0.00745396	CLTB	Dn	2V7_vs_BV
0.0306696	GRK6	Dn	2V7_vs_BV
0.0404696	DBN1	Dn	2V7_vs_BV
0.0478248	MGAT1	Dn	2V7_vs_BV
0.00116545	DUSP22	Dn	2V7_vs_BV
0.0379202	PRPF4B	Up	2V7_vs_BV
0.0335897	TXNDC5	Dn	2V7_vs_BV
0.00154645	RIPOR2	Up	2V7_vs_BV
0.0104942	TRIM38	Up	2V7_vs_BV
0.00922118	HIST1H4C	Up	2V7_vs_BV
0.0423832	HIST1H4E	Up	2V7_vs_BV
0.00848586	HIST1H1D	Up	2V7_vs_BV
0.0298576	BTN2A2	Up	2V7_vs_BV
0.0201383	ZNRD1	Up	2V7_vs_BV
0.0221025	FLOT1	Dn	2V7_vs_BV
0.000823128	NFKBIL1	Dn	2V7_vs_BV
0.0178285	PRRC2A	Dn	2V7_vs_BV
0.00538592	BAG6	Dn	2V7_vs_BV
0.0219589	EHMT2	Dn	2V7_vs_BV
0.0280619	GPSM3	Dn	2V7_vs_BV
0.0453325	HMGA1	Dn	2V7_vs_BV
0.0440669	NUDT3	Up	2V7_vs_BV
0.0237985	PACSIN1	Dn	2V7_vs_BV
0.0272093	SRSF3	Up	2V7_vs_BV
0.0275363	CNPY3	Dn	2V7_vs_BV
0.000319765	KLHDC3	Dn	2V7_vs_BV
0.0421085	EFHC1	Up	2V7_vs_BV
0.0121954	KIAA1586	Up	2V7_vs_BV
0.0212049	ZNF451	Up	2V7_vs_BV
0.0272433	UBE3D	Up	2V7_vs_BV
0.0432506	ZNF292	Up	2V7_vs_BV
0.00130901	UBE2J1	Dn	2V7_vs_BV
0.0360585	SNX3	Dn	2V7_vs_BV
0.0428027	AK9	Up	2V7_vs_BV
0.009927	DSE	Up	2V7_vs_BV
0.0453697	CALHM6	Dn	2V7_vs_BV
0.0111834	STX7	Up	2V7_vs_BV
0.0241343	BCLAF1	Up	2V7_vs_BV
0.0130101	MAP3K5	Up	2V7_vs_BV
0.0230644	UTRN	Up	2V7_vs_BV
0.0340964	C6orf120	Dn	2V7_vs_BV
0.0494399	EIF3B	Dn	2V7_vs_BV
0.0266219	CHST12	Dn	2V7_vs_BV
0.0205174	IQCE	Dn	2V7_vs_BV
0.0384245	ACTB	Dn	2V7_vs_BV
0.0303708	RAC1	Dn	2V7_vs_BV
0.011457	ZDHHC4	Dn	2V7_vs_BV
0.0115389	C1GALT1	Up	2V7_vs_BV
0.0388649	TSPAN13	Dn	2V7_vs_BV
0.0311282	HDAC9	Up	2V7_vs_BV
0.0415515	HNRNPA2B1	Up	2V7_vs_BV
0.0122513	MPLKIP	Dn	2V7_vs_BV
0.0493073	POLM	Dn	2V7_vs_BV
0.0039348	NUDCD3	Up	2V7_vs_BV
0.0111842	ZMIZ2	Dn	2V7_vs_BV
0.00561206	CCM2	Dn	2V7_vs_BV
0.0462589	HUS1	Up	2V7_vs_BV
0.0227172	GUSB	Dn	2V7_vs_BV
0.0495225	NCF1	Dn	2V7_vs_BV
0.0107828	SRI	Dn	2V7_vs_BV
0.00743462	RBM48	Up	2V7_vs_BV
0.0127073	FAM133B	Up	2V7_vs_BV
0.00815792	BET1	Up	2V7_vs_BV
0.0450233	ARPC1B	Dn	2V7_vs_BV
0.0135101	ZKSCAN1	Up	2V7_vs_BV
0.0459902	GAL3ST4	Up	2V7_vs_BV
0.0226886	MOSPD3	Dn	2V7_vs_BV
0.0153124	GNB2	Dn	2V7_vs_BV
0.0251756	TRIM56	Up	2V7_vs_BV
0.0309052	AP1S1	Dn	2V7_vs_BV
0.0159164	ARMC10	Dn	2V7_vs_BV
0.0160725	TFEC	Up	2V7_vs_BV
0.00210338	LSM8	Up	2V7_vs_BV
0.0120701	CPED1	Up	2V7_vs_BV
0.049913	CNOT4	Up	2V7_vs_BV
0.021323	PDIA4	Dn	2V7_vs_BV
0.0480218	ZNF467	Dn	2V7_vs_BV
0.0159643	LRRC61	Dn	2V7_vs_BV
0.0493514	LINC00996	Up	2V7_vs_BV
0.00918538	ACTR3B	Dn	2V7_vs_BV
0.0411036	CYBB	Up	2V7_vs_BV
0.00523041	MID1IP1	Dn	2V7_vs_BV
0.0303333	ZNF674	Up	2V7_vs_BV
0.00917354	RBM10	Dn	2V7_vs_BV
0.00932544	UBA1	Dn	2V7_vs_BV
0.0291176	FTSJ1	Dn	2V7_vs_BV
0.0363064	WAS	Dn	2V7_vs_BV
0.0480107	SUV39H1	Dn	2V7_vs_BV
0.0491833	SLC35A2	Dn	2V7_vs_BV
0.0433777	TSPYL2	Dn	2V7_vs_BV
0.0434593	KANTR	Up	2V7_vs_BV
0.0351536	TRO	Dn	2V7_vs_BV
0.0471693	OGT	Up	2V7_vs_BV
0.0345249	CYSLTR1	Up	2V7_vs_BV
0.0428804	TSC22D3	Dn	2V7_vs_BV
0.0370532	KLHL13	Up	2V7_vs_BV
0.0384886	SEPT6	Up	2V7_vs_BV
0.0175171	RHOXF1-AS1	Up	2V7_vs_BV
0.0443923	ARHGEF6	Up	2V7_vs_BV
0.0112814	ATP11C	Up	2V7_vs_BV
0.03545	HCFC1	Dn	2V7_vs_BV
0.0187324	EMD	Dn	2V7_vs_BV
0.023381	AC244090.1	Up	2V7_vs_BV
0.0444399	SLC10A3	Dn	2V7_vs_BV
0.0396866	PPP1R3B	Up	2V7_vs_BV
0.0148523	INTS10	Dn	2V7_vs_BV
0.0124668	SORBS3	Dn	2V7_vs_BV
0.00342642	R3HCC1	Dn	2V7_vs_BV
0.0385018	TRIM35	Dn	2V7_vs_BV
0.0471357	FUT10	Up	2V7_vs_BV
0.033962	PLPBP	Dn	2V7_vs_BV
0.0270821	LSM1	Up	2V7_vs_BV
0.0113777	BAG4	Dn	2V7_vs_BV
0.033271	GPAT4	Dn	2V7_vs_BV
0.017574	UBE2W	Up	2V7_vs_BV
0.0398811	ZBTB10	Up	2V7_vs_BV
0.0143417	IMPA1	Up	2V7_vs_BV
0.0255938	OTUD6B-AS1	Up	2V7_vs_BV
0.0042754	INTS8	Up	2V7_vs_BV
0.0132353	AC023590.1	Up	2V7_vs_BV
0.00652174	TAF2	Up	2V7_vs_BV
0.0312662	WDYHV1	Up	2V7_vs_BV
0.000793269	PHF20L1	Up	2V7_vs_BV
0.0293571	PTP4A3	Dn	2V7_vs_BV
0.0383468	TSTA3	Dn	2V7_vs_BV
0.0392312	PARP10	Dn	2V7_vs_BV
0.0303175	MAF1	Dn	2V7_vs_BV
0.0186476	DGAT1	Dn	2V7_vs_BV
0.0277663	SLC52A2	Dn	2V7_vs_BV
0.0483621	SLC39A4	Dn	2V7_vs_BV
0.038324	CYHR1	Dn	2V7_vs_BV
0.0473453	C8orf82	Dn	2V7_vs_BV
0.0192352	COMMD5	Dn	2V7_vs_BV
0.0451559	WASHC1	Dn	2V7_vs_BV
0.00910304	MTAP	Up	2V7_vs_BV
0.0228253	VCP	Dn	2V7_vs_BV
0.0348291	TPM2	Dn	2V7_vs_BV
0.0360926	TLN1	Up	2V7_vs_BV
0.0434951	AL133410.1	Up	2V7_vs_BV
0.0314996	TRMT10B	Up	2V7_vs_BV
0.0473168	ISCA1	Up	2V7_vs_BV
0.0204524	TUT7	Up	2V7_vs_BV
0.0159136	DAPK1	Dn	2V7_vs_BV
0.0237516	SPTLC1	Up	2V7_vs_BV
0.0490719	NOL8	Up	2V7_vs_BV
0.0450192	CARD19	Dn	2V7_vs_BV
0.0150037	FKBP15	Up	2V7_vs_BV
0.0158074	CNTRL	Up	2V7_vs_BV
0.0436704	GSN	Dn	2V7_vs_BV
0.0437426	URM1	Dn	2V7_vs_BV
0.0375713	GLE1	Up	2V7_vs_BV
0.0180525	TBC1D13	Dn	2V7_vs_BV
0.0420037	EXOSC2	Dn	2V7_vs_BV
0.0137448	SURF4	Dn	2V7_vs_BV
0.0211008	TMEM250	Dn	2V7_vs_BV
0.0393849	CCDC183	Dn	2V7_vs_BV
0.0367115	FBXW5	Dn	2V7_vs_BV
0.0238148	LCNL1	Dn	2V7_vs_BV
0.026146	PAXX	Dn	2V7_vs_BV
0.0130885	ABCA2	Dn	2V7_vs_BV
0.0197728	FUT7	Dn	2V7_vs_BV
0.0307129	LRRC26	Dn	2V7_vs_BV
0.0180273	RIC8A	Dn	2V7_vs_BV
0.0359869	PHRF1	Dn	2V7_vs_BV
0.0441704	SCT	Dn	2V7_vs_BV
0.0116382	LSP1	Dn	2V7_vs_BV
0.0371682	KCNQ1OT1	Up	2V7_vs_BV
0.0193913	EIF3F	Dn	2V7_vs_BV
0.00634994	DENND5A	Dn	2V7_vs_BV
0.0217528	CTR9	Up	2V7_vs_BV
0.0379051	ZBED5	Up	2V7_vs_BV
0.00731355	ARL14EP	Up	2V7_vs_BV
0.0313404	CELF1	Up	2V7_vs_BV
0.0121212	NDUFS3	Dn	2V7_vs_BV
0.000886672	MPEG1	Up	2V7_vs_BV
0.00811109	TMEM109	Dn	2V7_vs_BV
0.0145283	CYB561A3	Dn	2V7_vs_BV
0.0243682	FTH1	Dn	2V7_vs_BV
0.040765	B3GAT3	Dn	2V7_vs_BV
0.00838154	INTS5	Dn	2V7_vs_BV
0.0381876	UBXN1	Dn	2V7_vs_BV
0.0312995	C11orf95	Dn	2V7_vs_BV
0.024854	VEGFB	Dn	2V7_vs_BV
0.0375529	ZFPL1	Dn	2V7_vs_BV
0.0191235	VPS51	Dn	2V7_vs_BV
0.0167294	FAU	Dn	2V7_vs_BV
0.00200073	MALAT1	Up	2V7_vs_BV
0.0284668	SCYL1	Dn	2V7_vs_BV
0.0429896	CFL1	Dn	2V7_vs_BV
0.0249966	SART1	Dn	2V7_vs_BV
0.0386441	SF3B2	Dn	2V7_vs_BV
0.0206818	GRK2	Dn	2V7_vs_BV
0.049309	TBC1D10C	Dn	2V7_vs_BV
0.0297564	CDK2AP2	Dn	2V7_vs_BV
0.0121013	NUDT8	Dn	2V7_vs_BV
0.0250965	FADD	Dn	2V7_vs_BV
0.0180619	TAF1D	Up	2V7_vs_BV
0.00975551	ATM	Up	2V7_vs_BV
0.0491243	FDX1	Dn	2V7_vs_BV
0.00984879	TMEM136	Up	2V7_vs_BV
0.0402603	STT3A	Up	2V7_vs_BV
0.0491173	FLI1	Dn	2V7_vs_BV
0.0151265	CELF2	Up	2V7_vs_BV
0.00359416	UPF2	Up	2V7_vs_BV
0.0354996	RSU1	Up	2V7_vs_BV
0.0144622	VIM	Dn	2V7_vs_BV
0.0185775	AL133415.1	Dn	2V7_vs_BV
0.045001	NSUN6	Up	2V7_vs_BV
0.00304312	WAC	Up	2V7_vs_BV
0.0119493	EPC1	Up	2V7_vs_BV
0.00446124	NRP1	Up	2V7_vs_BV
0.0430431	MARCH8	Dn	2V7_vs_BV
0.0266672	CCAR1	Up	2V7_vs_BV
0.0309085	DDIT4	Dn	2V7_vs_BV
0.0364093	ZSWIM8	Dn	2V7_vs_BV
0.0282688	ANXA11	Dn	2V7_vs_BV
0.0328388	FAM213A	Dn	2V7_vs_BV
0.0351641	LINC01374	Up	2V7_vs_BV
0.0240392	BLNK	Up	2V7_vs_BV
0.00240208	PGAM1	Dn	2V7_vs_BV
0.0216702	MMS19	Dn	2V7_vs_BV
0.00483677	HPS1	Dn	2V7_vs_BV
0.0216806	FBXL15	Dn	2V7_vs_BV
0.0475051	WBP1L	Dn	2V7_vs_BV
0.0242074	CTBP2	Up	2V7_vs_BV
0.0396775	ADAM8	Dn	2V7_vs_BV
0.00962309	WNK1	Up	2V7_vs_BV
0.039804	CCND2	Up	2V7_vs_BV
0.0390026	IFFO1	Dn	2V7_vs_BV
0.0119964	PTMS	Dn	2V7_vs_BV
0.00989418	SLC2A3	Up	2V7_vs_BV
0.0488558	GABARAPL1	Up	2V7_vs_BV
0.0468853	GOLT1B	Up	2V7_vs_BV
0.0226637	KRAS	Up	2V7_vs_BV
0.00639032	ITPR2	Up	2V7_vs_BV
0.0475213	INTS13	Up	2V7_vs_BV
0.029472	SCAF11	Up	2V7_vs_BV
0.0261456	DDX23	Up	2V7_vs_BV
0.0150696	TUBA1C	Up	2V7_vs_BV
0.0323887	TMBIM6	Up	2V7_vs_BV
0.0493892	DIP2B	Up	2V7_vs_BV
0.00916814	PRR13	Up	2V7_vs_BV
0.0182002	PCBP2	Dn	2V7_vs_BV
0.0400298	NCKAP1L	Up	2V7_vs_BV
0.0438269	RBMS2	Dn	2V7_vs_BV
0.00260614	ARHGAP9	Dn	2V7_vs_BV
0.0416956	MARCH9	Dn	2V7_vs_BV
0.00662839	USP15	Up	2V7_vs_BV
0.0072564	MDM1	Up	2V7_vs_BV
0.0415432	LINC02384	Up	2V7_vs_BV
0.027553	NUP107	Up	2V7_vs_BV
0.0305304	CCT2	Up	2V7_vs_BV
0.00329493	ZFC3H1	Up	2V7_vs_BV
0.0219847	PPP1R12A	Up	2V7_vs_BV
0.0246466	SLC25A3	Dn	2V7_vs_BV
0.0465071	NFYB	Up	2V7_vs_BV
0.00474179	TXNRD1	Up	2V7_vs_BV
0.0393943	DDX54	Dn	2V7_vs_BV
0.0198281	PEBP1	Dn	2V7_vs_BV
0.0409587	ACADS	Dn	2V7_vs_BV
0.0245191	RHOF	Dn	2V7_vs_BV
0.0244552	SETD1B	Dn	2V7_vs_BV
0.0455474	RSRC2	Up	2V7_vs_BV
0.0471468	ARL6IP4	Dn	2V7_vs_BV
0.0448531	TMED2	Dn	2V7_vs_BV
0.0363458	NCOR2	Dn	2V7_vs_BV
0.0298538	ULK1	Dn	2V7_vs_BV
0.0199526	FBRSL1	Dn	2V7_vs_BV
0.0276005	PGAM5	Dn	2V7_vs_BV
0.0167207	PSPC1	Up	2V7_vs_BV
0.0363601	CENPJ	Up	2V7_vs_BV
0.0479174	USP12	Dn	2V7_vs_BV
0.01132	POLR1D	Dn	2V7_vs_BV
0.0489592	N4BP2L2	Up	2V7_vs_BV
0.0450321	ESD	Up	2V7_vs_BV
0.0369103	PHF11	Dn	2V7_vs_BV
0.0477921	ARL11	Up	2V7_vs_BV
0.0492864	ARHGEF7	Dn	2V7_vs_BV
0.0392146	GAS6	Dn	2V7_vs_BV
0.0355198	CCNB1IP1	Up	2V7_vs_BV
0.0458868	NDRG2	Dn	2V7_vs_BV
0.0355733	HNRNPC	Up	2V7_vs_BV
0.0194619	SUPT16H	Up	2V7_vs_BV
0.0499144	METTL3	Up	2V7_vs_BV
0.0440163	C14orf93	Up	2V7_vs_BV
0.0428508	PABPN1	Dn	2V7_vs_BV
0.0146388	AP1G2	Dn	2V7_vs_BV
0.044899	DHRS4	Dn	2V7_vs_BV
0.0319543	TINF2	Dn	2V7_vs_BV
0.00832419	FAM177A1	Dn	2V7_vs_BV
0.0070982	PNN	Up	2V7_vs_BV
0.0102405	MIA2	Up	2V7_vs_BV
0.0272782	L2HGDH	Dn	2V7_vs_BV
0.00906899	KTN1	Up	2V7_vs_BV
0.00165201	PSMA3-AS1	Up	2V7_vs_BV
0.0107676	KIAA0586	Up	2V7_vs_BV
0.0446179	MNAT1	Up	2V7_vs_BV
0.0454433	PCNX1	Up	2V7_vs_BV
0.0203515	SLIRP	Up	2V7_vs_BV
0.0490374	SNW1	Up	2V7_vs_BV
0.0250318	GTF2A1	Up	2V7_vs_BV
0.0343673	BTBD7	Up	2V7_vs_BV
0.00305914	DICER1	Up	2V7_vs_BV
0.0262527	TRMT61A	Dn	2V7_vs_BV
0.0395788	INF2	Dn	2V7_vs_BV
0.0276101	IGHM	Dn	2V7_vs_BV
0.0155917	GOLGA8A	Dn	2V7_vs_BV
0.0267533	INAFM2	Dn	2V7_vs_BV
0.00189455	RMDN3	Dn	2V7_vs_BV
0.0308921	RTF1	Up	2V7_vs_BV
0.0216663	ZNF106	Up	2V7_vs_BV
0.0478405	SHF	Dn	2V7_vs_BV
0.0493667	COPS2	Up	2V7_vs_BV
0.0103781	FAM214A	Up	2V7_vs_BV
0.000955621	ADAM10	Up	2V7_vs_BV
0.0445006	MINDY2	Dn	2V7_vs_BV
0.0462775	RORA	Up	2V7_vs_BV
0.0352814	AC103691.1	Dn	2V7_vs_BV
0.0391238	CLPX	Up	2V7_vs_BV
0.0425679	FEM1B	Up	2V7_vs_BV
0.0213665	UBL7	Dn	2V7_vs_BV
0.020092	COX5A	Dn	2V7_vs_BV
0.018449	SCAMP5	Dn	2V7_vs_BV
0.0126366	TSPAN3	Dn	2V7_vs_BV
0.0223849	MRPS11	Up	2V7_vs_BV
0.0452823	ISG20	Dn	2V7_vs_BV
0.0487533	IQGAP1	Up	2V7_vs_BV
0.00615777	FES	Dn	2V7_vs_BV
0.0301884	SNRNP25	Dn	2V7_vs_BV
0.0180724	MPG	Dn	2V7_vs_BV
0.00817016	CAPN15	Dn	2V7_vs_BV
0.0228599	STUB1	Dn	2V7_vs_BV
0.0332779	JMJD8	Dn	2V7_vs_BV
0.0306137	WDR24	Dn	2V7_vs_BV
0.0209538	GNPTG	Dn	2V7_vs_BV
0.0433603	TRAF7	Dn	2V7_vs_BV
0.0390387	ATP6V0C	Dn	2V7_vs_BV
0.0237717	THOC6	Dn	2V7_vs_BV
0.0462904	ZNF263	Dn	2V7_vs_BV
0.0479341	NUDT16L1	Dn	2V7_vs_BV
0.0341322	NUBP1	Up	2V7_vs_BV
0.0270856	TXNDC11	Dn	2V7_vs_BV
0.0371484	NTAN1	Dn	2V7_vs_BV
0.0391511	GDE1	Dn	2V7_vs_BV
0.0345344	LYRM1	Dn	2V7_vs_BV
0.0160081	AC008741.2	Up	2V7_vs_BV
0.0357708	TUFM	Dn	2V7_vs_BV
0.0310557	TAOK2	Dn	2V7_vs_BV
0.0304101	INO80E	Dn	2V7_vs_BV
0.0127806	ALDOA	Dn	2V7_vs_BV
0.0339849	CD2BP2	Dn	2V7_vs_BV
0.0120083	TBC1D10B	Dn	2V7_vs_BV
0.011008	PRR14	Dn	2V7_vs_BV
0.016676	FBRS	Dn	2V7_vs_BV
0.00156996	BCL7C	Dn	2V7_vs_BV
0.0394038	PYCARD	Dn	2V7_vs_BV
0.0276774	C16orf58	Dn	2V7_vs_BV
0.0404863	CYLD	Up	2V7_vs_BV
0.049895	HNRNPA1P48	Up	2V7_vs_BV
0.0276459	AKTIP	Dn	2V7_vs_BV
0.0323878	HERPUD1	Dn	2V7_vs_BV
0.0410293	POLR2C	Dn	2V7_vs_BV
0.0488849	MMP15	Dn	2V7_vs_BV
0.0233827	B3GNT9	Dn	2V7_vs_BV
0.00553871	TRADD	Dn	2V7_vs_BV
0.0295971	EDC4	Dn	2V7_vs_BV
0.00603141	PSMB10	Dn	2V7_vs_BV
0.0138568	PRMT7	Dn	2V7_vs_BV
0.00167356	SMPD3	Dn	2V7_vs_BV
0.0228831	CHTF8	Dn	2V7_vs_BV
0.0265851	EXOSC6	Dn	2V7_vs_BV
0.0452501	GLG1	Dn	2V7_vs_BV
0.0263596	TMEM231	Up	2V7_vs_BV
0.0445566	COX4I1	Dn	2V7_vs_BV
0.00128107	IRF8	Dn	2V7_vs_BV
0.0260112	BANP	Up	2V7_vs_BV
0.0463696	PIEZO1	Dn	2V7_vs_BV
0.0135699	INPP5K	Dn	2V7_vs_BV
0.0149295	SERPINF1	Dn	2V7_vs_BV
0.0071183	DPH1	Dn	2V7_vs_BV
0.0117518	OVCA2	Dn	2V7_vs_BV
0.0242874	PAFAH1B1	Up	2V7_vs_BV
0.0403725	ATP2A3	Dn	2V7_vs_BV
0.0454905	UBE2G1	Up	2V7_vs_BV
0.0262387	PFN1	Dn	2V7_vs_BV
0.0461527	DVL2	Dn	2V7_vs_BV
0.0385147	GABARAP	Dn	2V7_vs_BV
0.0389203	ELP5	Dn	2V7_vs_BV
0.0371158	TMEM256	Up	2V7_vs_BV
0.0479357	SAT2	Dn	2V7_vs_BV
0.0315218	ZSWIM7	Dn	2V7_vs_BV
0.0429506	ZNF624	Up	2V7_vs_BV
0.00887376	FLII	Dn	2V7_vs_BV
0.0488979	WSB1	Up	2V7_vs_BV
0.0487567	TNFAIP1	Dn	2V7_vs_BV
0.0392856	UNC119	Dn	2V7_vs_BV
0.0493258	RAB34	Dn	2V7_vs_BV
0.00505018	TRAF4	Dn	2V7_vs_BV
6.95658e-05	NUFIP2	Up	2V7_vs_BV
0.012055	ABHD15	Dn	2V7_vs_BV
0.0282263	GOSR1	Up	2V7_vs_BV
0.033293	EVI2A	Up	2V7_vs_BV
0.00755723	ZNF207	Up	2V7_vs_BV
0.0212824	TADA2A	Up	2V7_vs_BV
0.0244456	KRT10	Dn	2V7_vs_BV
0.00667702	RAB5C	Dn	2V7_vs_BV
0.0217686	TUBG2	Dn	2V7_vs_BV
0.0185234	G6PC3	Dn	2V7_vs_BV
0.0447033	GRN	Dn	2V7_vs_BV
0.0489452	DBF4B	Up	2V7_vs_BV
0.018827	ARHGAP27	Dn	2V7_vs_BV
0.000200539	NPEPPS	Up	2V7_vs_BV
0.0384898	SCRN2	Dn	2V7_vs_BV
0.00988525	CALCOCO2	Up	2V7_vs_BV
0.0204004	RSAD1	Dn	2V7_vs_BV
0.00639753	NME2	Dn	2V7_vs_BV
0.0258526	TRIM25	Dn	2V7_vs_BV
0.0458762	MKS1	Dn	2V7_vs_BV
0.0105215	CLTC	Up	2V7_vs_BV
0.0477926	MED13	Up	2V7_vs_BV
0.0385405	SMURF2	Dn	2V7_vs_BV
0.00445036	MRPL58	Dn	2V7_vs_BV
0.00991401	NT5C	Dn	2V7_vs_BV
0.0226595	MIF4GD	Dn	2V7_vs_BV
0.0286918	TMEM94	Dn	2V7_vs_BV
0.0345235	RECQL5	Dn	2V7_vs_BV
0.00465489	SMIM5	Dn	2V7_vs_BV
0.025882	UNK	Dn	2V7_vs_BV
0.0460575	WBP2	Dn	2V7_vs_BV
0.0290429	MRPL38	Dn	2V7_vs_BV
0.00378068	UBALD2	Dn	2V7_vs_BV
0.0271632	METTL23	Dn	2V7_vs_BV
0.025336	SYNGR2	Dn	2V7_vs_BV
0.0179882	USP36	Dn	2V7_vs_BV
0.0418186	CEP131	Dn	2V7_vs_BV
0.0492912	LRRC45	Dn	2V7_vs_BV
0.0198939	DCXR	Dn	2V7_vs_BV
0.0237692	RFNG	Dn	2V7_vs_BV
0.0369316	GPS1	Dn	2V7_vs_BV
0.036004	DUS1L	Dn	2V7_vs_BV
0.0280562	TBCD	Dn	2V7_vs_BV
0.0298591	ANKRD12	Up	2V7_vs_BV
0.00219594	TUBB6	Dn	2V7_vs_BV
0.0142233	PSMG2	Up	2V7_vs_BV
0.0247833	ROCK1	Up	2V7_vs_BV
0.0364279	RBBP8	Up	2V7_vs_BV
0.0331287	RMC1	Dn	2V7_vs_BV
0.0461411	EPG5	Up	2V7_vs_BV
0.0423149	MEX3C	Dn	2V7_vs_BV
0.0122393	TCF4	Up	2V7_vs_BV
0.01684	PIGN	Up	2V7_vs_BV
0.0144948	VPS4B	Up	2V7_vs_BV
0.034502	ZNF407	Up	2V7_vs_BV
0.0427925	CTDP1	Dn	2V7_vs_BV
0.0314523	SNRPB	Dn	2V7_vs_BV
0.0136166	MRPS26	Dn	2V7_vs_BV
0.0498009	DDRGK1	Dn	2V7_vs_BV
0.00534842	PRNP	Dn	2V7_vs_BV
0.0209843	RASSF2	Up	2V7_vs_BV
0.0102917	SLX4IP	Up	2V7_vs_BV
0.0286928	TASP1	Up	2V7_vs_BV
0.0408137	ESF1	Up	2V7_vs_BV
0.0178532	CST3	Dn	2V7_vs_BV
0.0356628	PDRG1	Up	2V7_vs_BV
0.00411421	CHMP4B	Dn	2V7_vs_BV
0.0111227	RALY	Dn	2V7_vs_BV
0.00581494	AHCY	Dn	2V7_vs_BV
0.0235286	ITCH	Up	2V7_vs_BV
0.0213105	TRPC4AP	Dn	2V7_vs_BV
0.0464815	SCAND1	Dn	2V7_vs_BV
0.00855597	SRC	Dn	2V7_vs_BV
0.047478	TOP1	Up	2V7_vs_BV
0.0269581	SERINC3	Up	2V7_vs_BV
0.0487438	ADA	Dn	2V7_vs_BV
0.0217325	SYS1	Dn	2V7_vs_BV
0.0460506	PCIF1	Dn	2V7_vs_BV
0.0488378	PREX1	Dn	2V7_vs_BV
0.0269419	STAU1	Dn	2V7_vs_BV
0.0471042	PPDPF	Dn	2V7_vs_BV
0.0409986	LIME1	Dn	2V7_vs_BV
0.0386109	PRPF6	Dn	2V7_vs_BV
0.00668724	RGS19	Dn	2V7_vs_BV
0.0288318	BSG	Dn	2V7_vs_BV
0.0303663	WDR18	Dn	2V7_vs_BV
0.0410687	POLR2E	Dn	2V7_vs_BV
0.0281613	GPX4	Dn	2V7_vs_BV
0.0135809	STK11	Dn	2V7_vs_BV
0.0303403	ATP5F1D	Dn	2V7_vs_BV
0.0253702	NDUFS7	Dn	2V7_vs_BV
0.0364361	MBD3	Dn	2V7_vs_BV
0.0452466	TCF3	Dn	2V7_vs_BV
0.0146358	ADAT3	Dn	2V7_vs_BV
0.0108665	BTBD2	Dn	2V7_vs_BV
0.0470952	SF3A2	Dn	2V7_vs_BV
0.000148568	GADD45B	Dn	2V7_vs_BV
0.0462015	SGTA	Dn	2V7_vs_BV
0.0379942	AES	Dn	2V7_vs_BV
0.0276088	S1PR4	Dn	2V7_vs_BV
0.00898218	MRPL54	Dn	2V7_vs_BV
0.0088033	DAPK3	Dn	2V7_vs_BV
0.045915	EEF2	Dn	2V7_vs_BV
0.0130898	MAP2K2	Dn	2V7_vs_BV
0.000319866	YJU2	Dn	2V7_vs_BV
0.0112043	SHD	Dn	2V7_vs_BV
0.0415753	TMIGD2	Dn	2V7_vs_BV
0.00761166	HDGFL2	Dn	2V7_vs_BV
0.00101998	DPP9	Dn	2V7_vs_BV
0.0270533	KDM4B	Dn	2V7_vs_BV
0.0275674	VMAC	Dn	2V7_vs_BV
0.0288848	CAPS	Dn	2V7_vs_BV
0.0159665	GTF2F1	Dn	2V7_vs_BV
0.0494858	MAP2K7	Dn	2V7_vs_BV
0.0200406	ZNF562	Up	2V7_vs_BV
0.00979024	PIN1	Dn	2V7_vs_BV
0.047241	C19orf66	Dn	2V7_vs_BV
0.0340593	CDC37	Dn	2V7_vs_BV
0.0224364	CDKN2D	Dn	2V7_vs_BV
0.0479145	DNM2	Dn	2V7_vs_BV
0.0293373	CARM1	Dn	2V7_vs_BV
0.0351628	TMEM205	Dn	2V7_vs_BV
0.0086647	ZNF439	Up	2V7_vs_BV
0.0105064	ZNF44	Up	2V7_vs_BV
0.0438316	ZNF490	Up	2V7_vs_BV
0.0492798	TRIR	Dn	2V7_vs_BV
0.0296269	JUNB	Dn	2V7_vs_BV
0.0395707	GADD45GIP1	Dn	2V7_vs_BV
0.0286648	STX10	Dn	2V7_vs_BV
0.0296592	IER2	Dn	2V7_vs_BV
0.0136454	AKAP8	Dn	2V7_vs_BV
0.0497739	AP1M1	Dn	2V7_vs_BV
0.0443675	SMIM7	Up	2V7_vs_BV
0.0270504	MAP1S	Dn	2V7_vs_BV
0.0183073	JUND	Dn	2V7_vs_BV
0.0399703	ELL	Up	2V7_vs_BV
0.0164683	FKBP8	Dn	2V7_vs_BV
0.0482614	REX1BD	Dn	2V7_vs_BV
0.0148194	ATP13A1	Dn	2V7_vs_BV
0.0352129	ZNF14	Up	2V7_vs_BV
0.00812966	ZNF430	Up	2V7_vs_BV
0.0437312	ZNF681	Up	2V7_vs_BV
0.0439614	C19orf12	Up	2V7_vs_BV
0.049623	ZNF507	Up	2V7_vs_BV
0.0239282	USF2	Dn	2V7_vs_BV
0.0180732	RBM42	Dn	2V7_vs_BV
0.0152307	AD000671.2	Dn	2V7_vs_BV
0.0128233	LIN37	Dn	2V7_vs_BV
0.019736	TYROBP	Dn	2V7_vs_BV
0.00150429	CAPNS1	Dn	2V7_vs_BV
0.0458709	ZFP14	Up	2V7_vs_BV
0.0357003	PSMD8	Dn	2V7_vs_BV
0.00554058	HNRNPL	Dn	2V7_vs_BV
0.0310271	PAK4	Up	2V7_vs_BV
0.0411788	MED29	Dn	2V7_vs_BV
0.00816119	ZFP36	Dn	2V7_vs_BV
0.0396615	DYRK1B	Dn	2V7_vs_BV
0.0456911	SERTAD3	Dn	2V7_vs_BV
0.0443998	BLVRB	Dn	2V7_vs_BV
0.00475694	HNRNPUL1	Dn	2V7_vs_BV
0.0152603	TGFB1	Dn	2V7_vs_BV
0.0135725	RABAC1	Dn	2V7_vs_BV
0.0264615	RELB	Dn	2V7_vs_BV
0.0178184	ERCC2	Dn	2V7_vs_BV
0.00793525	AP2S1	Dn	2V7_vs_BV
4.16032e-05	NAPA	Dn	2V7_vs_BV
0.0228787	EMP3	Dn	2V7_vs_BV
0.0118369	PPP1R15A	Dn	2V7_vs_BV
0.0141822	FCGRT	Dn	2V7_vs_BV
0.0053262	BCL2L12	Dn	2V7_vs_BV
0.0444249	TBC1D17	Dn	2V7_vs_BV
0.0239557	AC020914.1	Up	2V7_vs_BV
0.0112938	ZNF649	Up	2V7_vs_BV
0.0153484	ZNF613	Up	2V7_vs_BV
0.0223635	PPP2R1A	Dn	2V7_vs_BV
0.0391573	ZNF701	Up	2V7_vs_BV
0.00974528	ZNF611	Up	2V7_vs_BV
0.0165006	ZNF816-ZNF321P	Up	2V7_vs_BV
0.0131338	ZNF765	Up	2V7_vs_BV
0.0014344	TFPT	Dn	2V7_vs_BV
0.0150679	LILRB2	Dn	2V7_vs_BV
0.015706	LILRA5	Dn	2V7_vs_BV
0.026786	LAIR1	Up	2V7_vs_BV
0.0143009	PPP6R1	Dn	2V7_vs_BV
0.0338533	UBE2S	Dn	2V7_vs_BV
0.00172701	ZNF524	Dn	2V7_vs_BV
0.0378449	ZNF580	Dn	2V7_vs_BV
0.0196502	CCDC106	Dn	2V7_vs_BV
0.0343809	ZNF470	Up	2V7_vs_BV
0.0287579	ZNF814	Up	2V7_vs_BV
0.00888662	TANGO2	Dn	2V7_vs_BV
0.0293489	TRMT2A	Dn	2V7_vs_BV
0.0401453	ZDHHC8	Dn	2V7_vs_BV
0.0195202	SDF2L1	Dn	2V7_vs_BV
0.000341057	AC245060.5	Up	2V7_vs_BV
0.0120803	CHCHD10	Dn	2V7_vs_BV
0.0353154	DERL3	Dn	2V7_vs_BV
0.0496683	PDXP	Dn	2V7_vs_BV
0.022894	PLA2G6	Dn	2V7_vs_BV
0.00888025	TMEM184B	Dn	2V7_vs_BV
0.0341188	SYNGR1	Dn	2V7_vs_BV
0.0204559	NAGA	Dn	2V7_vs_BV
0.0376937	SMDT1	Dn	2V7_vs_BV
0.0153847	CYB5R3	Dn	2V7_vs_BV
0.049114	ARFGAP3	Up	2V7_vs_BV
0.0259712	KIAA0930	Dn	2V7_vs_BV
0.0125524	PIM3	Dn	2V7_vs_BV
0.0351451	TRABD	Dn	2V7_vs_BV
0.00665503	TUBGCP6	Dn	2V7_vs_BV
0.00555071	HDAC10	Dn	2V7_vs_BV
0.0243131	PLXNB2	Dn	2V7_vs_BV
0.0498322	PPP6R2	Dn	2V7_vs_BV
0.0215529	LMF2	Dn	2V7_vs_BV
0.00184884	LTN1	Up	2V7_vs_BV
0.0445743	SON	Up	2V7_vs_BV
0.0474998	DOPEY2	Up	2V7_vs_BV
0.0474539	RSPH1	Dn	2V7_vs_BV
0.00238058	RRP1B	Dn	2V7_vs_BV
0.0170699	PFKL	Dn	2V7_vs_BV
0.0356325	POFUT2	Up	2V7_vs_BV
0.0103769	LINC01724	Dn	2V7_vs_BV
0.0402383	MYMX	Dn	2V7_vs_BV
0.0196166	SRPX	Dn	2V7_vs_BV
0.0392304	TLCD1	Dn	2V7_vs_BV
0.00701483	DSG2	Up	2V7_vs_BV
0.0120894	KCNG2	Dn	2V7_vs_BV

### Sheet: gammaDelta_T
Pvalue	GeneID	UpDn	contrast
0.00466172	KLHL17	Dn	1V7_vs_BV
0.0324023	ACAP3	Dn	1V7_vs_BV
0.0190049	CCNL2	Dn	1V7_vs_BV
0.021021	SSU72	Up	1V7_vs_BV
0.0448262	AL645728.1	Dn	1V7_vs_BV
0.0446574	GNB1	Dn	1V7_vs_BV
0.00913727	FAAP20	Up	1V7_vs_BV
0.0361767	THAP3	Up	1V7_vs_BV
0.0331615	UTS2	Dn	1V7_vs_BV
0.0302519	PIK3CD	Dn	1V7_vs_BV
0.0378036	UBIAD1	Up	1V7_vs_BV
0.0445013	KIAA2013	Dn	1V7_vs_BV
0.0263537	MFN2	Dn	1V7_vs_BV
0.0110434	TNFRSF1B	Dn	1V7_vs_BV
0.0425831	SZRD1	Dn	1V7_vs_BV
0.0324203	BX284668.5	Up	1V7_vs_BV
0.0291049	CAMK2N1	Dn	1V7_vs_BV
0.041612	DDOST	Dn	1V7_vs_BV
0.00984589	EIF4G3	Dn	1V7_vs_BV
0.0176767	HMGCL	Up	1V7_vs_BV
0.00148864	RUNX3	Dn	1V7_vs_BV
0.0381059	RSRP1	Dn	1V7_vs_BV
0.0403921	SELENON	Dn	1V7_vs_BV
0.0447845	SYTL1	Dn	1V7_vs_BV
0.0121779	AHDC1	Dn	1V7_vs_BV
0.0439117	PPP1R8	Up	1V7_vs_BV
0.0291894	SNRNP40	Up	1V7_vs_BV
0.00256069	TMEM35B	Up	1V7_vs_BV
0.0160684	NCDN	Dn	1V7_vs_BV
0.0194174	C1orf122	Dn	1V7_vs_BV
0.0113067	RLF	Dn	1V7_vs_BV
0.00177577	YBX1	Up	1V7_vs_BV
0.0121361	IPO13	Dn	1V7_vs_BV
0.00310749	TOE1	Up	1V7_vs_BV
0.0238827	MAST2	Dn	1V7_vs_BV
0.00631032	PRPF38A	Up	1V7_vs_BV
0.0138046	ZYG11B	Dn	1V7_vs_BV
0.0183421	MIER1	Up	1V7_vs_BV
0.0351971	GADD45A	Dn	1V7_vs_BV
0.0304444	RABGGTB	Dn	1V7_vs_BV
0.0460298	FUBP1	Dn	1V7_vs_BV
0.000565282	GTF2B	Up	1V7_vs_BV
0.0335796	EPHX4	Up	1V7_vs_BV
0.0433281	FAM69A	Up	1V7_vs_BV
0.0341331	SLC25A24	Dn	1V7_vs_BV
0.00822261	WDR47	Dn	1V7_vs_BV
0.028137	PSMA5	Up	1V7_vs_BV
0.0213809	ATP5PB	Up	1V7_vs_BV
0.0341449	CD2	Up	1V7_vs_BV
0.0170211	TENT5C	Dn	1V7_vs_BV
0.0472935	AC246785.3	Up	1V7_vs_BV
0.0138386	CD160	Up	1V7_vs_BV
0.0347743	POLR3C	Dn	1V7_vs_BV
0.0127972	TXNIP	Dn	1V7_vs_BV
0.0273205	ANP32E	Dn	1V7_vs_BV
0.00630821	RPRD2	Dn	1V7_vs_BV
0.00511405	TNFAIP8L2	Up	1V7_vs_BV
0.0448602	POGZ	Dn	1V7_vs_BV
0.00413385	S100A11	Up	1V7_vs_BV
0.0464729	S100A6	Up	1V7_vs_BV
0.03314	GATAD2B	Dn	1V7_vs_BV
0.0403007	DENND4B	Dn	1V7_vs_BV
0.0112323	CREB3L4	Dn	1V7_vs_BV
0.0323467	TPM3	Up	1V7_vs_BV
0.00238038	PBXIP1	Dn	1V7_vs_BV
0.0402044	PYGO2	Dn	1V7_vs_BV
0.0318955	KRTCAP2	Up	1V7_vs_BV
0.0174224	CCT3	Up	1V7_vs_BV
0.0203388	MEF2D	Dn	1V7_vs_BV
0.0237126	GPATCH4	Up	1V7_vs_BV
0.0243015	HDGF	Dn	1V7_vs_BV
0.0479731	MNDA	Up	1V7_vs_BV
0.0352173	AIM2	Dn	1V7_vs_BV
0.0492408	ARHGAP30	Dn	1V7_vs_BV
0.0399257	PFDN2	Up	1V7_vs_BV
0.0353926	USP21	Dn	1V7_vs_BV
0.0298541	UHMK1	Dn	1V7_vs_BV
0.0111675	POGK	Dn	1V7_vs_BV
0.0456132	POU2F1	Up	1V7_vs_BV
0.0244496	MRPS14	Up	1V7_vs_BV
0.0168565	ARPC5	Up	1V7_vs_BV
0.0238298	EDEM3	Dn	1V7_vs_BV
0.0126044	AL136454.1	Up	1V7_vs_BV
0.0355682	MIR181A1HG	Up	1V7_vs_BV
0.0154733	TIMM17A	Up	1V7_vs_BV
0.0310916	BTG2	Dn	1V7_vs_BV
0.047907	PPP1R15B	Dn	1V7_vs_BV
0.017613	RBBP5	Up	1V7_vs_BV
0.0279396	DSTYK	Dn	1V7_vs_BV
0.00384281	CD55	Dn	1V7_vs_BV
0.0076675	MIR29B2CHG	Dn	1V7_vs_BV
0.040502	NSL1	Up	1V7_vs_BV
0.0428235	LYPLAL1	Up	1V7_vs_BV
0.0165236	DUSP10	Dn	1V7_vs_BV
0.0110153	CAPN2	Dn	1V7_vs_BV
0.0465796	ITPKB	Dn	1V7_vs_BV
0.0145095	ZNF678	Dn	1V7_vs_BV
0.0469502	MRPL55	Up	1V7_vs_BV
0.0299538	C1orf131	Up	1V7_vs_BV
0.0426303	ZNF496	Dn	1V7_vs_BV
0.0366851	ID2	Dn	1V7_vs_BV
0.0427787	TTC32	Dn	1V7_vs_BV
0.0136905	UBXN2A	Up	1V7_vs_BV
0.0402452	ASXL2	Dn	1V7_vs_BV
0.0373172	HADHB	Dn	1V7_vs_BV
0.0428557	SUPT7L	Dn	1V7_vs_BV
0.0426231	MRPL33	Up	1V7_vs_BV
0.00402674	RBKS	Dn	1V7_vs_BV
0.0315521	FOSL2	Dn	1V7_vs_BV
0.0147271	LBH	Up	1V7_vs_BV
0.0438814	BIRC6	Dn	1V7_vs_BV
0.00509411	CEBPZ	Up	1V7_vs_BV
0.0493425	RMDN2	Dn	1V7_vs_BV
0.00157378	SRSF7	Dn	1V7_vs_BV
0.0125004	GEMIN6	Up	1V7_vs_BV
0.0366102	EML4	Dn	1V7_vs_BV
0.00572294	ZFP36L2	Dn	1V7_vs_BV
0.0139118	MSH2	Dn	1V7_vs_BV
0.0400568	KIAA1841	Dn	1V7_vs_BV
0.0338092	GFPT1	Dn	1V7_vs_BV
0.000932325	SNRPG	Up	1V7_vs_BV
0.0249754	RAB11FIP5	Dn	1V7_vs_BV
0.0488624	TET3	Dn	1V7_vs_BV
0.0164838	TTC31	Dn	1V7_vs_BV
0.0124446	SEMA4F	Dn	1V7_vs_BV
0.0281477	TGOLN2	Dn	1V7_vs_BV
0.0098137	ELMOD3	Up	1V7_vs_BV
0.0208262	C2orf68	Dn	1V7_vs_BV
0.0306286	MRPL35	Up	1V7_vs_BV
0.0430899	IGKV3-15	Up	1V7_vs_BV
0.0100044	DUSP2	Dn	1V7_vs_BV
0.00728546	STARD7	Dn	1V7_vs_BV
0.00252839	ZAP70	Dn	1V7_vs_BV
0.0235048	COA5	Up	1V7_vs_BV
0.00660942	MGAT4A	Dn	1V7_vs_BV
0.0365464	REV1	Dn	1V7_vs_BV
0.0440494	IL18R1	Dn	1V7_vs_BV
0.041543	IL18RAP	Dn	1V7_vs_BV
0.0156584	C2orf49	Up	1V7_vs_BV
0.0478854	NCK2	Dn	1V7_vs_BV
0.0325466	PSD4	Dn	1V7_vs_BV
0.0257892	SLC35F5	Dn	1V7_vs_BV
0.0463679	SMPD4	Dn	1V7_vs_BV
0.00111384	R3HDM1	Dn	1V7_vs_BV
0.0139567	DARS	Up	1V7_vs_BV
0.000771779	CXCR4	Dn	1V7_vs_BV
0.0112839	GTDC1	Dn	1V7_vs_BV
0.0337407	NMI	Up	1V7_vs_BV
0.0342577	ARL5A	Up	1V7_vs_BV
0.00265539	NR4A2	Dn	1V7_vs_BV
0.0409931	AC009961.1	Dn	1V7_vs_BV
0.0423307	PPIG	Up	1V7_vs_BV
0.0298892	UBR3	Dn	1V7_vs_BV
0.0259073	GPR155	Dn	1V7_vs_BV
0.0436321	WIPF1	Dn	1V7_vs_BV
0.0163749	ATP5MC3	Up	1V7_vs_BV
0.0232863	STK17B	Dn	1V7_vs_BV
0.0374034	GTF3C3	Dn	1V7_vs_BV
0.0265508	SF3B1	Dn	1V7_vs_BV
0.0147778	BZW1	Dn	1V7_vs_BV
0.007544	NDUFB3	Up	1V7_vs_BV
0.00241083	CFLAR	Dn	1V7_vs_BV
0.0462388	NOP58	Up	1V7_vs_BV
0.00879125	RPE	Dn	1V7_vs_BV
0.0298195	CHPF	Dn	1V7_vs_BV
0.0214998	ARL4C	Dn	1V7_vs_BV
0.000232339	COL6A3	Up	1V7_vs_BV
0.0415777	HDAC4	Dn	1V7_vs_BV
0.0181808	ANKMY1	Dn	1V7_vs_BV
0.0233634	FARP2	Dn	1V7_vs_BV
0.00219938	ATG4B	Dn	1V7_vs_BV
0.0379591	BHLHE40	Dn	1V7_vs_BV
0.0456545	EDEM1	Dn	1V7_vs_BV
0.0395801	THUMPD3-AS1	Up	1V7_vs_BV
0.0364215	PRRT3	Dn	1V7_vs_BV
0.0246931	TATDN2	Dn	1V7_vs_BV
0.0123322	RAF1	Dn	1V7_vs_BV
0.00391809	CCDC174	Up	1V7_vs_BV
0.0126005	CNOT10	Dn	1V7_vs_BV
0.0067106	PDCD6IP	Dn	1V7_vs_BV
0.00422378	VILL	Dn	1V7_vs_BV
0.0403169	CTNNB1	Dn	1V7_vs_BV
0.0130301	ZNF501	Up	1V7_vs_BV
0.00186751	CXCR6	Up	1V7_vs_BV
0.0364168	CCR2	Up	1V7_vs_BV
0.0106419	ZNF589	Dn	1V7_vs_BV
0.0132766	TMA7	Up	1V7_vs_BV
0.0286421	TREX1	Up	1V7_vs_BV
0.01251	PRKAR2A	Dn	1V7_vs_BV
0.00356219	WDR6	Dn	1V7_vs_BV
0.0402961	NDUFAF3	Up	1V7_vs_BV
0.0055982	QARS	Dn	1V7_vs_BV
0.0423334	DAG1	Dn	1V7_vs_BV
0.0127115	MON1A	Dn	1V7_vs_BV
0.00707055	RASSF1	Dn	1V7_vs_BV
0.021659	CISH	Up	1V7_vs_BV
0.0424263	MAPKAPK3	Dn	1V7_vs_BV
0.0228067	DCAF1	Dn	1V7_vs_BV
0.0401621	TEX264	Up	1V7_vs_BV
0.00167553	SMIM4	Up	1V7_vs_BV
0.0295135	PDE12	Dn	1V7_vs_BV
0.00684906	HTD2	Up	1V7_vs_BV
0.0404407	PDHB	Up	1V7_vs_BV
0.031116	THOC7	Up	1V7_vs_BV
0.0408231	AC109587.1	Up	1V7_vs_BV
0.0238467	FOXP1	Dn	1V7_vs_BV
0.0179236	MTRNR2L12	Up	1V7_vs_BV
0.0323291	CMSS1	Up	1V7_vs_BV
0.0136441	TFG	Up	1V7_vs_BV
0.0304512	NFKBIZ	Dn	1V7_vs_BV
0.0469427	ALCAM	Dn	1V7_vs_BV
0.00132194	PLCXD2	Dn	1V7_vs_BV
0.00328668	BTLA	Up	1V7_vs_BV
0.0382087	NAA50	Dn	1V7_vs_BV
0.0296162	NDUFB4	Up	1V7_vs_BV
0.0131633	SEC22A	Dn	1V7_vs_BV
0.0296316	MCM2	Dn	1V7_vs_BV
0.00427887	ABTB1	Dn	1V7_vs_BV
0.0372563	PIK3R4	Dn	1V7_vs_BV
0.0185358	ACAD11	Dn	1V7_vs_BV
0.0485606	PIK3CB	Dn	1V7_vs_BV
0.040269	GK5	Dn	1V7_vs_BV
0.00935025	SEC62	Up	1V7_vs_BV
0.0481917	SKIL	Dn	1V7_vs_BV
0.0478896	TBL1XR1	Dn	1V7_vs_BV
0.0223966	ZNF639	Dn	1V7_vs_BV
0.0203494	KLHL24	Dn	1V7_vs_BV
0.0403572	OPA1	Dn	1V7_vs_BV
0.011307	ATP13A3	Dn	1V7_vs_BV
0.0431236	RNF168	Dn	1V7_vs_BV
0.0103888	WDR53	Dn	1V7_vs_BV
0.0447353	NRROS	Up	1V7_vs_BV
0.0283863	NCBP2	Up	1V7_vs_BV
0.0455181	PDE6B	Dn	1V7_vs_BV
0.00161965	ATP5ME	Up	1V7_vs_BV
0.015511	AC139887.4	Dn	1V7_vs_BV
0.0304414	DGKQ	Dn	1V7_vs_BV
0.0266899	FGFRL1	Dn	1V7_vs_BV
0.040421	NSD2	Dn	1V7_vs_BV
0.0208434	MAN2B2	Dn	1V7_vs_BV
0.0221861	MRFAP1L1	Up	1V7_vs_BV
0.0189004	KIAA0232	Dn	1V7_vs_BV
0.0423766	SH3TC1	Dn	1V7_vs_BV
0.020025	FBXL5	Dn	1V7_vs_BV
0.0373043	SEPSECS	Dn	1V7_vs_BV
0.0324149	SEL1L3	Dn	1V7_vs_BV
0.00359534	RFC1	Up	1V7_vs_BV
0.0330812	AREG	Dn	1V7_vs_BV
0.0434431	PAQR3	Dn	1V7_vs_BV
0.0142095	RASGEF1B	Dn	1V7_vs_BV
0.0160528	HNRNPDL	Dn	1V7_vs_BV
0.0238945	SEC31A	Dn	1V7_vs_BV
0.0286657	NUDT9	Up	1V7_vs_BV
0.0471428	HERC6	Dn	1V7_vs_BV
0.0144399	RAP1GDS1	Dn	1V7_vs_BV
0.0418575	EXOSC9	Dn	1V7_vs_BV
0.0417179	SPATA5	Dn	1V7_vs_BV
0.0308237	MFSD8	Dn	1V7_vs_BV
0.00464173	LSM6	Up	1V7_vs_BV
0.0389423	NR3C2	Dn	1V7_vs_BV
0.00977181	LRBA	Dn	1V7_vs_BV
0.0450895	GATB	Dn	1V7_vs_BV
0.00402561	WWC2	Dn	1V7_vs_BV
0.0199985	ANKRD37	Dn	1V7_vs_BV
0.0302248	CCDC127	Up	1V7_vs_BV
0.0479737	SDHA	Dn	1V7_vs_BV
0.0200799	EXOC3	Dn	1V7_vs_BV
0.0297929	SLC9A3	Dn	1V7_vs_BV
0.0418569	FAM173B	Dn	1V7_vs_BV
0.0168992	SPEF2	Dn	1V7_vs_BV
0.00370156	NNT-AS1	Up	1V7_vs_BV
0.0170777	NNT	Dn	1V7_vs_BV
0.0463078	GZMK	Up	1V7_vs_BV
0.038991	IL6ST	Dn	1V7_vs_BV
0.0443546	PDE4D	Dn	1V7_vs_BV
0.0284191	ZSWIM6	Dn	1V7_vs_BV
0.00726624	TRAPPC13	Dn	1V7_vs_BV
0.0203493	SHLD3	Dn	1V7_vs_BV
0.0315669	PIK3R1	Dn	1V7_vs_BV
0.017526	ENC1	Dn	1V7_vs_BV
0.0451406	NSA2	Up	1V7_vs_BV
0.0189041	COX7C	Up	1V7_vs_BV
0.00439541	TMEM161B-AS1	Up	1V7_vs_BV
0.0198787	GIN1	Up	1V7_vs_BV
0.0427652	MAN2A1	Dn	1V7_vs_BV
0.0424064	YTHDC2	Dn	1V7_vs_BV
0.0427272	IRF1	Dn	1V7_vs_BV
0.0152183	VDAC1	Up	1V7_vs_BV
0.0421387	SAR1B	Up	1V7_vs_BV
0.00815305	SEC24A	Dn	1V7_vs_BV
0.00407641	APBB3	Dn	1V7_vs_BV
0.0148512	HDAC3	Dn	1V7_vs_BV
0.0402516	PPP2R2B	Up	1V7_vs_BV
0.0414199	JAKMIP2-AS1	Dn	1V7_vs_BV
0.00576283	ADRB2	Up	1V7_vs_BV
0.0035607	PCYOX1L	Up	1V7_vs_BV
0.0496827	SLC26A2	Up	1V7_vs_BV
0.0106341	CD74	Up	1V7_vs_BV
0.0479697	TNIP1	Dn	1V7_vs_BV
0.0153752	SLC36A1	Dn	1V7_vs_BV
0.0495662	GALNT10	Dn	1V7_vs_BV
0.00728098	MRPL22	Up	1V7_vs_BV
0.0487876	RNF145	Up	1V7_vs_BV
0.0049244	UBLCP1	Up	1V7_vs_BV
0.0259088	DUSP1	Dn	1V7_vs_BV
0.0324411	CREBRF	Dn	1V7_vs_BV
0.0451552	BNIP1	Up	1V7_vs_BV
0.0394955	NOP16	Up	1V7_vs_BV
0.025023	HIGD2A	Up	1V7_vs_BV
0.00286012	TSPAN17	Dn	1V7_vs_BV
0.0267841	PRELID1	Up	1V7_vs_BV
0.0357087	RMND5B	Up	1V7_vs_BV
0.0378589	MAPK9	Dn	1V7_vs_BV
0.0217413	DUSP22	Dn	1V7_vs_BV
0.0191754	BPHL	Dn	1V7_vs_BV
0.0116122	RREB1	Dn	1V7_vs_BV
0.0139275	HIST1H3A	Dn	1V7_vs_BV
0.00187983	HIST1H4C	Up	1V7_vs_BV
0.0403901	HIST1H1D	Dn	1V7_vs_BV
0.0458436	HIST1H4J	Up	1V7_vs_BV
0.0131807	ZSCAN16-AS1	Up	1V7_vs_BV
0.0431191	PPP1R11	Up	1V7_vs_BV
0.0247148	ABCF1	Up	1V7_vs_BV
0.00360743	MRPS18B	Up	1V7_vs_BV
0.0223921	TUBB	Up	1V7_vs_BV
0.00673977	AL662844.4	Dn	1V7_vs_BV
0.00509256	DDX39B	Dn	1V7_vs_BV
0.0471528	LTA	Up	1V7_vs_BV
0.0421938	LTB	Up	1V7_vs_BV
0.00213509	BAG6	Dn	1V7_vs_BV
0.0197408	AL662899.2	Up	1V7_vs_BV
0.0249527	CLIC1	Up	1V7_vs_BV
0.0248439	HSPA1B	Up	1V7_vs_BV
0.0149579	ATF6B	Dn	1V7_vs_BV
0.043908	AGPAT1	Up	1V7_vs_BV
0.0105518	HLA-DRB1	Up	1V7_vs_BV
0.0474475	TAP2	Dn	1V7_vs_BV
0.0229344	PSMB8	Up	1V7_vs_BV
0.0348911	RXRB	Dn	1V7_vs_BV
0.0412695	DAXX	Up	1V7_vs_BV
0.00944116	PHF1	Dn	1V7_vs_BV
0.00711599	TAF11	Up	1V7_vs_BV
0.0131286	FANCE	Dn	1V7_vs_BV
0.041201	PPIL1	Up	1V7_vs_BV
0.0303074	GLO1	Up	1V7_vs_BV
0.0303602	TFEB	Dn	1V7_vs_BV
0.0296775	CCND3	Dn	1V7_vs_BV
0.043719	BICRAL	Dn	1V7_vs_BV
0.0343566	CNPY3	Up	1V7_vs_BV
0.00125746	KLHDC3	Dn	1V7_vs_BV
0.0081881	CUL7	Dn	1V7_vs_BV
0.0496114	ABCC10	Dn	1V7_vs_BV
0.0065826	POLH	Dn	1V7_vs_BV
0.0253454	RUNX2	Dn	1V7_vs_BV
0.00255661	ENPP5	Up	1V7_vs_BV
0.0296706	CENPQ	Up	1V7_vs_BV
0.011026	FAM135A	Dn	1V7_vs_BV
0.0311777	ELOVL4	Up	1V7_vs_BV
0.00405208	PM20D2	Dn	1V7_vs_BV
0.00457068	BACH2	Dn	1V7_vs_BV
0.0342497	NDUFAF4	Up	1V7_vs_BV
0.00888576	C6orf203	Up	1V7_vs_BV
0.0327318	SNX3	Up	1V7_vs_BV
0.00942748	SESN1	Up	1V7_vs_BV
0.00554052	MICAL1	Dn	1V7_vs_BV
0.0242496	FYN	Dn	1V7_vs_BV
0.031522	CALHM6	Up	1V7_vs_BV
0.0103217	ASF1A	Up	1V7_vs_BV
0.0371701	MAN1A1	Dn	1V7_vs_BV
0.00165241	RNF146	Up	1V7_vs_BV
0.0422533	LAMA2	Dn	1V7_vs_BV
2.21363e-05	TNFAIP3	Dn	1V7_vs_BV
0.0378873	HEBP2	Dn	1V7_vs_BV
0.0106034	ABRACL	Up	1V7_vs_BV
0.0014285	HECA	Dn	1V7_vs_BV
0.000574076	AL080276.2	Dn	1V7_vs_BV
0.02455	SCAF8	Dn	1V7_vs_BV
0.0238808	TFB1M	Up	1V7_vs_BV
0.0429089	ARID1B	Dn	1V7_vs_BV
0.0307882	TCP1	Up	1V7_vs_BV
0.00341107	MAFK	Dn	1V7_vs_BV
0.0293872	TNRC18	Dn	1V7_vs_BV
0.0381346	ACTB	Up	1V7_vs_BV
0.0278984	EIF2AK1	Dn	1V7_vs_BV
0.00177071	KLHL7	Dn	1V7_vs_BV
0.029544	TRA2A	Dn	1V7_vs_BV
0.0264649	CYCS	Up	1V7_vs_BV
0.0134197	HOTAIRM1	Dn	1V7_vs_BV
0.0298101	CHN2	Up	1V7_vs_BV
0.00804884	KBTBD2	Dn	1V7_vs_BV
0.0325962	HERPUD2	Dn	1V7_vs_BV
0.0166371	SEPT7	Up	1V7_vs_BV
0.0131445	TRGV7	Up	1V7_vs_BV
0.0367957	YAE1D1	Up	1V7_vs_BV
0.0372298	LINC00265	Dn	1V7_vs_BV
0.0030484	MPLKIP	Up	1V7_vs_BV
0.0479754	STK17A	Up	1V7_vs_BV
0.0315865	ZMIZ2	Dn	1V7_vs_BV
0.00191103	ZNF107	Dn	1V7_vs_BV
0.0369973	AUTS2	Dn	1V7_vs_BV
0.0346775	EIF4H	Dn	1V7_vs_BV
0.0330391	GTF2I	Dn	1V7_vs_BV
0.0461397	SEM1	Up	1V7_vs_BV
0.00638881	ARPC1B	Up	1V7_vs_BV
0.0479654	ZSCAN25	Dn	1V7_vs_BV
0.00227966	TSC22D4	Dn	1V7_vs_BV
0.00324285	SRRT	Dn	1V7_vs_BV
0.00877662	ARMC10	Up	1V7_vs_BV
0.0138616	AC005070.3	Dn	1V7_vs_BV
0.00397251	IFRD1	Dn	1V7_vs_BV
0.045873	ZC3HC1	Up	1V7_vs_BV
0.0175173	AC016831.7	Dn	1V7_vs_BV
0.0267619	BRAF	Dn	1V7_vs_BV
0.0311715	MRPS33	Up	1V7_vs_BV
0.0262829	TCAF2	Dn	1V7_vs_BV
0.000245309	GIMAP7	Up	1V7_vs_BV
0.00190544	GIMAP4	Up	1V7_vs_BV
0.0304589	GIMAP1	Up	1V7_vs_BV
0.0257963	ABCF2.1	Up	1V7_vs_BV
0.019749	PRKAG2-AS1	Up	1V7_vs_BV
0.00577025	GALNT11	Dn	1V7_vs_BV
0.00480652	PAXIP1	Dn	1V7_vs_BV
0.0170163	VIPR2	Dn	1V7_vs_BV
0.0052048	P2RY8	Dn	1V7_vs_BV
0.0329291	AP1S2	Up	1V7_vs_BV
0.00568446	CTPS2	Dn	1V7_vs_BV
0.0113221	BCLAF3	Dn	1V7_vs_BV
0.00466254	SMS	Up	1V7_vs_BV
0.0356375	PRDX4	Up	1V7_vs_BV
0.0405186	SAT1	Dn	1V7_vs_BV
0.048138	RPGR	Dn	1V7_vs_BV
0.0421808	UBA1	Dn	1V7_vs_BV
0.0101702	SLC38A5	Up	1V7_vs_BV
0.00769992	WDR13	Dn	1V7_vs_BV
0.0319987	TIMM17B	Up	1V7_vs_BV
0.0023805	TSPYL2	Dn	1V7_vs_BV
0.0498307	HSD17B10	Up	1V7_vs_BV
0.0380386	UBQLN2	Dn	1V7_vs_BV
0.0229525	IGBP1	Up	1V7_vs_BV
0.0358926	PDZD11	Up	1V7_vs_BV
0.039506	FOXO4	Dn	1V7_vs_BV
0.0139218	CXCR3	Up	1V7_vs_BV
0.00757837	NHSL2	Dn	1V7_vs_BV
0.013653	PIN4	Up	1V7_vs_BV
0.0240792	NAP1L2	Up	1V7_vs_BV
0.0296536	COX7B	Up	1V7_vs_BV
0.04078	CXorf57	Dn	1V7_vs_BV
0.00535249	TSC22D3	Dn	1V7_vs_BV
0.0239131	PSMD10	Up	1V7_vs_BV
0.0267307	NDUFA1	Up	1V7_vs_BV
0.0263609	XPNPEP2	Up	1V7_vs_BV
0.0283128	RAB33A	Up	1V7_vs_BV
0.00913412	SLC25A14	Dn	1V7_vs_BV
0.0211774	RBMX2	Up	1V7_vs_BV
0.00114558	FAM122B	Dn	1V7_vs_BV
0.0404356	RTL8A	Up	1V7_vs_BV
0.0232241	CD40LG	Up	1V7_vs_BV
0.0246822	ARHGEF6	Dn	1V7_vs_BV
0.0345658	ATP11C	Dn	1V7_vs_BV
0.0039084	LINC00893	Dn	1V7_vs_BV
0.000274127	PRRG3	Up	1V7_vs_BV
0.0070842	PDZD4	Dn	1V7_vs_BV
0.00369906	ARHGAP4	Dn	1V7_vs_BV
0.0304241	NAA10	Up	1V7_vs_BV
0.0330841	IRAK1	Dn	1V7_vs_BV
0.0321283	FLNA	Dn	1V7_vs_BV
0.0102644	TAZ	Dn	1V7_vs_BV
0.036344	G6PD	Dn	1V7_vs_BV
0.0305305	GAB3	Dn	1V7_vs_BV
0.017041	TMLHE	Dn	1V7_vs_BV
0.046915	MFHAS1	Dn	1V7_vs_BV
0.000226599	ERI1	Dn	1V7_vs_BV
0.0342687	ZDHHC2	Dn	1V7_vs_BV
0.0219738	NPM2	Dn	1V7_vs_BV
0.0304762	CCAR2	Dn	1V7_vs_BV
0.0428161	AC037459.3	Dn	1V7_vs_BV
0.0087026	KCTD9	Dn	1V7_vs_BV
0.034591	PTK2B	Dn	1V7_vs_BV
0.0180229	EPHX2	Up	1V7_vs_BV
0.0350269	TTI2	Up	1V7_vs_BV
0.0319867	ASH2L	Up	1V7_vs_BV
0.00941048	AP3M2	Dn	1V7_vs_BV
0.0461119	MCM4	Dn	1V7_vs_BV
0.00982446	MRPL15	Up	1V7_vs_BV
0.0174171	IMPAD1	Dn	1V7_vs_BV
0.0312177	ZBTB10	Dn	1V7_vs_BV
0.0474696	E2F5	Dn	1V7_vs_BV
0.0250053	C8orf59	Up	1V7_vs_BV
0.0337678	TMEM64	Dn	1V7_vs_BV
0.00659266	OTUD6B-AS1	Up	1V7_vs_BV
0.0229803	MTDH	Up	1V7_vs_BV
0.0348861	AP003352.1	Dn	1V7_vs_BV
0.0441468	AC104986.2	Dn	1V7_vs_BV
0.0360629	RNF19A	Dn	1V7_vs_BV
0.0481597	ZNF706	Up	1V7_vs_BV
0.0185619	OXR1	Dn	1V7_vs_BV
0.00603425	C8orf76	Up	1V7_vs_BV
0.00535383	FAM91A1	Dn	1V7_vs_BV
0.0270343	LINC00861	Up	1V7_vs_BV
0.0158838	FAM84B	Dn	1V7_vs_BV
0.0295323	AGO2	Dn	1V7_vs_BV
0.0339621	TIGD5	Dn	1V7_vs_BV
0.0084407	SCRIB	Dn	1V7_vs_BV
0.0196278	PLEC	Dn	1V7_vs_BV
0.00116846	PARP10	Dn	1V7_vs_BV
0.0431557	EXOSC4	Up	1V7_vs_BV
0.00609132	BOP1	Dn	1V7_vs_BV
0.0167679	CPSF1	Dn	1V7_vs_BV
0.0227309	PPP1R16A	Dn	1V7_vs_BV
0.0147942	WASHC1	Dn	1V7_vs_BV
0.034591	CD274	Up	1V7_vs_BV
0.0441412	RANBP6	Dn	1V7_vs_BV
0.0185008	KDM4C	Dn	1V7_vs_BV
0.0265531	PLIN2	Up	1V7_vs_BV
0.0412536	DENND4C	Dn	1V7_vs_BV
0.0266661	SMIM27	Up	1V7_vs_BV
0.0301933	B4GALT1	Dn	1V7_vs_BV
0.0266772	NOL6	Dn	1V7_vs_BV
0.0485771	FANCG	Dn	1V7_vs_BV
0.00308344	SIT1	Up	1V7_vs_BV
0.044115	CCDC107	Up	1V7_vs_BV
0.00745446	RECK	Dn	1V7_vs_BV
0.00926933	CLTA	Up	1V7_vs_BV
0.0207058	EBLN3P	Dn	1V7_vs_BV
0.0266872	TRMT10B	Up	1V7_vs_BV
0.019583	PTAR1	Dn	1V7_vs_BV
0.00648122	CEMIP2	Dn	1V7_vs_BV
0.0192796	UBQLN1	Dn	1V7_vs_BV
0.0018358	AL158071.4	Dn	1V7_vs_BV
0.0151799	AUH	Dn	1V7_vs_BV
0.00882509	IARS	Dn	1V7_vs_BV
0.0264344	FGD3	Dn	1V7_vs_BV
0.0201287	FAM120A	Dn	1V7_vs_BV
0.0300657	ANKS6	Dn	1V7_vs_BV
0.0178005	STX17-AS1	Dn	1V7_vs_BV
0.0379039	ECPAS	Dn	1V7_vs_BV
0.0134049	DNAJC25-GNG10	Up	1V7_vs_BV
0.017027	POLE3	Up	1V7_vs_BV
0.0461719	RGS3	Dn	1V7_vs_BV
0.0336061	AKNA	Dn	1V7_vs_BV
0.020603	FBXW2	Dn	1V7_vs_BV
0.021892	DENND1A	Dn	1V7_vs_BV
0.016425	PTRH1	Up	1V7_vs_BV
0.0277054	ODF2	Dn	1V7_vs_BV
0.0155551	PKN3	Dn	1V7_vs_BV
0.0391566	ZER1	Dn	1V7_vs_BV
0.00378162	DOLK	Up	1V7_vs_BV
0.0292564	TOR1B	Dn	1V7_vs_BV
0.0195666	USP20	Dn	1V7_vs_BV
0.0118802	CAMSAP1	Dn	1V7_vs_BV
0.0394874	INPP5E	Dn	1V7_vs_BV
0.0477387	FUT7	Up	1V7_vs_BV
0.0151211	SSNA1	Up	1V7_vs_BV
0.0446856	TPRN	Dn	1V7_vs_BV
0.000142011	EXD3	Up	1V7_vs_BV
0.0480988	ZMYND19	Dn	1V7_vs_BV
0.0377509	EHMT1	Dn	1V7_vs_BV
0.00276845	BET1L	Dn	1V7_vs_BV
0.04347	PGGHG	Dn	1V7_vs_BV
0.00911816	AC136475.2	Dn	1V7_vs_BV
0.0452138	PTDSS2	Dn	1V7_vs_BV
0.0308691	PIDD1	Dn	1V7_vs_BV
0.0129545	PNPLA2	Dn	1V7_vs_BV
0.0122317	TSPAN32	Dn	1V7_vs_BV
0.0437563	KCNQ1OT1	Dn	1V7_vs_BV
0.033798	STIM1	Dn	1V7_vs_BV
0.027657	TRIM22	Dn	1V7_vs_BV
0.035464	DENND5A	Dn	1V7_vs_BV
0.00894155	MTRNR2L8	Up	1V7_vs_BV
0.000752859	PDE3B	Dn	1V7_vs_BV
0.015642	NUCB2	Up	1V7_vs_BV
0.0367782	HTATIP2	Up	1V7_vs_BV
0.0189444	CD59	Up	1V7_vs_BV
0.006621	CD44	Dn	1V7_vs_BV
0.0232539	TTC17	Dn	1V7_vs_BV
0.0135949	CD82	Up	1V7_vs_BV
0.00255559	PRDM11	Dn	1V7_vs_BV
0.043845	PHF21A	Dn	1V7_vs_BV
0.0169641	DDB2	Dn	1V7_vs_BV
0.0383205	SLC39A13	Dn	1V7_vs_BV
0.0332853	NDUFS3	Up	1V7_vs_BV
0.0408723	NUP160	Dn	1V7_vs_BV
0.038108	TIMM10	Up	1V7_vs_BV
0.0494942	PATL1	Dn	1V7_vs_BV
0.0445538	PRPF19	Dn	1V7_vs_BV
0.0428211	BEST1	Dn	1V7_vs_BV
0.0298235	C11orf98	Up	1V7_vs_BV
0.000557232	RASGRP2	Dn	1V7_vs_BV
0.0203515	EHD1	Dn	1V7_vs_BV
0.000223765	ATG2A	Dn	1V7_vs_BV
0.0034596	PPP2R5B	Dn	1V7_vs_BV
0.010711	VPS51	Dn	1V7_vs_BV
0.0420491	SYVN1	Dn	1V7_vs_BV
0.0255877	MRPL49	Dn	1V7_vs_BV
0.0339796	MUS81	Dn	1V7_vs_BV
0.04361	KLC2	Dn	1V7_vs_BV
0.0406197	SLC29A2	Up	1V7_vs_BV
0.0248903	CTSF	Dn	1V7_vs_BV
0.0320077	RBM14	Dn	1V7_vs_BV
0.0318913	KDM2A	Dn	1V7_vs_BV
0.0151162	CORO1B	Up	1V7_vs_BV
0.0125763	PTPRCAP	Up	1V7_vs_BV
0.00263229	TCIRG1	Dn	1V7_vs_BV
0.00237428	IGHMBP2	Dn	1V7_vs_BV
0.00678676	ORAOV1	Dn	1V7_vs_BV
0.00368785	FADD	Up	1V7_vs_BV
0.0163662	NUMA1	Dn	1V7_vs_BV
0.0486539	ARAP1	Dn	1V7_vs_BV
0.00591656	ATG16L2	Dn	1V7_vs_BV
0.0443541	SPCS2	Up	1V7_vs_BV
0.0250562	GDPD5	Dn	1V7_vs_BV
0.0461712	SERPINH1	Up	1V7_vs_BV
0.00356084	ACER3	Dn	1V7_vs_BV
0.0470617	ALG8	Up	1V7_vs_BV
0.00824929	CCDC90B	Up	1V7_vs_BV
0.0113499	CREBZF	Dn	1V7_vs_BV
0.000512966	CTSC	Up	1V7_vs_BV
0.012124	TAF1D	Up	1V7_vs_BV
0.0237487	ANKRD49	Up	1V7_vs_BV
0.0487609	CARD16	Up	1V7_vs_BV
0.0278003	AASDHPPT	Up	1V7_vs_BV
0.00869958	PPP2R1B	Dn	1V7_vs_BV
0.026604	USP28	Dn	1V7_vs_BV
0.0282206	PCSK7	Dn	1V7_vs_BV
0.0381027	RNF214	Dn	1V7_vs_BV
0.0208475	IL10RA	Dn	1V7_vs_BV
0.0146927	CD3G	Up	1V7_vs_BV
0.0396447	KMT2A	Dn	1V7_vs_BV
0.0219913	DDX6	Dn	1V7_vs_BV
0.0431759	NLRX1	Up	1V7_vs_BV
0.0413192	SORL1	Dn	1V7_vs_BV
0.0362435	GRAMD1B	Dn	1V7_vs_BV
0.0228875	ROBO3	Dn	1V7_vs_BV
0.0292917	ST3GAL4	Dn	1V7_vs_BV
0.0471972	ZBTB44	Dn	1V7_vs_BV
0.0025671	NCAPD3	Dn	1V7_vs_BV
0.0311582	GDI2	Up	1V7_vs_BV
0.0116627	PFKFB3	Dn	1V7_vs_BV
0.0102631	UPF2	Up	1V7_vs_BV
0.0445216	VIM	Up	1V7_vs_BV
0.00998182	ARHGAP21	Dn	1V7_vs_BV
0.0480969	YME1L1	Dn	1V7_vs_BV
0.0183383	MAP3K8	Dn	1V7_vs_BV
0.038783	ZEB1	Dn	1V7_vs_BV
0.0369356	PARG	Dn	1V7_vs_BV
0.0396587	ANK3	Dn	1V7_vs_BV
0.030986	PPA1	Up	1V7_vs_BV
0.0254927	PCBD1	Up	1V7_vs_BV
0.0168534	SPOCK2	Dn	1V7_vs_BV
0.00814253	ANAPC16	Up	1V7_vs_BV
0.0472707	DDIT4	Dn	1V7_vs_BV
0.0159633	CAMK2G	Dn	1V7_vs_BV
0.0171807	AC021028.1	Dn	1V7_vs_BV
0.0160878	PCGF5	Dn	1V7_vs_BV
0.0158454	MARCH5	Dn	1V7_vs_BV
0.041785	MMS19	Dn	1V7_vs_BV
0.0119928	R3HCC1L	Dn	1V7_vs_BV
0.0152766	ARMH3	Dn	1V7_vs_BV
0.0481152	GBF1	Dn	1V7_vs_BV
0.0108235	ARL3	Dn	1V7_vs_BV
0.0271517	NT5C2	Dn	1V7_vs_BV
0.0050024	TAF5	Dn	1V7_vs_BV
0.0165935	ATP5MD	Up	1V7_vs_BV
0.0273671	GSTO1	Up	1V7_vs_BV
0.0419885	DUSP5	Dn	1V7_vs_BV
0.0382208	CCDC186	Dn	1V7_vs_BV
0.0293678	SHTN1	Up	1V7_vs_BV
0.0423654	SFXN4	Up	1V7_vs_BV
0.0287548	WDR11	Dn	1V7_vs_BV
0.00276031	BUB3	Dn	1V7_vs_BV
0.0104625	LRRC27	Dn	1V7_vs_BV
0.0471506	PWWP2B	Dn	1V7_vs_BV
0.0186502	ZNF511	Up	1V7_vs_BV
0.000392836	AC021054.1	Up	1V7_vs_BV
0.00915378	CRACR2A	Dn	1V7_vs_BV
0.00880325	TNFRSF1A	Up	1V7_vs_BV
0.0279233	VAMP1	Dn	1V7_vs_BV
0.0113347	IFFO1	Dn	1V7_vs_BV
0.026554	LPAR5	Up	1V7_vs_BV
0.00844828	PTMS	Up	1V7_vs_BV
0.0106638	PTPN6	Up	1V7_vs_BV
0.0422566	NECAP1	Dn	1V7_vs_BV
0.00150359	CLEC2D	Dn	1V7_vs_BV
0.00828297	CD69	Dn	1V7_vs_BV
0.0418978	MGST1	Up	1V7_vs_BV
0.0116836	AC092747.4	Up	1V7_vs_BV
0.0106126	ERGIC2	Up	1V7_vs_BV
0.0128537	AC008083.2	Up	1V7_vs_BV
0.0456697	PRKAG1	Up	1V7_vs_BV
0.00325478	TMBIM6	Up	1V7_vs_BV
0.0353956	DIP2B	Dn	1V7_vs_BV
0.0334837	ATG101	Up	1V7_vs_BV
0.0401131	EIF4B	Dn	1V7_vs_BV
0.0293107	CSAD	Dn	1V7_vs_BV
0.0309927	ATP5MC2	Up	1V7_vs_BV
0.0297416	HNRNPA1	Dn	1V7_vs_BV
0.0148863	COPZ1	Up	1V7_vs_BV
0.0418748	PYM1	Up	1V7_vs_BV
0.0242639	PA2G4	Up	1V7_vs_BV
0.0156501	SMARCC2	Dn	1V7_vs_BV
0.0014795	ANKRD52	Dn	1V7_vs_BV
0.0155028	STAT6	Dn	1V7_vs_BV
0.0162583	OS9	Dn	1V7_vs_BV
0.00423104	MON2	Dn	1V7_vs_BV
0.00586002	GLIPR1L2	Up	1V7_vs_BV
0.000523095	GLIPR1	Up	1V7_vs_BV
0.0244802	BBS10	Up	1V7_vs_BV
0.0494472	ATP2B1-AS1	Dn	1V7_vs_BV
0.0169713	NDUFA12	Up	1V7_vs_BV
0.0121147	NTN4	Dn	1V7_vs_BV
0.0277928	CDK17	Dn	1V7_vs_BV
0.0182595	NEDD1	Dn	1V7_vs_BV
0.0234035	SLC25A3	Up	1V7_vs_BV
0.0162042	TDG	Up	1V7_vs_BV
0.0359326	C12orf45	Dn	1V7_vs_BV
0.00992681	CRY1	Dn	1V7_vs_BV
0.0493366	UNG	Up	1V7_vs_BV
0.0177489	ALDH2	Up	1V7_vs_BV
0.0288185	MAPKAPK5	Dn	1V7_vs_BV
0.039097	WSB2	Dn	1V7_vs_BV
0.00366463	TAOK3	Up	1V7_vs_BV
0.00594421	GCN1	Dn	1V7_vs_BV
0.028677	MLEC	Up	1V7_vs_BV
0.0315713	TMEM120B	Dn	1V7_vs_BV
0.00435831	HIP1R	Dn	1V7_vs_BV
0.0265382	C12orf65	Up	1V7_vs_BV
0.0243192	ZNF664	Dn	1V7_vs_BV
0.0288523	AACS	Dn	1V7_vs_BV
0.0465905	TMEM132C	Up	1V7_vs_BV
0.00828702	EP400	Dn	1V7_vs_BV
0.0438435	FBRSL1	Dn	1V7_vs_BV
0.0262104	LATS2	Dn	1V7_vs_BV
0.0290356	MRPL57	Up	1V7_vs_BV
0.0161366	ZDHHC20	Dn	1V7_vs_BV
0.0433771	CENPJ	Dn	1V7_vs_BV
0.0170626	MTIF3	Up	1V7_vs_BV
0.0288724	HMGB1	Up	1V7_vs_BV
0.0385369	PDS5B	Dn	1V7_vs_BV
0.0390201	SLC25A15	Up	1V7_vs_BV
0.00704887	ELF1	Dn	1V7_vs_BV
0.0034031	COG3	Dn	1V7_vs_BV
0.0329196	NUDT15	Dn	1V7_vs_BV
0.0449983	EBPL	Up	1V7_vs_BV
0.0179742	RNASEH2B	Up	1V7_vs_BV
0.0496996	INTS6	Dn	1V7_vs_BV
0.000360057	TDRD3	Up	1V7_vs_BV
0.0130346	KCTD12	Dn	1V7_vs_BV
0.0472562	AC001226.2	Dn	1V7_vs_BV
0.047067	TGDS	Dn	1V7_vs_BV
0.00701414	GPR183	Up	1V7_vs_BV
0.0436555	ARGLU1	Dn	1V7_vs_BV
0.0148102	IRS2	Dn	1V7_vs_BV
0.0455554	CARS2	Dn	1V7_vs_BV
0.0084088	PNP	Up	1V7_vs_BV
0.00169976	METTL17	Dn	1V7_vs_BV
0.0395767	TOX4	Up	1V7_vs_BV
0.012289	TRDV2	Up	1V7_vs_BV
0.0187314	LRP10	Dn	1V7_vs_BV
0.0265131	PSMB5	Up	1V7_vs_BV
0.00522191	C14orf119	Up	1V7_vs_BV
0.00711585	AP1G2	Dn	1V7_vs_BV
0.0178726	BAZ1A	Dn	1V7_vs_BV
0.00188644	AL121603.2	Dn	1V7_vs_BV
0.0331853	FBXO33	Dn	1V7_vs_BV
0.0135689	KLHDC2	Dn	1V7_vs_BV
0.0452783	RTRAF	Up	1V7_vs_BV
0.0196317	PTGER2	Dn	1V7_vs_BV
0.0124562	LGALS3	Up	1V7_vs_BV
0.0149773	ZBTB1	Dn	1V7_vs_BV
0.047204	EIF2S1	Up	1V7_vs_BV
0.000427934	SRSF5	Dn	1V7_vs_BV
0.0347553	COX16	Up	1V7_vs_BV
0.0148814	PNMA1	Dn	1V7_vs_BV
0.0499193	ISCA2	Up	1V7_vs_BV
0.0364166	TMED10	Up	1V7_vs_BV
0.00294314	SLIRP	Up	1V7_vs_BV
0.0496366	SEL1L	Dn	1V7_vs_BV
0.0344355	EML5	Dn	1V7_vs_BV
0.000429214	NDUFB1	Up	1V7_vs_BV
0.005914	MOAP1	Dn	1V7_vs_BV
0.0422291	DDX24	Up	1V7_vs_BV
0.00643435	IFI27L2	Up	1V7_vs_BV
0.0371554	SERPINA1	Up	1V7_vs_BV
0.0257694	PPP2R5C	Dn	1V7_vs_BV
0.0269486	APOPT1	Dn	1V7_vs_BV
0.0446864	IGHG2	Dn	1V7_vs_BV
0.0308012	NOP10	Up	1V7_vs_BV
0.0148597	LPCAT4	Dn	1V7_vs_BV
0.0252334	EHD4	Dn	1V7_vs_BV
0.0157177	TMEM62	Dn	1V7_vs_BV
0.0430123	MFAP1	Up	1V7_vs_BV
0.00243735	EIF3J	Up	1V7_vs_BV
0.00998179	SLC30A4	Dn	1V7_vs_BV
0.027562	DMXL2	Dn	1V7_vs_BV
0.03009	FAM214A	Dn	1V7_vs_BV
0.0185729	RFX7	Dn	1V7_vs_BV
0.0285	ADAM10	Dn	1V7_vs_BV
0.0128201	DPP8	Dn	1V7_vs_BV
0.0333366	ANP32A	Up	1V7_vs_BV
0.0172726	MYO9A	Dn	1V7_vs_BV
0.0270946	PARP6	Dn	1V7_vs_BV
0.0418407	ADPGK	Dn	1V7_vs_BV
0.0476742	SEMA7A	Dn	1V7_vs_BV
0.00465352	ULK3	Dn	1V7_vs_BV
0.0140656	IMP3	Up	1V7_vs_BV
0.0112821	PEAK1	Dn	1V7_vs_BV
0.0286863	CIB2	Dn	1V7_vs_BV
0.0300186	ST20	Up	1V7_vs_BV
0.0211223	C15orf40	Up	1V7_vs_BV
0.0337746	BTBD1	Dn	1V7_vs_BV
0.0133213	GOLGA6L4	Dn	1V7_vs_BV
0.0249214	POLG	Dn	1V7_vs_BV
0.0365112	RCCD1	Dn	1V7_vs_BV
0.0214537	AC013394.1	Dn	1V7_vs_BV
0.00994388	CHSY1	Dn	1V7_vs_BV
0.0250078	LUC7L	Dn	1V7_vs_BV
0.0245813	RAB11FIP3	Dn	1V7_vs_BV
0.0101666	RHOT2	Dn	1V7_vs_BV
0.0406245	JMJD8	Dn	1V7_vs_BV
0.0416242	ZNF598	Dn	1V7_vs_BV
0.0293064	MLST8	Dn	1V7_vs_BV
0.0488296	ECI1	Dn	1V7_vs_BV
0.0433724	SRRM2	Dn	1V7_vs_BV
0.0352976	PRSS22	Up	1V7_vs_BV
0.0394703	ZNF75A	Up	1V7_vs_BV
0.0164311	ATF7IP2	Dn	1V7_vs_BV
0.0432633	AC007216.4	Up	1V7_vs_BV
0.00523912	NPIPA1	Dn	1V7_vs_BV
0.0322633	AC138969.1	Dn	1V7_vs_BV
0.0444615	NOMO2	Dn	1V7_vs_BV
0.0104805	LYRM1	Up	1V7_vs_BV
0.0232962	CDR2	Dn	1V7_vs_BV
0.0413963	NPIPB5	Dn	1V7_vs_BV
0.0247868	SH2B1	Dn	1V7_vs_BV
0.0313625	AC009133.1	Dn	1V7_vs_BV
0.0482743	TAOK2	Dn	1V7_vs_BV
0.0459565	ALDOA	Up	1V7_vs_BV
0.0283646	SEPHS2	Up	1V7_vs_BV
0.0155468	ITGAL	Dn	1V7_vs_BV
0.0174022	ORAI3	Up	1V7_vs_BV
0.01771	SETD1A	Dn	1V7_vs_BV
0.0113935	PYCARD	Up	1V7_vs_BV
0.0321934	LONP2	Dn	1V7_vs_BV
0.0262676	GNAO1	Dn	1V7_vs_BV
0.0461763	AMFR	Dn	1V7_vs_BV
0.0461672	NLRC5	Dn	1V7_vs_BV
0.0194327	ZNF319	Dn	1V7_vs_BV
0.0194412	CSNK2A2	Dn	1V7_vs_BV
0.00922659	ATP6V0D1	Up	1V7_vs_BV
0.03914	CARMIL2	Dn	1V7_vs_BV
0.0164744	NFAT5	Dn	1V7_vs_BV
0.000927223	NOB1	Up	1V7_vs_BV
0.0487142	EXOSC6	Dn	1V7_vs_BV
0.0184722	COG4	Dn	1V7_vs_BV
0.0053858	HSBP1	Up	1V7_vs_BV
0.00644864	TAF1C	Dn	1V7_vs_BV
0.0191089	CYBA	Up	1V7_vs_BV
0.00594035	MVD	Dn	1V7_vs_BV
0.0031045	CDK10	Dn	1V7_vs_BV
0.00264958	VPS9D1	Dn	1V7_vs_BV
0.0397105	ZNF276	Dn	1V7_vs_BV
0.0320507	YWHAE	Up	1V7_vs_BV
0.0428061	PITPNA-AS1	Up	1V7_vs_BV
0.0355452	DPH1	Dn	1V7_vs_BV
0.00726241	TSR1	Dn	1V7_vs_BV
0.0369151	TAX1BP3	Up	1V7_vs_BV
0.0475466	ATP2A3	Dn	1V7_vs_BV
0.0254137	PELP1	Dn	1V7_vs_BV
0.0175591	MED11	Up	1V7_vs_BV
0.0157558	MINK1	Dn	1V7_vs_BV
0.0185385	RNF167	Up	1V7_vs_BV
0.0225739	SPAG7	Up	1V7_vs_BV
0.0337173	ZNF232	Up	1V7_vs_BV
0.0443878	CTDNEP1	Dn	1V7_vs_BV
0.00497198	EIF4A1	Up	1V7_vs_BV
0.0127175	TRAPPC1	Up	1V7_vs_BV
0.0116828	PER1	Dn	1V7_vs_BV
0.0359988	CTC1	Dn	1V7_vs_BV
0.0373222	GRAP	Up	1V7_vs_BV
0.0270092	AC007952.4	Dn	1V7_vs_BV
0.0385134	WSB1	Dn	1V7_vs_BV
0.0134368	PHF12	Dn	1V7_vs_BV
0.0448869	TP53I13	Dn	1V7_vs_BV
0.0210234	ZNF830	Up	1V7_vs_BV
0.0233752	LIG3	Dn	1V7_vs_BV
0.0125216	CCL3	Up	1V7_vs_BV
0.0139545	MRM1	Up	1V7_vs_BV
0.0343743	MLLT6	Dn	1V7_vs_BV
0.0311475	PLXDC1	Dn	1V7_vs_BV
0.00555989	CACNB1	Dn	1V7_vs_BV
0.0175265	STARD3	Dn	1V7_vs_BV
0.042251	AC004585.1	Up	1V7_vs_BV
0.0139261	KLHL11	Dn	1V7_vs_BV
0.04883	RETREG3	Dn	1V7_vs_BV
0.0356295	PSME3	Dn	1V7_vs_BV
0.019247	VAT1	Dn	1V7_vs_BV
0.0175954	TMUB2	Dn	1V7_vs_BV
0.0289382	NMT1	Dn	1V7_vs_BV
0.0334501	KPNB1	Dn	1V7_vs_BV
0.00305137	OSBPL7	Dn	1V7_vs_BV
0.00330121	CDK5RAP3	Dn	1V7_vs_BV
0.0272589	NFE2L1	Dn	1V7_vs_BV
0.0261069	SNF8	Up	1V7_vs_BV
0.0254052	GNGT2	Up	1V7_vs_BV
0.00417	PHB	Up	1V7_vs_BV
0.00468262	MRPL27	Up	1V7_vs_BV
0.00985636	NME2	Up	1V7_vs_BV
0.0241771	MBTD1	Dn	1V7_vs_BV
0.0017898	AKAP1	Up	1V7_vs_BV
0.0178613	SUPT4H1	Up	1V7_vs_BV
0.0203279	MTMR4	Dn	1V7_vs_BV
0.0230814	TUBD1	Dn	1V7_vs_BV
0.0213088	ICAM2	Up	1V7_vs_BV
0.0412227	PECAM1	Up	1V7_vs_BV
0.00386344	DDX5	Dn	1V7_vs_BV
0.0420433	RGS9	Dn	1V7_vs_BV
0.0213302	PITPNC1	Dn	1V7_vs_BV
0.0455725	PRKAR1A	Dn	1V7_vs_BV
0.0266102	ARMC7	Up	1V7_vs_BV
0.0157158	GGA3	Dn	1V7_vs_BV
0.0408456	TMEM94	Dn	1V7_vs_BV
0.0351238	UNC13D	Dn	1V7_vs_BV
0.0288894	FBF1	Dn	1V7_vs_BV
0.0224133	ACOX1	Dn	1V7_vs_BV
0.0439385	RHBDF2	Dn	1V7_vs_BV
0.0165253	ST6GALNAC2	Dn	1V7_vs_BV
0.0421686	MXRA7	Dn	1V7_vs_BV
0.00578186	SRSF2	Dn	1V7_vs_BV
0.00266168	SEC14L1	Dn	1V7_vs_BV
0.0119265	SEPT9	Dn	1V7_vs_BV
0.0106744	TMC6	Dn	1V7_vs_BV
0.0107823	SOCS3	Dn	1V7_vs_BV
0.0207684	USP36	Dn	1V7_vs_BV
0.0452427	EIF4A3	Up	1V7_vs_BV
0.0173763	SGSH	Dn	1V7_vs_BV
0.0119869	CEP131	Dn	1V7_vs_BV
0.0293084	SLC38A10	Dn	1V7_vs_BV
0.022137	ACTG1	Up	1V7_vs_BV
0.0275697	FAAP100	Dn	1V7_vs_BV
0.0407227	CCDC137	Up	1V7_vs_BV
0.0258415	HGS	Dn	1V7_vs_BV
0.0180145	P4HB	Dn	1V7_vs_BV
0.0199612	AC145207.5	Up	1V7_vs_BV
0.039563	ANAPC11	Up	1V7_vs_BV
0.0135157	FASN	Dn	1V7_vs_BV
0.0295796	NARF	Dn	1V7_vs_BV
0.0324332	FOXK2	Dn	1V7_vs_BV
0.0252382	TBCD	Dn	1V7_vs_BV
0.00318755	LPIN2	Dn	1V7_vs_BV
0.0386517	MYL12A	Up	1V7_vs_BV
0.0235907	CHMP1B	Dn	1V7_vs_BV
0.0346441	KIAA1328	Dn	1V7_vs_BV
0.02473	MBD1	Dn	1V7_vs_BV
0.0108226	CXXC1	Dn	1V7_vs_BV
0.00491876	TXNL1	Up	1V7_vs_BV
0.00196828	PMAIP1	Dn	1V7_vs_BV
0.0020449	VPS4B	Up	1V7_vs_BV
0.0187728	RTTN	Dn	1V7_vs_BV
0.0161864	CNDP2	Dn	1V7_vs_BV
0.0198435	MBP	Up	1V7_vs_BV
0.0354202	ATP9B	Dn	1V7_vs_BV
0.0397412	NFATC1	Dn	1V7_vs_BV
0.0397262	CTDP1	Dn	1V7_vs_BV
0.0468886	SRXN1	Dn	1V7_vs_BV
0.0307441	PCED1A	Dn	1V7_vs_BV
0.0288712	CENPB	Dn	1V7_vs_BV
0.0310433	CDC25B	Dn	1V7_vs_BV
0.0498353	PRNP	Dn	1V7_vs_BV
0.0149997	GPCPD1	Dn	1V7_vs_BV
0.016162	NDUFAF5	Dn	1V7_vs_BV
0.0150418	SNX5	Up	1V7_vs_BV
0.0363688	NXT1	Up	1V7_vs_BV
0.0202669	ENTPD6	Dn	1V7_vs_BV
0.00159894	ZNF337-AS1	Dn	1V7_vs_BV
0.0475039	KIF3B	Dn	1V7_vs_BV
0.0174268	NOL4L	Dn	1V7_vs_BV
0.0250893	EIF2S2	Up	1V7_vs_BV
0.0362924	DYNLRB1	Up	1V7_vs_BV
0.04254	TRPC4AP	Dn	1V7_vs_BV
0.00201066	ROMO1	Up	1V7_vs_BV
0.0195752	SLA2	Dn	1V7_vs_BV
0.0435964	DSN1	Dn	1V7_vs_BV
0.0420019	RPRD1B	Up	1V7_vs_BV
0.0100409	TOP1	Up	1V7_vs_BV
0.0317363	ACOT8	Up	1V7_vs_BV
0.0212574	ZNF335	Dn	1V7_vs_BV
0.0354402	TMEM189	Dn	1V7_vs_BV
0.0153649	NPEPL1	Dn	1V7_vs_BV
0.0134149	ATP5F1E	Up	1V7_vs_BV
0.0461525	PRELID3B	Dn	1V7_vs_BV
0.0143406	ZNF831	Dn	1V7_vs_BV
0.0008618	TAF4	Dn	1V7_vs_BV
0.0397044	LSM14B	Dn	1V7_vs_BV
0.0405019	MTG2	Up	1V7_vs_BV
0.0405956	GID8	Up	1V7_vs_BV
0.0429804	ARFGAP1	Dn	1V7_vs_BV
0.000464715	TPD52L2	Dn	1V7_vs_BV
0.0427133	CFD	Up	1V7_vs_BV
0.0289074	ARHGAP45	Dn	1V7_vs_BV
0.0421506	MIDN	Dn	1V7_vs_BV
0.0177585	MBD3	Dn	1V7_vs_BV
0.0408408	UQCR11	Up	1V7_vs_BV
0.0192571	AC012615.1	Dn	1V7_vs_BV
0.0339034	CSNK1G2	Dn	1V7_vs_BV
0.00762957	GADD45B	Dn	1V7_vs_BV
0.00638531	EEF2	Dn	1V7_vs_BV
0.0319404	FEM1A	Dn	1V7_vs_BV
0.0366608	DUS3L	Dn	1V7_vs_BV
0.0061758	TNFSF14	Up	1V7_vs_BV
0.00818828	VAV1	Dn	1V7_vs_BV
0.00867892	PNPLA6	Dn	1V7_vs_BV
0.0153452	PET100	Up	1V7_vs_BV
0.0338435	STXBP2	Up	1V7_vs_BV
0.0147646	TRAPPC5	Up	1V7_vs_BV
0.0291433	CERS4	Dn	1V7_vs_BV
0.00810621	NDUFA7	Up	1V7_vs_BV
0.0306797	UBL5	Up	1V7_vs_BV
2.43015e-05	C19orf66	Dn	1V7_vs_BV
0.0244389	SLC44A2	Dn	1V7_vs_BV
0.0465364	CARM1	Dn	1V7_vs_BV
0.0109818	SMARCA4	Dn	1V7_vs_BV
0.0230723	RAB3D	Dn	1V7_vs_BV
0.0353511	EPOR	Up	1V7_vs_BV
0.0356049	ZNF136	Up	1V7_vs_BV
0.03246	WDR83OS	Up	1V7_vs_BV
0.000850274	TRIR	Up	1V7_vs_BV
0.000395738	JUNB	Dn	1V7_vs_BV
0.00847526	NACC1	Dn	1V7_vs_BV
0.00169828	CCDC130	Up	1V7_vs_BV
0.0160066	MRI1	Dn	1V7_vs_BV
0.0434144	SAMD1	Dn	1V7_vs_BV
0.0482909	PKN1	Dn	1V7_vs_BV
9.96957e-06	DNAJB1	Dn	1V7_vs_BV
0.0164949	BRD4	Dn	1V7_vs_BV
0.00715496	RASAL3	Dn	1V7_vs_BV
0.0208552	COLGALT1	Dn	1V7_vs_BV
0.0277912	FCHO1	Dn	1V7_vs_BV
0.0140943	MAST3	Dn	1V7_vs_BV
0.00891729	SUGP2	Dn	1V7_vs_BV
0.0220068	NR2C2AP	Up	1V7_vs_BV
0.00676793	SUGP1	Dn	1V7_vs_BV
0.00782578	ATP13A1	Dn	1V7_vs_BV
0.0375443	ZNF66	Dn	1V7_vs_BV
0.0135423	PLEKHF1	Up	1V7_vs_BV
0.0220944	DPY19L3	Dn	1V7_vs_BV
0.0299802	CEP89	Dn	1V7_vs_BV
0.042624	FXYD1	Up	1V7_vs_BV
0.0253735	HAUS5	Dn	1V7_vs_BV
0.0491064	KMT2B	Dn	1V7_vs_BV
0.0479642	HCST	Up	1V7_vs_BV
0.0339063	ZNF829	Dn	1V7_vs_BV
0.0232055	SIPA1L3	Dn	1V7_vs_BV
0.00451797	IFNL1	Up	1V7_vs_BV
0.0416945	SAMD4B	Dn	1V7_vs_BV
0.000689383	ZFP36	Dn	1V7_vs_BV
0.00738127	SUPT5H	Dn	1V7_vs_BV
0.0278191	DYRK1B	Dn	1V7_vs_BV
0.0154953	AKT2	Dn	1V7_vs_BV
0.0101894	PLD3	Up	1V7_vs_BV
0.0366556	ITPKC	Dn	1V7_vs_BV
0.0288378	C19orf54	Dn	1V7_vs_BV
0.0314076	SNRPA	Up	1V7_vs_BV
0.00238476	EGLN2	Up	1V7_vs_BV
0.0088548	B3GNT8	Up	1V7_vs_BV
0.0123636	ARHGEF1	Dn	1V7_vs_BV
0.0289018	ERF	Dn	1V7_vs_BV
0.0286997	PAFAH1B3	Up	1V7_vs_BV
0.015538	XRCC1	Up	1V7_vs_BV
0.00673767	ZNF222	Up	1V7_vs_BV
0.0151965	BLOC1S3	Up	1V7_vs_BV
0.024598	ERCC1	Up	1V7_vs_BV
0.0272939	FBXO46	Dn	1V7_vs_BV
0.00903244	TMEM143	Dn	1V7_vs_BV
0.0267259	GRWD1	Up	1V7_vs_BV
0.0447918	BCAT2	Dn	1V7_vs_BV
0.035826	FCGRT	Up	1V7_vs_BV
0.025908	IL4I1	Up	1V7_vs_BV
0.0108543	SPACA6	Dn	1V7_vs_BV
0.0470449	ZNF347	Dn	1V7_vs_BV
0.0219492	MYADM	Dn	1V7_vs_BV
0.00262182	NDUFA3	Up	1V7_vs_BV
0.0460978	TFPT	Up	1V7_vs_BV
0.029179	LENG1	Up	1V7_vs_BV
0.0201919	TSEN34	Up	1V7_vs_BV
0.0201584	LENG8	Dn	1V7_vs_BV
0.0276489	U2AF2	Dn	1V7_vs_BV
0.0397813	ZSCAN5A	Dn	1V7_vs_BV
0.0251801	ZNF805	Dn	1V7_vs_BV
0.00891941	ZNF460	Dn	1V7_vs_BV
0.0171773	TRAPPC2B	Up	1V7_vs_BV
0.0246077	LINC01311	Up	1V7_vs_BV
0.00804296	AC245060.5	Up	1V7_vs_BV
0.0137251	ASPHD2	Dn	1V7_vs_BV
0.0262664	HPS4	Dn	1V7_vs_BV
0.0259573	XBP1	Up	1V7_vs_BV
0.0241963	UQCR10	Up	1V7_vs_BV
0.0388231	RNF215	Dn	1V7_vs_BV
0.0135554	PIK3IP1	Dn	1V7_vs_BV
0.0345867	SFI1	Dn	1V7_vs_BV
0.0281603	MYH9	Dn	1V7_vs_BV
0.00010869	MFNG	Dn	1V7_vs_BV
0.0492398	PDXP	Dn	1V7_vs_BV
0.0393169	PLA2G6	Dn	1V7_vs_BV
0.00734052	GTPBP1	Dn	1V7_vs_BV
0.0270753	CBX7	Dn	1V7_vs_BV
0.0133343	ATF4	Dn	1V7_vs_BV
0.0463872	TNRC6B	Dn	1V7_vs_BV
0.0272086	SGSM3	Dn	1V7_vs_BV
0.0302151	MKL1	Dn	1V7_vs_BV
0.0117017	TEF	Dn	1V7_vs_BV
0.0370069	Z93241.1	Dn	1V7_vs_BV
0.0485134	CYB5R3	Up	1V7_vs_BV
0.0368914	PARVB	Up	1V7_vs_BV
0.047952	PRR34-AS1	Up	1V7_vs_BV
0.00613362	TRABD	Dn	1V7_vs_BV
0.0185474	TUBGCP6	Dn	1V7_vs_BV
0.0156364	HDAC10	Dn	1V7_vs_BV
0.0210685	LMF2	Dn	1V7_vs_BV
0.00979388	SCO2	Up	1V7_vs_BV
0.0475824	ATP5PF	Up	1V7_vs_BV
0.0196106	N6AMT1	Up	1V7_vs_BV
0.00603009	CFAP298	Up	1V7_vs_BV
0.0369201	LINC00649	Up	1V7_vs_BV
0.0442266	PSMG1	Up	1V7_vs_BV
0.0384265	BRWD1	Dn	1V7_vs_BV
0.0150032	PKNOX1	Dn	1V7_vs_BV
0.0110558	PFKL	Dn	1V7_vs_BV
0.0258698	ITGB2-AS1	Dn	1V7_vs_BV
0.047912	ADARB1	Dn	1V7_vs_BV
0.0468571	PCNT	Dn	1V7_vs_BV
0.0258245	C1orf159	Dn	2V14_vs_BV
0.00894722	SDF4	Dn	2V14_vs_BV
0.0399238	UBE2J2	Dn	2V14_vs_BV
0.0220921	ACAP3	Dn	2V14_vs_BV
0.00553492	PUSL1	Dn	2V14_vs_BV
0.0180122	AURKAIP1	Dn	2V14_vs_BV
0.02808	RER1	Dn	2V14_vs_BV
0.0067021	PLCH2	Dn	2V14_vs_BV
0.0186063	LRRC47	Dn	2V14_vs_BV
0.026066	VAMP3	Up	2V14_vs_BV
0.0261527	PEX14	Dn	2V14_vs_BV
0.00888443	FBXO6	Dn	2V14_vs_BV
0.0256291	MFN2	Dn	2V14_vs_BV
0.0264086	MIIP	Dn	2V14_vs_BV
0.0339631	PRDM2	Up	2V14_vs_BV
0.0441471	SZRD1	Dn	2V14_vs_BV
0.0345681	DDOST	Dn	2V14_vs_BV
0.036671	CNR2	Up	2V14_vs_BV
0.00391561	RUNX3	Dn	2V14_vs_BV
0.0467908	LDLRAP1	Dn	2V14_vs_BV
0.0200451	UBXN11	Dn	2V14_vs_BV
0.0375193	ZNF683	Dn	2V14_vs_BV
0.0173199	GPATCH3	Dn	2V14_vs_BV
0.039457	NUDC	Dn	2V14_vs_BV
0.0295005	SYTL1	Dn	2V14_vs_BV
0.0253453	MAP3K6	Dn	2V14_vs_BV
0.0191956	IFI6	Dn	2V14_vs_BV
0.0494785	SNHG12	Dn	2V14_vs_BV
0.0340127	SRSF4	Dn	2V14_vs_BV
0.0167049	LCK	Dn	2V14_vs_BV
0.0370883	RBBP4	Up	2V14_vs_BV
0.0139573	S100PBP	Up	2V14_vs_BV
0.0478348	SMIM12	Dn	2V14_vs_BV
0.0278331	DLGAP3	Dn	2V14_vs_BV
0.00864018	ZMYM4	Up	2V14_vs_BV
0.0317584	NCDN	Dn	2V14_vs_BV
0.0102979	TRAPPC3	Dn	2V14_vs_BV
0.00131045	MRPS15	Dn	2V14_vs_BV
0.00829851	C1orf109	Up	2V14_vs_BV
0.011838	FHL3	Dn	2V14_vs_BV
0.00726515	C1orf50	Dn	2V14_vs_BV
0.015521	ATP6V0B	Dn	2V14_vs_BV
0.0388384	EPS15	Up	2V14_vs_BV
0.016495	ECHDC2	Dn	2V14_vs_BV
0.0328657	C1orf123	Dn	2V14_vs_BV
0.0183189	TCEANC2	Up	2V14_vs_BV
0.015627	MRPL37	Dn	2V14_vs_BV
0.0262996	TTC4	Up	2V14_vs_BV
0.0318579	PARS2	Dn	2V14_vs_BV
0.0105882	ITGB3BP	Up	2V14_vs_BV
0.0369331	MIER1	Up	2V14_vs_BV
0.0124902	SLC35D1	Up	2V14_vs_BV
0.027997	ZRANB2	Up	2V14_vs_BV
0.0414588	BCL10	Up	2V14_vs_BV
0.0395465	RBMXL1	Up	2V14_vs_BV
0.027031	GBP3	Up	2V14_vs_BV
0.0229916	GBP1	Up	2V14_vs_BV
0.016049	GBP5	Up	2V14_vs_BV
0.00704915	ZNF644	Up	2V14_vs_BV
0.0475159	RPAP2	Up	2V14_vs_BV
0.0145445	TMED5	Up	2V14_vs_BV
0.0264921	ALG14	Up	2V14_vs_BV
0.00417418	DPYD	Up	2V14_vs_BV
0.0281613	GSTM3	Dn	2V14_vs_BV
0.0469024	CEPT1	Up	2V14_vs_BV
0.0332016	RHOC	Dn	2V14_vs_BV
0.00729255	SLC16A1	Dn	2V14_vs_BV
0.0204589	WDR3	Up	2V14_vs_BV
0.0290515	NBPF15	Up	2V14_vs_BV
0.0355359	NBPF20	Up	2V14_vs_BV
0.0224414	PIAS3	Dn	2V14_vs_BV
0.00161848	NBPF12	Up	2V14_vs_BV
0.00899401	PRPF3	Up	2V14_vs_BV
0.043971	CTSS	Up	2V14_vs_BV
0.0397573	TNFAIP8L2	Up	2V14_vs_BV
0.00369665	C1orf43	Dn	2V14_vs_BV
0.0266534	FLAD1	Dn	2V14_vs_BV
0.0137418	RUSC1	Dn	2V14_vs_BV
0.0167917	LMNA	Dn	2V14_vs_BV
0.0323557	GLMP	Dn	2V14_vs_BV
0.0236892	ETV3	Up	2V14_vs_BV
0.0257896	MNDA	Up	2V14_vs_BV
0.015243	PYHIN1	Up	2V14_vs_BV
0.0396926	PIGM	Up	2V14_vs_BV
0.0146463	PEX19	Up	2V14_vs_BV
0.0376308	COPA	Up	2V14_vs_BV
0.0396194	SLAMF6	Up	2V14_vs_BV
0.0433154	CD84	Up	2V14_vs_BV
0.047892	TSTD1	Dn	2V14_vs_BV
0.00333453	PFDN2	Dn	2V14_vs_BV
0.0273836	NIT1	Dn	2V14_vs_BV
0.0385277	NDUFS2	Dn	2V14_vs_BV
0.0189823	UCK2	Dn	2V14_vs_BV
0.0226934	C1orf112	Up	2V14_vs_BV
0.0128473	SCYL3	Up	2V14_vs_BV
0.0488223	PRRC2C	Up	2V14_vs_BV
0.0135484	DARS2	Up	2V14_vs_BV
0.0410383	RABGAP1L	Up	2V14_vs_BV
0.000424513	TOR1AIP2	Up	2V14_vs_BV
0.00190255	TOR1AIP1	Up	2V14_vs_BV
0.0154583	CEP350	Up	2V14_vs_BV
0.00950661	RNASEL	Up	2V14_vs_BV
0.025513	DHX9	Up	2V14_vs_BV
0.00603499	TSEN15	Dn	2V14_vs_BV
0.0237043	SWT1	Dn	2V14_vs_BV
0.0465948	PTPRC	Up	2V14_vs_BV
0.000588882	NSL1	Up	2V14_vs_BV
0.0432633	MIA3	Up	2V14_vs_BV
0.0487976	NVL	Up	2V14_vs_BV
0.00893163	PYCR2	Dn	2V14_vs_BV
0.0179131	GUK1	Dn	2V14_vs_BV
0.019742	COG2	Up	2V14_vs_BV
0.0211402	C1orf131	Up	2V14_vs_BV
0.00194879	IRF2BP2	Dn	2V14_vs_BV
0.0273572	HEATR1	Up	2V14_vs_BV
0.00558719	SCCPDH	Dn	2V14_vs_BV
0.00670107	ZNF124	Up	2V14_vs_BV
0.0233227	ADI1	Dn	2V14_vs_BV
0.0280085	ITGB1BP1	Dn	2V14_vs_BV
0.0228612	ADAM17	Up	2V14_vs_BV
0.0117012	WDCP	Up	2V14_vs_BV
0.0122402	RBKS	Dn	2V14_vs_BV
0.0225666	HEATR5B	Up	2V14_vs_BV
0.0156838	EIF2AK2	Up	2V14_vs_BV
0.0207655	GEMIN6	Up	2V14_vs_BV
0.00225458	DHX57	Up	2V14_vs_BV
0.00182779	ZFP36L2	Dn	2V14_vs_BV
0.0233674	PREPL	Up	2V14_vs_BV
0.029435	FOXN2	Up	2V14_vs_BV
0.0121659	RTN4	Dn	2V14_vs_BV
0.0345155	PAPOLG	Up	2V14_vs_BV
0.0344112	USP34	Up	2V14_vs_BV
0.0249776	EHBP1	Up	2V14_vs_BV
0.0340784	ACTR2	Up	2V14_vs_BV
0.0129499	PLEK	Up	2V14_vs_BV
0.0403054	GMCL1	Dn	2V14_vs_BV
0.0450957	PCYOX1	Up	2V14_vs_BV
0.0227844	FAM136A	Dn	2V14_vs_BV
0.0166778	ZNF638	Up	2V14_vs_BV
0.0108248	AUP1	Dn	2V14_vs_BV
0.019647	SEMA4F	Dn	2V14_vs_BV
0.031375	PTCD3	Up	2V14_vs_BV
0.0471734	ANKRD36C	Up	2V14_vs_BV
0.00644204	DUSP2	Dn	2V14_vs_BV
0.028876	AC092683.1	Up	2V14_vs_BV
0.00978137	ANKRD36B	Up	2V14_vs_BV
0.0216929	COX5B	Dn	2V14_vs_BV
0.019284	IL18RAP	Up	2V14_vs_BV
0.0167924	GCC2	Up	2V14_vs_BV
0.00979104	CCDC93	Up	2V14_vs_BV
0.0263571	NIFK	Up	2V14_vs_BV
0.0190404	GYPC	Dn	2V14_vs_BV
0.0317212	ARHGAP15	Up	2V14_vs_BV
0.0109658	GTDC1	Up	2V14_vs_BV
0.000871495	MBD5	Up	2V14_vs_BV
0.0310399	ARL6IP6	Dn	2V14_vs_BV
0.00178691	NR4A2	Dn	2V14_vs_BV
0.0354621	MARCH7	Up	2V14_vs_BV
0.0372466	SLC4A10	Up	2V14_vs_BV
0.00246616	TTC21B	Up	2V14_vs_BV
0.0470231	DYNC1I2	Up	2V14_vs_BV
0.0499378	ATF2	Up	2V14_vs_BV
0.0351341	TTN-AS1	Up	2V14_vs_BV
0.00118515	ORMDL1	Dn	2V14_vs_BV
0.00422214	STAT4	Up	2V14_vs_BV
0.0260217	CAVIN2	Dn	2V14_vs_BV
0.0170939	ANKRD44	Up	2V14_vs_BV
0.0177445	HSPD1	Up	2V14_vs_BV
0.0199364	MOB4	Dn	2V14_vs_BV
0.0247678	C2orf69	Dn	2V14_vs_BV
0.0342513	CLK1	Up	2V14_vs_BV
0.0208151	FAM126B	Up	2V14_vs_BV
0.0329599	CASP10	Up	2V14_vs_BV
0.028444	CASP8	Up	2V14_vs_BV
0.0278304	CYP20A1	Up	2V14_vs_BV
0.048653	CREB1	Up	2V14_vs_BV
0.0459384	METTL21A	Dn	2V14_vs_BV
0.0301624	MREG	Up	2V14_vs_BV
0.0243431	CXCR2	Up	2V14_vs_BV
0.0185679	CNPPD1	Dn	2V14_vs_BV
0.025228	ZFAND2B	Dn	2V14_vs_BV
0.0449612	ATG9A	Dn	2V14_vs_BV
0.0355709	EPHA4	Up	2V14_vs_BV
0.0416901	RHBDD1	Up	2V14_vs_BV
0.00502526	AC073254.1	Up	2V14_vs_BV
0.00354643	GIGYF2	Up	2V14_vs_BV
0.00938364	LRRFIP1	Dn	2V14_vs_BV
0.0146717	UBE2F	Dn	2V14_vs_BV
0.0336622	NDUFA10	Dn	2V14_vs_BV
0.0106718	ATG4B	Dn	2V14_vs_BV
0.0072402	TRNT1	Up	2V14_vs_BV
0.0195939	MTMR14	Dn	2V14_vs_BV
0.0117242	FANCD2	Up	2V14_vs_BV
0.0271078	SEC13	Dn	2V14_vs_BV
0.00616634	TSEN2	Up	2V14_vs_BV
0.0102278	CCDC174	Up	2V14_vs_BV
0.0316636	SH3BP5	Dn	2V14_vs_BV
0.0256762	DPH3	Up	2V14_vs_BV
0.0482709	KAT2B	Up	2V14_vs_BV
0.0441732	UBE2E1	Dn	2V14_vs_BV
0.0268739	CMTM7	Dn	2V14_vs_BV
0.0433765	GOLGA4	Up	2V14_vs_BV
0.0100362	CSRNP1	Dn	2V14_vs_BV
0.0374146	CX3CR1	Up	2V14_vs_BV
0.0370446	TCAIM	Up	2V14_vs_BV
0.0216086	CXCR6	Up	2V14_vs_BV
0.00652698	CCR2	Up	2V14_vs_BV
0.0180668	UQCRC1	Dn	2V14_vs_BV
0.0281438	ARIH2OS	Dn	2V14_vs_BV
0.00361762	WDR6	Dn	2V14_vs_BV
0.0465904	HYAL2	Dn	2V14_vs_BV
0.0148377	RASSF1	Dn	2V14_vs_BV
0.0421924	HEMK1	Dn	2V14_vs_BV
0.0040498	MAPKAPK3	Dn	2V14_vs_BV
0.0462831	RRP9	Dn	2V14_vs_BV
0.0093138	PPM1M	Dn	2V14_vs_BV
0.0400981	GLYCTK	Dn	2V14_vs_BV
0.014284	PHF7	Dn	2V14_vs_BV
0.0403418	GLT8D1	Dn	2V14_vs_BV
0.0418288	ARHGEF3	Up	2V14_vs_BV
0.0126903	TMF1	Up	2V14_vs_BV
0.0397587	CRYBG3	Up	2V14_vs_BV
0.0470043	GPR15	Up	2V14_vs_BV
0.00982874	PCNP	Up	2V14_vs_BV
0.0290842	NFKBIZ	Dn	2V14_vs_BV
0.0160336	BBX	Up	2V14_vs_BV
0.0314482	LINC01215	Up	2V14_vs_BV
0.0424294	TRAT1	Up	2V14_vs_BV
0.0453067	CD96	Up	2V14_vs_BV
0.00842608	BTLA	Up	2V14_vs_BV
0.0422177	AC078785.1	Dn	2V14_vs_BV
0.0139613	ATP6V1A	Up	2V14_vs_BV
0.00590154	ZBTB20	Up	2V14_vs_BV
0.0154346	GOLGB1	Up	2V14_vs_BV
0.0443229	CCDC58	Up	2V14_vs_BV
0.00495587	CCDC14	Up	2V14_vs_BV
0.0219397	SLC41A3	Dn	2V14_vs_BV
0.0120337	ABTB1	Dn	2V14_vs_BV
0.00954756	RAB7A	Dn	2V14_vs_BV
0.0497597	MBD4	Up	2V14_vs_BV
0.000494535	ASTE1	Up	2V14_vs_BV
0.0170214	CEP63	Up	2V14_vs_BV
0.0347937	ARMC8	Up	2V14_vs_BV
0.00619732	XRN1	Up	2V14_vs_BV
0.0446516	SLC9A9	Up	2V14_vs_BV
0.0277659	MBNL1	Up	2V14_vs_BV
0.0198657	IFT80	Up	2V14_vs_BV
0.0423207	MYNN	Up	2V14_vs_BV
0.0405179	PHC3	Up	2V14_vs_BV
0.0115921	AC008040.5	Up	2V14_vs_BV
0.0209375	TNFSF10	Up	2V14_vs_BV
0.011766	PIK3CA	Up	2V14_vs_BV
0.0255134	AP2M1	Dn	2V14_vs_BV
0.00287933	MAGEF1	Dn	2V14_vs_BV
0.0367804	VPS8	Up	2V14_vs_BV
0.0336437	SENP2	Up	2V14_vs_BV
0.0066135	LPP	Up	2V14_vs_BV
0.0368652	TNK2	Dn	2V14_vs_BV
0.0340304	NCBP2-AS2	Dn	2V14_vs_BV
0.00986804	FYTTD1	Up	2V14_vs_BV
0.0307389	ZNF595	Up	2V14_vs_BV
0.00296125	TMEM175	Dn	2V14_vs_BV
0.0379985	SLBP	Dn	2V14_vs_BV
0.0496865	TACC3	Dn	2V14_vs_BV
0.0357362	C4orf48	Dn	2V14_vs_BV
0.00254989	MFSD10	Dn	2V14_vs_BV
0.0345706	LRPAP1	Dn	2V14_vs_BV
0.0331575	STX18	Dn	2V14_vs_BV
0.0297786	MRFAP1L1	Up	2V14_vs_BV
0.00972068	WDR1	Dn	2V14_vs_BV
0.0188299	DTHD1	Up	2V14_vs_BV
0.00343598	RFC1	Up	2V14_vs_BV
0.0374932	HOPX	Dn	2V14_vs_BV
0.015343	POLR2B	Up	2V14_vs_BV
0.0046022	UBA6	Up	2V14_vs_BV
0.0110996	YTHDC1	Up	2V14_vs_BV
0.0180091	GRSF1	Dn	2V14_vs_BV
0.0143408	DCK	Dn	2V14_vs_BV
0.0114545	PPBP	Dn	2V14_vs_BV
0.0343586	AREG	Dn	2V14_vs_BV
0.0128077	THAP6	Up	2V14_vs_BV
0.0380174	NAAA	Dn	2V14_vs_BV
0.0212545	CCNI	Dn	2V14_vs_BV
0.00579725	HNRNPDL	Dn	2V14_vs_BV
0.0101056	ENOPH1	Dn	2V14_vs_BV
0.0433276	PKD2	Up	2V14_vs_BV
0.0328727	PPM1K	Up	2V14_vs_BV
0.000987768	HERC3	Up	2V14_vs_BV
0.00105047	SMARCAD1	Up	2V14_vs_BV
0.0296065	PDLIM5	Up	2V14_vs_BV
0.0395759	TSPAN5	Dn	2V14_vs_BV
0.00858033	UBE2D3	Dn	2V14_vs_BV
0.0425452	CISD2	Dn	2V14_vs_BV
0.00721978	MCUB	Dn	2V14_vs_BV
0.00435065	METTL14	Up	2V14_vs_BV
0.0299786	NUDT6	Dn	2V14_vs_BV
0.00336417	INPP4B	Up	2V14_vs_BV
0.0312648	SMARCA5	Up	2V14_vs_BV
0.0398348	SMARCA5-AS1	Up	2V14_vs_BV
0.0206824	ABCE1	Up	2V14_vs_BV
0.0165859	LSM6	Up	2V14_vs_BV
0.0404883	DDX60	Up	2V14_vs_BV
0.0265657	DDX60L	Up	2V14_vs_BV
0.0334937	CBR4	Up	2V14_vs_BV
0.00195553	CLCN3	Up	2V14_vs_BV
0.0237032	IRF2	Up	2V14_vs_BV
0.0184726	SLC25A4	Dn	2V14_vs_BV
0.0208996	ANKRD37	Dn	2V14_vs_BV
0.0133822	CCDC127	Up	2V14_vs_BV
0.0343974	SPEF2	Up	2V14_vs_BV
0.00835728	LMBRD2	Up	2V14_vs_BV
0.0411757	NUP155	Up	2V14_vs_BV
0.0296038	RICTOR	Up	2V14_vs_BV
0.0414691	C5orf51	Up	2V14_vs_BV
0.0440122	C5orf34	Up	2V14_vs_BV
0.0459601	NNT-AS1	Up	2V14_vs_BV
0.0324442	PARP8	Up	2V14_vs_BV
0.0412581	MTREX	Up	2V14_vs_BV
0.00253511	GPBP1	Up	2V14_vs_BV
0.0204605	IPO11	Up	2V14_vs_BV
0.0219127	ADAMTS6	Up	2V14_vs_BV
0.0395908	ANKRA2	Up	2V14_vs_BV
0.0198796	ENC1	Dn	2V14_vs_BV
0.0139667	GFM2	Up	2V14_vs_BV
0.0111734	POLK	Up	2V14_vs_BV
0.0188524	SCAMP1	Up	2V14_vs_BV
0.0331949	MTX3	Up	2V14_vs_BV
0.036762	XRCC4	Up	2V14_vs_BV
0.0407161	CCNH	Up	2V14_vs_BV
0.0363045	TMEM161B-AS1	Up	2V14_vs_BV
0.0246846	FAM172A	Up	2V14_vs_BV
0.0175223	GPR150	Dn	2V14_vs_BV
0.0497667	CAST	Up	2V14_vs_BV
0.00426563	RIOK2	Up	2V14_vs_BV
0.0149315	SLCO4C1	Up	2V14_vs_BV
0.0176061	PPIP5K2	Up	2V14_vs_BV
0.0467911	PJA2	Up	2V14_vs_BV
0.01815	DCP2	Up	2V14_vs_BV
0.000662017	AP3S1	Dn	2V14_vs_BV
0.0269835	AC034236.2	Dn	2V14_vs_BV
0.00959499	TNFAIP8	Up	2V14_vs_BV
0.0252642	SNX2	Up	2V14_vs_BV
0.0158796	C5orf63	Up	2V14_vs_BV
0.0323177	AC116366.3	Dn	2V14_vs_BV
0.0220568	PPP2CA	Dn	2V14_vs_BV
0.0421974	CDKL3	Up	2V14_vs_BV
0.0440707	UBE2B	Dn	2V14_vs_BV
0.0410399	CAMLG	Dn	2V14_vs_BV
0.00827255	SMAD5	Up	2V14_vs_BV
0.0456856	HNRNPA0	Dn	2V14_vs_BV
0.0112736	BRD8	Up	2V14_vs_BV
0.0004729	CDC23	Up	2V14_vs_BV
0.0340587	TMEM173	Dn	2V14_vs_BV
0.0129528	UBE2D2	Dn	2V14_vs_BV
0.0114036	RNF14	Up	2V14_vs_BV
0.00827916	NDFIP1	Dn	2V14_vs_BV
0.00529938	FBXO38	Up	2V14_vs_BV
0.0325871	CD74	Dn	2V14_vs_BV
0.0438905	ANXA6	Dn	2V14_vs_BV
0.00567611	GM2A	Up	2V14_vs_BV
0.0155636	G3BP1	Up	2V14_vs_BV
0.012598	MFAP3	Up	2V14_vs_BV
0.0228862	CNOT8	Dn	2V14_vs_BV
0.0188678	DUSP1	Dn	2V14_vs_BV
0.0259821	KIAA1191	Dn	2V14_vs_BV
0.0337392	TSPAN17	Dn	2V14_vs_BV
0.0362451	PRELID1	Dn	2V14_vs_BV
0.0136706	DBN1	Dn	2V14_vs_BV
0.0223072	TMED9	Dn	2V14_vs_BV
0.0285889	RMND5B	Dn	2V14_vs_BV
0.0160834	CLK4	Up	2V14_vs_BV
0.0437822	TBC1D9B	Dn	2V14_vs_BV
0.00378155	BPHL	Dn	2V14_vs_BV
0.0163567	PRPF4B	Up	2V14_vs_BV
0.0249299	ECI2	Up	2V14_vs_BV
0.0470013	F13A1	Dn	2V14_vs_BV
0.00759455	SSR1	Up	2V14_vs_BV
0.0481735	CD83	Dn	2V14_vs_BV
0.0435676	AL138724.1	Dn	2V14_vs_BV
0.0278451	TPMT	Up	2V14_vs_BV
0.00295682	CDKAL1	Up	2V14_vs_BV
0.0214607	RIPOR2	Up	2V14_vs_BV
0.0083964	TRIM38	Up	2V14_vs_BV
0.0485577	HIST1H2BF	Up	2V14_vs_BV
0.0288716	HIST1H1D	Up	2V14_vs_BV
0.0401893	BTN2A1	Up	2V14_vs_BV
0.0123183	ZSCAN12	Up	2V14_vs_BV
0.0147185	GTF2H4	Dn	2V14_vs_BV
0.0270517	HLA-C	Dn	2V14_vs_BV
0.00423869	BAG6	Dn	2V14_vs_BV
0.0431008	ABHD16A	Dn	2V14_vs_BV
0.0414042	EHMT2	Dn	2V14_vs_BV
0.000419119	NELFE	Dn	2V14_vs_BV
0.0227914	GPSM3	Dn	2V14_vs_BV
0.0355012	HLA-DRB1	Dn	2V14_vs_BV
0.0261754	TAP2	Dn	2V14_vs_BV
0.00201487	PSMB9	Dn	2V14_vs_BV
0.00295573	HLA-DPB1	Dn	2V14_vs_BV
0.0393203	MAPK13	Dn	2V14_vs_BV
0.00562454	MTCH1	Dn	2V14_vs_BV
0.0468908	GLO1	Up	2V14_vs_BV
0.0360559	SAYSD1	Dn	2V14_vs_BV
0.046587	TBCC	Dn	2V14_vs_BV
0.0484871	C6orf226	Dn	2V14_vs_BV
0.0463962	CNPY3	Dn	2V14_vs_BV
0.0423781	CDC5L	Up	2V14_vs_BV
0.0123779	TPBG	Dn	2V14_vs_BV
0.0437611	DOPEY1	Up	2V14_vs_BV
0.00628815	PM20D2	Dn	2V14_vs_BV
0.00978243	CASP8AP2	Up	2V14_vs_BV
0.0390522	MANEA	Up	2V14_vs_BV
0.0359358	FBXL4	Up	2V14_vs_BV
0.0414511	MICAL1	Dn	2V14_vs_BV
0.0344616	CDC40	Up	2V14_vs_BV
0.00789089	TSPYL4	Dn	2V14_vs_BV
0.0414078	SERINC1	Up	2V14_vs_BV
0.0197149	ECHDC1	Up	2V14_vs_BV
0.0405233	MED23	Up	2V14_vs_BV
0.0487509	SLC18B1	Dn	2V14_vs_BV
0.045701	IFNGR1	Up	2V14_vs_BV
0.0033241	TNFAIP3	Dn	2V14_vs_BV
0.003321	VTA1	Up	2V14_vs_BV
0.0145343	FUCA2	Dn	2V14_vs_BV
0.0125834	UTRN	Up	2V14_vs_BV
0.0409874	PPIL4	Up	2V14_vs_BV
0.0372227	KATNA1	Up	2V14_vs_BV
0.00946737	RMND1	Up	2V14_vs_BV
0.0366748	ARMT1	Up	2V14_vs_BV
0.0480657	SYTL3	Up	2V14_vs_BV
0.0307169	ERMARD	Up	2V14_vs_BV
0.0267312	PDCD2	Dn	2V14_vs_BV
0.0145057	COX19	Dn	2V14_vs_BV
0.00207078	C7orf50	Dn	2V14_vs_BV
0.0447126	ZFAND2A	Dn	2V14_vs_BV
0.0363946	MAD1L1	Dn	2V14_vs_BV
0.0190121	RAC1	Dn	2V14_vs_BV
0.0401841	KDELR2	Dn	2V14_vs_BV
0.0284914	ARL4A	Dn	2V14_vs_BV
0.00582549	C7orf31	Dn	2V14_vs_BV
0.0398814	HNRNPA2B1	Up	2V14_vs_BV
0.0141348	HOTAIRM1	Dn	2V14_vs_BV
0.0205761	CPVL	Up	2V14_vs_BV
0.031611	RP9	Dn	2V14_vs_BV
0.0468887	HERPUD2	Dn	2V14_vs_BV
0.0318397	TRGV11	Up	2V14_vs_BV
0.0358428	TRGV8	Up	2V14_vs_BV
0.0156145	TRGV7	Up	2V14_vs_BV
0.000995401	TRGV5	Up	2V14_vs_BV
0.0297874	TRGV4	Up	2V14_vs_BV
0.040477	TRGV3	Up	2V14_vs_BV
0.0384786	DBNL	Dn	2V14_vs_BV
0.043391	AEBP1	Up	2V14_vs_BV
0.00551443	FIGNL1	Up	2V14_vs_BV
0.00441914	NIPSNAP2	Dn	2V14_vs_BV
0.0116354	CHCHD2	Dn	2V14_vs_BV
0.00326759	ZNF138	Up	2V14_vs_BV
0.0112255	ZNF117	Up	2V14_vs_BV
0.0422704	ASL	Dn	2V14_vs_BV
0.0413393	TYW1	Up	2V14_vs_BV
0.0146665	RFC2	Dn	2V14_vs_BV
0.0387373	TMEM243	Dn	2V14_vs_BV
0.00817425	ABCB1	Up	2V14_vs_BV
0.00413881	RUNDC3B	Dn	2V14_vs_BV
0.0446726	SLC25A40	Up	2V14_vs_BV
0.00176606	KRIT1	Up	2V14_vs_BV
0.00700867	RBM48	Up	2V14_vs_BV
0.0130079	VPS50	Up	2V14_vs_BV
0.0132223	ARPC1B	Dn	2V14_vs_BV
0.00429592	PDAP1	Dn	2V14_vs_BV
0.0267441	ZNF394	Dn	2V14_vs_BV
0.0250554	CNPY4	Up	2V14_vs_BV
0.023784	PVRIG	Dn	2V14_vs_BV
0.0404851	POP7	Dn	2V14_vs_BV
0.0217588	AP1S1	Dn	2V14_vs_BV
0.019455	HBP1	Up	2V14_vs_BV
0.00761084	THAP5	Up	2V14_vs_BV
0.00723943	POT1	Up	2V14_vs_BV
0.00491297	ARF5	Dn	2V14_vs_BV
0.0100913	METTL2B	Up	2V14_vs_BV
0.0291659	AKR1B1	Dn	2V14_vs_BV
0.0137969	CNOT4	Up	2V14_vs_BV
0.0120003	MTPN	Up	2V14_vs_BV
0.00372043	GIMAP7	Up	2V14_vs_BV
0.011395	GIMAP4	Up	2V14_vs_BV
0.000316403	GIMAP2	Up	2V14_vs_BV
0.020832	GIMAP1	Dn	2V14_vs_BV
0.0369943	CDK5	Dn	2V14_vs_BV
0.00750295	TMUB1	Dn	2V14_vs_BV
0.0268664	CHPF2	Dn	2V14_vs_BV
0.0328259	PAXIP1-AS2	Up	2V14_vs_BV
0.00338069	PAXIP1	Up	2V14_vs_BV
0.0236799	LINC00685	Up	2V14_vs_BV
0.0478867	SLC25A6	Dn	2V14_vs_BV
0.00446044	P2RY8	Dn	2V14_vs_BV
0.0158408	DHRSX	Dn	2V14_vs_BV
0.00538806	CD99	Dn	2V14_vs_BV
0.0247827	MSL3	Up	2V14_vs_BV
0.018058	CTPS2	Dn	2V14_vs_BV
0.00273143	SH3KBP1	Up	2V14_vs_BV
0.00586058	PRDX4	Dn	2V14_vs_BV
0.0469883	DDX3X	Up	2V14_vs_BV
0.0229557	USP11	Dn	2V14_vs_BV
0.0317605	ZNF41	Up	2V14_vs_BV
0.0313389	WDR13	Dn	2V14_vs_BV
0.0171479	WAS	Dn	2V14_vs_BV
0.0366773	SMC1A	Up	2V14_vs_BV
0.0398626	MAGED2	Dn	2V14_vs_BV
0.00951203	MSN	Up	2V14_vs_BV
0.0063458	OGT	Up	2V14_vs_BV
0.0488363	JPX	Up	2V14_vs_BV
0.000147703	FTX	Up	2V14_vs_BV
0.0144499	ABCB7	Up	2V14_vs_BV
0.00235501	ATP7A	Up	2V14_vs_BV
0.0109376	GPR174	Up	2V14_vs_BV
0.0151707	RBM41	Up	2V14_vs_BV
0.00230125	TSC22D3	Dn	2V14_vs_BV
0.0425758	ZBTB33	Up	2V14_vs_BV
0.0270659	LAMP2	Up	2V14_vs_BV
0.0465833	CUL4B	Up	2V14_vs_BV
0.021619	TENM1	Up	2V14_vs_BV
0.00210912	MMGT1	Up	2V14_vs_BV
0.0193704	ARHGEF6	Up	2V14_vs_BV
0.0435841	RBMX	Up	2V14_vs_BV
0.0464539	NAA10	Dn	2V14_vs_BV
0.0232259	RENBP	Dn	2V14_vs_BV
0.0494406	TAZ	Dn	2V14_vs_BV
0.0136778	FAM3A	Dn	2V14_vs_BV
0.00880469	G6PD	Dn	2V14_vs_BV
0.00698971	IKBKG	Dn	2V14_vs_BV
0.0128268	ZNF596	Up	2V14_vs_BV
0.0115497	AGPAT5	Up	2V14_vs_BV
0.00420641	CNOT7	Dn	2V14_vs_BV
0.00783667	XPO7	Up	2V14_vs_BV
0.0284883	R3HCC1	Dn	2V14_vs_BV
0.0115941	KCTD9	Dn	2V14_vs_BV
0.0118532	SARAF	Dn	2V14_vs_BV
0.0256514	WRN	Up	2V14_vs_BV
0.0123222	GOLGA7	Dn	2V14_vs_BV
0.00603354	POLB	Up	2V14_vs_BV
0.0145835	PCMTD1	Up	2V14_vs_BV
0.0227783	TCEA1	Up	2V14_vs_BV
0.000791145	TGS1	Up	2V14_vs_BV
0.005977	MTFR1	Up	2V14_vs_BV
0.0379461	RRS1	Dn	2V14_vs_BV
0.0489793	ADHFE1	Dn	2V14_vs_BV
0.0215629	UBE2W	Up	2V14_vs_BV
0.00389274	GDAP1	Up	2V14_vs_BV
0.0196816	IMPA1	Up	2V14_vs_BV
0.00448844	SNX16	Up	2V14_vs_BV
0.0124604	OTUD6B	Up	2V14_vs_BV
0.0338779	PTDSS1	Dn	2V14_vs_BV
0.0461172	ANKRD46	Up	2V14_vs_BV
0.0436191	ATP6V1C1	Up	2V14_vs_BV
0.0212609	RAD21	Up	2V14_vs_BV
0.00579215	LINC00861	Up	2V14_vs_BV
0.0273406	PHF20L1	Up	2V14_vs_BV
0.043392	ZC3H3	Dn	2V14_vs_BV
0.0475185	GSDMD	Dn	2V14_vs_BV
0.0145723	EEF1D	Dn	2V14_vs_BV
0.020078	PARP10	Dn	2V14_vs_BV
0.0376948	GRINA	Dn	2V14_vs_BV
0.0129293	GPAA1	Dn	2V14_vs_BV
0.0170748	CYC1	Dn	2V14_vs_BV
0.0436052	SHARPIN	Dn	2V14_vs_BV
0.0215569	CPSF1	Dn	2V14_vs_BV
0.00501298	VPS28	Dn	2V14_vs_BV
0.000497824	WASHC1	Dn	2V14_vs_BV
0.040678	PUM3	Up	2V14_vs_BV
0.00619871	RFX3	Up	2V14_vs_BV
0.0377021	DENND4C	Up	2V14_vs_BV
0.0161913	SMU1	Up	2V14_vs_BV
0.0338776	BAG1	Dn	2V14_vs_BV
0.0241032	FAM219A	Dn	2V14_vs_BV
0.00309285	CD72	Dn	2V14_vs_BV
0.000733412	GRHPR	Dn	2V14_vs_BV
0.0304279	AL512625.3	Dn	2V14_vs_BV
0.000581221	SMC5	Up	2V14_vs_BV
0.0467929	DAPK1	Up	2V14_vs_BV
0.0134707	AL158071.3	Dn	2V14_vs_BV
0.00146483	NOL8	Up	2V14_vs_BV
0.0399501	SUSD3	Dn	2V14_vs_BV
0.0197441	NANS	Dn	2V14_vs_BV
0.0253232	STX17	Up	2V14_vs_BV
0.0262577	FKBP15	Up	2V14_vs_BV
0.0433897	PRPF4	Up	2V14_vs_BV
0.00959117	POLE3	Up	2V14_vs_BV
0.041297	WHRN	Dn	2V14_vs_BV
0.0458882	ZBTB26	Up	2V14_vs_BV
0.0430833	ZNF79	Up	2V14_vs_BV
0.0336371	TTC16	Dn	2V14_vs_BV
0.00141466	DPM2	Dn	2V14_vs_BV
0.00170105	GOLGA2	Up	2V14_vs_BV
0.00459295	COQ4	Dn	2V14_vs_BV
0.00993517	ZDHHC12	Dn	2V14_vs_BV
0.0115658	KYAT1	Dn	2V14_vs_BV
0.0150833	CRAT	Dn	2V14_vs_BV
0.0369125	TOR1B	Dn	2V14_vs_BV
0.0278211	GPR107	Dn	2V14_vs_BV
0.00916209	NUP214	Up	2V14_vs_BV
0.00103604	POMT1	Dn	2V14_vs_BV
0.0225803	SURF2	Dn	2V14_vs_BV
0.0307871	SURF4	Dn	2V14_vs_BV
0.0286052	MRPS2	Dn	2V14_vs_BV
0.00870271	PMPCA	Dn	2V14_vs_BV
0.0328485	EDF1	Dn	2V14_vs_BV
0.0234924	PTGDS	Dn	2V14_vs_BV
0.0106399	CLIC3	Dn	2V14_vs_BV
0.0116277	ANAPC2	Dn	2V14_vs_BV
0.0127043	SSNA1	Dn	2V14_vs_BV
0.0144256	ARRDC1-AS1	Dn	2V14_vs_BV
0.0326452	IFITM3	Dn	2V14_vs_BV
0.00575396	SIGIRR	Dn	2V14_vs_BV
0.0333947	RNH1	Dn	2V14_vs_BV
0.0171769	IRF7	Dn	2V14_vs_BV
0.00601516	AP006621.3	Dn	2V14_vs_BV
0.00727647	PIDD1	Dn	2V14_vs_BV
0.0090626	LSP1	Dn	2V14_vs_BV
0.0168503	MRPL23	Dn	2V14_vs_BV
0.00145435	C11orf21	Dn	2V14_vs_BV
0.000756865	SLC22A18	Dn	2V14_vs_BV
0.00288549	EIF3F	Dn	2V14_vs_BV
0.0152193	TRIM66	Up	2V14_vs_BV
0.0355713	AKIP1	Dn	2V14_vs_BV
0.0400464	IPO7	Up	2V14_vs_BV
0.0309865	CTR9	Up	2V14_vs_BV
0.0458474	BTBD10	Up	2V14_vs_BV
0.0455473	PIK3C2A	Up	2V14_vs_BV
0.014167	GTF2H1	Up	2V14_vs_BV
0.0485964	METTL15	Up	2V14_vs_BV
0.0272694	PEX16	Dn	2V14_vs_BV
0.000678386	NUP160	Up	2V14_vs_BV
0.0435318	FEN1	Dn	2V14_vs_BV
0.0320468	FTH1	Dn	2V14_vs_BV
0.0199618	CSKMT	Dn	2V14_vs_BV
0.0415895	UBXN1	Dn	2V14_vs_BV
0.0109856	TTC9C	Up	2V14_vs_BV
0.0204966	SLC3A2	Dn	2V14_vs_BV
0.00646546	OTUB1	Dn	2V14_vs_BV
0.0370826	DNAJC4	Dn	2V14_vs_BV
0.00876572	BAD	Dn	2V14_vs_BV
0.0457846	RASGRP2	Dn	2V14_vs_BV
0.000305287	ATG2A	Dn	2V14_vs_BV
0.0269983	TM7SF2	Dn	2V14_vs_BV
0.0127599	FRMD8	Dn	2V14_vs_BV
0.00795345	MALAT1	Up	2V14_vs_BV
0.0412999	RNASEH2C	Dn	2V14_vs_BV
0.00190004	FIBP	Dn	2V14_vs_BV
0.0256991	CCDC85B	Dn	2V14_vs_BV
0.0166676	DRAP1	Dn	2V14_vs_BV
0.0151985	EIF1AD	Up	2V14_vs_BV
0.00605359	KLC2	Dn	2V14_vs_BV
0.0268729	YIF1A	Dn	2V14_vs_BV
0.00288215	BRMS1	Dn	2V14_vs_BV
0.00705413	RBM14	Dn	2V14_vs_BV
0.0244044	RBM4	Dn	2V14_vs_BV
0.0277562	PPP1CA	Dn	2V14_vs_BV
0.0173017	CORO1B	Dn	2V14_vs_BV
0.000512658	PTPRCAP	Dn	2V14_vs_BV
0.013269	TCIRG1	Dn	2V14_vs_BV
0.0387213	ORAOV1	Dn	2V14_vs_BV
0.00621571	UCP2	Dn	2V14_vs_BV
0.0203729	USP35	Dn	2V14_vs_BV
0.0181086	CCDC90B	Up	2V14_vs_BV
0.00374353	TMEM135	Up	2V14_vs_BV
0.0351124	TAF1D	Up	2V14_vs_BV
0.037251	C11orf54	Up	2V14_vs_BV
0.0413808	ANKRD49	Up	2V14_vs_BV
0.0387883	AP000787.1	Up	2V14_vs_BV
0.0424458	CEP57	Up	2V14_vs_BV
0.0185641	NPAT	Up	2V14_vs_BV
0.0405654	ATM	Up	2V14_vs_BV
0.00313697	FDX1	Dn	2V14_vs_BV
0.030668	UBE4A	Up	2V14_vs_BV
0.0116701	DDX6	Up	2V14_vs_BV
0.0259455	BCL9L	Dn	2V14_vs_BV
0.0283733	HMBS	Dn	2V14_vs_BV
0.023547	ROBO3	Dn	2V14_vs_BV
0.0423747	STT3A	Up	2V14_vs_BV
0.00302411	SRPRA	Up	2V14_vs_BV
0.00997591	GTPBP4	Up	2V14_vs_BV
0.0330883	GDI2	Up	2V14_vs_BV
0.0415565	DCLRE1C	Up	2V14_vs_BV
0.0485516	VIM-AS1	Dn	2V14_vs_BV
0.027142	AL133415.1	Up	2V14_vs_BV
0.00558795	PLXDC2	Up	2V14_vs_BV
0.0224756	ABI1	Up	2V14_vs_BV
0.0113437	ZNF33A	Up	2V14_vs_BV
0.000432353	AL450326.1	Up	2V14_vs_BV
0.00525773	TIMM23	Up	2V14_vs_BV
0.0259623	NCOA4	Up	2V14_vs_BV
0.026729	TIMM23B	Up	2V14_vs_BV
0.00722109	SAR1A	Up	2V14_vs_BV
0.0452241	PSAP	Up	2V14_vs_BV
0.0361993	DDIT4	Dn	2V14_vs_BV
0.0229723	DNAJC9	Dn	2V14_vs_BV
0.0310858	CAMK2G	Dn	2V14_vs_BV
0.012988	AP3M1	Up	2V14_vs_BV
0.0249101	AC021028.1	Dn	2V14_vs_BV
0.024575	ATAD1	Up	2V14_vs_BV
0.0244611	IFIT1	Up	2V14_vs_BV
0.00185764	FGFBP3	Dn	2V14_vs_BV
0.038366	PGAM1	Dn	2V14_vs_BV
0.0341546	R3HCC1L	Up	2V14_vs_BV
0.0431214	PYROXD2	Dn	2V14_vs_BV
0.0373009	SLF2	Up	2V14_vs_BV
0.0431696	NOLC1	Up	2V14_vs_BV
0.00642405	FBXL15	Dn	2V14_vs_BV
0.0148707	PDCD11	Dn	2V14_vs_BV
0.0230795	ITPRIP	Dn	2V14_vs_BV
0.0368831	VTI1A	Up	2V14_vs_BV
0.000563679	EIF3A	Up	2V14_vs_BV
0.0117486	PRDX3	Up	2V14_vs_BV
0.0091844	IKZF5	Up	2V14_vs_BV
0.0250166	ACADSB	Up	2V14_vs_BV
0.0179445	GLRX3	Dn	2V14_vs_BV
0.0438704	ZNF511	Dn	2V14_vs_BV
0.0377621	IFFO1	Dn	2V14_vs_BV
0.00671952	NOP2	Dn	2V14_vs_BV
0.0474955	MLF2	Dn	2V14_vs_BV
0.0418602	TPI1	Dn	2V14_vs_BV
0.047521	SLC2A3	Up	2V14_vs_BV
0.00437891	HEBP1	Dn	2V14_vs_BV
0.0169632	GOLT1B	Up	2V14_vs_BV
0.0121628	AC087239.1	Dn	2V14_vs_BV
0.0309942	INTS13	Up	2V14_vs_BV
0.0132338	AC092747.4	Up	2V14_vs_BV
0.0281327	KIAA1551	Up	2V14_vs_BV
0.022163	DNM1L	Up	2V14_vs_BV
0.0490613	C12orf40	Up	2V14_vs_BV
0.00817381	SCAF11	Up	2V14_vs_BV
0.0378654	AC008083.2	Up	2V14_vs_BV
6.92345e-05	SENP1	Up	2V14_vs_BV
0.0357487	ASB8	Up	2V14_vs_BV
0.00863787	KANSL2	Up	2V14_vs_BV
0.0318934	DDX23	Up	2V14_vs_BV
0.0353958	ARF3	Dn	2V14_vs_BV
0.0482656	PRPF40B	Up	2V14_vs_BV
0.00784969	BCDIN3D	Up	2V14_vs_BV
0.00718714	BIN2	Dn	2V14_vs_BV
0.0236778	EIF4B	Up	2V14_vs_BV
0.040406	C12orf10	Dn	2V14_vs_BV
0.0327163	PCBP2	Dn	2V14_vs_BV
0.0256363	SMUG1	Dn	2V14_vs_BV
0.0412165	CBX5	Up	2V14_vs_BV
0.0254608	SMARCC2	Up	2V14_vs_BV
0.0055658	NABP2	Dn	2V14_vs_BV
0.0163205	STAT2	Up	2V14_vs_BV
0.00400449	RBMS2	Up	2V14_vs_BV
0.00789457	SHMT2	Dn	2V14_vs_BV
0.0274333	DTX3	Dn	2V14_vs_BV
0.0221182	TSFM	Dn	2V14_vs_BV
0.00677428	SLC16A7	Up	2V14_vs_BV
0.00648819	USP15	Up	2V14_vs_BV
0.0129798	IRAK3	Up	2V14_vs_BV
0.00970609	IFNG-AS1	Up	2V14_vs_BV
0.0395653	RAP1B	Dn	2V14_vs_BV
0.0342102	CNOT2	Up	2V14_vs_BV
0.0494254	TBC1D15	Up	2V14_vs_BV
0.0227125	CAPS2	Up	2V14_vs_BV
0.0172738	CEP290	Up	2V14_vs_BV
0.0291709	ATP2B1-AS1	Dn	2V14_vs_BV
0.0243764	BTG1	Dn	2V14_vs_BV
0.0136628	CEP83	Up	2V14_vs_BV
0.0334886	VEZT	Up	2V14_vs_BV
0.00939182	LTA4H	Up	2V14_vs_BV
0.0357301	SLC25A3	Dn	2V14_vs_BV
0.0297438	ARL1	Up	2V14_vs_BV
0.000580446	C12orf73	Up	2V14_vs_BV
0.0114786	TXNRD1	Up	2V14_vs_BV
0.0271629	CRY1	Dn	2V14_vs_BV
0.00402206	GLTP	Dn	2V14_vs_BV
0.0259476	C12orf76	Dn	2V14_vs_BV
0.0348436	FAM216A	Dn	2V14_vs_BV
0.0411835	TMEM116	Up	2V14_vs_BV
0.0101374	OAS2	Up	2V14_vs_BV
0.0239448	TESC	Dn	2V14_vs_BV
0.0202284	BICDL1	Dn	2V14_vs_BV
0.0350818	ACADS	Dn	2V14_vs_BV
0.0291418	RNF34	Up	2V14_vs_BV
0.0190009	AC137767.1	Dn	2V14_vs_BV
0.0174604	RILPL2	Dn	2V14_vs_BV
0.0350555	SNRNP35	Up	2V14_vs_BV
0.0457106	PUS1	Dn	2V14_vs_BV
0.00963285	NOC4L	Dn	2V14_vs_BV
0.00215509	ZNF605	Up	2V14_vs_BV
0.0416089	ZMYM2	Up	2V14_vs_BV
0.00747959	IFT88	Up	2V14_vs_BV
0.0171955	SLC46A3	Dn	2V14_vs_BV
0.0257472	USPL1	Up	2V14_vs_BV
0.00813574	N4BP2L1	Dn	2V14_vs_BV
0.0243993	N4BP2L2	Up	2V14_vs_BV
0.0117653	RFC3	Up	2V14_vs_BV
0.0274629	COG6	Up	2V14_vs_BV
0.0223028	NUFIP1	Up	2V14_vs_BV
0.0302163	GPALPP1	Up	2V14_vs_BV
0.0123065	ZC3H13	Up	2V14_vs_BV
0.0392275	LCP1	Up	2V14_vs_BV
0.0228101	AL162377.1	Dn	2V14_vs_BV
0.00435285	CKAP2	Up	2V14_vs_BV
0.0341746	KCTD12	Up	2V14_vs_BV
0.0404979	TGDS	Up	2V14_vs_BV
0.0261098	MBNL2	Up	2V14_vs_BV
0.0366858	GPR18	Up	2V14_vs_BV
0.0149027	GPR183	Up	2V14_vs_BV
0.012011	TM9SF2	Up	2V14_vs_BV
0.0260193	IRS2	Dn	2V14_vs_BV
0.029735	TEP1	Up	2V14_vs_BV
0.00722053	PNP	Up	2V14_vs_BV
0.0326462	RBM23	Up	2V14_vs_BV
0.0313381	C14orf119	Up	2V14_vs_BV
0.0391511	AP1G2	Dn	2V14_vs_BV
0.0133954	TM9SF1	Dn	2V14_vs_BV
0.0454021	GZMB	Dn	2V14_vs_BV
0.0089445	G2E3	Up	2V14_vs_BV
0.00411073	NFKBIA	Dn	2V14_vs_BV
0.036011	TRAPPC6B	Up	2V14_vs_BV
0.0214797	DNAAF2	Dn	2V14_vs_BV
0.00189477	NEMF	Up	2V14_vs_BV
0.00897696	TMX1	Up	2V14_vs_BV
0.00487499	PTGER2	Dn	2V14_vs_BV
0.0442954	EXOC5	Up	2V14_vs_BV
0.025193	AP5M1	Up	2V14_vs_BV
0.0387372	MNAT1	Up	2V14_vs_BV
0.0293321	AL359220.1	Up	2V14_vs_BV
0.0295118	ESR2	Up	2V14_vs_BV
0.011434	RBM25	Up	2V14_vs_BV
0.00397434	ACOT2	Dn	2V14_vs_BV
0.00131906	LIN52	Up	2V14_vs_BV
0.00454238	MLH3	Up	2V14_vs_BV
0.0445046	TDP1	Up	2V14_vs_BV
0.0290462	CALM1	Dn	2V14_vs_BV
0.00251113	TC2N	Up	2V14_vs_BV
0.0307227	TRIP11	Up	2V14_vs_BV
0.0196772	ATXN3	Up	2V14_vs_BV
0.00142428	MOAP1	Dn	2V14_vs_BV
0.00702106	EVL	Dn	2V14_vs_BV
0.0353372	NUDT14	Dn	2V14_vs_BV
0.0449924	CRIP1	Dn	2V14_vs_BV
0.0205368	SNRPN	Dn	2V14_vs_BV
0.0111542	FMN1	Up	2V14_vs_BV
0.0425503	EMC7	Dn	2V14_vs_BV
0.0214545	EMC4	Dn	2V14_vs_BV
0.0481609	AQR	Up	2V14_vs_BV
0.0317247	ZNF770	Up	2V14_vs_BV
0.00478355	DPH6	Up	2V14_vs_BV
0.0488742	FAM98B	Up	2V14_vs_BV
0.00611243	RPUSD2	Dn	2V14_vs_BV
0.0236861	TP53BP1	Up	2V14_vs_BV
0.0358812	MFAP1	Up	2V14_vs_BV
0.0442422	CTDSPL2	Up	2V14_vs_BV
0.0396909	SQOR	Dn	2V14_vs_BV
0.0226617	DUT	Dn	2V14_vs_BV
0.029499	EID1	Dn	2V14_vs_BV
0.0358777	USP8	Up	2V14_vs_BV
0.0111892	ICE2	Up	2V14_vs_BV
0.00413951	RAB8B	Up	2V14_vs_BV
0.0138124	USP3	Up	2V14_vs_BV
0.0183554	OAZ2	Dn	2V14_vs_BV
0.0122539	DENND4A	Up	2V14_vs_BV
0.0230918	ZWILCH	Up	2V14_vs_BV
0.0241327	PIAS1	Up	2V14_vs_BV
0.0307324	UBL7	Dn	2V14_vs_BV
0.0207312	ULK3	Dn	2V14_vs_BV
0.0260025	COX5A	Dn	2V14_vs_BV
0.00241731	FBXO22	Up	2V14_vs_BV
0.000131422	SCAPER	Up	2V14_vs_BV
0.0490938	HMG20A	Up	2V14_vs_BV
0.0158377	WDR73	Up	2V14_vs_BV
0.0286035	MRPL46	Dn	2V14_vs_BV
0.0448784	AEN	Dn	2V14_vs_BV
0.023766	ISG20	Dn	2V14_vs_BV
0.0436135	IDH2	Dn	2V14_vs_BV
0.0152465	AC090825.1	Dn	2V14_vs_BV
0.0422277	LINS1	Up	2V14_vs_BV
0.001565	MRPL28	Dn	2V14_vs_BV
0.0351395	METTL26	Dn	2V14_vs_BV
0.0396256	UBE2I	Dn	2V14_vs_BV
0.00937383	C16orf91	Dn	2V14_vs_BV
0.0365626	MRPS34	Dn	2V14_vs_BV
0.00854886	SPSB3	Dn	2V14_vs_BV
0.0338221	HAGH	Dn	2V14_vs_BV
0.0118091	NDUFB10	Dn	2V14_vs_BV
0.00946036	MLST8	Dn	2V14_vs_BV
0.0142866	E4F1	Dn	2V14_vs_BV
0.0354558	RNPS1	Dn	2V14_vs_BV
0.0296846	ATP6V0C	Dn	2V14_vs_BV
0.0362899	HCFC1R1	Dn	2V14_vs_BV
0.0210371	ZNF75A	Up	2V14_vs_BV
0.0347146	TRAP1	Dn	2V14_vs_BV
0.0400632	HMOX2	Dn	2V14_vs_BV
0.0269894	GLYR1	Up	2V14_vs_BV
0.0162932	LITAF	Dn	2V14_vs_BV
0.00353055	NPIPA1	Dn	2V14_vs_BV
0.0344538	COQ7	Dn	2V14_vs_BV
0.00913273	NDUFAB1	Dn	2V14_vs_BV
0.037019	KIAA0556	Up	2V14_vs_BV
0.0289515	SGF29	Dn	2V14_vs_BV
0.0398485	TUFM	Dn	2V14_vs_BV
0.00241231	SH2B1	Dn	2V14_vs_BV
0.0131152	MVP	Dn	2V14_vs_BV
0.00241763	INO80E	Dn	2V14_vs_BV
0.0107438	ALDOA	Dn	2V14_vs_BV
0.0157582	SEPT1	Dn	2V14_vs_BV
0.0352028	PHKG2	Dn	2V14_vs_BV
0.0479159	VKORC1	Dn	2V14_vs_BV
0.0282066	ZNF720	Up	2V14_vs_BV
0.00429608	ZNF267	Up	2V14_vs_BV
0.0173373	VPS35	Up	2V14_vs_BV
0.0282214	CYLD	Up	2V14_vs_BV
0.0417573	OGFOD1	Up	2V14_vs_BV
0.00600952	KATNB1	Dn	2V14_vs_BV
0.00458365	NUTF2	Dn	2V14_vs_BV
0.0116603	PSMB10	Dn	2V14_vs_BV
0.0306088	SLC12A4	Dn	2V14_vs_BV
0.0148075	CYB5B	Up	2V14_vs_BV
0.0123353	ZNF821	Dn	2V14_vs_BV
0.0203109	PSMD7	Dn	2V14_vs_BV
0.0249811	GAN	Dn	2V14_vs_BV
0.00876687	HSBP1	Up	2V14_vs_BV
0.0387576	TAF1C	Dn	2V14_vs_BV
0.00571023	MVD	Dn	2V14_vs_BV
0.0435804	GALNS	Dn	2V14_vs_BV
0.0197723	CDK10	Dn	2V14_vs_BV
0.0155072	TCF25	Dn	2V14_vs_BV
0.0349071	DEF8	Dn	2V14_vs_BV
0.0026797	YWHAE	Up	2V14_vs_BV
0.0210203	PRPF8	Up	2V14_vs_BV
0.00275618	OVCA2	Dn	2V14_vs_BV
0.0392638	EMC6	Dn	2V14_vs_BV
0.00441734	ARRB2	Dn	2V14_vs_BV
0.0283311	PFN1	Dn	2V14_vs_BV
0.0221783	SPAG7	Dn	2V14_vs_BV
0.0419187	ZNF232	Up	2V14_vs_BV
0.0414952	MED31	Up	2V14_vs_BV
0.0499457	RNASEK	Dn	2V14_vs_BV
0.00112373	PLSCR3	Dn	2V14_vs_BV
0.0333022	AC016876.1	Dn	2V14_vs_BV
0.000744072	ZNF18	Up	2V14_vs_BV
0.00816339	AC093484.3	Up	2V14_vs_BV
0.0212309	CCDC144A	Up	2V14_vs_BV
0.00972627	PEMT	Dn	2V14_vs_BV
0.0451544	SMCR8	Up	2V14_vs_BV
0.0403267	AC007952.4	Dn	2V14_vs_BV
0.0160064	NLK	Up	2V14_vs_BV
0.000305793	SUPT6H	Up	2V14_vs_BV
0.0401008	NF1	Up	2V14_vs_BV
0.0406657	UTP6	Up	2V14_vs_BV
0.0382067	PSMD11	Dn	2V14_vs_BV
0.0287284	CCT6B	Up	2V14_vs_BV
0.0400256	ZNF830	Up	2V14_vs_BV
0.000615824	SLFN5	Up	2V14_vs_BV
0.00757186	TAF15	Up	2V14_vs_BV
0.00116604	PIGW	Up	2V14_vs_BV
0.0448088	AATF	Dn	2V14_vs_BV
0.00117178	MED1	Up	2V14_vs_BV
0.00134972	IKZF3	Up	2V14_vs_BV
0.0326566	SMARCE1	Up	2V14_vs_BV
0.0476302	DHX58	Dn	2V14_vs_BV
0.00545657	RAB5C	Dn	2V14_vs_BV
0.0450705	TUBG1	Dn	2V14_vs_BV
0.0266546	VAT1	Dn	2V14_vs_BV
0.0205283	DHX8	Up	2V14_vs_BV
0.0494799	DCAKD	Dn	2V14_vs_BV
0.0198275	HEXIM2	Dn	2V14_vs_BV
0.0152488	KANSL1-AS1	Dn	2V14_vs_BV
0.0491556	OSBPL7	Dn	2V14_vs_BV
0.0178084	MRPL10	Dn	2V14_vs_BV
0.00369115	CBX1	Dn	2V14_vs_BV
0.0163853	MRPL27	Up	2V14_vs_BV
0.00576168	LUC7L3	Up	2V14_vs_BV
0.046042	UTP18	Dn	2V14_vs_BV
0.0268014	MMD	Dn	2V14_vs_BV
0.0305435	COIL	Up	2V14_vs_BV
0.0124357	TRIM37	Up	2V14_vs_BV
0.00798267	CLTC	Up	2V14_vs_BV
0.000900087	VMP1	Up	2V14_vs_BV
0.0470146	NOL11	Up	2V14_vs_BV
0.0387783	C17orf58	Dn	2V14_vs_BV
0.0237752	MAP2K6	Up	2V14_vs_BV
0.0317194	SLC9A3R1	Dn	2V14_vs_BV
0.0464717	MRPL58	Dn	2V14_vs_BV
0.0496989	MIF4GD	Dn	2V14_vs_BV
0.0411794	SLC25A19	Up	2V14_vs_BV
0.00823093	MRPL38	Dn	2V14_vs_BV
0.0212792	TMC6	Dn	2V14_vs_BV
0.0122201	SYNGR2	Dn	2V14_vs_BV
0.0231669	SOCS3	Dn	2V14_vs_BV
0.0152737	GAA	Dn	2V14_vs_BV
0.0397212	TEPSIN	Dn	2V14_vs_BV
0.0126977	FAAP100	Dn	2V14_vs_BV
0.0325405	PDE6G	Dn	2V14_vs_BV
0.032035	AC139530.1	Dn	2V14_vs_BV
0.0304774	ARHGDIA	Dn	2V14_vs_BV
0.0202833	AC145207.5	Up	2V14_vs_BV
0.022838	ASPSCR1	Dn	2V14_vs_BV
0.0483657	OGFOD3	Dn	2V14_vs_BV
0.0165637	NARF	Dn	2V14_vs_BV
0.000974054	WDR45B	Dn	2V14_vs_BV
0.0112	FN3KRP	Dn	2V14_vs_BV
0.0280962	FN3K	Dn	2V14_vs_BV
0.024457	TBCD	Dn	2V14_vs_BV
0.0212232	USP14	Up	2V14_vs_BV
0.00125701	THOC1	Up	2V14_vs_BV
0.0440995	NAPG	Up	2V14_vs_BV
0.0279314	ZNF519	Up	2V14_vs_BV
0.0344503	ESCO1	Up	2V14_vs_BV
0.0338693	RIOK3	Up	2V14_vs_BV
0.00184812	SS18	Up	2V14_vs_BV
0.00506961	ZNF397	Up	2V14_vs_BV
0.0439614	PIK3C3	Up	2V14_vs_BV
0.0484811	PMAIP1	Dn	2V14_vs_BV
0.0161426	PIGN	Up	2V14_vs_BV
0.0448136	TMX3	Up	2V14_vs_BV
0.00984332	CYB5A	Dn	2V14_vs_BV
0.00585871	FKBP1A	Dn	2V14_vs_BV
0.0367847	SNRPB	Dn	2V14_vs_BV
0.0287738	PCED1A	Dn	2V14_vs_BV
0.041317	DDRGK1	Dn	2V14_vs_BV
0.00130937	ITPA	Dn	2V14_vs_BV
0.0194447	C20orf27	Dn	2V14_vs_BV
0.0366012	CDC25B	Dn	2V14_vs_BV
0.0103997	PET117	Dn	2V14_vs_BV
0.000990924	CRNKL1	Up	2V14_vs_BV
0.0222006	ITCH	Up	2V14_vs_BV
0.00463865	GSS	Dn	2V14_vs_BV
0.0386973	EIF6	Dn	2V14_vs_BV
0.00857715	CPNE1	Dn	2V14_vs_BV
0.00121202	SCAND1	Dn	2V14_vs_BV
0.0128162	MYL9	Dn	2V14_vs_BV
0.0231173	RAB5IF	Dn	2V14_vs_BV
0.0252579	NDRG3	Up	2V14_vs_BV
0.0187068	SAMHD1	Up	2V14_vs_BV
0.0414906	TOP1	Up	2V14_vs_BV
0.00277487	SERINC3	Up	2V14_vs_BV
0.0317032	YWHAB	Dn	2V14_vs_BV
0.00162887	STK4	Up	2V14_vs_BV
0.0175184	NCOA3	Up	2V14_vs_BV
0.0319457	SULF2	Up	2V14_vs_BV
0.0267952	CSE1L	Up	2V14_vs_BV
0.0136357	RNF114	Dn	2V14_vs_BV
0.00410813	TMEM189	Dn	2V14_vs_BV
0.0110071	PSMA7	Dn	2V14_vs_BV
0.0252546	ADRM1	Dn	2V14_vs_BV
0.0138305	MHENCR	Dn	2V14_vs_BV
0.00773011	LIME1	Dn	2V14_vs_BV
0.0306688	TPD52L2	Dn	2V14_vs_BV
0.029678	RGS19	Dn	2V14_vs_BV
0.0433214	PCMTD2	Dn	2V14_vs_BV
0.0261737	WDR18	Dn	2V14_vs_BV
0.00691283	GPX4	Dn	2V14_vs_BV
0.0113164	ATP5F1D	Dn	2V14_vs_BV
0.00874499	CIRBP	Dn	2V14_vs_BV
0.0382816	AC012615.1	Dn	2V14_vs_BV
0.0292726	PLEKHJ1	Dn	2V14_vs_BV
0.0192457	OAZ1	Dn	2V14_vs_BV
0.0226399	LSM7	Dn	2V14_vs_BV
0.0111164	GADD45B	Dn	2V14_vs_BV
0.0410904	SGTA	Dn	2V14_vs_BV
0.0155259	THOP1	Dn	2V14_vs_BV
0.0170487	MRPL54	Dn	2V14_vs_BV
0.00876821	SIRT6	Dn	2V14_vs_BV
0.0253814	UBXN6	Dn	2V14_vs_BV
0.0385494	CLPP	Dn	2V14_vs_BV
0.0129564	ZNF557	Up	2V14_vs_BV
0.0315453	PNPLA6	Dn	2V14_vs_BV
0.00459809	PIN1	Dn	2V14_vs_BV
0.0186785	C19orf66	Dn	2V14_vs_BV
0.0414949	EIF3G	Dn	2V14_vs_BV
0.0487975	DNMT1	Up	2V14_vs_BV
0.026705	MRPL4	Dn	2V14_vs_BV
0.0157401	CDC37	Dn	2V14_vs_BV
0.021356	ZNF441	Up	2V14_vs_BV
0.0114424	ZNF439	Up	2V14_vs_BV
0.0184834	ZNF44	Up	2V14_vs_BV
0.0199446	ZNF490	Up	2V14_vs_BV
0.0124313	ZNF791	Up	2V14_vs_BV
0.00172202	JUNB	Dn	2V14_vs_BV
0.0338004	RAD23A	Dn	2V14_vs_BV
0.0498671	STX10	Dn	2V14_vs_BV
3.77502e-05	DDX39A	Dn	2V14_vs_BV
0.000264071	DNAJB1	Dn	2V14_vs_BV
0.0487587	TECR	Dn	2V14_vs_BV
0.00875469	NDUFB7	Dn	2V14_vs_BV
0.0414335	ZNF333	Up	2V14_vs_BV
0.0319492	RASAL3	Dn	2V14_vs_BV
0.00452576	GTPBP3	Dn	2V14_vs_BV
0.00331717	BST2	Dn	2V14_vs_BV
0.0126885	PGLS	Dn	2V14_vs_BV
0.0373696	COLGALT1	Dn	2V14_vs_BV
0.0028034	LSM4	Dn	2V14_vs_BV
0.0170549	ISYNA1	Dn	2V14_vs_BV
0.049551	KXD1	Dn	2V14_vs_BV
0.00113418	COPE	Dn	2V14_vs_BV
0.0104065	ARMC6	Dn	2V14_vs_BV
0.00888113	RFXANK	Dn	2V14_vs_BV
0.0413435	ZNF101	Up	2V14_vs_BV
0.00190632	ZNF737	Up	2V14_vs_BV
0.0423628	ZNF493	Up	2V14_vs_BV
0.000376107	ZNF675	Up	2V14_vs_BV
0.003237	UQCRFS1	Dn	2V14_vs_BV
0.0196466	ZNF507	Up	2V14_vs_BV
0.0483419	DPY19L3	Up	2V14_vs_BV
0.0357029	GPI	Dn	2V14_vs_BV
0.00367675	FXYD7	Dn	2V14_vs_BV
0.0253886	TMEM147	Dn	2V14_vs_BV
0.00409506	AD000671.2	Dn	2V14_vs_BV
0.00526776	NFKBID	Dn	2V14_vs_BV
0.0414542	TYROBP	Dn	2V14_vs_BV
0.0471982	ZFP14	Up	2V14_vs_BV
0.0248283	ZNF260	Up	2V14_vs_BV
0.0123305	ZNF529	Up	2V14_vs_BV
0.0464616	ZNF420	Up	2V14_vs_BV
0.00448319	ZNF540	Up	2V14_vs_BV
0.0273759	ZFP30	Up	2V14_vs_BV
0.0236325	PSMD8	Dn	2V14_vs_BV
0.0255955	NFKBIB	Dn	2V14_vs_BV
0.035978	MRPS12	Dn	2V14_vs_BV
0.00110852	ZFP36	Dn	2V14_vs_BV
0.0246202	SUPT5H	Dn	2V14_vs_BV
0.00124561	PSMC4	Dn	2V14_vs_BV
0.0150502	ZNF780B	Up	2V14_vs_BV
0.0418525	C19orf47	Dn	2V14_vs_BV
0.00503204	SERTAD3	Dn	2V14_vs_BV
0.0409555	CCDC97	Dn	2V14_vs_BV
0.010749	B9D2	Dn	2V14_vs_BV
0.00227827	BCKDHA	Dn	2V14_vs_BV
0.0395347	RABAC1	Dn	2V14_vs_BV
0.00202644	ZNF222	Up	2V14_vs_BV
0.00601314	AC021092.1	Up	2V14_vs_BV
0.0491167	ZNF225	Up	2V14_vs_BV
0.0311303	ZNF226	Up	2V14_vs_BV
0.00463267	TOMM40	Dn	2V14_vs_BV
0.0266352	CLASRP	Dn	2V14_vs_BV
0.00170331	GEMIN7	Dn	2V14_vs_BV
0.00993323	TMEM160	Dn	2V14_vs_BV
0.0458435	INAFM1	Dn	2V14_vs_BV
0.0200298	CA11	Dn	2V14_vs_BV
0.0199378	RUVBL2	Dn	2V14_vs_BV
0.0414566	ALDH16A1	Dn	2V14_vs_BV
0.00571628	AP2A1	Dn	2V14_vs_BV
0.032775	MED25	Dn	2V14_vs_BV
0.0282573	TBC1D17	Dn	2V14_vs_BV
0.00257117	ZNF615	Up	2V14_vs_BV
0.00283232	ZNF614	Up	2V14_vs_BV
0.0393031	ZNF836	Up	2V14_vs_BV
0.00530098	ZNF578	Up	2V14_vs_BV
0.036277	ZNF701	Up	2V14_vs_BV
0.0436521	ZNF83	Up	2V14_vs_BV
0.0152553	ZNF611	Up	2V14_vs_BV
0.00455283	ZNF600	Up	2V14_vs_BV
0.0355943	ZNF28	Up	2V14_vs_BV
0.0295249	ZNF816-ZNF321P	Up	2V14_vs_BV
0.00462717	PRPF31	Dn	2V14_vs_BV
0.025051	TMEM86B	Dn	2V14_vs_BV
0.0198774	ZNF580	Dn	2V14_vs_BV
0.0242372	ZNF581	Dn	2V14_vs_BV
0.0365297	EPN1	Dn	2V14_vs_BV
0.00290359	ZNF71	Dn	2V14_vs_BV
0.023879	TRAPPC2B	Up	2V14_vs_BV
0.0437336	KDM5D	Up	2V14_vs_BV
0.00223947	ADA2	Up	2V14_vs_BV
0.0115886	LINC00528	Dn	2V14_vs_BV
0.0381748	SLC25A1	Dn	2V14_vs_BV
0.0416217	UFD1	Dn	2V14_vs_BV
0.0167629	RANBP1	Dn	2V14_vs_BV
0.0316957	DGCR6L	Dn	2V14_vs_BV
0.0282029	LZTR1	Dn	2V14_vs_BV
0.000713589	AC245060.5	Up	2V14_vs_BV
0.0019255	RGL4	Dn	2V14_vs_BV
0.00935426	SMARCB1	Dn	2V14_vs_BV
0.042508	TPST2	Dn	2V14_vs_BV
0.0264529	EWSR1	Dn	2V14_vs_BV
0.0218947	ZMAT5	Dn	2V14_vs_BV
0.0192579	OSM	Dn	2V14_vs_BV
0.0130257	MTFP1	Dn	2V14_vs_BV
0.0325048	PES1	Dn	2V14_vs_BV
0.0182875	PIK3IP1	Dn	2V14_vs_BV
0.0355701	DRG1	Dn	2V14_vs_BV
0.0245716	APOL6	Up	2V14_vs_BV
0.0284783	APOL2	Up	2V14_vs_BV
0.0274847	PLA2G6	Dn	2V14_vs_BV
0.0228472	SGSM3	Dn	2V14_vs_BV
0.0119475	ST13	Dn	2V14_vs_BV
0.0270743	PMM1	Dn	2V14_vs_BV
0.0115171	SMDT1	Dn	2V14_vs_BV
0.0286053	RRP7A	Dn	2V14_vs_BV
0.0483065	Z93241.1	Dn	2V14_vs_BV
0.0450928	TSPO	Dn	2V14_vs_BV
0.0236528	TTC38	Dn	2V14_vs_BV
0.0208851	CRELD2	Dn	2V14_vs_BV
0.00126551	HDAC10	Dn	2V14_vs_BV
0.0194799	PPP6R2	Dn	2V14_vs_BV
0.042579	ODF3B	Dn	2V14_vs_BV
0.0342997	FP565260.1	Dn	2V14_vs_BV
0.0277097	MIR155HG	Up	2V14_vs_BV
0.0399965	USP16	Up	2V14_vs_BV
0.0175872	SYNJ1	Up	2V14_vs_BV
0.0497148	IFNAR1	Up	2V14_vs_BV
0.0166753	GART	Up	2V14_vs_BV
0.0391276	SETD4	Up	2V14_vs_BV
0.0103959	MORC3	Up	2V14_vs_BV
0.0400331	HMGN1	Dn	2V14_vs_BV
0.0269982	MX2	Up	2V14_vs_BV
0.00563198	ZBTB21	Up	2V14_vs_BV
0.0226547	ITGB2-AS1	Dn	2V14_vs_BV
0.0313827	MCM3AP-AS1	Up	2V14_vs_BV
0.0415212	AL592183.1	Dn	2V14_vs_BV
0.0448661	KLHL17	Dn	2V7_vs_BV
0.0367802	C1orf159	Dn	2V7_vs_BV
0.0470807	SDF4	Dn	2V7_vs_BV
0.0445997	DVL1	Dn	2V7_vs_BV
0.0323004	AURKAIP1	Dn	2V7_vs_BV
0.00752095	ATAD3B	Dn	2V7_vs_BV
0.0157062	ATAD3A	Dn	2V7_vs_BV
0.0454923	SSU72	Dn	2V7_vs_BV
0.0431708	CDK11B	Up	2V7_vs_BV
0.00440845	CDK11A	Up	2V7_vs_BV
0.0339196	GNB1	Dn	2V7_vs_BV
0.0241842	FAAP20	Dn	2V7_vs_BV
0.00297137	PLCH2	Dn	2V7_vs_BV
0.0458911	CEP104	Dn	2V7_vs_BV
0.049753	VAMP3	Up	2V7_vs_BV
0.0303012	PIK3CD	Dn	2V7_vs_BV
0.0458557	CLSTN1	Dn	2V7_vs_BV
0.04797	NMNAT1	Up	2V7_vs_BV
0.046834	FBXO2	Dn	2V7_vs_BV
0.00337902	KIAA2013	Dn	2V7_vs_BV
0.0425505	MFN2	Dn	2V7_vs_BV
0.0452523	EFHD2	Dn	2V7_vs_BV
0.0448351	PLEKHM2	Dn	2V7_vs_BV
0.0159075	SPEN	Up	2V7_vs_BV
0.0142972	ZBTB17	Dn	2V7_vs_BV
0.00762085	SZRD1	Dn	2V7_vs_BV
0.0393506	BX284668.5	Up	2V7_vs_BV
0.0124898	SDHB	Dn	2V7_vs_BV
0.0151082	CNR2	Up	2V7_vs_BV
0.0091936	SRSF10	Up	2V7_vs_BV
0.0161813	SELENON	Dn	2V7_vs_BV
0.0177175	PDIK1L	Up	2V7_vs_BV
0.0427639	CD52	Up	2V7_vs_BV
0.0104248	ZDHHC18	Dn	2V7_vs_BV
0.0429806	FGR	Dn	2V7_vs_BV
0.0113122	MED18	Up	2V7_vs_BV
0.0452012	RCC1	Dn	2V7_vs_BV
0.0271527	TRNAU1AP	Dn	2V7_vs_BV
0.00442091	SNHG12	Dn	2V7_vs_BV
0.0289877	LAPTM5	Dn	2V7_vs_BV
0.0496111	KPNA6	Up	2V7_vs_BV
0.0227095	ZBTB8OS	Up	2V7_vs_BV
0.044455	SYNC	Up	2V7_vs_BV
0.0111514	YARS	Dn	2V7_vs_BV
0.0422999	ZMYM1	Up	2V7_vs_BV
0.00288501	TRAPPC3	Dn	2V7_vs_BV
0.0204153	MAP7D1	Dn	2V7_vs_BV
0.0288809	THRAP3	Up	2V7_vs_BV
0.0316286	UTP11	Up	2V7_vs_BV
0.0333395	NDUFS5	Up	2V7_vs_BV
0.0475235	ZFP69	Dn	2V7_vs_BV
0.0149255	SVBP	Dn	2V7_vs_BV
0.0230046	EBNA1BP2	Dn	2V7_vs_BV
0.0498202	ATP6V0B	Dn	2V7_vs_BV
0.013884	DMAP1	Dn	2V7_vs_BV
0.00250695	MAST2	Dn	2V7_vs_BV
0.0387238	POMGNT1	Dn	2V7_vs_BV
0.0343673	LRRC41	Dn	2V7_vs_BV
0.00981249	NRDC	Up	2V7_vs_BV
0.0306091	MRPL37	Dn	2V7_vs_BV
0.0350818	SSBP3	Dn	2V7_vs_BV
0.0346579	HOOK1	Up	2V7_vs_BV
0.0309594	TM2D1	Up	2V7_vs_BV
0.0329067	ALG6	Up	2V7_vs_BV
0.0179871	LEPROT	Up	2V7_vs_BV
0.00311772	MIER1	Up	2V7_vs_BV
0.00512929	ZRANB2	Up	2V7_vs_BV
0.0423007	AC118549.1	Up	2V7_vs_BV
0.0430374	USP33	Up	2V7_vs_BV
0.0353371	DNAJB4	Up	2V7_vs_BV
0.0416591	PRKACB	Up	2V7_vs_BV
0.0282379	PKN2	Up	2V7_vs_BV
0.0404552	GTF2B	Up	2V7_vs_BV
0.0395997	KYAT3	Up	2V7_vs_BV
0.0225357	AC099063.4	Up	2V7_vs_BV
0.0296793	GBP5	Up	2V7_vs_BV
0.0130393	BTBD8	Up	2V7_vs_BV
0.0346138	RPAP2	Up	2V7_vs_BV
0.0191132	RNPC3	Up	2V7_vs_BV
0.0445206	STXBP3	Up	2V7_vs_BV
0.0300001	ATXN7L2	Dn	2V7_vs_BV
0.0269005	KCNA3	Dn	2V7_vs_BV
0.047948	RHOC	Dn	2V7_vs_BV
0.0405696	PHTF1	Dn	2V7_vs_BV
0.0420879	ATP1A1	Dn	2V7_vs_BV
0.0455561	CD2	Up	2V7_vs_BV
0.037319	TENT5C	Dn	2V7_vs_BV
0.0113557	PIAS3	Dn	2V7_vs_BV
0.0434923	LIX1L	Dn	2V7_vs_BV
0.0495825	NBPF12	Up	2V7_vs_BV
0.0460712	AC242426.2	Up	2V7_vs_BV
0.0247213	BCL9	Up	2V7_vs_BV
0.0182307	PRPF3	Up	2V7_vs_BV
0.00192133	MCL1	Dn	2V7_vs_BV
0.0201687	CTSS	Up	2V7_vs_BV
0.0229445	CERS2	Dn	2V7_vs_BV
0.0199232	TNFAIP8L2	Up	2V7_vs_BV
0.0279082	ZNF687	Dn	2V7_vs_BV
0.0335789	S100A8	Up	2V7_vs_BV
0.0241909	SNAPIN	Dn	2V7_vs_BV
0.0442045	SLC27A3	Dn	2V7_vs_BV
0.0177396	DENND4B	Dn	2V7_vs_BV
0.00575648	CREB3L4	Dn	2V7_vs_BV
0.0418468	SHC1	Dn	2V7_vs_BV
0.0163408	CKS1B	Up	2V7_vs_BV
0.0182075	DPM3	Up	2V7_vs_BV
0.0468272	RUSC1	Dn	2V7_vs_BV
0.0257477	ASH1L-AS1	Dn	2V7_vs_BV
0.0124279	SMG5	Dn	2V7_vs_BV
0.0435478	GLMP	Dn	2V7_vs_BV
0.014271	MNDA	Up	2V7_vs_BV
0.0174781	PYHIN1	Up	2V7_vs_BV
0.0131676	TAGLN2	Dn	2V7_vs_BV
0.0333779	PEA15	Dn	2V7_vs_BV
0.0490878	COPA	Up	2V7_vs_BV
0.024374	SLAMF6	Up	2V7_vs_BV
0.0371164	CD84	Up	2V7_vs_BV
0.0481872	SLAMF1	Up	2V7_vs_BV
0.0377408	FCGR2A	Up	2V7_vs_BV
0.0123611	HSPA6	Dn	2V7_vs_BV
0.0399323	TMCO1	Up	2V7_vs_BV
0.035491	SLC19A2	Dn	2V7_vs_BV
0.0488164	PRRC2C	Up	2V7_vs_BV
0.00941162	MRPS14	Up	2V7_vs_BV
0.00750681	FAM20B	Up	2V7_vs_BV
0.0171764	TOR3A	Dn	2V7_vs_BV
0.0174674	TOR1AIP2	Up	2V7_vs_BV
0.028772	TOR1AIP1	Up	2V7_vs_BV
0.00339453	CEP350	Up	2V7_vs_BV
0.0162516	RNASEL	Up	2V7_vs_BV
0.0397451	DHX9	Up	2V7_vs_BV
0.0194998	NCF2	Up	2V7_vs_BV
0.0328603	TSEN15	Dn	2V7_vs_BV
0.00288995	FAM129A	Up	2V7_vs_BV
0.00249396	TPR	Up	2V7_vs_BV
0.00983425	RGS2	Dn	2V7_vs_BV
0.0343177	PTPRC	Up	2V7_vs_BV
0.0322547	ATP2B4	Up	2V7_vs_BV
0.0294018	RASSF5	Dn	2V7_vs_BV
0.0178659	MAPKAPK2	Dn	2V7_vs_BV
0.0499359	CD55	Dn	2V7_vs_BV
0.0405989	UTP25	Up	2V7_vs_BV
0.0420861	NSL1	Up	2V7_vs_BV
0.0271334	ANGEL2	Up	2V7_vs_BV
0.0101349	SMYD2	Dn	2V7_vs_BV
0.0445968	EPRS	Up	2V7_vs_BV
0.0171746	RAB3GAP2	Up	2V7_vs_BV
0.0410904	CAPN2	Dn	2V7_vs_BV
0.0462176	NVL	Up	2V7_vs_BV
0.0119314	LBR	Up	2V7_vs_BV
0.0180975	ITPKB	Dn	2V7_vs_BV
0.0192295	SNAP47	Dn	2V7_vs_BV
0.0442012	JMJD4	Dn	2V7_vs_BV
0.0198207	C1orf35	Dn	2V7_vs_BV
0.0442605	RAB4A	Dn	2V7_vs_BV
0.0493025	ABCB10	Up	2V7_vs_BV
0.0422907	COG2	Up	2V7_vs_BV
0.0421637	COA6	Up	2V7_vs_BV
0.0231601	GGPS1	Up	2V7_vs_BV
0.0244245	LGALS8	Up	2V7_vs_BV
0.0296906	CEP170	Up	2V7_vs_BV
0.0332526	SCCPDH	Dn	2V7_vs_BV
0.0104165	TRAPPC12	Dn	2V7_vs_BV
0.00312363	RNASEH1-AS1	Dn	2V7_vs_BV
0.00221405	CMPK2	Dn	2V7_vs_BV
0.0175484	ID2	Dn	2V7_vs_BV
0.0407103	YWHAQ	Dn	2V7_vs_BV
0.0425543	KLF11	Dn	2V7_vs_BV
0.0197116	NBAS	Up	2V7_vs_BV
0.0162913	WDCP	Up	2V7_vs_BV
0.0109057	PTRHD1	Dn	2V7_vs_BV
0.0244235	POMC	Dn	2V7_vs_BV
0.00909506	ASXL2	Up	2V7_vs_BV
0.0234237	AGBL5	Dn	2V7_vs_BV
0.0149944	OST4	Up	2V7_vs_BV
0.0287405	SLC5A6	Dn	2V7_vs_BV
0.0421209	SNX17	Dn	2V7_vs_BV
0.0329851	PPM1G	Dn	2V7_vs_BV
0.0277474	MRPL33	Up	2V7_vs_BV
0.0292388	RBKS	Dn	2V7_vs_BV
0.0325545	FOSL2	Dn	2V7_vs_BV
0.018711	RASGRP3	Dn	2V7_vs_BV
0.00707416	CRIM1	Up	2V7_vs_BV
0.0249636	GPATCH11	Up	2V7_vs_BV
0.0483279	CEBPZOS	Up	2V7_vs_BV
0.00311179	CEBPZ	Up	2V7_vs_BV
0.0313717	PRKD3	Up	2V7_vs_BV
0.0218679	DHX57	Up	2V7_vs_BV
0.0208164	ZFP36L2	Dn	2V7_vs_BV
0.0429776	PREPL	Up	2V7_vs_BV
0.0337903	CRIPT	Up	2V7_vs_BV
0.00348814	FBXO11	Up	2V7_vs_BV
0.00524291	RTN4	Dn	2V7_vs_BV
0.0377127	AC012358.3	Dn	2V7_vs_BV
0.00992805	CFAP36	Up	2V7_vs_BV
0.0261714	USP34	Up	2V7_vs_BV
0.0271402	CCT4	Dn	2V7_vs_BV
0.019549	B3GNT2	Dn	2V7_vs_BV
0.0379681	ACTR2	Up	2V7_vs_BV
0.0473446	ETAA1	Dn	2V7_vs_BV
0.0132641	ARHGAP25	Up	2V7_vs_BV
0.0105774	SNRPG	Up	2V7_vs_BV
0.0130582	DUSP11	Up	2V7_vs_BV
0.0144908	DCTN1	Dn	2V7_vs_BV
0.0384783	WBP1	Dn	2V7_vs_BV
0.00575991	DOK1	Dn	2V7_vs_BV
0.0140417	SEMA4F	Dn	2V7_vs_BV
0.00521983	TRABD2A	Dn	2V7_vs_BV
0.00522104	RNF181	Up	2V7_vs_BV
0.0268204	C2orf68	Dn	2V7_vs_BV
0.0258431	KDM3A	Up	2V7_vs_BV
0.015512	CYTOR	Up	2V7_vs_BV
0.0220581	DUSP2	Dn	2V7_vs_BV
0.0070218	SEMA4C	Dn	2V7_vs_BV
0.0229419	AC092683.1	Up	2V7_vs_BV
0.00785952	LIPT1	Up	2V7_vs_BV
0.0372308	MITD1	Up	2V7_vs_BV
0.0447538	NCK2	Dn	2V7_vs_BV
0.0135013	CBWD2	Up	2V7_vs_BV
0.0150497	DDX18	Up	2V7_vs_BV
0.00837921	INSIG2	Up	2V7_vs_BV
0.0165212	PTPN4	Up	2V7_vs_BV
0.0422635	TFCP2L1	Dn	2V7_vs_BV
0.0376995	CLASP1	Up	2V7_vs_BV
0.000100526	AC012306.2	Dn	2V7_vs_BV
0.0146502	CCNT2	Up	2V7_vs_BV
0.0433912	MCM6	Dn	2V7_vs_BV
0.0248503	CXCR4	Dn	2V7_vs_BV
0.0113121	RBM43	Up	2V7_vs_BV
0.0263405	ARL6IP6	Dn	2V7_vs_BV
0.00289033	NR4A2	Dn	2V7_vs_BV
0.0047385	TTC21B	Up	2V7_vs_BV
0.0316054	FASTKD1	Up	2V7_vs_BV
0.0224085	DYNC1I2	Up	2V7_vs_BV
0.0251712	CIR1	Up	2V7_vs_BV
0.0482228	ATP5MC3	Dn	2V7_vs_BV
0.0476471	HNRNPA3	Up	2V7_vs_BV
0.0125858	TTC30B	Dn	2V7_vs_BV
0.0448306	TTN-AS1	Up	2V7_vs_BV
0.0179003	UBE2E3	Dn	2V7_vs_BV
0.00998131	LINC01934	Up	2V7_vs_BV
0.0444029	OSGEPL1	Up	2V7_vs_BV
0.0311971	ORMDL1	Dn	2V7_vs_BV
0.0277004	PMS1	Up	2V7_vs_BV
0.047082	STK17B	Dn	2V7_vs_BV
0.0466144	MOB4	Dn	2V7_vs_BV
0.00610783	CLK1	Up	2V7_vs_BV
0.00609881	PPIL3	Up	2V7_vs_BV
0.00846565	NDUFB3	Up	2V7_vs_BV
0.0470973	CASP8	Up	2V7_vs_BV
0.0374661	NOP58	Up	2V7_vs_BV
0.0206145	ZDBF2	Dn	2V7_vs_BV
0.0123699	FASTKD2	Up	2V7_vs_BV
0.0321664	CREB1	Up	2V7_vs_BV
0.0146075	METTL21A	Dn	2V7_vs_BV
0.0283705	RNF25	Dn	2V7_vs_BV
0.0227862	ZFAND2B	Dn	2V7_vs_BV
0.013664	DNAJB2	Dn	2V7_vs_BV
0.012647	MRPL44	Up	2V7_vs_BV
0.026271	RHBDD1	Up	2V7_vs_BV
0.0192057	TRIP12	Up	2V7_vs_BV
0.0234534	SP100	Dn	2V7_vs_BV
0.0266557	NCL	Up	2V7_vs_BV
0.0317363	COPS7B	Dn	2V7_vs_BV
0.0223229	DIS3L2	Up	2V7_vs_BV
0.0417406	GIGYF2	Up	2V7_vs_BV
0.00797265	INPP5D	Dn	2V7_vs_BV
0.00269297	ARL4C	Dn	2V7_vs_BV
0.0423313	LRRFIP1	Dn	2V7_vs_BV
0.0284645	ILKAP	Dn	2V7_vs_BV
0.018452	NDUFA10	Dn	2V7_vs_BV
0.00316916	RNPEPL1	Dn	2V7_vs_BV
0.0330854	ATG4B	Dn	2V7_vs_BV
0.0171542	TRNT1	Up	2V7_vs_BV
0.0262809	BHLHE40	Dn	2V7_vs_BV
0.00358698	THUMPD3-AS1	Up	2V7_vs_BV
0.0452773	THUMPD3	Up	2V7_vs_BV
0.00431514	BRPF1	Dn	2V7_vs_BV
0.0322532	TADA3	Dn	2V7_vs_BV
0.0289777	RPUSD3	Dn	2V7_vs_BV
0.0383215	JAGN1	Dn	2V7_vs_BV
0.0495552	CAND2	Dn	2V7_vs_BV
0.0366033	CCDC174	Up	2V7_vs_BV
0.0040238	SH3BP5	Dn	2V7_vs_BV
0.00442827	TOP2B	Up	2V7_vs_BV
0.0225011	EOMES	Dn	2V7_vs_BV
0.0470954	CNOT10	Dn	2V7_vs_BV
0.0129784	CCR4	Up	2V7_vs_BV
0.0287977	PDCD6IP	Up	2V7_vs_BV
0.0173709	TRANK1	Up	2V7_vs_BV
0.0328978	EPM2AIP1	Up	2V7_vs_BV
0.0090085	WDR48	Up	2V7_vs_BV
0.011182	CTNNB1	Dn	2V7_vs_BV
0.0288835	AC104184.1	Up	2V7_vs_BV
0.00771424	CXCR6	Up	2V7_vs_BV
0.0436454	CCR2	Up	2V7_vs_BV
0.0233374	CCR5	Up	2V7_vs_BV
0.0499197	DHX30	Dn	2V7_vs_BV
0.00389701	TMA7	Up	2V7_vs_BV
0.00423015	SLC26A6	Dn	2V7_vs_BV
0.018692	ARIH2OS	Dn	2V7_vs_BV
0.00232531	WDR6	Dn	2V7_vs_BV
0.0284745	NDUFAF3	Dn	2V7_vs_BV
0.0233337	QRICH1	Dn	2V7_vs_BV
0.00982351	USP19	Dn	2V7_vs_BV
0.0111533	MON1A	Dn	2V7_vs_BV
0.0367077	CYB561D2	Dn	2V7_vs_BV
0.0435165	TMEM115	Dn	2V7_vs_BV
0.0267041	MAPKAPK3	Dn	2V7_vs_BV
0.0497008	ABHD14B	Dn	2V7_vs_BV
0.02926	BAP1	Dn	2V7_vs_BV
0.0482953	GNL3	Up	2V7_vs_BV
0.00226677	ACTR8	Up	2V7_vs_BV
0.00619774	CCDC66	Up	2V7_vs_BV
0.0204374	PXK	Dn	2V7_vs_BV
0.0311674	NSUN3	Up	2V7_vs_BV
0.0166138	RIOX2	Up	2V7_vs_BV
0.00294742	CMSS1	Up	2V7_vs_BV
0.00503399	TRMT10C	Up	2V7_vs_BV
0.0300069	CEP97	Up	2V7_vs_BV
0.0481348	NFKBIZ	Dn	2V7_vs_BV
0.048328	CBLB	Up	2V7_vs_BV
0.00651652	TRAT1	Up	2V7_vs_BV
0.0375406	CD96	Up	2V7_vs_BV
0.031237	CCDC191	Up	2V7_vs_BV
0.00445742	ZBTB20	Up	2V7_vs_BV
0.0417434	TMEM39A	Up	2V7_vs_BV
0.0490189	GSK3B	Dn	2V7_vs_BV
0.0286353	GOLGB1	Up	2V7_vs_BV
0.0463668	CCDC58	Up	2V7_vs_BV
0.0480646	CCDC14	Up	2V7_vs_BV
0.00539251	ZNF148	Up	2V7_vs_BV
0.0426379	SNX4	Dn	2V7_vs_BV
0.0140519	SLC41A3	Dn	2V7_vs_BV
0.0411572	RAB7A	Dn	2V7_vs_BV
0.00125598	DNAJC13	Up	2V7_vs_BV
0.00596749	CEP70	Up	2V7_vs_BV
0.00796953	SLC25A36	Dn	2V7_vs_BV
0.0487297	RASA2	Up	2V7_vs_BV
0.0191158	XRN1	Up	2V7_vs_BV
0.0158541	COMMD2	Up	2V7_vs_BV
0.0328935	RAP2B	Dn	2V7_vs_BV
0.0163545	DHX36	Up	2V7_vs_BV
0.0425319	SLC33A1	Up	2V7_vs_BV
0.0404676	PDCD10	Up	2V7_vs_BV
0.046737	SEC62	Up	2V7_vs_BV
0.0322526	TNFSF10	Up	2V7_vs_BV
0.0255554	PIK3CA	Up	2V7_vs_BV
0.0166117	MRPL47	Up	2V7_vs_BV
0.0139082	KLHL6	Up	2V7_vs_BV
0.0206778	KLHL24	Up	2V7_vs_BV
0.0100173	EIF2B5	Dn	2V7_vs_BV
0.0253486	ALG3	Dn	2V7_vs_BV
0.0291062	PSMD2	Dn	2V7_vs_BV
0.0435693	TMEM41A	Dn	2V7_vs_BV
0.0486928	RTP4	Up	2V7_vs_BV
0.00451267	NCBP2	Up	2V7_vs_BV
0.0183895	FYTTD1	Up	2V7_vs_BV
0.0447948	LRCH3	Up	2V7_vs_BV
0.0139003	ZNF718	Up	2V7_vs_BV
0.0381592	ZNF141	Up	2V7_vs_BV
0.037692	ZNF721	Up	2V7_vs_BV
0.0113478	DGKQ	Dn	2V7_vs_BV
0.0489526	IDUA	Dn	2V7_vs_BV
0.00601738	CTBP1	Dn	2V7_vs_BV
0.00885597	TMEM129	Dn	2V7_vs_BV
0.0311822	NSD2	Dn	2V7_vs_BV
0.00121651	MXD4	Dn	2V7_vs_BV
0.0482438	MFSD10	Dn	2V7_vs_BV
0.0341942	AC093323.1	Dn	2V7_vs_BV
0.0139715	BLOC1S4	Dn	2V7_vs_BV
0.0217632	ZNF518B	Up	2V7_vs_BV
0.00169877	ARAP2	Up	2V7_vs_BV
0.0481892	KLF3	Dn	2V7_vs_BV
0.0437916	TMEM156	Up	2V7_vs_BV
0.0331435	KLHL5	Up	2V7_vs_BV
0.0013547	SLC30A9	Up	2V7_vs_BV
0.0332725	TXK	Up	2V7_vs_BV
0.033861	SRD5A3	Dn	2V7_vs_BV
0.038956	CEP135	Up	2V7_vs_BV
0.0484562	UBA6	Up	2V7_vs_BV
0.0293935	GRSF1	Dn	2V7_vs_BV
0.0318133	DCK	Dn	2V7_vs_BV
0.0104611	AREG	Dn	2V7_vs_BV
0.0122432	THAP6	Up	2V7_vs_BV
0.00196004	NUP54	Up	2V7_vs_BV
0.0120731	ENOPH1	Dn	2V7_vs_BV
0.0251489	MRPS18C	Up	2V7_vs_BV
0.0464471	NAP1L5	Dn	2V7_vs_BV
0.0375651	SMARCAD1	Up	2V7_vs_BV
0.00741469	AF213884.3	Dn	2V7_vs_BV
0.0344327	UBE2D3	Dn	2V7_vs_BV
0.0227353	TBCK	Up	2V7_vs_BV
0.0374164	LARP7	Up	2V7_vs_BV
0.0265021	SNHG8	Up	2V7_vs_BV
0.0418721	METTL14	Up	2V7_vs_BV
0.0334259	TNIP3	Up	2V7_vs_BV
0.0257232	ANXA5	Up	2V7_vs_BV
0.0391553	SPATA5	Up	2V7_vs_BV
0.017761	SCLT1	Up	2V7_vs_BV
0.0382278	ELF2	Up	2V7_vs_BV
0.0142128	NDUFC1	Up	2V7_vs_BV
0.0260736	MGST2	Up	2V7_vs_BV
0.00623898	ZNF330	Up	2V7_vs_BV
0.0316102	ANAPC10	Up	2V7_vs_BV
0.0251132	ARHGAP10	Dn	2V7_vs_BV
0.00250599	TMEM154	Up	2V7_vs_BV
0.0383102	PLRG1	Up	2V7_vs_BV
0.0213175	PPID	Up	2V7_vs_BV
0.0335613	MARCH1	Up	2V7_vs_BV
0.0217799	CLCN3	Up	2V7_vs_BV
0.0497545	RWDD4	Dn	2V7_vs_BV
0.00245915	PRIMPOL	Up	2V7_vs_BV
0.00705229	ACSL1	Dn	2V7_vs_BV
0.0321739	TLR3	Up	2V7_vs_BV
0.0396631	SLC12A7	Dn	2V7_vs_BV
0.0252632	CLPTM1L	Dn	2V7_vs_BV
0.0055765	NSUN2	Dn	2V7_vs_BV
0.0328423	DAP	Dn	2V7_vs_BV
0.0084994	GOLPH3	Dn	2V7_vs_BV
0.0163427	IL7R	Up	2V7_vs_BV
0.0178135	WDR70	Up	2V7_vs_BV
0.0346084	C5orf51	Up	2V7_vs_BV
0.0100231	CCDC152	Up	2V7_vs_BV
0.0217109	ZNF131	Up	2V7_vs_BV
0.00978873	PAIP1	Dn	2V7_vs_BV
0.0252246	GZMK	Up	2V7_vs_BV
0.0380262	MTREX	Up	2V7_vs_BV
0.0145606	PLPP1	Dn	2V7_vs_BV
0.00811623	NDUFAF2	Up	2V7_vs_BV
0.00958149	IPO11	Up	2V7_vs_BV
0.0403256	SREK1IP1	Up	2V7_vs_BV
0.00349874	MRPS36	Up	2V7_vs_BV
0.030513	ENC1	Dn	2V7_vs_BV
0.00378219	COL4A3BP	Up	2V7_vs_BV
0.0266286	TBCA	Up	2V7_vs_BV
0.000333568	SCAMP1	Up	2V7_vs_BV
0.0451004	MTX3	Up	2V7_vs_BV
0.0153213	ZFYVE16	Up	2V7_vs_BV
0.00993644	VCAN	Up	2V7_vs_BV
0.0260496	COX7C	Up	2V7_vs_BV
0.0423153	RFESD	Up	2V7_vs_BV
0.0298342	GLRX	Up	2V7_vs_BV
0.0312562	CAST	Up	2V7_vs_BV
0.0065389	RIOK2	Up	2V7_vs_BV
0.0433806	ST8SIA4	Up	2V7_vs_BV
0.00969887	SLCO4C1	Up	2V7_vs_BV
0.0211212	GIN1	Up	2V7_vs_BV
3.6887e-05	APC	Up	2V7_vs_BV
0.023787	AC034236.2	Dn	2V7_vs_BV
0.0289364	SNX2	Up	2V7_vs_BV
0.0227718	C5orf63	Up	2V7_vs_BV
0.00297158	LYRM7	Up	2V7_vs_BV
0.0381025	SEC24A	Dn	2V7_vs_BV
0.0332333	SMAD5	Up	2V7_vs_BV
0.0422848	HNRNPA0	Dn	2V7_vs_BV
0.0243882	TMEM173	Dn	2V7_vs_BV
0.0256263	PFDN1	Up	2V7_vs_BV
0.0268194	SRA1	Dn	2V7_vs_BV
0.0113218	SLC35A4	Dn	2V7_vs_BV
0.0343963	ZMAT2	Up	2V7_vs_BV
0.0281818	HDAC3	Dn	2V7_vs_BV
0.0267936	NDFIP1	Dn	2V7_vs_BV
0.0147496	GRPEL2	Up	2V7_vs_BV
0.0202929	PCYOX1L	Dn	2V7_vs_BV
0.0304177	SLC26A2	Up	2V7_vs_BV
0.00965871	G3BP1	Up	2V7_vs_BV
0.0200105	THG1L	Up	2V7_vs_BV
0.0221756	TTC1	Up	2V7_vs_BV
0.00767355	RARS	Up	2V7_vs_BV
0.00612049	PANK3	Up	2V7_vs_BV
0.0397841	SPDL1	Up	2V7_vs_BV
0.0165312	STK10	Dn	2V7_vs_BV
0.00670078	DUSP1	Dn	2V7_vs_BV
0.0407299	ERGIC1	Dn	2V7_vs_BV
0.0306561	RNF44	Dn	2V7_vs_BV
0.0413652	TSPAN17	Dn	2V7_vs_BV
0.0275919	RAB24	Dn	2V7_vs_BV
0.0432018	GRK6	Dn	2V7_vs_BV
0.0197388	DBN1	Dn	2V7_vs_BV
0.013008	NHP2	Dn	2V7_vs_BV
0.0245709	MGAT4B	Dn	2V7_vs_BV
0.0407259	TBC1D9B	Dn	2V7_vs_BV
0.0196713	RNF130	Dn	2V7_vs_BV
0.00916834	MAPK9	Dn	2V7_vs_BV
0.00903076	TRIM41	Dn	2V7_vs_BV
0.0120195	SERPINB1	Dn	2V7_vs_BV
0.0286416	PRPF4B	Up	2V7_vs_BV
0.0438395	ECI2	Up	2V7_vs_BV
0.0475892	LY86	Up	2V7_vs_BV
0.00882384	BLOC1S5	Dn	2V7_vs_BV
0.040171	CD83	Dn	2V7_vs_BV
0.0339301	DTNBP1	Dn	2V7_vs_BV
0.0432888	RIPOR2	Up	2V7_vs_BV
0.00829705	TRIM38	Up	2V7_vs_BV
0.0276357	HIST1H1C	Up	2V7_vs_BV
0.00777268	HIST1H4C	Up	2V7_vs_BV
0.00453722	HIST1H2AC	Up	2V7_vs_BV
0.0245541	HIST1H4D	Up	2V7_vs_BV
0.0351625	HIST1H1D	Up	2V7_vs_BV
0.0346082	BTN3A1	Up	2V7_vs_BV
0.0446442	HIST1H2AG	Up	2V7_vs_BV
0.0204244	ZSCAN16-AS1	Up	2V7_vs_BV
0.0298429	ZNRD1	Up	2V7_vs_BV
0.0450803	PPP1R11	Dn	2V7_vs_BV
0.0476414	CCHCR1	Dn	2V7_vs_BV
0.0361041	DDX39B	Dn	2V7_vs_BV
0.0180268	NFKBIL1	Dn	2V7_vs_BV
0.0458834	TNF	Dn	2V7_vs_BV
0.00806045	PRRC2A	Dn	2V7_vs_BV
0.0149301	APOM	Dn	2V7_vs_BV
0.0122521	ABHD16A	Dn	2V7_vs_BV
0.0193621	NELFE	Dn	2V7_vs_BV
0.0334209	PSMB9	Dn	2V7_vs_BV
0.0327801	SLC39A7	Dn	2V7_vs_BV
0.00697616	RING1	Dn	2V7_vs_BV
0.0129705	WDR46	Dn	2V7_vs_BV
0.049468	PHF1	Dn	2V7_vs_BV
0.00864969	MAPK13	Dn	2V7_vs_BV
0.0420675	SRSF3	Up	2V7_vs_BV
0.00559215	C6orf89	Dn	2V7_vs_BV
0.029391	MTCH1	Dn	2V7_vs_BV
0.0243229	FGD2	Up	2V7_vs_BV
0.0347266	TFEB	Dn	2V7_vs_BV
0.0199088	C6orf226	Dn	2V7_vs_BV
0.0368989	CNPY3	Dn	2V7_vs_BV
0.00638907	PPP2R5D	Dn	2V7_vs_BV
0.0235273	POLR1C	Up	2V7_vs_BV
0.0241539	CDC5L	Up	2V7_vs_BV
0.0389675	ENPP5	Up	2V7_vs_BV
0.0367486	CD2AP	Up	2V7_vs_BV
0.042789	PAQR8	Dn	2V7_vs_BV
0.026515	PTP4A1	Dn	2V7_vs_BV
0.0123529	BCKDHB	Dn	2V7_vs_BV
0.0195383	TENT5A	Dn	2V7_vs_BV
0.0428895	AKIRIN2	Dn	2V7_vs_BV
0.0117643	MANEA-DT	Up	2V7_vs_BV
0.0372338	USP45	Up	2V7_vs_BV
0.0348566	OSTM1	Dn	2V7_vs_BV
0.0160133	CEP57L1	Up	2V7_vs_BV
0.0325435	MICAL1	Dn	2V7_vs_BV
0.0323487	HDAC2	Dn	2V7_vs_BV
0.0204269	TSPYL1	Dn	2V7_vs_BV
0.0364359	CEP85L	Up	2V7_vs_BV
0.00385259	MCM9	Up	2V7_vs_BV
0.0271713	SERINC1	Up	2V7_vs_BV
0.0387817	NCOA7	Up	2V7_vs_BV
0.0208001	TRMT11	Up	2V7_vs_BV
0.035395	ECHDC1	Up	2V7_vs_BV
0.0359255	ARHGAP18	Up	2V7_vs_BV
0.0453152	IFNGR1	Up	2V7_vs_BV
0.00273364	TNFAIP3	Dn	2V7_vs_BV
0.00816106	CITED2	Dn	2V7_vs_BV
0.0158973	PEX3	Up	2V7_vs_BV
0.020334	PHACTR2	Up	2V7_vs_BV
0.0137575	STX11	Dn	2V7_vs_BV
0.0432723	UTRN	Up	2V7_vs_BV
0.0166175	UST	Up	2V7_vs_BV
0.0476246	PPIL4	Up	2V7_vs_BV
0.0115485	PCMT1	Dn	2V7_vs_BV
0.0454677	AL080276.2	Dn	2V7_vs_BV
0.0345983	IPCEF1	Up	2V7_vs_BV
0.0125055	TULP4	Up	2V7_vs_BV
0.0151773	DYNLT1	Up	2V7_vs_BV
0.0115256	TAGAP	Up	2V7_vs_BV
0.0313529	ADAP1	Dn	2V7_vs_BV
0.0131669	MAFK	Dn	2V7_vs_BV
0.0352354	PSMG3	Dn	2V7_vs_BV
0.0469283	BRAT1	Dn	2V7_vs_BV
0.0233616	CARD11	Dn	2V7_vs_BV
0.0350163	PMS2	Up	2V7_vs_BV
0.0451003	AIMP2	Dn	2V7_vs_BV
0.0441077	RAC1	Dn	2V7_vs_BV
0.0111222	C7orf26	Dn	2V7_vs_BV
0.0223943	ZNF12	Up	2V7_vs_BV
0.0112449	UMAD1	Up	2V7_vs_BV
0.00215241	TMEM106B	Up	2V7_vs_BV
0.0341055	SNX13	Up	2V7_vs_BV
0.0148569	TWISTNB	Up	2V7_vs_BV
0.0380289	TOMM7	Up	2V7_vs_BV
0.0452642	CBX3	Up	2V7_vs_BV
0.0157246	HOTAIRM1	Dn	2V7_vs_BV
0.0405353	JAZF1	Dn	2V7_vs_BV
0.000661582	FKBP14	Up	2V7_vs_BV
0.0131403	LSM5	Up	2V7_vs_BV
0.0254332	HERPUD2	Dn	2V7_vs_BV
0.00596663	TRGV7	Up	2V7_vs_BV
0.0170165	TRGV3	Up	2V7_vs_BV
0.00352415	YAE1D1	Up	2V7_vs_BV
0.0426159	CDK13	Up	2V7_vs_BV
0.0274433	DBNL	Dn	2V7_vs_BV
0.00143636	ZMIZ2	Dn	2V7_vs_BV
0.015809	CCM2	Dn	2V7_vs_BV
0.00412532	FIGNL1	Up	2V7_vs_BV
0.0424655	ZNF138	Up	2V7_vs_BV
0.0425121	ZNF117	Up	2V7_vs_BV
0.00546785	ZNF92	Up	2V7_vs_BV
0.040909	VKORC1L1	Up	2V7_vs_BV
0.0321174	BCL7B	Dn	2V7_vs_BV
0.0248476	LIMK1	Dn	2V7_vs_BV
0.0154059	EIF4H	Dn	2V7_vs_BV
0.00497773	RFC2	Dn	2V7_vs_BV
0.0185416	DTX2	Dn	2V7_vs_BV
0.0311925	FGL2	Up	2V7_vs_BV
0.0392103	ABCB1	Up	2V7_vs_BV
0.0164812	SLC25A40	Up	2V7_vs_BV
0.0263087	AKAP9	Up	2V7_vs_BV
0.0124823	KRIT1	Up	2V7_vs_BV
0.000163736	ANKIB1	Up	2V7_vs_BV
0.0266374	GATAD1	Up	2V7_vs_BV
0.00148247	CDK6	Dn	2V7_vs_BV
0.00886783	SAMD9	Up	2V7_vs_BV
0.0167201	SEM1	Up	2V7_vs_BV
0.0475626	ZNF3	Up	2V7_vs_BV
0.00974268	MBLAC1	Dn	2V7_vs_BV
0.000106273	C7orf43	Dn	2V7_vs_BV
0.00659778	LRCH4	Dn	2V7_vs_BV
0.036382	POP7	Dn	2V7_vs_BV
0.0338711	TRIM56	Up	2V7_vs_BV
0.0292039	PLOD3	Dn	2V7_vs_BV
0.0389166	FIS1	Dn	2V7_vs_BV
0.0428168	PRKRIP1	Dn	2V7_vs_BV
0.0288417	POLR2J	Dn	2V7_vs_BV
0.0345408	RASA4	Up	2V7_vs_BV
0.00316277	NAPEPLD	Up	2V7_vs_BV
0.00604709	KMT2E-AS1	Dn	2V7_vs_BV
0.0328672	KMT2E	Up	2V7_vs_BV
0.0113624	HBP1	Up	2V7_vs_BV
0.0057823	THAP5	Up	2V7_vs_BV
0.00183247	IFRD1	Dn	2V7_vs_BV
0.0426689	BMT2	Dn	2V7_vs_BV
0.0169924	MDFIC	Up	2V7_vs_BV
0.0210918	FAM3C	Dn	2V7_vs_BV
0.0245205	SND1	Dn	2V7_vs_BV
0.0092828	RBM28	Up	2V7_vs_BV
0.0363814	TNPO3	Up	2V7_vs_BV
0.0322301	AC078846.1	Up	2V7_vs_BV
0.00656862	AC016831.7	Dn	2V7_vs_BV
0.00938775	CHCHD3	Dn	2V7_vs_BV
0.0139869	MTPN	Up	2V7_vs_BV
0.0128317	TRIM24	Up	2V7_vs_BV
0.0261672	AC083880.1	Dn	2V7_vs_BV
0.046175	TBXAS1	Dn	2V7_vs_BV
0.0143476	MKRN1	Dn	2V7_vs_BV
0.0382076	AGK	Up	2V7_vs_BV
0.0196448	PDIA4	Dn	2V7_vs_BV
0.0291271	ZNF282	Dn	2V7_vs_BV
0.0424849	LRRC61	Dn	2V7_vs_BV
0.00553328	LINC00996	Dn	2V7_vs_BV
0.0218059	GIMAP7	Up	2V7_vs_BV
0.0279062	GIMAP4	Up	2V7_vs_BV
0.0390024	GIMAP2	Up	2V7_vs_BV
0.00911823	ATG9B	Dn	2V7_vs_BV
0.0281697	ABCB8	Dn	2V7_vs_BV
0.00562258	CHPF2	Dn	2V7_vs_BV
0.0360215	RHEB	Dn	2V7_vs_BV
0.0384601	PAXIP1-AS2	Up	2V7_vs_BV
0.0469203	AC009403.1	Up	2V7_vs_BV
0.0460035	RBM33	Dn	2V7_vs_BV
0.00928242	GTPBP6	Dn	2V7_vs_BV
0.0458485	LINC00685	Up	2V7_vs_BV
0.00251263	AKAP17A	Dn	2V7_vs_BV
0.0124504	PRKX	Dn	2V7_vs_BV
0.00137254	MSL3	Up	2V7_vs_BV
0.00840205	RBBP7	Dn	2V7_vs_BV
0.00810158	CYBB	Up	2V7_vs_BV
0.0302695	CDK16	Dn	2V7_vs_BV
0.0429192	ARAF	Dn	2V7_vs_BV
0.0494561	UXT	Dn	2V7_vs_BV
0.0117558	SLC38A5	Dn	2V7_vs_BV
0.0165371	PCSK1N	Dn	2V7_vs_BV
0.00808071	OTUD5	Dn	2V7_vs_BV
0.00705519	PRICKLE3	Dn	2V7_vs_BV
0.00661793	CCDC22	Dn	2V7_vs_BV
0.00429371	GSPT2	Up	2V7_vs_BV
0.0195157	TSPYL2	Dn	2V7_vs_BV
0.0471822	SMC1A	Up	2V7_vs_BV
0.0484638	FAM120C	Dn	2V7_vs_BV
0.0290802	UBQLN2	Dn	2V7_vs_BV
0.0453915	ARHGEF9	Up	2V7_vs_BV
0.0147514	IGBP1	Up	2V7_vs_BV
0.0154294	ZMYM3	Dn	2V7_vs_BV
0.0288245	TAF1	Up	2V7_vs_BV
0.045074	CXCR3	Dn	2V7_vs_BV
0.0221388	JPX	Up	2V7_vs_BV
0.0460467	FTX	Up	2V7_vs_BV
0.0241884	MAGEE1	Dn	2V7_vs_BV
0.0415945	MAGT1	Up	2V7_vs_BV
0.0400188	COX7B	Up	2V7_vs_BV
0.00844285	ATP7A	Up	2V7_vs_BV
0.0179417	P2RY10	Up	2V7_vs_BV
0.0345457	SH3BGRL	Up	2V7_vs_BV
0.00046421	TSC22D3	Dn	2V7_vs_BV
0.0249193	ALG13	Up	2V7_vs_BV
0.0370446	SLC25A5	Dn	2V7_vs_BV
0.0178496	UBE2A	Dn	2V7_vs_BV
0.0438108	LAMP2	Up	2V7_vs_BV
0.0184923	CUL4B	Up	2V7_vs_BV
0.0147207	SH2D1A	Up	2V7_vs_BV
0.0184531	SASH3	Dn	2V7_vs_BV
0.00689861	MOSPD1	Up	2V7_vs_BV
0.0112075	INTS6L	Up	2V7_vs_BV
0.0379472	CD40LG	Up	2V7_vs_BV
0.0469832	ARHGEF6	Up	2V7_vs_BV
0.0492397	IDS	Dn	2V7_vs_BV
0.00460088	CXorf40A	Dn	2V7_vs_BV
0.0171959	TMEM185A	Dn	2V7_vs_BV
0.0063847	PDZD4	Dn	2V7_vs_BV
0.0476465	NAA10	Dn	2V7_vs_BV
0.0064858	HCFC1	Dn	2V7_vs_BV
0.00585934	IRAK1	Dn	2V7_vs_BV
0.00129454	FLNA	Dn	2V7_vs_BV
0.0361713	UBL4A	Dn	2V7_vs_BV
0.0347437	G6PD	Dn	2V7_vs_BV
0.0445902	F8A1	Up	2V7_vs_BV
0.0376097	ZNF596	Up	2V7_vs_BV
0.0495869	BLK	Dn	2V7_vs_BV
0.0414619	FAM66A	Dn	2V7_vs_BV
0.0302612	CNOT7	Dn	2V7_vs_BV
0.00133452	PCM1	Up	2V7_vs_BV
0.0065446	INTS10	Dn	2V7_vs_BV
0.0253529	XPO7	Up	2V7_vs_BV
0.0461605	SORBS3	Dn	2V7_vs_BV
0.0196622	SLC25A37	Dn	2V7_vs_BV
0.0327912	AC044849.1	Dn	2V7_vs_BV
0.00084354	AC026979.2	Dn	2V7_vs_BV
0.0291252	GOLGA7	Dn	2V7_vs_BV
0.0385987	GPAT4	Dn	2V7_vs_BV
0.00527971	POLB	Up	2V7_vs_BV
0.00729151	THAP1	Up	2V7_vs_BV
0.0445988	RNF170	Up	2V7_vs_BV
0.0452718	RB1CC1	Up	2V7_vs_BV
0.00735841	MYBL1	Up	2V7_vs_BV
0.00880112	COPS5	Up	2V7_vs_BV
0.0115066	PAG1	Up	2V7_vs_BV
0.0486495	DECR1	Up	2V7_vs_BV
0.0131667	TMEM64	Dn	2V7_vs_BV
0.0151479	OTUD6B-AS1	Up	2V7_vs_BV
0.0232046	OTUD6B	Up	2V7_vs_BV
0.021925	RBM12B	Up	2V7_vs_BV
0.0318463	INTS8	Dn	2V7_vs_BV
0.0429122	UQCRB	Up	2V7_vs_BV
0.0428943	PTDSS1	Dn	2V7_vs_BV
0.0179895	ANKRD46	Up	2V7_vs_BV
0.0390741	PABPC1	Dn	2V7_vs_BV
0.015877	NCALD	Up	2V7_vs_BV
0.032373	KLF10	Dn	2V7_vs_BV
0.0155866	AZIN1	Up	2V7_vs_BV
0.0128597	ATP6V1C1	Up	2V7_vs_BV
0.0220441	EMC2	Up	2V7_vs_BV
0.0454959	SAMD12	Up	2V7_vs_BV
0.0138803	SNTB1	Dn	2V7_vs_BV
0.00182234	ATAD2	Up	2V7_vs_BV
0.0082245	WDYHV1	Dn	2V7_vs_BV
0.00840816	RNF139	Dn	2V7_vs_BV
0.00120734	LINC00861	Up	2V7_vs_BV
0.0264261	ZFAT	Dn	2V7_vs_BV
0.0326687	CHRAC1	Dn	2V7_vs_BV
0.037604	THEM6	Dn	2V7_vs_BV
0.036856	LY6E	Dn	2V7_vs_BV
0.000285325	PLEC	Dn	2V7_vs_BV
0.0117129	PARP10	Dn	2V7_vs_BV
0.00959824	BOP1	Dn	2V7_vs_BV
0.032765	FBXL6	Dn	2V7_vs_BV
0.0283511	CYHR1	Dn	2V7_vs_BV
0.0212419	KIFC2	Dn	2V7_vs_BV
0.0066161	PPP1R16A	Dn	2V7_vs_BV
0.0445451	C8orf82	Dn	2V7_vs_BV
0.026129	RFX3	Up	2V7_vs_BV
0.0283305	RFX3-AS1	Up	2V7_vs_BV
0.0027724	AK3	Dn	2V7_vs_BV
0.0117734	RLN1	Up	2V7_vs_BV
0.0190551	RIC1	Dn	2V7_vs_BV
0.0187825	PLIN2	Up	2V7_vs_BV
0.0140393	DDX58	Up	2V7_vs_BV
0.000804278	SMIM27	Up	2V7_vs_BV
0.0366209	TESK1	Dn	2V7_vs_BV
0.0318664	AL133410.1	Up	2V7_vs_BV
0.00233597	RECK	Dn	2V7_vs_BV
0.0135148	ZCCHC7	Up	2V7_vs_BV
0.046593	TRMT10B	Up	2V7_vs_BV
0.00198371	SMC5	Up	2V7_vs_BV
0.0162175	RFK	Dn	2V7_vs_BV
0.0389176	UBQLN1	Dn	2V7_vs_BV
0.0263536	HNRNPK	Dn	2V7_vs_BV
0.0282643	SEMA4D	Dn	2V7_vs_BV
0.0449834	NOL8	Up	2V7_vs_BV
0.0436299	ZNF484	Up	2V7_vs_BV
0.0477846	CARD19	Dn	2V7_vs_BV
0.0273788	TSTD2	Up	2V7_vs_BV
0.0336738	NANS	Dn	2V7_vs_BV
0.00583579	ZNF189	Up	2V7_vs_BV
0.0284753	NIPSNAP3A	Up	2V7_vs_BV
0.017098	ZNF483	Up	2V7_vs_BV
0.0493863	DNAJC25	Dn	2V7_vs_BV
0.0337148	INIP	Up	2V7_vs_BV
0.0302304	SNX30	Up	2V7_vs_BV
0.0171225	FKBP15	Up	2V7_vs_BV
0.0051724	AKNA	Dn	2V7_vs_BV
0.00458075	PSMD5	Up	2V7_vs_BV
0.00250367	RBM18	Up	2V7_vs_BV
0.0177179	RC3H2	Up	2V7_vs_BV
0.045723	STRBP	Up	2V7_vs_BV
0.0277585	ARPC5L	Dn	2V7_vs_BV
0.0355885	RABEPK	Dn	2V7_vs_BV
0.0202396	TOR2A	Dn	2V7_vs_BV
0.00503338	CDK9	Dn	2V7_vs_BV
0.0472894	ENG	Dn	2V7_vs_BV
0.00224877	SLC25A25	Dn	2V7_vs_BV
0.00200881	TRUB2	Dn	2V7_vs_BV
0.0372414	COQ4	Dn	2V7_vs_BV
0.0027664	AL356481.1	Up	2V7_vs_BV
0.00840369	SET	Up	2V7_vs_BV
0.00776683	SH3GLB2	Dn	2V7_vs_BV
0.0183312	TOR1B	Dn	2V7_vs_BV
0.0353578	TOR1A	Dn	2V7_vs_BV
0.0444132	NUP214	Up	2V7_vs_BV
0.0293031	RAPGEF1	Dn	2V7_vs_BV
0.00280336	TSC1	Up	2V7_vs_BV
0.0158569	GTF3C5	Dn	2V7_vs_BV
0.042291	RALGDS	Dn	2V7_vs_BV
0.0358725	SURF1	Dn	2V7_vs_BV
0.0347536	SURF4	Dn	2V7_vs_BV
0.0472038	WDR5	Dn	2V7_vs_BV
0.00283809	AGPAT2	Dn	2V7_vs_BV
0.00197763	AJM1	Dn	2V7_vs_BV
0.0174661	FBXW5	Dn	2V7_vs_BV
0.0231537	ANAPC2	Dn	2V7_vs_BV
0.0210728	SSNA1	Dn	2V7_vs_BV
0.0278261	TUBB4B	Dn	2V7_vs_BV
0.025272	ARRDC1-AS1	Dn	2V7_vs_BV
0.0368743	IRF7	Dn	2V7_vs_BV
0.0407363	DEAF1	Dn	2V7_vs_BV
0.04021	SLC25A22	Dn	2V7_vs_BV
0.0302931	AP2A2	Dn	2V7_vs_BV
0.0159807	KRTAP5-AS1	Dn	2V7_vs_BV
0.0311433	LSP1	Dn	2V7_vs_BV
0.0241526	C11orf21	Dn	2V7_vs_BV
0.0235723	TSPAN32	Dn	2V7_vs_BV
0.0312367	RRM1	Up	2V7_vs_BV
0.0272728	TRIM5	Up	2V7_vs_BV
0.0128818	TRIM22	Up	2V7_vs_BV
0.0372487	FAM160A2	Dn	2V7_vs_BV
0.0140514	APBB1	Dn	2V7_vs_BV
0.0153257	TRIM66	Up	2V7_vs_BV
0.0190902	EIF4G2	Up	2V7_vs_BV
0.0196788	ZBED5	Up	2V7_vs_BV
0.0326275	USP47	Up	2V7_vs_BV
0.0199271	MICAL2	Up	2V7_vs_BV
0.0059688	BTBD10	Up	2V7_vs_BV
0.0228404	RRAS2	Dn	2V7_vs_BV
0.00719565	CALCB	Dn	2V7_vs_BV
0.0157166	C11orf58	Up	2V7_vs_BV
0.00397572	GTF2H1	Up	2V7_vs_BV
0.0246573	SPTY2D1	Up	2V7_vs_BV
0.0347769	LIN7C	Up	2V7_vs_BV
0.0107603	ARL14EP	Up	2V7_vs_BV
0.0447906	CSTF3	Up	2V7_vs_BV
0.0489637	FBXO3	Dn	2V7_vs_BV
0.0474251	NAT10	Up	2V7_vs_BV
0.0415497	TRAF6	Up	2V7_vs_BV
0.0436225	SLC35C1	Dn	2V7_vs_BV
0.00686547	SLC39A13	Dn	2V7_vs_BV
0.0373208	KBTBD4	Dn	2V7_vs_BV
0.0254097	SSRP1	Dn	2V7_vs_BV
0.0214537	TMX2	Up	2V7_vs_BV
0.0190128	LPXN	Up	2V7_vs_BV
0.0292907	MPEG1	Up	2V7_vs_BV
0.0446698	MS4A1	Up	2V7_vs_BV
0.0076306	PRPF19	Dn	2V7_vs_BV
0.0190828	TMEM258	Up	2V7_vs_BV
0.0105711	FADS3	Dn	2V7_vs_BV
0.0436197	EML3	Dn	2V7_vs_BV
0.0394875	BSCL2	Dn	2V7_vs_BV
0.029377	STX5	Dn	2V7_vs_BV
0.0325647	RARRES3	Up	2V7_vs_BV
0.0445186	TRPT1	Dn	2V7_vs_BV
0.0463599	BAD	Dn	2V7_vs_BV
0.00221949	CCDC88B	Dn	2V7_vs_BV
0.0222117	RASGRP2	Dn	2V7_vs_BV
0.0444357	SF1	Dn	2V7_vs_BV
0.0200185	MAP4K2	Dn	2V7_vs_BV
0.0103279	EHD1	Dn	2V7_vs_BV
0.0165051	ATG2A	Dn	2V7_vs_BV
0.029186	PPP2R5B	Dn	2V7_vs_BV
0.0117407	TM7SF2	Dn	2V7_vs_BV
0.00896039	CAPN1	Dn	2V7_vs_BV
0.0369594	DPF2	Up	2V7_vs_BV
0.0161165	FRMD8	Dn	2V7_vs_BV
0.0250873	MALAT1	Up	2V7_vs_BV
0.0018363	LTBP3	Dn	2V7_vs_BV
0.0480791	SSSCA1	Dn	2V7_vs_BV
0.0467476	MAP3K11	Dn	2V7_vs_BV
0.0429854	PCNX3	Dn	2V7_vs_BV
0.0171963	RELA	Dn	2V7_vs_BV
0.0297423	CFL1	Dn	2V7_vs_BV
0.0352241	CTSW	Dn	2V7_vs_BV
0.0229089	EIF1AD	Up	2V7_vs_BV
0.039203	BRMS1	Dn	2V7_vs_BV
0.0180784	B4GAT1	Dn	2V7_vs_BV
0.0485944	ZDHHC24	Dn	2V7_vs_BV
0.0470718	CCS	Dn	2V7_vs_BV
0.0171164	GRK2	Dn	2V7_vs_BV
0.0457006	ANKRD13D	Dn	2V7_vs_BV
0.0192797	RAD9A	Dn	2V7_vs_BV
0.0357996	CORO1B	Dn	2V7_vs_BV
0.0422595	PTPRCAP	Dn	2V7_vs_BV
0.0303333	NDUFV1	Dn	2V7_vs_BV
0.0215195	DHCR7	Dn	2V7_vs_BV
0.0419522	PPME1	Up	2V7_vs_BV
0.0181921	UVRAG	Dn	2V7_vs_BV
0.0288512	THAP12	Up	2V7_vs_BV
0.0298585	TMEM126B	Up	2V7_vs_BV
0.0390144	EED	Up	2V7_vs_BV
0.0210508	SLC36A4	Up	2V7_vs_BV
0.0354093	C11orf54	Up	2V7_vs_BV
0.0193209	PANX1	Dn	2V7_vs_BV
0.0118532	ANKRD49	Up	2V7_vs_BV
0.0414083	SESN3	Up	2V7_vs_BV
0.00556236	AASDHPPT	Up	2V7_vs_BV
0.0155098	CWF19L2	Up	2V7_vs_BV
0.0413447	NPAT	Up	2V7_vs_BV
0.00662938	NKAPD1	Up	2V7_vs_BV
0.0265559	USP28	Up	2V7_vs_BV
0.0291288	ZBTB16	Dn	2V7_vs_BV
0.0228189	BUD13	Up	2V7_vs_BV
0.037422	PCSK7	Dn	2V7_vs_BV
0.0128734	CEP164	Dn	2V7_vs_BV
0.0478473	JAML	Up	2V7_vs_BV
0.0325107	DDX6	Up	2V7_vs_BV
0.00795358	BCL9L	Dn	2V7_vs_BV
0.00646109	SLC37A4	Up	2V7_vs_BV
0.0290641	H2AFX	Dn	2V7_vs_BV
0.0241099	ARHGEF12	Up	2V7_vs_BV
0.0395075	CRTAM	Up	2V7_vs_BV
0.0449073	ROBO3	Dn	2V7_vs_BV
0.00336867	TMEM218	Dn	2V7_vs_BV
0.0176658	SRPRA	Up	2V7_vs_BV
0.0196524	ST3GAL4	Dn	2V7_vs_BV
0.0208536	FLI1	Dn	2V7_vs_BV
0.0246266	GTPBP4	Up	2V7_vs_BV
0.00906506	CELF2	Up	2V7_vs_BV
0.000758391	UPF2	Up	2V7_vs_BV
0.017563	NUDT5	Up	2V7_vs_BV
0.0125862	CAMK1D	Dn	2V7_vs_BV
0.0188087	FAM107B	Up	2V7_vs_BV
0.0129588	DCLRE1C	Up	2V7_vs_BV
0.0366396	NMT2	Up	2V7_vs_BV
0.0292308	VIM	Dn	2V7_vs_BV
0.013795	NSUN6	Up	2V7_vs_BV
0.0119942	CUL2	Up	2V7_vs_BV
0.0382419	CREM	Dn	2V7_vs_BV
0.0333308	ZNF33A	Up	2V7_vs_BV
0.0254881	ZNF37A	Up	2V7_vs_BV
0.0256389	ZNF33B	Up	2V7_vs_BV
0.00291074	HNRNPF	Dn	2V7_vs_BV
0.0137074	ERCC6	Up	2V7_vs_BV
0.0426925	WASHC2A	Up	2V7_vs_BV
0.0324783	CISD1	Up	2V7_vs_BV
0.0238086	TFAM	Up	2V7_vs_BV
0.043603	CCDC6	Dn	2V7_vs_BV
0.00952016	DDX50	Up	2V7_vs_BV
0.0284276	SAR1A	Up	2V7_vs_BV
0.0439278	DDIT4	Dn	2V7_vs_BV
0.0157603	DDIT4-AS1	Dn	2V7_vs_BV
0.0449439	ZSWIM8	Dn	2V7_vs_BV
0.0171315	NDST2	Dn	2V7_vs_BV
0.0373432	CAMK2G	Dn	2V7_vs_BV
0.00454775	FAM213A	Dn	2V7_vs_BV
0.00101923	TSPAN14	Dn	2V7_vs_BV
0.0467515	GLUD1	Dn	2V7_vs_BV
0.00149301	PTEN	Up	2V7_vs_BV
0.0147677	IFIT5	Up	2V7_vs_BV
0.0129527	KIF20B	Up	2V7_vs_BV
0.0430446	PDLIM1	Dn	2V7_vs_BV
0.0298905	ALDH18A1	Dn	2V7_vs_BV
0.0392862	CCNJ	Up	2V7_vs_BV
0.0378723	TM9SF3	Up	2V7_vs_BV
0.0383006	PGAM1	Dn	2V7_vs_BV
0.0142692	R3HCC1L	Up	2V7_vs_BV
0.000868066	COX15	Up	2V7_vs_BV
0.0317717	ERLIN1	Up	2V7_vs_BV
0.0488385	BTRC	Up	2V7_vs_BV
0.0213038	LDB1	Dn	2V7_vs_BV
0.0165944	FBXL15	Dn	2V7_vs_BV
0.024949	CUEDC2	Dn	2V7_vs_BV
0.0387093	SFXN2	Dn	2V7_vs_BV
0.0499257	STN1	Dn	2V7_vs_BV
0.00902795	ITPRIP	Dn	2V7_vs_BV
0.0411495	MXI1	Up	2V7_vs_BV
0.0408653	PDCD4	Dn	2V7_vs_BV
0.029567	VTI1A	Up	2V7_vs_BV
0.0108211	NHLRC2	Up	2V7_vs_BV
0.0457496	CCDC186	Up	2V7_vs_BV
0.0356055	ABLIM1	Up	2V7_vs_BV
0.0432063	PRDX3	Up	2V7_vs_BV
0.00474496	TIAL1	Up	2V7_vs_BV
0.0222655	BAG3	Dn	2V7_vs_BV
0.0302826	LHPP	Dn	2V7_vs_BV
0.0359981	FUOM	Dn	2V7_vs_BV
0.0282328	MRPL51	Up	2V7_vs_BV
0.0402751	SPSB2	Dn	2V7_vs_BV
0.0101116	PHC1	Dn	2V7_vs_BV
0.00760928	A2M-AS1	Up	2V7_vs_BV
0.03847	KLRB1	Up	2V7_vs_BV
0.0311435	CLEC2D	Up	2V7_vs_BV
0.00798106	CD69	Dn	2V7_vs_BV
0.0411492	GABARAPL1	Dn	2V7_vs_BV
0.033201	WBP11	Up	2V7_vs_BV
0.0294106	TM7SF3	Dn	2V7_vs_BV
0.0375281	KIAA1551	Up	2V7_vs_BV
0.0168432	BICD1	Dn	2V7_vs_BV
0.000883034	DNM1L	Up	2V7_vs_BV
0.0178731	IRAK4	Up	2V7_vs_BV
0.0447176	KANSL2	Up	2V7_vs_BV
0.0491403	DDX23	Up	2V7_vs_BV
0.0327989	ARF3	Dn	2V7_vs_BV
0.00617707	WNT1	Dn	2V7_vs_BV
0.032901	MCRS1	Dn	2V7_vs_BV
0.049226	AC068888.1	Up	2V7_vs_BV
0.0431687	SPRYD3	Dn	2V7_vs_BV
0.0465634	ITGB7	Dn	2V7_vs_BV
0.0494541	PCBP2	Dn	2V7_vs_BV
0.00838362	MAP3K12	Dn	2V7_vs_BV
0.0319065	CD63	Dn	2V7_vs_BV
0.0383237	PA2G4	Up	2V7_vs_BV
0.0419981	NABP2	Dn	2V7_vs_BV
0.00538937	COQ10A	Dn	2V7_vs_BV
0.0112672	AC073896.2	Up	2V7_vs_BV
0.00254914	CNPY2	Up	2V7_vs_BV
0.00379171	TIMELESS	Dn	2V7_vs_BV
0.0280632	STAT6	Dn	2V7_vs_BV
0.0192432	DDIT3	Up	2V7_vs_BV
0.0146617	MBD6	Dn	2V7_vs_BV
0.026952	USP15	Up	2V7_vs_BV
0.017486	DPY19L2	Up	2V7_vs_BV
0.0298573	LEMD3	Dn	2V7_vs_BV
0.016963	DYRK2	Up	2V7_vs_BV
0.0470707	IFNG-AS1	Up	2V7_vs_BV
0.0218127	LYZ	Up	2V7_vs_BV
0.00838341	TBC1D15	Up	2V7_vs_BV
0.0293474	ZDHHC17	Up	2V7_vs_BV
0.0277548	CEP290	Up	2V7_vs_BV
0.011899	GALNT4	Up	2V7_vs_BV
0.00206733	POC1B-AS1	Up	2V7_vs_BV
0.00408148	ATP2B1	Up	2V7_vs_BV
0.0043802	ATP2B1-AS1	Dn	2V7_vs_BV
0.0219329	VEZT	Up	2V7_vs_BV
0.0312671	METAP2	Up	2V7_vs_BV
0.00275999	CDK17	Dn	2V7_vs_BV
0.00820292	NEDD1	Up	2V7_vs_BV
0.0371965	TMPO	Dn	2V7_vs_BV
0.0247272	ACTR6	Up	2V7_vs_BV
0.0378425	C12orf73	Up	2V7_vs_BV
0.0390469	TXNRD1	Up	2V7_vs_BV
0.000274699	CRY1	Dn	2V7_vs_BV
0.0495629	ISCU	Dn	2V7_vs_BV
0.0180327	GLTP	Dn	2V7_vs_BV
0.0451919	TMEM116	Up	2V7_vs_BV
0.0361781	RITA1	Dn	2V7_vs_BV
0.0487232	TESC	Dn	2V7_vs_BV
0.00284396	WSB2	Dn	2V7_vs_BV
0.0374013	TAOK3	Up	2V7_vs_BV
0.0437606	AC004812.2	Dn	2V7_vs_BV
0.0435918	PXN-AS1	Dn	2V7_vs_BV
0.0467685	RNF10	Dn	2V7_vs_BV
0.0349281	ACADS	Dn	2V7_vs_BV
0.0184559	KDM2B	Dn	2V7_vs_BV
0.0481301	ORAI1	Dn	2V7_vs_BV
0.0105006	MLXIP	Dn	2V7_vs_BV
0.0409636	RSRC2	Up	2V7_vs_BV
0.01297	HIP1R	Dn	2V7_vs_BV
0.00591363	VPS37B	Dn	2V7_vs_BV
0.0219927	TMED2	Dn	2V7_vs_BV
0.0306974	EIF2B1	Dn	2V7_vs_BV
0.018907	NCOR2	Dn	2V7_vs_BV
0.014298	PUS1	Dn	2V7_vs_BV
0.00535204	DDX51	Dn	2V7_vs_BV
0.0367909	PXMP2	Dn	2V7_vs_BV
0.00721766	ZNF605	Up	2V7_vs_BV
0.0163498	MPHOSPH8	Up	2V7_vs_BV
0.0207653	AL355001.2	Dn	2V7_vs_BV
0.00476546	LATS2	Dn	2V7_vs_BV
0.0216866	AL136962.1	Up	2V7_vs_BV
0.0118281	CENPJ	Up	2V7_vs_BV
0.0356512	N4BP2L2	Up	2V7_vs_BV
0.0368149	RFC3	Up	2V7_vs_BV
0.00966949	MRPS31	Up	2V7_vs_BV
0.0377536	MTRF1	Up	2V7_vs_BV
0.0310325	RGCC	Dn	2V7_vs_BV
0.031203	LCP1	Up	2V7_vs_BV
0.0398326	SUCLA2	Up	2V7_vs_BV
0.0230886	FNDC3A	Up	2V7_vs_BV
0.0293235	DLEU2	Up	2V7_vs_BV
0.0237933	TRIM13	Up	2V7_vs_BV
0.006534	AL162377.1	Dn	2V7_vs_BV
0.00146886	VPS36	Up	2V7_vs_BV
0.0329467	CKAP2	Up	2V7_vs_BV
0.00151605	TDRD3	Up	2V7_vs_BV
0.00393406	COMMD6	Up	2V7_vs_BV
0.0370031	RNF219	Up	2V7_vs_BV
0.0461325	DNAJC3	Dn	2V7_vs_BV
0.0341431	MBNL2	Up	2V7_vs_BV
0.0238251	GPR183	Up	2V7_vs_BV
0.0337177	PCID2	Up	2V7_vs_BV
0.018743	LAMP1	Dn	2V7_vs_BV
0.041095	CDC16	Dn	2V7_vs_BV
0.033056	CCNB1IP1	Up	2V7_vs_BV
0.0402202	PIP4P1	Dn	2V7_vs_BV
0.0145262	PNP	Up	2V7_vs_BV
0.0126121	ZNF219	Dn	2V7_vs_BV
0.0279557	TOX4	Up	2V7_vs_BV
0.0432577	TRAV19	Dn	2V7_vs_BV
0.0400574	LRP10	Dn	2V7_vs_BV
0.0124686	ACIN1	Up	2V7_vs_BV
8.16109e-05	PCK2	Dn	2V7_vs_BV
0.0244937	PSME1	Dn	2V7_vs_BV
0.015814	RNF31	Dn	2V7_vs_BV
0.0382389	RABGGTA	Dn	2V7_vs_BV
0.0457888	CIDEB	Dn	2V7_vs_BV
0.0207478	LTB4R2	Dn	2V7_vs_BV
0.0293772	GZMH	Dn	2V7_vs_BV
0.0386163	SPTSSA	Up	2V7_vs_BV
0.0369187	SNX6	Up	2V7_vs_BV
0.016662	NFKBIA	Dn	2V7_vs_BV
0.0419227	MBIP	Up	2V7_vs_BV
0.0185291	TRAPPC6B	Up	2V7_vs_BV
0.0189101	PNN	Up	2V7_vs_BV
0.0278761	MIA2	Up	2V7_vs_BV
0.0424425	MGAT2	Dn	2V7_vs_BV
0.0272589	DNAAF2	Dn	2V7_vs_BV
0.0100106	VCPKMT	Dn	2V7_vs_BV
0.0139309	SOS2	Up	2V7_vs_BV
0.0347565	GNG2	Up	2V7_vs_BV
0.020373	PTGER2	Dn	2V7_vs_BV
0.0271388	PSMC6	Up	2V7_vs_BV
0.00686447	GCH1	Dn	2V7_vs_BV
0.0144771	PSMA3-AS1	Up	2V7_vs_BV
0.0184021	KIAA0586	Up	2V7_vs_BV
0.0316838	MNAT1	Up	2V7_vs_BV
0.0446949	PRKCH	Dn	2V7_vs_BV
0.0153611	SYNE2	Up	2V7_vs_BV
0.0299323	PLEKHG3	Dn	2V7_vs_BV
0.0324851	FUT8	Up	2V7_vs_BV
0.0443917	PIGH	Dn	2V7_vs_BV
0.0286292	MED6	Up	2V7_vs_BV
0.0226365	NUMB	Up	2V7_vs_BV
0.0306224	AC005520.2	Dn	2V7_vs_BV
0.0176273	YLPM1	Dn	2V7_vs_BV
0.0152668	ANGEL1	Dn	2V7_vs_BV
0.0110887	CIPC	Up	2V7_vs_BV
0.0315956	TMED8	Up	2V7_vs_BV
0.0479638	ALKBH1	Up	2V7_vs_BV
0.00199158	SLIRP	Up	2V7_vs_BV
0.0430278	CALM1	Dn	2V7_vs_BV
0.0407983	CCDC88C	Dn	2V7_vs_BV
0.00685525	TRIP11	Up	2V7_vs_BV
0.00424257	NDUFB1	Up	2V7_vs_BV
0.00776177	MOAP1	Dn	2V7_vs_BV
0.0176877	ATG2B	Up	2V7_vs_BV
0.0015524	YY1	Dn	2V7_vs_BV
0.0121487	TRMT61A	Dn	2V7_vs_BV
0.0323517	ZFYVE21	Dn	2V7_vs_BV
0.0480347	PPP1R13B	Up	2V7_vs_BV
0.0436523	ATP5MPL	Up	2V7_vs_BV
0.0334598	AKT1	Dn	2V7_vs_BV
0.01333	MTA1	Dn	2V7_vs_BV
0.0496191	IGHV3-23	Up	2V7_vs_BV
0.0372987	SNRPN	Dn	2V7_vs_BV
0.0243923	SNURF	Up	2V7_vs_BV
0.0325809	NSMCE3	Dn	2V7_vs_BV
0.0276469	NOP10	Up	2V7_vs_BV
0.022238	ZNF770	Up	2V7_vs_BV
0.0210786	DPH6	Up	2V7_vs_BV
0.00257839	FAM98B	Up	2V7_vs_BV
0.0310604	RMDN3	Dn	2V7_vs_BV
0.0394018	PDIA3	Dn	2V7_vs_BV
0.0421807	SERF2	Up	2V7_vs_BV
0.00481629	MFAP1	Up	2V7_vs_BV
0.02217	EIF3J	Up	2V7_vs_BV
0.0429619	TRPM7	Up	2V7_vs_BV
0.0211449	SLTM	Up	2V7_vs_BV
0.0142015	BNIP2	Dn	2V7_vs_BV
0.0289928	RAB8B	Up	2V7_vs_BV
0.0118336	CSNK1G1	Up	2V7_vs_BV
0.0190935	PDCD7	Dn	2V7_vs_BV
0.0147525	MYO9A	Up	2V7_vs_BV
0.0442306	PARP6	Dn	2V7_vs_BV
0.0466481	BBS4	Up	2V7_vs_BV
0.0194928	NEO1	Dn	2V7_vs_BV
0.038136	CSK	Dn	2V7_vs_BV
0.0314623	SCAMP2	Dn	2V7_vs_BV
0.0422685	RCN2	Dn	2V7_vs_BV
0.0453543	CIB2	Dn	2V7_vs_BV
0.00385759	IDH3A	Up	2V7_vs_BV
0.0287919	TMED3	Dn	2V7_vs_BV
0.0136281	TLNRD1	Dn	2V7_vs_BV
0.0269001	KLHL25	Dn	2V7_vs_BV
0.023758	MRPL46	Dn	2V7_vs_BV
0.0278423	AEN	Dn	2V7_vs_BV
0.0224232	AP3S2	Dn	2V7_vs_BV
0.0173941	IDH2	Dn	2V7_vs_BV
0.02855	CRTC3	Dn	2V7_vs_BV
0.0422291	MAN2A2	Dn	2V7_vs_BV
0.0251122	LINS1	Up	2V7_vs_BV
0.0169141	LUC7L	Dn	2V7_vs_BV
0.0146846	AXIN1	Dn	2V7_vs_BV
0.000964121	CAPN15	Dn	2V7_vs_BV
0.037717	MCRIP2	Dn	2V7_vs_BV
0.0186744	METRN	Dn	2V7_vs_BV
0.0320259	FAM173A	Dn	2V7_vs_BV
0.0373818	GNPTG	Dn	2V7_vs_BV
0.0224185	HAGH	Dn	2V7_vs_BV
0.0295592	PKD1	Dn	2V7_vs_BV
0.0486316	SRRM2	Dn	2V7_vs_BV
0.0410445	ZNF75A	Up	2V7_vs_BV
0.0177995	TRAP1	Dn	2V7_vs_BV
0.0414155	HMOX2	Dn	2V7_vs_BV
0.0399806	NAGPA	Dn	2V7_vs_BV
0.0470539	USP7	Up	2V7_vs_BV
0.0110641	NUBP1	Dn	2V7_vs_BV
0.0414303	CLEC16A	Dn	2V7_vs_BV
0.0144035	SOCS1	Dn	2V7_vs_BV
0.0212356	TXNDC11	Dn	2V7_vs_BV
0.00586779	ZC3H7A	Up	2V7_vs_BV
0.0429993	RSL1D1	Up	2V7_vs_BV
0.0279231	NPIPA1	Dn	2V7_vs_BV
0.0390425	PDXDC1	Dn	2V7_vs_BV
0.0316468	NTAN1	Dn	2V7_vs_BV
0.0168107	C16orf45	Up	2V7_vs_BV
0.00431347	FOPNL	Up	2V7_vs_BV
0.010541	ABCC1	Dn	2V7_vs_BV
0.0226713	COQ7	Dn	2V7_vs_BV
0.0467101	MOSMO	Up	2V7_vs_BV
0.0453924	CDR2	Dn	2V7_vs_BV
0.0350129	NDUFAB1	Dn	2V7_vs_BV
0.0210913	ARHGAP17	Dn	2V7_vs_BV
0.0396585	NSMCE1	Dn	2V7_vs_BV
0.0368901	ATXN2L	Dn	2V7_vs_BV
0.0232856	RABEP2	Dn	2V7_vs_BV
0.000322747	MAZ	Dn	2V7_vs_BV
0.0459679	CDIPT	Dn	2V7_vs_BV
0.0432005	HIRIP3	Dn	2V7_vs_BV
0.0205692	INO80E	Dn	2V7_vs_BV
0.0236359	TBC1D10B	Dn	2V7_vs_BV
0.0466691	ZNF48	Dn	2V7_vs_BV
0.0361059	ITGAL	Dn	2V7_vs_BV
0.00151252	ZNF689	Dn	2V7_vs_BV
0.0259184	PHKG2	Dn	2V7_vs_BV
0.0240395	RNF40	Dn	2V7_vs_BV
0.0388628	STX4	Dn	2V7_vs_BV
0.0306216	ZNF646	Dn	2V7_vs_BV
0.0421728	VKORC1	Dn	2V7_vs_BV
0.0116004	KAT8	Dn	2V7_vs_BV
0.016133	FUS	Dn	2V7_vs_BV
0.0233938	ITGAM	Dn	2V7_vs_BV
0.0325993	ARMC5	Dn	2V7_vs_BV
0.0091373	CYLD	Up	2V7_vs_BV
0.0136728	CHD9	Up	2V7_vs_BV
0.0351701	FTO	Up	2V7_vs_BV
0.00826833	AMFR	Dn	2V7_vs_BV
0.0349645	NLRC5	Dn	2V7_vs_BV
0.0320164	ARL2BP	Dn	2V7_vs_BV
0.0384231	CIAPIN1	Up	2V7_vs_BV
0.00748555	CCDC102A	Dn	2V7_vs_BV
0.0109213	NUTF2	Dn	2V7_vs_BV
0.0284021	PSKH1	Dn	2V7_vs_BV
0.00779278	UTP4	Dn	2V7_vs_BV
0.00216494	PDF	Dn	2V7_vs_BV
0.0336094	ST3GAL2	Dn	2V7_vs_BV
0.0191188	AP1G1	Up	2V7_vs_BV
0.0389605	ZNF821	Dn	2V7_vs_BV
0.00633108	DHX38	Up	2V7_vs_BV
0.0498691	GABARAPL2	Up	2V7_vs_BV
0.0369027	MPHOSPH6	Up	2V7_vs_BV
0.00363077	HSDL1	Dn	2V7_vs_BV
0.00821889	KLHL36	Dn	2V7_vs_BV
0.0379705	EMC8	Dn	2V7_vs_BV
0.0194269	FBXO31	Dn	2V7_vs_BV
0.00840335	SLC7A5	Dn	2V7_vs_BV
0.00610001	GALNS	Dn	2V7_vs_BV
0.00668125	CHMP1A	Dn	2V7_vs_BV
0.0164051	CDK10	Dn	2V7_vs_BV
0.0294246	VPS9D1	Dn	2V7_vs_BV
0.02243	DEF8	Dn	2V7_vs_BV
0.0222936	GLOD4	Up	2V7_vs_BV
0.0132247	PITPNA-AS1	Up	2V7_vs_BV
0.0472775	METTL16	Up	2V7_vs_BV
0.0416123	PAFAH1B1	Up	2V7_vs_BV
0.00888919	EMC6	Dn	2V7_vs_BV
0.037435	ARRB2	Dn	2V7_vs_BV
0.0485912	PFN1	Dn	2V7_vs_BV
0.0288818	CAMTA2	Dn	2V7_vs_BV
0.0409711	ZFP3	Up	2V7_vs_BV
0.0131288	ZNF232	Up	2V7_vs_BV
0.0340962	C1QBP	Dn	2V7_vs_BV
0.0442887	MED31	Up	2V7_vs_BV
0.0143225	C17orf49	Dn	2V7_vs_BV
0.0153042	DVL2	Dn	2V7_vs_BV
0.0338308	CTDNEP1	Dn	2V7_vs_BV
0.00585128	PLSCR3	Dn	2V7_vs_BV
0.017784	POLR2A	Dn	2V7_vs_BV
0.0322977	CD68	Up	2V7_vs_BV
0.0243267	AC016876.1	Dn	2V7_vs_BV
0.00133819	MPDU1	Dn	2V7_vs_BV
0.0298306	FXR2	Dn	2V7_vs_BV
0.0388059	PER1	Dn	2V7_vs_BV
0.00508626	MPRIP	Dn	2V7_vs_BV
0.0419796	LLGL1	Dn	2V7_vs_BV
0.0449788	FLII	Dn	2V7_vs_BV
0.0436323	TOP3A	Dn	2V7_vs_BV
0.0236636	SMCR8	Up	2V7_vs_BV
0.0369921	AC007952.4	Dn	2V7_vs_BV
0.0305017	MAPK7	Dn	2V7_vs_BV
0.0140928	MAP2K3	Dn	2V7_vs_BV
0.0477782	SUPT6H	Up	2V7_vs_BV
0.0416818	MYO18A	Dn	2V7_vs_BV
0.0260831	NUFIP2	Up	2V7_vs_BV
0.00547813	TP53I13	Dn	2V7_vs_BV
0.0203758	GIT1	Dn	2V7_vs_BV
0.00279873	NF1	Up	2V7_vs_BV
0.0352341	EVI2B	Up	2V7_vs_BV
0.0454373	ZNF207	Up	2V7_vs_BV
0.0138753	ZNF830	Up	2V7_vs_BV
0.00554727	UNC45B	Dn	2V7_vs_BV
0.0192594	SLFN5	Up	2V7_vs_BV
0.0452094	CCL4L2	Up	2V7_vs_BV
0.0146817	MLLT6	Dn	2V7_vs_BV
0.0289761	ORMDL3	Dn	2V7_vs_BV
0.0469444	MED24	Dn	2V7_vs_BV
0.0109459	CASC3	Dn	2V7_vs_BV
0.0464691	KRT10	Dn	2V7_vs_BV
0.0010183	EIF1	Dn	2V7_vs_BV
0.0155181	KLHL11	Dn	2V7_vs_BV
0.0318937	NKIRAS2	Dn	2V7_vs_BV
0.0408378	DHX58	Dn	2V7_vs_BV
0.0481185	RAB5C	Dn	2V7_vs_BV
0.0497192	STAT5A	Dn	2V7_vs_BV
0.0343896	STAT3	Dn	2V7_vs_BV
0.0117031	NAGLU	Dn	2V7_vs_BV
0.0123115	AC067852.2	Dn	2V7_vs_BV
0.0415942	PSME3	Dn	2V7_vs_BV
0.00623264	VAT1	Dn	2V7_vs_BV
0.0450466	ATXN7L3	Dn	2V7_vs_BV
0.0140111	FMNL1	Dn	2V7_vs_BV
0.012056	PLEKHM1	Dn	2V7_vs_BV
0.0101247	KANSL1-AS1	Dn	2V7_vs_BV
0.0412898	CDC27	Up	2V7_vs_BV
0.0149517	OSBPL7	Dn	2V7_vs_BV
0.0180286	MRPL10	Dn	2V7_vs_BV
0.0205832	CDK5RAP3	Dn	2V7_vs_BV
0.0277591	NFE2L1	Dn	2V7_vs_BV
0.0199979	CALCOCO2	Up	2V7_vs_BV
0.00530149	FAM117A	Dn	2V7_vs_BV
0.0164694	ACSF2	Dn	2V7_vs_BV
0.0286099	RSAD1	Dn	2V7_vs_BV
0.0293401	LUC7L3	Up	2V7_vs_BV
0.047924	UTP18	Dn	2V7_vs_BV
0.0444425	COX11	Up	2V7_vs_BV
0.0442137	TSPOAP1	Dn	2V7_vs_BV
0.0476442	SUPT4H1	Up	2V7_vs_BV
0.0302741	RAD51C	Up	2V7_vs_BV
0.0310009	SMG8	Dn	2V7_vs_BV
0.0233405	VMP1	Up	2V7_vs_BV
0.0462733	MED13	Up	2V7_vs_BV
0.000418954	TLK2	Up	2V7_vs_BV
0.0429556	DCAF7	Up	2V7_vs_BV
0.0462526	LIMD2	Dn	2V7_vs_BV
0.0235646	PECAM1	Up	2V7_vs_BV
0.0363399	NOL11	Up	2V7_vs_BV
0.048458	C17orf80	Up	2V7_vs_BV
0.0311282	NAT9	Dn	2V7_vs_BV
0.00843197	MRPL58	Dn	2V7_vs_BV
0.0475912	KCTD2	Dn	2V7_vs_BV
0.00964412	GGA3	Dn	2V7_vs_BV
0.0295688	LLGL2	Dn	2V7_vs_BV
0.0489705	H3F3B	Dn	2V7_vs_BV
0.0149039	WBP2	Dn	2V7_vs_BV
0.026879	TRIM65	Dn	2V7_vs_BV
0.0209309	RNF157	Up	2V7_vs_BV
0.0299748	ST6GALNAC2	Dn	2V7_vs_BV
0.0192185	SRSF2	Dn	2V7_vs_BV
0.0323809	MFSD11	Dn	2V7_vs_BV
0.00226731	SEPT9	Dn	2V7_vs_BV
0.0351939	SYNGR2	Dn	2V7_vs_BV
0.0411383	SOCS3	Dn	2V7_vs_BV
0.00225826	CYTH1	Dn	2V7_vs_BV
0.00234999	RPTOR	Dn	2V7_vs_BV
0.0184929	CEP131	Dn	2V7_vs_BV
0.0196833	SLC38A10	Dn	2V7_vs_BV
0.0413481	FAAP100	Dn	2V7_vs_BV
0.0158218	HGS	Dn	2V7_vs_BV
0.0436898	AC139530.1	Dn	2V7_vs_BV
0.0381216	MCRIP1	Dn	2V7_vs_BV
0.0493013	ARHGDIA	Dn	2V7_vs_BV
0.0154421	ALYREF	Dn	2V7_vs_BV
0.0479379	PCYT2	Dn	2V7_vs_BV
0.0257323	ASPSCR1	Dn	2V7_vs_BV
0.0184575	LRRC45	Dn	2V7_vs_BV
0.0337284	GPS1	Dn	2V7_vs_BV
0.0135834	FASN	Dn	2V7_vs_BV
0.0362576	SLC16A3	Dn	2V7_vs_BV
0.00130204	NARF	Dn	2V7_vs_BV
0.00760351	FOXK2	Dn	2V7_vs_BV
0.0402043	FN3KRP	Dn	2V7_vs_BV
0.0393857	B3GNTL1	Dn	2V7_vs_BV
0.00246826	NDC80	Up	2V7_vs_BV
0.0461926	DLGAP1-AS1	Up	2V7_vs_BV
0.0460118	PTPN2	Up	2V7_vs_BV
0.0400606	CEP192	Up	2V7_vs_BV
0.0110315	FAM210A	Dn	2V7_vs_BV
0.0123171	RNMT	Up	2V7_vs_BV
0.0479028	ESCO1	Up	2V7_vs_BV
0.00738469	RIOK3	Up	2V7_vs_BV
0.00915361	ZNF396	Up	2V7_vs_BV
0.00776279	INO80C	Dn	2V7_vs_BV
0.0486846	RPRD1A	Dn	2V7_vs_BV
0.00801922	TPGS2	Dn	2V7_vs_BV
0.00772231	PIK3C3	Up	2V7_vs_BV
0.0263372	MBD1	Dn	2V7_vs_BV
0.0413796	SEC11C	Dn	2V7_vs_BV
0.0407797	PMAIP1	Dn	2V7_vs_BV
0.0249881	VPS4B	Up	2V7_vs_BV
0.0176506	TRIB3	Dn	2V7_vs_BV
0.0474626	SDCBP2-AS1	Up	2V7_vs_BV
0.0114192	NSFL1C	Dn	2V7_vs_BV
0.0468902	SNRPB	Dn	2V7_vs_BV
0.0486599	IDH3B	Dn	2V7_vs_BV
0.00629213	PCED1A	Dn	2V7_vs_BV
0.0306979	CENPB	Dn	2V7_vs_BV
0.0261831	CDC25B	Dn	2V7_vs_BV
0.0161169	PRNP	Dn	2V7_vs_BV
0.0466729	TMEM230	Dn	2V7_vs_BV
0.00658557	CRLS1	Dn	2V7_vs_BV
0.00833752	BFSP1	Dn	2V7_vs_BV
0.00648423	NAA20	Dn	2V7_vs_BV
0.0366191	CRNKL1	Up	2V7_vs_BV
0.0316137	XRN2	Up	2V7_vs_BV
0.0112061	ACSS1	Dn	2V7_vs_BV
0.0458066	ENTPD6	Dn	2V7_vs_BV
0.0108693	ABHD12	Dn	2V7_vs_BV
0.0188474	SNTA1	Dn	2V7_vs_BV
0.0227818	ACTL10	Dn	2V7_vs_BV
0.00454024	CHMP4B	Dn	2V7_vs_BV
0.0210184	GSS	Dn	2V7_vs_BV
0.0161714	TRPC4AP	Dn	2V7_vs_BV
0.00524502	ROMO1	Up	2V7_vs_BV
0.0440143	SCAND1	Dn	2V7_vs_BV
0.0367747	DLGAP4	Dn	2V7_vs_BV
0.0346151	RAB5IF	Dn	2V7_vs_BV
0.0476606	TOP1	Up	2V7_vs_BV
0.0122646	PLCG1	Dn	2V7_vs_BV
0.0241552	STK4	Up	2V7_vs_BV
0.0113696	PREX1	Dn	2V7_vs_BV
0.0235379	CSE1L	Up	2V7_vs_BV
0.0297331	ZFAS1	Up	2V7_vs_BV
0.0429452	RNF114	Dn	2V7_vs_BV
0.00807602	TMEM189	Dn	2V7_vs_BV
0.046307	BCAS4	Dn	2V7_vs_BV
0.0147089	NFATC2	Dn	2V7_vs_BV
0.00602649	RBM38	Dn	2V7_vs_BV
0.00369897	ZBP1	Dn	2V7_vs_BV
0.0245655	NPEPL1	Dn	2V7_vs_BV
0.00820839	ATP5F1E	Up	2V7_vs_BV
0.0114062	LSM14B	Dn	2V7_vs_BV
0.0374969	ADRM1	Dn	2V7_vs_BV
0.0289496	OGFR	Dn	2V7_vs_BV
0.0345229	GID8	Dn	2V7_vs_BV
0.0224164	SLC17A9	Dn	2V7_vs_BV
0.0413849	PPDPF	Dn	2V7_vs_BV
0.0248813	LIME1	Dn	2V7_vs_BV
0.0051754	SLC2A4RG	Dn	2V7_vs_BV
0.0102109	TPD52L2	Dn	2V7_vs_BV
0.0345108	ZNF512B	Dn	2V7_vs_BV
0.0132331	MIER2	Dn	2V7_vs_BV
0.0475692	TPGS1	Dn	2V7_vs_BV
0.00234528	CDC34	Dn	2V7_vs_BV
0.0311244	POLRMT	Dn	2V7_vs_BV
0.0310896	ARHGAP45	Dn	2V7_vs_BV
0.0446757	POLR2E	Dn	2V7_vs_BV
0.0266688	ATP5F1D	Dn	2V7_vs_BV
0.00124067	MIDN	Dn	2V7_vs_BV
0.00961782	DAZAP1	Dn	2V7_vs_BV
0.0128962	REEP6	Dn	2V7_vs_BV
0.00260658	MBD3	Dn	2V7_vs_BV
0.0140626	TCF3	Dn	2V7_vs_BV
0.00334204	REXO1	Dn	2V7_vs_BV
0.0407514	AC012615.1	Dn	2V7_vs_BV
0.0359981	ABHD17A	Dn	2V7_vs_BV
0.0267686	SCAMP4	Dn	2V7_vs_BV
0.00519975	CSNK1G2	Dn	2V7_vs_BV
0.00451625	BTBD2	Dn	2V7_vs_BV
0.0194856	DOT1L	Dn	2V7_vs_BV
0.0392692	LINGO3	Dn	2V7_vs_BV
0.0311532	SPPL2B	Dn	2V7_vs_BV
0.0112141	GADD45B	Dn	2V7_vs_BV
0.00622095	TLE2	Dn	2V7_vs_BV
0.043625	MFSD12	Dn	2V7_vs_BV
0.0263219	CACTIN	Dn	2V7_vs_BV
0.00697764	DAPK3	Dn	2V7_vs_BV
0.0167022	SIRT6	Dn	2V7_vs_BV
0.00248504	SH3GL1	Dn	2V7_vs_BV
0.0129933	HDGFL2	Dn	2V7_vs_BV
0.00271652	FEM1A	Dn	2V7_vs_BV
0.00202254	TICAM1	Dn	2V7_vs_BV
0.000125544	MLLT1	Dn	2V7_vs_BV
0.0178306	AC011491.3	Up	2V7_vs_BV
0.0399396	ALKBH7	Dn	2V7_vs_BV
0.022851	SLC25A23	Up	2V7_vs_BV
0.0497936	TUBB4A	Dn	2V7_vs_BV
0.0486894	VAV1	Dn	2V7_vs_BV
0.0428567	MCOLN1	Dn	2V7_vs_BV
0.00161406	PET100	Up	2V7_vs_BV
0.0265796	MAP2K7	Dn	2V7_vs_BV
0.0123845	CERS4	Dn	2V7_vs_BV
0.0340223	CD320	Dn	2V7_vs_BV
0.0118533	UBL5	Up	2V7_vs_BV
0.038015	RAVER1	Dn	2V7_vs_BV
0.0199478	CDKN2D	Dn	2V7_vs_BV
0.014489	SLC44A2	Dn	2V7_vs_BV
0.0497169	ILF3	Dn	2V7_vs_BV
0.011986	TMED1	Dn	2V7_vs_BV
0.000412631	CARM1	Dn	2V7_vs_BV
0.0191593	TIMM29	Dn	2V7_vs_BV
0.00366352	SMARCA4	Dn	2V7_vs_BV
0.00776251	RAB3D	Dn	2V7_vs_BV
0.0138095	CCDC159	Dn	2V7_vs_BV
0.0152078	ECSIT	Dn	2V7_vs_BV
0.00658314	ACP5	Dn	2V7_vs_BV
0.0489216	MAN2B1	Dn	2V7_vs_BV
0.0316893	ASNA1	Dn	2V7_vs_BV
0.0267139	HOOK2	Dn	2V7_vs_BV
0.00205341	JUNB	Dn	2V7_vs_BV
0.0365605	DNASE2	Dn	2V7_vs_BV
0.0169739	CALR	Dn	2V7_vs_BV
0.0456919	RAD23A	Dn	2V7_vs_BV
0.00114364	NACC1	Dn	2V7_vs_BV
0.0458327	STX10	Dn	2V7_vs_BV
0.0258772	IER2	Dn	2V7_vs_BV
0.0336905	ADGRE5	Dn	2V7_vs_BV
0.00668366	PKN1	Dn	2V7_vs_BV
0.0186878	GIPC1	Dn	2V7_vs_BV
0.00384408	DNAJB1	Dn	2V7_vs_BV
0.0141673	ILVBL	Dn	2V7_vs_BV
0.00172928	WIZ	Dn	2V7_vs_BV
0.0409724	PGLYRP2	Dn	2V7_vs_BV
0.0224686	FAM32A	Dn	2V7_vs_BV
0.0297007	AP1M1	Dn	2V7_vs_BV
0.0170904	SMIM7	Up	2V7_vs_BV
0.0131906	MYO9B	Dn	2V7_vs_BV
0.0486567	ANO8	Dn	2V7_vs_BV
0.00626963	COLGALT1	Dn	2V7_vs_BV
0.0348765	JAK3	Dn	2V7_vs_BV
0.0144208	ARRDC2	Dn	2V7_vs_BV
0.0361601	MAST3	Dn	2V7_vs_BV
0.00233129	IQCN	Dn	2V7_vs_BV
0.0435154	UBA52	Up	2V7_vs_BV
0.0287177	ARMC6	Dn	2V7_vs_BV
0.0156955	GATAD2A	Dn	2V7_vs_BV
0.0113115	PBX4	Dn	2V7_vs_BV
0.00858928	ZNF14	Up	2V7_vs_BV
0.0493789	ZNF486	Up	2V7_vs_BV
0.0378726	ZNF737	Up	2V7_vs_BV
0.0383963	ZNF626	Up	2V7_vs_BV
0.0173897	ZNF708	Up	2V7_vs_BV
0.0120376	ZNF493	Up	2V7_vs_BV
0.00920562	ZNF43	Up	2V7_vs_BV
0.00154765	ZNF91	Up	2V7_vs_BV
0.0260784	ZNF254	Up	2V7_vs_BV
0.0404201	AC006504.5	Up	2V7_vs_BV
0.0411087	TSHZ3	Dn	2V7_vs_BV
0.0414902	PEPD	Dn	2V7_vs_BV
0.0440237	PDCD2L	Dn	2V7_vs_BV
0.0323339	USF2	Dn	2V7_vs_BV
0.043234	U2AF1L4	Dn	2V7_vs_BV
0.00217376	ARHGAP33	Dn	2V7_vs_BV
0.0363187	LRFN3	Dn	2V7_vs_BV
0.045352	TBCB	Dn	2V7_vs_BV
0.0235232	ZFP14	Up	2V7_vs_BV
0.034643	ZNF566	Up	2V7_vs_BV
0.0166692	ZNF382	Up	2V7_vs_BV
0.0357158	ZNF540	Up	2V7_vs_BV
0.0396028	PSMD8	Dn	2V7_vs_BV
0.010055	ACTN4	Dn	2V7_vs_BV
0.0274578	RINL	Dn	2V7_vs_BV
0.00479656	SAMD4B	Dn	2V7_vs_BV
0.00440166	ZFP36	Dn	2V7_vs_BV
0.0378416	SUPT5H	Dn	2V7_vs_BV
0.0405324	LTBP4	Dn	2V7_vs_BV
0.0418427	RAB4B	Dn	2V7_vs_BV
0.0140778	HNRNPUL1	Dn	2V7_vs_BV
0.0148462	B9D2	Dn	2V7_vs_BV
0.0468571	EXOSC5	Dn	2V7_vs_BV
0.040484	AC243960.1	Up	2V7_vs_BV
0.0248149	LIPE	Dn	2V7_vs_BV
0.0148576	SMG9	Dn	2V7_vs_BV
0.0161104	ZNF230	Up	2V7_vs_BV
0.013421	ZNF222	Up	2V7_vs_BV
0.0482108	ZNF224	Up	2V7_vs_BV
0.0364735	BLOC1S3	Up	2V7_vs_BV
0.0242326	PPP1R13L	Dn	2V7_vs_BV
0.0422096	VASP	Dn	2V7_vs_BV
0.0320755	EMP3	Dn	2V7_vs_BV
0.0227178	CYTH2	Dn	2V7_vs_BV
0.0486971	SPHK2	Dn	2V7_vs_BV
0.00599359	DBP	Dn	2V7_vs_BV
0.0120176	BCAT2	Dn	2V7_vs_BV
0.0021077	PPP1R15A	Dn	2V7_vs_BV
0.0365461	BAX	Dn	2V7_vs_BV
0.0324379	ALDH16A1	Dn	2V7_vs_BV
0.0385248	NOSIP	Dn	2V7_vs_BV
0.0426104	RRAS	Dn	2V7_vs_BV
0.0385711	AP2A1	Dn	2V7_vs_BV
0.00161079	ZNF473	Dn	2V7_vs_BV
0.0301152	POLD1	Dn	2V7_vs_BV
0.0219562	C19orf48	Dn	2V7_vs_BV
0.032038	ZNF616	Up	2V7_vs_BV
0.026561	ZNF836	Up	2V7_vs_BV
0.00554171	ZNF701	Up	2V7_vs_BV
0.0334661	ZNF611	Up	2V7_vs_BV
0.0449051	ZNF888	Up	2V7_vs_BV
0.00764608	ZNF665	Up	2V7_vs_BV
0.00681158	NDUFA3	Up	2V7_vs_BV
0.0122044	CNOT3	Dn	2V7_vs_BV
0.0480559	LENG8	Dn	2V7_vs_BV
0.0278275	NCR1	Up	2V7_vs_BV
0.0135691	UBE2S	Dn	2V7_vs_BV
0.00479682	ZNF579	Dn	2V7_vs_BV
0.0499551	ZNF865	Dn	2V7_vs_BV
0.00668886	ZNF580	Dn	2V7_vs_BV
0.046397	EPN1	Dn	2V7_vs_BV
0.0228871	AC005261.1	Up	2V7_vs_BV
0.0278428	ERVK3-1	Up	2V7_vs_BV
0.0282216	TRIM28	Dn	2V7_vs_BV
0.0381643	CHMP2A	Dn	2V7_vs_BV
0.0150396	SLC25A1	Dn	2V7_vs_BV
0.00202491	UFD1	Dn	2V7_vs_BV
0.0480329	DGCR6L	Dn	2V7_vs_BV
0.0039605	ZNF74	Dn	2V7_vs_BV
0.0385274	CRKL	Dn	2V7_vs_BV
0.0420912	PPIL2	Up	2V7_vs_BV
0.0044174	AC245060.5	Up	2V7_vs_BV
0.0452546	IGLV2-8	Up	2V7_vs_BV
0.0448114	CABIN1	Dn	2V7_vs_BV
0.015675	PITPNB	Up	2V7_vs_BV
0.0481457	THOC5	Up	2V7_vs_BV
0.0467791	NIPSNAP1	Dn	2V7_vs_BV
0.0379583	UQCR10	Up	2V7_vs_BV
0.0487569	OSM	Dn	2V7_vs_BV
0.0266758	MTFP1	Dn	2V7_vs_BV
0.0079588	PES1	Dn	2V7_vs_BV
0.0123915	MORC2	Up	2V7_vs_BV
0.0254192	APOL2	Up	2V7_vs_BV
0.0146871	MYH9	Dn	2V7_vs_BV
0.0133823	IL2RB	Dn	2V7_vs_BV
0.0176797	CYTH4	Dn	2V7_vs_BV
0.0378728	ANKRD54	Dn	2V7_vs_BV
0.0433552	PLA2G6	Dn	2V7_vs_BV
0.0281128	SUN2	Dn	2V7_vs_BV
0.030908	APOBEC3D	Up	2V7_vs_BV
0.0323757	APOBEC3G	Dn	2V7_vs_BV
0.0496793	PDGFB	Dn	2V7_vs_BV
0.0195997	SYNGR1	Dn	2V7_vs_BV
0.0421778	MIEF1	Dn	2V7_vs_BV
0.0140819	TNRC6B	Up	2V7_vs_BV
0.0468109	SGSM3	Dn	2V7_vs_BV
0.0192137	CCDC134	Up	2V7_vs_BV
0.0488389	TSPO	Dn	2V7_vs_BV
0.00990754	TTLL12	Dn	2V7_vs_BV
0.0450843	PRR5	Dn	2V7_vs_BV
0.0255573	ATXN10	Dn	2V7_vs_BV
0.0172448	BRD1	Dn	2V7_vs_BV
0.0380917	ALG12	Dn	2V7_vs_BV
0.0286307	MLC1	Dn	2V7_vs_BV
0.0237021	HDAC10	Dn	2V7_vs_BV
0.0301639	LMF2	Dn	2V7_vs_BV
0.0241864	NCAPH2	Dn	2V7_vs_BV
0.0165763	KLHDC7B	Dn	2V7_vs_BV
0.0349351	HSPA13	Up	2V7_vs_BV
0.0472349	C21orf91	Up	2V7_vs_BV
0.0269899	LINC01684	Up	2V7_vs_BV
0.0239903	MIR155HG	Up	2V7_vs_BV
0.0497105	USP16	Up	2V7_vs_BV
0.0442471	CCT8	Up	2V7_vs_BV
0.0225691	MIS18A	Dn	2V7_vs_BV
0.0379245	PAXBP1	Up	2V7_vs_BV
0.028913	IFNAR1	Up	2V7_vs_BV
0.00214897	GART	Up	2V7_vs_BV
0.0449898	SON	Up	2V7_vs_BV
0.0096085	LINC00649	Up	2V7_vs_BV
0.0481919	SLC37A1	Dn	2V7_vs_BV
0.0432396	AGPAT3	Dn	2V7_vs_BV
0.0473087	GATD3A	Dn	2V7_vs_BV
0.0296922	MCM3AP	Dn	2V7_vs_BV
0.0448661	KLHL17	Dn	2V7_vs_BV
0.0367802	C1orf159	Dn	2V7_vs_BV
0.0470807	SDF4	Dn	2V7_vs_BV
0.0445997	DVL1	Dn	2V7_vs_BV
0.0323004	AURKAIP1	Dn	2V7_vs_BV
0.00752095	ATAD3B	Dn	2V7_vs_BV
0.0157062	ATAD3A	Dn	2V7_vs_BV
0.0454923	SSU72	Dn	2V7_vs_BV
0.0431708	CDK11B	Up	2V7_vs_BV
0.00440845	CDK11A	Up	2V7_vs_BV
0.0339196	GNB1	Dn	2V7_vs_BV
0.0241842	FAAP20	Dn	2V7_vs_BV
0.00297137	PLCH2	Dn	2V7_vs_BV
0.0458911	CEP104	Dn	2V7_vs_BV
0.049753	VAMP3	Up	2V7_vs_BV
0.0303012	PIK3CD	Dn	2V7_vs_BV
0.0458557	CLSTN1	Dn	2V7_vs_BV
0.04797	NMNAT1	Up	2V7_vs_BV
0.046834	FBXO2	Dn	2V7_vs_BV
0.00337902	KIAA2013	Dn	2V7_vs_BV
0.0425505	MFN2	Dn	2V7_vs_BV
0.0452523	EFHD2	Dn	2V7_vs_BV
0.0448351	PLEKHM2	Dn	2V7_vs_BV
0.0159075	SPEN	Up	2V7_vs_BV
0.0142972	ZBTB17	Dn	2V7_vs_BV
0.00762085	SZRD1	Dn	2V7_vs_BV
0.0393506	BX284668.5	Up	2V7_vs_BV
0.0124898	SDHB	Dn	2V7_vs_BV
0.0151082	CNR2	Up	2V7_vs_BV
0.0091936	SRSF10	Up	2V7_vs_BV
0.0161813	SELENON	Dn	2V7_vs_BV
0.0177175	PDIK1L	Up	2V7_vs_BV
0.0427639	CD52	Up	2V7_vs_BV
0.0104248	ZDHHC18	Dn	2V7_vs_BV
0.0429806	FGR	Dn	2V7_vs_BV
0.0113122	MED18	Up	2V7_vs_BV
0.0452012	RCC1	Dn	2V7_vs_BV
0.0271527	TRNAU1AP	Dn	2V7_vs_BV
0.00442091	SNHG12	Dn	2V7_vs_BV
0.0289877	LAPTM5	Dn	2V7_vs_BV
0.0496111	KPNA6	Up	2V7_vs_BV
0.0227095	ZBTB8OS	Up	2V7_vs_BV
0.044455	SYNC	Up	2V7_vs_BV
0.0111514	YARS	Dn	2V7_vs_BV
0.0422999	ZMYM1	Up	2V7_vs_BV
0.00288501	TRAPPC3	Dn	2V7_vs_BV
0.0204153	MAP7D1	Dn	2V7_vs_BV
0.0288809	THRAP3	Up	2V7_vs_BV
0.0316286	UTP11	Up	2V7_vs_BV
0.0333395	NDUFS5	Up	2V7_vs_BV
0.0475235	ZFP69	Dn	2V7_vs_BV
0.0149255	SVBP	Dn	2V7_vs_BV
0.0230046	EBNA1BP2	Dn	2V7_vs_BV
0.0498202	ATP6V0B	Dn	2V7_vs_BV
0.013884	DMAP1	Dn	2V7_vs_BV
0.00250695	MAST2	Dn	2V7_vs_BV
0.0387238	POMGNT1	Dn	2V7_vs_BV
0.0343673	LRRC41	Dn	2V7_vs_BV
0.00981249	NRDC	Up	2V7_vs_BV
0.0306091	MRPL37	Dn	2V7_vs_BV
0.0350818	SSBP3	Dn	2V7_vs_BV
0.0346579	HOOK1	Up	2V7_vs_BV
0.0309594	TM2D1	Up	2V7_vs_BV
0.0329067	ALG6	Up	2V7_vs_BV
0.0179871	LEPROT	Up	2V7_vs_BV
0.00311772	MIER1	Up	2V7_vs_BV
0.00512929	ZRANB2	Up	2V7_vs_BV
0.0423007	AC118549.1	Up	2V7_vs_BV
0.0430374	USP33	Up	2V7_vs_BV
0.0353371	DNAJB4	Up	2V7_vs_BV
0.0416591	PRKACB	Up	2V7_vs_BV
0.0282379	PKN2	Up	2V7_vs_BV
0.0404552	GTF2B	Up	2V7_vs_BV
0.0395997	KYAT3	Up	2V7_vs_BV
0.0225357	AC099063.4	Up	2V7_vs_BV
0.0296793	GBP5	Up	2V7_vs_BV
0.0130393	BTBD8	Up	2V7_vs_BV
0.0346138	RPAP2	Up	2V7_vs_BV
0.0191132	RNPC3	Up	2V7_vs_BV
0.0445206	STXBP3	Up	2V7_vs_BV
0.0300001	ATXN7L2	Dn	2V7_vs_BV
0.0269005	KCNA3	Dn	2V7_vs_BV
0.047948	RHOC	Dn	2V7_vs_BV
0.0405696	PHTF1	Dn	2V7_vs_BV
0.0420879	ATP1A1	Dn	2V7_vs_BV
0.0455561	CD2	Up	2V7_vs_BV
0.037319	TENT5C	Dn	2V7_vs_BV
0.0113557	PIAS3	Dn	2V7_vs_BV
0.0434923	LIX1L	Dn	2V7_vs_BV
0.0495825	NBPF12	Up	2V7_vs_BV
0.0460712	AC242426.2	Up	2V7_vs_BV
0.0247213	BCL9	Up	2V7_vs_BV
0.0182307	PRPF3	Up	2V7_vs_BV
0.00192133	MCL1	Dn	2V7_vs_BV
0.0201687	CTSS	Up	2V7_vs_BV
0.0229445	CERS2	Dn	2V7_vs_BV
0.0199232	TNFAIP8L2	Up	2V7_vs_BV
0.0279082	ZNF687	Dn	2V7_vs_BV
0.0335789	S100A8	Up	2V7_vs_BV
0.0241909	SNAPIN	Dn	2V7_vs_BV
0.0442045	SLC27A3	Dn	2V7_vs_BV
0.0177396	DENND4B	Dn	2V7_vs_BV
0.00575648	CREB3L4	Dn	2V7_vs_BV
0.0418468	SHC1	Dn	2V7_vs_BV
0.0163408	CKS1B	Up	2V7_vs_BV
0.0182075	DPM3	Up	2V7_vs_BV
0.0468272	RUSC1	Dn	2V7_vs_BV
0.0257477	ASH1L-AS1	Dn	2V7_vs_BV
0.0124279	SMG5	Dn	2V7_vs_BV
0.0435478	GLMP	Dn	2V7_vs_BV
0.014271	MNDA	Up	2V7_vs_BV
0.0174781	PYHIN1	Up	2V7_vs_BV
0.0131676	TAGLN2	Dn	2V7_vs_BV
0.0333779	PEA15	Dn	2V7_vs_BV
0.0490878	COPA	Up	2V7_vs_BV
0.024374	SLAMF6	Up	2V7_vs_BV
0.0371164	CD84	Up	2V7_vs_BV
0.0481872	SLAMF1	Up	2V7_vs_BV
0.0377408	FCGR2A	Up	2V7_vs_BV
0.0123611	HSPA6	Dn	2V7_vs_BV
0.0399323	TMCO1	Up	2V7_vs_BV
0.035491	SLC19A2	Dn	2V7_vs_BV
0.0488164	PRRC2C	Up	2V7_vs_BV
0.00941162	MRPS14	Up	2V7_vs_BV
0.00750681	FAM20B	Up	2V7_vs_BV
0.0171764	TOR3A	Dn	2V7_vs_BV
0.0174674	TOR1AIP2	Up	2V7_vs_BV
0.028772	TOR1AIP1	Up	2V7_vs_BV
0.00339453	CEP350	Up	2V7_vs_BV
0.0162516	RNASEL	Up	2V7_vs_BV
0.0397451	DHX9	Up	2V7_vs_BV
0.0194998	NCF2	Up	2V7_vs_BV
0.0328603	TSEN15	Dn	2V7_vs_BV
0.00288995	FAM129A	Up	2V7_vs_BV
0.00249396	TPR	Up	2V7_vs_BV
0.00983425	RGS2	Dn	2V7_vs_BV
0.0343177	PTPRC	Up	2V7_vs_BV
0.0322547	ATP2B4	Up	2V7_vs_BV
0.0294018	RASSF5	Dn	2V7_vs_BV
0.0178659	MAPKAPK2	Dn	2V7_vs_BV
0.0499359	CD55	Dn	2V7_vs_BV
0.0405989	UTP25	Up	2V7_vs_BV
0.0420861	NSL1	Up	2V7_vs_BV
0.0271334	ANGEL2	Up	2V7_vs_BV
0.0101349	SMYD2	Dn	2V7_vs_BV
0.0445968	EPRS	Up	2V7_vs_BV
0.0171746	RAB3GAP2	Up	2V7_vs_BV
0.0410904	CAPN2	Dn	2V7_vs_BV
0.0462176	NVL	Up	2V7_vs_BV
0.0119314	LBR	Up	2V7_vs_BV
0.0180975	ITPKB	Dn	2V7_vs_BV
0.0192295	SNAP47	Dn	2V7_vs_BV
0.0442012	JMJD4	Dn	2V7_vs_BV
0.0198207	C1orf35	Dn	2V7_vs_BV
0.0442605	RAB4A	Dn	2V7_vs_BV
0.0493025	ABCB10	Up	2V7_vs_BV
0.0422907	COG2	Up	2V7_vs_BV
0.0421637	COA6	Up	2V7_vs_BV
0.0231601	GGPS1	Up	2V7_vs_BV
0.0244245	LGALS8	Up	2V7_vs_BV
0.0296906	CEP170	Up	2V7_vs_BV
0.0332526	SCCPDH	Dn	2V7_vs_BV
0.0104165	TRAPPC12	Dn	2V7_vs_BV
0.00312363	RNASEH1-AS1	Dn	2V7_vs_BV
0.00221405	CMPK2	Dn	2V7_vs_BV
0.0175484	ID2	Dn	2V7_vs_BV
0.0407103	YWHAQ	Dn	2V7_vs_BV
0.0425543	KLF11	Dn	2V7_vs_BV
0.0197116	NBAS	Up	2V7_vs_BV
0.0162913	WDCP	Up	2V7_vs_BV
0.0109057	PTRHD1	Dn	2V7_vs_BV
0.0244235	POMC	Dn	2V7_vs_BV
0.00909506	ASXL2	Up	2V7_vs_BV
0.0234237	AGBL5	Dn	2V7_vs_BV
0.0149944	OST4	Up	2V7_vs_BV
0.0287405	SLC5A6	Dn	2V7_vs_BV
0.0421209	SNX17	Dn	2V7_vs_BV
0.0329851	PPM1G	Dn	2V7_vs_BV
0.0277474	MRPL33	Up	2V7_vs_BV
0.0292388	RBKS	Dn	2V7_vs_BV
0.0325545	FOSL2	Dn	2V7_vs_BV
0.018711	RASGRP3	Dn	2V7_vs_BV
0.00707416	CRIM1	Up	2V7_vs_BV
0.0249636	GPATCH11	Up	2V7_vs_BV
0.0483279	CEBPZOS	Up	2V7_vs_BV
0.00311179	CEBPZ	Up	2V7_vs_BV
0.0313717	PRKD3	Up	2V7_vs_BV
0.0218679	DHX57	Up	2V7_vs_BV
0.0208164	ZFP36L2	Dn	2V7_vs_BV
0.0429776	PREPL	Up	2V7_vs_BV
0.0337903	CRIPT	Up	2V7_vs_BV
0.00348814	FBXO11	Up	2V7_vs_BV
0.00524291	RTN4	Dn	2V7_vs_BV
0.0377127	AC012358.3	Dn	2V7_vs_BV
0.00992805	CFAP36	Up	2V7_vs_BV
0.0261714	USP34	Up	2V7_vs_BV
0.0271402	CCT4	Dn	2V7_vs_BV
0.019549	B3GNT2	Dn	2V7_vs_BV
0.0379681	ACTR2	Up	2V7_vs_BV
0.0473446	ETAA1	Dn	2V7_vs_BV
0.0132641	ARHGAP25	Up	2V7_vs_BV
0.0105774	SNRPG	Up	2V7_vs_BV
0.0130582	DUSP11	Up	2V7_vs_BV
0.0144908	DCTN1	Dn	2V7_vs_BV
0.0384783	WBP1	Dn	2V7_vs_BV
0.00575991	DOK1	Dn	2V7_vs_BV
0.0140417	SEMA4F	Dn	2V7_vs_BV
0.00521983	TRABD2A	Dn	2V7_vs_BV
0.00522104	RNF181	Up	2V7_vs_BV
0.0268204	C2orf68	Dn	2V7_vs_BV
0.0258431	KDM3A	Up	2V7_vs_BV
0.015512	CYTOR	Up	2V7_vs_BV
0.0220581	DUSP2	Dn	2V7_vs_BV
0.0070218	SEMA4C	Dn	2V7_vs_BV
0.0229419	AC092683.1	Up	2V7_vs_BV
0.00785952	LIPT1	Up	2V7_vs_BV
0.0372308	MITD1	Up	2V7_vs_BV
0.0447538	NCK2	Dn	2V7_vs_BV
0.0135013	CBWD2	Up	2V7_vs_BV
0.0150497	DDX18	Up	2V7_vs_BV
0.00837921	INSIG2	Up	2V7_vs_BV
0.0165212	PTPN4	Up	2V7_vs_BV
0.0422635	TFCP2L1	Dn	2V7_vs_BV
0.0376995	CLASP1	Up	2V7_vs_BV
0.000100526	AC012306.2	Dn	2V7_vs_BV
0.0146502	CCNT2	Up	2V7_vs_BV
0.0433912	MCM6	Dn	2V7_vs_BV
0.0248503	CXCR4	Dn	2V7_vs_BV
0.0113121	RBM43	Up	2V7_vs_BV
0.0263405	ARL6IP6	Dn	2V7_vs_BV
0.00289033	NR4A2	Dn	2V7_vs_BV
0.0047385	TTC21B	Up	2V7_vs_BV
0.0316054	FASTKD1	Up	2V7_vs_BV
0.0224085	DYNC1I2	Up	2V7_vs_BV
0.0251712	CIR1	Up	2V7_vs_BV
0.0482228	ATP5MC3	Dn	2V7_vs_BV
0.0476471	HNRNPA3	Up	2V7_vs_BV
0.0125858	TTC30B	Dn	2V7_vs_BV
0.0448306	TTN-AS1	Up	2V7_vs_BV
0.0179003	UBE2E3	Dn	2V7_vs_BV
0.00998131	LINC01934	Up	2V7_vs_BV
0.0444029	OSGEPL1	Up	2V7_vs_BV
0.0311971	ORMDL1	Dn	2V7_vs_BV
0.0277004	PMS1	Up	2V7_vs_BV
0.047082	STK17B	Dn	2V7_vs_BV
0.0466144	MOB4	Dn	2V7_vs_BV
0.00610783	CLK1	Up	2V7_vs_BV
0.00609881	PPIL3	Up	2V7_vs_BV
0.00846565	NDUFB3	Up	2V7_vs_BV
0.0470973	CASP8	Up	2V7_vs_BV
0.0374661	NOP58	Up	2V7_vs_BV
0.0206145	ZDBF2	Dn	2V7_vs_BV
0.0123699	FASTKD2	Up	2V7_vs_BV
0.0321664	CREB1	Up	2V7_vs_BV
0.0146075	METTL21A	Dn	2V7_vs_BV
0.0283705	RNF25	Dn	2V7_vs_BV
0.0227862	ZFAND2B	Dn	2V7_vs_BV
0.013664	DNAJB2	Dn	2V7_vs_BV
0.012647	MRPL44	Up	2V7_vs_BV
0.026271	RHBDD1	Up	2V7_vs_BV
0.0192057	TRIP12	Up	2V7_vs_BV
0.0234534	SP100	Dn	2V7_vs_BV
0.0266557	NCL	Up	2V7_vs_BV
0.0317363	COPS7B	Dn	2V7_vs_BV
0.0223229	DIS3L2	Up	2V7_vs_BV
0.0417406	GIGYF2	Up	2V7_vs_BV
0.00797265	INPP5D	Dn	2V7_vs_BV
0.00269297	ARL4C	Dn	2V7_vs_BV
0.0423313	LRRFIP1	Dn	2V7_vs_BV
0.0284645	ILKAP	Dn	2V7_vs_BV
0.018452	NDUFA10	Dn	2V7_vs_BV
0.00316916	RNPEPL1	Dn	2V7_vs_BV
0.0330854	ATG4B	Dn	2V7_vs_BV
0.0171542	TRNT1	Up	2V7_vs_BV
0.0262809	BHLHE40	Dn	2V7_vs_BV
0.00358698	THUMPD3-AS1	Up	2V7_vs_BV
0.0452773	THUMPD3	Up	2V7_vs_BV
0.00431514	BRPF1	Dn	2V7_vs_BV
0.0322532	TADA3	Dn	2V7_vs_BV
0.0289777	RPUSD3	Dn	2V7_vs_BV
0.0383215	JAGN1	Dn	2V7_vs_BV
0.0495552	CAND2	Dn	2V7_vs_BV
0.0366033	CCDC174	Up	2V7_vs_BV
0.0040238	SH3BP5	Dn	2V7_vs_BV
0.00442827	TOP2B	Up	2V7_vs_BV
0.0225011	EOMES	Dn	2V7_vs_BV
0.0470954	CNOT10	Dn	2V7_vs_BV
0.0129784	CCR4	Up	2V7_vs_BV
0.0287977	PDCD6IP	Up	2V7_vs_BV
0.0173709	TRANK1	Up	2V7_vs_BV
0.0328978	EPM2AIP1	Up	2V7_vs_BV
0.0090085	WDR48	Up	2V7_vs_BV
0.011182	CTNNB1	Dn	2V7_vs_BV
0.0288835	AC104184.1	Up	2V7_vs_BV
0.00771424	CXCR6	Up	2V7_vs_BV
0.0436454	CCR2	Up	2V7_vs_BV
0.0233374	CCR5	Up	2V7_vs_BV
0.0499197	DHX30	Dn	2V7_vs_BV
0.00389701	TMA7	Up	2V7_vs_BV
0.00423015	SLC26A6	Dn	2V7_vs_BV
0.018692	ARIH2OS	Dn	2V7_vs_BV
0.00232531	WDR6	Dn	2V7_vs_BV
0.0284745	NDUFAF3	Dn	2V7_vs_BV
0.0233337	QRICH1	Dn	2V7_vs_BV
0.00982351	USP19	Dn	2V7_vs_BV
0.0111533	MON1A	Dn	2V7_vs_BV
0.0367077	CYB561D2	Dn	2V7_vs_BV
0.0435165	TMEM115	Dn	2V7_vs_BV
0.0267041	MAPKAPK3	Dn	2V7_vs_BV
0.0497008	ABHD14B	Dn	2V7_vs_BV
0.02926	BAP1	Dn	2V7_vs_BV
0.0482953	GNL3	Up	2V7_vs_BV
0.00226677	ACTR8	Up	2V7_vs_BV
0.00619774	CCDC66	Up	2V7_vs_BV
0.0204374	PXK	Dn	2V7_vs_BV
0.0311674	NSUN3	Up	2V7_vs_BV
0.0166138	RIOX2	Up	2V7_vs_BV
0.00294742	CMSS1	Up	2V7_vs_BV
0.00503399	TRMT10C	Up	2V7_vs_BV
0.0300069	CEP97	Up	2V7_vs_BV
0.0481348	NFKBIZ	Dn	2V7_vs_BV
0.048328	CBLB	Up	2V7_vs_BV
0.00651652	TRAT1	Up	2V7_vs_BV
0.0375406	CD96	Up	2V7_vs_BV
0.031237	CCDC191	Up	2V7_vs_BV
0.00445742	ZBTB20	Up	2V7_vs_BV
0.0417434	TMEM39A	Up	2V7_vs_BV
0.0490189	GSK3B	Dn	2V7_vs_BV
0.0286353	GOLGB1	Up	2V7_vs_BV
0.0463668	CCDC58	Up	2V7_vs_BV
0.0480646	CCDC14	Up	2V7_vs_BV
0.00539251	ZNF148	Up	2V7_vs_BV
0.0426379	SNX4	Dn	2V7_vs_BV
0.0140519	SLC41A3	Dn	2V7_vs_BV
0.0411572	RAB7A	Dn	2V7_vs_BV
0.00125598	DNAJC13	Up	2V7_vs_BV
0.00596749	CEP70	Up	2V7_vs_BV
0.00796953	SLC25A36	Dn	2V7_vs_BV
0.0487297	RASA2	Up	2V7_vs_BV
0.0191158	XRN1	Up	2V7_vs_BV
0.0158541	COMMD2	Up	2V7_vs_BV
0.0328935	RAP2B	Dn	2V7_vs_BV
0.0163545	DHX36	Up	2V7_vs_BV
0.0425319	SLC33A1	Up	2V7_vs_BV
0.0404676	PDCD10	Up	2V7_vs_BV
0.046737	SEC62	Up	2V7_vs_BV
0.0322526	TNFSF10	Up	2V7_vs_BV
0.0255554	PIK3CA	Up	2V7_vs_BV
0.0166117	MRPL47	Up	2V7_vs_BV
0.0139082	KLHL6	Up	2V7_vs_BV
0.0206778	KLHL24	Up	2V7_vs_BV
0.0100173	EIF2B5	Dn	2V7_vs_BV
0.0253486	ALG3	Dn	2V7_vs_BV
0.0291062	PSMD2	Dn	2V7_vs_BV
0.0435693	TMEM41A	Dn	2V7_vs_BV
0.0486928	RTP4	Up	2V7_vs_BV
0.00451267	NCBP2	Up	2V7_vs_BV
0.0183895	FYTTD1	Up	2V7_vs_BV
0.0447948	LRCH3	Up	2V7_vs_BV
0.0139003	ZNF718	Up	2V7_vs_BV
0.0381592	ZNF141	Up	2V7_vs_BV
0.037692	ZNF721	Up	2V7_vs_BV
0.0113478	DGKQ	Dn	2V7_vs_BV
0.0489526	IDUA	Dn	2V7_vs_BV
0.00601738	CTBP1	Dn	2V7_vs_BV
0.00885597	TMEM129	Dn	2V7_vs_BV
0.0311822	NSD2	Dn	2V7_vs_BV
0.00121651	MXD4	Dn	2V7_vs_BV
0.0482438	MFSD10	Dn	2V7_vs_BV
0.0341942	AC093323.1	Dn	2V7_vs_BV
0.0139715	BLOC1S4	Dn	2V7_vs_BV
0.0217632	ZNF518B	Up	2V7_vs_BV
0.00169877	ARAP2	Up	2V7_vs_BV
0.0481892	KLF3	Dn	2V7_vs_BV
0.0437916	TMEM156	Up	2V7_vs_BV
0.0331435	KLHL5	Up	2V7_vs_BV
0.0013547	SLC30A9	Up	2V7_vs_BV
0.0332725	TXK	Up	2V7_vs_BV
0.033861	SRD5A3	Dn	2V7_vs_BV
0.038956	CEP135	Up	2V7_vs_BV
0.0484562	UBA6	Up	2V7_vs_BV
0.0293935	GRSF1	Dn	2V7_vs_BV
0.0318133	DCK	Dn	2V7_vs_BV
0.0104611	AREG	Dn	2V7_vs_BV
0.0122432	THAP6	Up	2V7_vs_BV
0.00196004	NUP54	Up	2V7_vs_BV
0.0120731	ENOPH1	Dn	2V7_vs_BV
0.0251489	MRPS18C	Up	2V7_vs_BV
0.0464471	NAP1L5	Dn	2V7_vs_BV
0.0375651	SMARCAD1	Up	2V7_vs_BV
0.00741469	AF213884.3	Dn	2V7_vs_BV
0.0344327	UBE2D3	Dn	2V7_vs_BV
0.0227353	TBCK	Up	2V7_vs_BV
0.0374164	LARP7	Up	2V7_vs_BV
0.0265021	SNHG8	Up	2V7_vs_BV
0.0418721	METTL14	Up	2V7_vs_BV
0.0334259	TNIP3	Up	2V7_vs_BV
0.0257232	ANXA5	Up	2V7_vs_BV
0.0391553	SPATA5	Up	2V7_vs_BV
0.017761	SCLT1	Up	2V7_vs_BV
0.0382278	ELF2	Up	2V7_vs_BV
0.0142128	NDUFC1	Up	2V7_vs_BV
0.0260736	MGST2	Up	2V7_vs_BV
0.00623898	ZNF330	Up	2V7_vs_BV
0.0316102	ANAPC10	Up	2V7_vs_BV
0.0251132	ARHGAP10	Dn	2V7_vs_BV
0.00250599	TMEM154	Up	2V7_vs_BV
0.0383102	PLRG1	Up	2V7_vs_BV
0.0213175	PPID	Up	2V7_vs_BV
0.0335613	MARCH1	Up	2V7_vs_BV
0.0217799	CLCN3	Up	2V7_vs_BV
0.0497545	RWDD4	Dn	2V7_vs_BV
0.00245915	PRIMPOL	Up	2V7_vs_BV
0.00705229	ACSL1	Dn	2V7_vs_BV
0.0321739	TLR3	Up	2V7_vs_BV
0.0396631	SLC12A7	Dn	2V7_vs_BV
0.0252632	CLPTM1L	Dn	2V7_vs_BV
0.0055765	NSUN2	Dn	2V7_vs_BV
0.0328423	DAP	Dn	2V7_vs_BV
0.0084994	GOLPH3	Dn	2V7_vs_BV
0.0163427	IL7R	Up	2V7_vs_BV
0.0178135	WDR70	Up	2V7_vs_BV
0.0346084	C5orf51	Up	2V7_vs_BV
0.0100231	CCDC152	Up	2V7_vs_BV
0.0217109	ZNF131	Up	2V7_vs_BV
0.00978873	PAIP1	Dn	2V7_vs_BV
0.0252246	GZMK	Up	2V7_vs_BV
0.0380262	MTREX	Up	2V7_vs_BV
0.0145606	PLPP1	Dn	2V7_vs_BV
0.00811623	NDUFAF2	Up	2V7_vs_BV
0.00958149	IPO11	Up	2V7_vs_BV
0.0403256	SREK1IP1	Up	2V7_vs_BV
0.00349874	MRPS36	Up	2V7_vs_BV
0.030513	ENC1	Dn	2V7_vs_BV
0.00378219	COL4A3BP	Up	2V7_vs_BV
0.0266286	TBCA	Up	2V7_vs_BV
0.000333568	SCAMP1	Up	2V7_vs_BV
0.0451004	MTX3	Up	2V7_vs_BV
0.0153213	ZFYVE16	Up	2V7_vs_BV
0.00993644	VCAN	Up	2V7_vs_BV
0.0260496	COX7C	Up	2V7_vs_BV
0.0423153	RFESD	Up	2V7_vs_BV
0.0298342	GLRX	Up	2V7_vs_BV
0.0312562	CAST	Up	2V7_vs_BV
0.0065389	RIOK2	Up	2V7_vs_BV
0.0433806	ST8SIA4	Up	2V7_vs_BV
0.00969887	SLCO4C1	Up	2V7_vs_BV
0.0211212	GIN1	Up	2V7_vs_BV
3.6887e-05	APC	Up	2V7_vs_BV
0.023787	AC034236.2	Dn	2V7_vs_BV
0.0289364	SNX2	Up	2V7_vs_BV
0.0227718	C5orf63	Up	2V7_vs_BV
0.00297158	LYRM7	Up	2V7_vs_BV
0.0381025	SEC24A	Dn	2V7_vs_BV
0.0332333	SMAD5	Up	2V7_vs_BV
0.0422848	HNRNPA0	Dn	2V7_vs_BV
0.0243882	TMEM173	Dn	2V7_vs_BV
0.0256263	PFDN1	Up	2V7_vs_BV
0.0268194	SRA1	Dn	2V7_vs_BV
0.0113218	SLC35A4	Dn	2V7_vs_BV
0.0343963	ZMAT2	Up	2V7_vs_BV
0.0281818	HDAC3	Dn	2V7_vs_BV
0.0267936	NDFIP1	Dn	2V7_vs_BV
0.0147496	GRPEL2	Up	2V7_vs_BV
0.0202929	PCYOX1L	Dn	2V7_vs_BV
0.0304177	SLC26A2	Up	2V7_vs_BV
0.00965871	G3BP1	Up	2V7_vs_BV
0.0200105	THG1L	Up	2V7_vs_BV
0.0221756	TTC1	Up	2V7_vs_BV
0.00767355	RARS	Up	2V7_vs_BV
0.00612049	PANK3	Up	2V7_vs_BV
0.0397841	SPDL1	Up	2V7_vs_BV
0.0165312	STK10	Dn	2V7_vs_BV
0.00670078	DUSP1	Dn	2V7_vs_BV
0.0407299	ERGIC1	Dn	2V7_vs_BV
0.0306561	RNF44	Dn	2V7_vs_BV
0.0413652	TSPAN17	Dn	2V7_vs_BV
0.0275919	RAB24	Dn	2V7_vs_BV
0.0432018	GRK6	Dn	2V7_vs_BV
0.0197388	DBN1	Dn	2V7_vs_BV
0.013008	NHP2	Dn	2V7_vs_BV
0.0245709	MGAT4B	Dn	2V7_vs_BV
0.0407259	TBC1D9B	Dn	2V7_vs_BV
0.0196713	RNF130	Dn	2V7_vs_BV
0.00916834	MAPK9	Dn	2V7_vs_BV
0.00903076	TRIM41	Dn	2V7_vs_BV
0.0120195	SERPINB1	Dn	2V7_vs_BV
0.0286416	PRPF4B	Up	2V7_vs_BV
0.0438395	ECI2	Up	2V7_vs_BV
0.0475892	LY86	Up	2V7_vs_BV
0.00882384	BLOC1S5	Dn	2V7_vs_BV
0.040171	CD83	Dn	2V7_vs_BV
0.0339301	DTNBP1	Dn	2V7_vs_BV
0.0432888	RIPOR2	Up	2V7_vs_BV
0.00829705	TRIM38	Up	2V7_vs_BV
0.0276357	HIST1H1C	Up	2V7_vs_BV
0.00777268	HIST1H4C	Up	2V7_vs_BV
0.00453722	HIST1H2AC	Up	2V7_vs_BV
0.0245541	HIST1H4D	Up	2V7_vs_BV
0.0351625	HIST1H1D	Up	2V7_vs_BV
0.0346082	BTN3A1	Up	2V7_vs_BV
0.0446442	HIST1H2AG	Up	2V7_vs_BV
0.0204244	ZSCAN16-AS1	Up	2V7_vs_BV
0.0298429	ZNRD1	Up	2V7_vs_BV
0.0450803	PPP1R11	Dn	2V7_vs_BV
0.0476414	CCHCR1	Dn	2V7_vs_BV
0.0361041	DDX39B	Dn	2V7_vs_BV
0.0180268	NFKBIL1	Dn	2V7_vs_BV
0.0458834	TNF	Dn	2V7_vs_BV
0.00806045	PRRC2A	Dn	2V7_vs_BV
0.0149301	APOM	Dn	2V7_vs_BV
0.0122521	ABHD16A	Dn	2V7_vs_BV
0.0193621	NELFE	Dn	2V7_vs_BV
0.0334209	PSMB9	Dn	2V7_vs_BV
0.0327801	SLC39A7	Dn	2V7_vs_BV
0.00697616	RING1	Dn	2V7_vs_BV
0.0129705	WDR46	Dn	2V7_vs_BV
0.049468	PHF1	Dn	2V7_vs_BV
0.00864969	MAPK13	Dn	2V7_vs_BV
0.0420675	SRSF3	Up	2V7_vs_BV
0.00559215	C6orf89	Dn	2V7_vs_BV
0.029391	MTCH1	Dn	2V7_vs_BV
0.0243229	FGD2	Up	2V7_vs_BV
0.0347266	TFEB	Dn	2V7_vs_BV
0.0199088	C6orf226	Dn	2V7_vs_BV
0.0368989	CNPY3	Dn	2V7_vs_BV
0.00638907	PPP2R5D	Dn	2V7_vs_BV
0.0235273	POLR1C	Up	2V7_vs_BV
0.0241539	CDC5L	Up	2V7_vs_BV
0.0389675	ENPP5	Up	2V7_vs_BV
0.0367486	CD2AP	Up	2V7_vs_BV
0.042789	PAQR8	Dn	2V7_vs_BV
0.026515	PTP4A1	Dn	2V7_vs_BV
0.0123529	BCKDHB	Dn	2V7_vs_BV
0.0195383	TENT5A	Dn	2V7_vs_BV
0.0428895	AKIRIN2	Dn	2V7_vs_BV
0.0117643	MANEA-DT	Up	2V7_vs_BV
0.0372338	USP45	Up	2V7_vs_BV
0.0348566	OSTM1	Dn	2V7_vs_BV
0.0160133	CEP57L1	Up	2V7_vs_BV
0.0325435	MICAL1	Dn	2V7_vs_BV
0.0323487	HDAC2	Dn	2V7_vs_BV
0.0204269	TSPYL1	Dn	2V7_vs_BV
0.0364359	CEP85L	Up	2V7_vs_BV
0.00385259	MCM9	Up	2V7_vs_BV
0.0271713	SERINC1	Up	2V7_vs_BV
0.0387817	NCOA7	Up	2V7_vs_BV
0.0208001	TRMT11	Up	2V7_vs_BV
0.035395	ECHDC1	Up	2V7_vs_BV
0.0359255	ARHGAP18	Up	2V7_vs_BV
0.0453152	IFNGR1	Up	2V7_vs_BV
0.00273364	TNFAIP3	Dn	2V7_vs_BV
0.00816106	CITED2	Dn	2V7_vs_BV
0.0158973	PEX3	Up	2V7_vs_BV
0.020334	PHACTR2	Up	2V7_vs_BV
0.0137575	STX11	Dn	2V7_vs_BV
0.0432723	UTRN	Up	2V7_vs_BV
0.0166175	UST	Up	2V7_vs_BV
0.0476246	PPIL4	Up	2V7_vs_BV
0.0115485	PCMT1	Dn	2V7_vs_BV
0.0454677	AL080276.2	Dn	2V7_vs_BV
0.0345983	IPCEF1	Up	2V7_vs_BV
0.0125055	TULP4	Up	2V7_vs_BV
0.0151773	DYNLT1	Up	2V7_vs_BV
0.0115256	TAGAP	Up	2V7_vs_BV
0.0313529	ADAP1	Dn	2V7_vs_BV
0.0131669	MAFK	Dn	2V7_vs_BV
0.0352354	PSMG3	Dn	2V7_vs_BV
0.0469283	BRAT1	Dn	2V7_vs_BV
0.0233616	CARD11	Dn	2V7_vs_BV
0.0350163	PMS2	Up	2V7_vs_BV
0.0451003	AIMP2	Dn	2V7_vs_BV
0.0441077	RAC1	Dn	2V7_vs_BV
0.0111222	C7orf26	Dn	2V7_vs_BV
0.0223943	ZNF12	Up	2V7_vs_BV
0.0112449	UMAD1	Up	2V7_vs_BV
0.00215241	TMEM106B	Up	2V7_vs_BV
0.0341055	SNX13	Up	2V7_vs_BV
0.0148569	TWISTNB	Up	2V7_vs_BV
0.0380289	TOMM7	Up	2V7_vs_BV
0.0452642	CBX3	Up	2V7_vs_BV
0.0157246	HOTAIRM1	Dn	2V7_vs_BV
0.0405353	JAZF1	Dn	2V7_vs_BV
0.000661582	FKBP14	Up	2V7_vs_BV
0.0131403	LSM5	Up	2V7_vs_BV
0.0254332	HERPUD2	Dn	2V7_vs_BV
0.00596663	TRGV7	Up	2V7_vs_BV
0.0170165	TRGV3	Up	2V7_vs_BV
0.00352415	YAE1D1	Up	2V7_vs_BV
0.0426159	CDK13	Up	2V7_vs_BV
0.0274433	DBNL	Dn	2V7_vs_BV
0.00143636	ZMIZ2	Dn	2V7_vs_BV
0.015809	CCM2	Dn	2V7_vs_BV
0.00412532	FIGNL1	Up	2V7_vs_BV
0.0424655	ZNF138	Up	2V7_vs_BV
0.0425121	ZNF117	Up	2V7_vs_BV
0.00546785	ZNF92	Up	2V7_vs_BV
0.040909	VKORC1L1	Up	2V7_vs_BV
0.0321174	BCL7B	Dn	2V7_vs_BV
0.0248476	LIMK1	Dn	2V7_vs_BV
0.0154059	EIF4H	Dn	2V7_vs_BV
0.00497773	RFC2	Dn	2V7_vs_BV
0.0185416	DTX2	Dn	2V7_vs_BV
0.0311925	FGL2	Up	2V7_vs_BV
0.0392103	ABCB1	Up	2V7_vs_BV
0.0164812	SLC25A40	Up	2V7_vs_BV
0.0263087	AKAP9	Up	2V7_vs_BV
0.0124823	KRIT1	Up	2V7_vs_BV
0.000163736	ANKIB1	Up	2V7_vs_BV
0.0266374	GATAD1	Up	2V7_vs_BV
0.00148247	CDK6	Dn	2V7_vs_BV
0.00886783	SAMD9	Up	2V7_vs_BV
0.0167201	SEM1	Up	2V7_vs_BV
0.0475626	ZNF3	Up	2V7_vs_BV
0.00974268	MBLAC1	Dn	2V7_vs_BV
0.000106273	C7orf43	Dn	2V7_vs_BV
0.00659778	LRCH4	Dn	2V7_vs_BV
0.036382	POP7	Dn	2V7_vs_BV
0.0338711	TRIM56	Up	2V7_vs_BV
0.0292039	PLOD3	Dn	2V7_vs_BV
0.0389166	FIS1	Dn	2V7_vs_BV
0.0428168	PRKRIP1	Dn	2V7_vs_BV
0.0288417	POLR2J	Dn	2V7_vs_BV
0.0345408	RASA4	Up	2V7_vs_BV
0.00316277	NAPEPLD	Up	2V7_vs_BV
0.00604709	KMT2E-AS1	Dn	2V7_vs_BV
0.0328672	KMT2E	Up	2V7_vs_BV
0.0113624	HBP1	Up	2V7_vs_BV
0.0057823	THAP5	Up	2V7_vs_BV
0.00183247	IFRD1	Dn	2V7_vs_BV
0.0426689	BMT2	Dn	2V7_vs_BV
0.0169924	MDFIC	Up	2V7_vs_BV
0.0210918	FAM3C	Dn	2V7_vs_BV
0.0245205	SND1	Dn	2V7_vs_BV
0.0092828	RBM28	Up	2V7_vs_BV
0.0363814	TNPO3	Up	2V7_vs_BV
0.0322301	AC078846.1	Up	2V7_vs_BV
0.00656862	AC016831.7	Dn	2V7_vs_BV
0.00938775	CHCHD3	Dn	2V7_vs_BV
0.0139869	MTPN	Up	2V7_vs_BV
0.0128317	TRIM24	Up	2V7_vs_BV
0.0261672	AC083880.1	Dn	2V7_vs_BV
0.046175	TBXAS1	Dn	2V7_vs_BV
0.0143476	MKRN1	Dn	2V7_vs_BV
0.0382076	AGK	Up	2V7_vs_BV
0.0196448	PDIA4	Dn	2V7_vs_BV
0.0291271	ZNF282	Dn	2V7_vs_BV
0.0424849	LRRC61	Dn	2V7_vs_BV
0.00553328	LINC00996	Dn	2V7_vs_BV
0.0218059	GIMAP7	Up	2V7_vs_BV
0.0279062	GIMAP4	Up	2V7_vs_BV
0.0390024	GIMAP2	Up	2V7_vs_BV
0.00911823	ATG9B	Dn	2V7_vs_BV
0.0281697	ABCB8	Dn	2V7_vs_BV
0.00562258	CHPF2	Dn	2V7_vs_BV
0.0360215	RHEB	Dn	2V7_vs_BV
0.0384601	PAXIP1-AS2	Up	2V7_vs_BV
0.0469203	AC009403.1	Up	2V7_vs_BV
0.0460035	RBM33	Dn	2V7_vs_BV
0.00928242	GTPBP6	Dn	2V7_vs_BV
0.0458485	LINC00685	Up	2V7_vs_BV
0.00251263	AKAP17A	Dn	2V7_vs_BV
0.0124504	PRKX	Dn	2V7_vs_BV
0.00137254	MSL3	Up	2V7_vs_BV
0.00840205	RBBP7	Dn	2V7_vs_BV
0.00810158	CYBB	Up	2V7_vs_BV
0.0302695	CDK16	Dn	2V7_vs_BV
0.0429192	ARAF	Dn	2V7_vs_BV
0.0494561	UXT	Dn	2V7_vs_BV
0.0117558	SLC38A5	Dn	2V7_vs_BV
0.0165371	PCSK1N	Dn	2V7_vs_BV
0.00808071	OTUD5	Dn	2V7_vs_BV
0.00705519	PRICKLE3	Dn	2V7_vs_BV
0.00661793	CCDC22	Dn	2V7_vs_BV
0.00429371	GSPT2	Up	2V7_vs_BV
0.0195157	TSPYL2	Dn	2V7_vs_BV
0.0471822	SMC1A	Up	2V7_vs_BV
0.0484638	FAM120C	Dn	2V7_vs_BV
0.0290802	UBQLN2	Dn	2V7_vs_BV
0.0453915	ARHGEF9	Up	2V7_vs_BV
0.0147514	IGBP1	Up	2V7_vs_BV
0.0154294	ZMYM3	Dn	2V7_vs_BV
0.0288245	TAF1	Up	2V7_vs_BV
0.045074	CXCR3	Dn	2V7_vs_BV
0.0221388	JPX	Up	2V7_vs_BV
0.0460467	FTX	Up	2V7_vs_BV
0.0241884	MAGEE1	Dn	2V7_vs_BV
0.0415945	MAGT1	Up	2V7_vs_BV
0.0400188	COX7B	Up	2V7_vs_BV
0.00844285	ATP7A	Up	2V7_vs_BV
0.0179417	P2RY10	Up	2V7_vs_BV
0.0345457	SH3BGRL	Up	2V7_vs_BV
0.00046421	TSC22D3	Dn	2V7_vs_BV
0.0249193	ALG13	Up	2V7_vs_BV
0.0370446	SLC25A5	Dn	2V7_vs_BV
0.0178496	UBE2A	Dn	2V7_vs_BV
0.0438108	LAMP2	Up	2V7_vs_BV
0.0184923	CUL4B	Up	2V7_vs_BV
0.0147207	SH2D1A	Up	2V7_vs_BV
0.0184531	SASH3	Dn	2V7_vs_BV
0.00689861	MOSPD1	Up	2V7_vs_BV
0.0112075	INTS6L	Up	2V7_vs_BV
0.0379472	CD40LG	Up	2V7_vs_BV
0.0469832	ARHGEF6	Up	2V7_vs_BV
0.0492397	IDS	Dn	2V7_vs_BV
0.00460088	CXorf40A	Dn	2V7_vs_BV
0.0171959	TMEM185A	Dn	2V7_vs_BV
0.0063847	PDZD4	Dn	2V7_vs_BV
0.0476465	NAA10	Dn	2V7_vs_BV
0.0064858	HCFC1	Dn	2V7_vs_BV
0.00585934	IRAK1	Dn	2V7_vs_BV
0.00129454	FLNA	Dn	2V7_vs_BV
0.0361713	UBL4A	Dn	2V7_vs_BV
0.0347437	G6PD	Dn	2V7_vs_BV
0.0445902	F8A1	Up	2V7_vs_BV
0.0376097	ZNF596	Up	2V7_vs_BV
0.0495869	BLK	Dn	2V7_vs_BV
0.0414619	FAM66A	Dn	2V7_vs_BV
0.0302612	CNOT7	Dn	2V7_vs_BV
0.00133452	PCM1	Up	2V7_vs_BV
0.0065446	INTS10	Dn	2V7_vs_BV
0.0253529	XPO7	Up	2V7_vs_BV
0.0461605	SORBS3	Dn	2V7_vs_BV
0.0196622	SLC25A37	Dn	2V7_vs_BV
0.0327912	AC044849.1	Dn	2V7_vs_BV
0.00084354	AC026979.2	Dn	2V7_vs_BV
0.0291252	GOLGA7	Dn	2V7_vs_BV
0.0385987	GPAT4	Dn	2V7_vs_BV
0.00527971	POLB	Up	2V7_vs_BV
0.00729151	THAP1	Up	2V7_vs_BV
0.0445988	RNF170	Up	2V7_vs_BV
0.0452718	RB1CC1	Up	2V7_vs_BV
0.00735841	MYBL1	Up	2V7_vs_BV
0.00880112	COPS5	Up	2V7_vs_BV
0.0115066	PAG1	Up	2V7_vs_BV
0.0486495	DECR1	Up	2V7_vs_BV
0.0131667	TMEM64	Dn	2V7_vs_BV
0.0151479	OTUD6B-AS1	Up	2V7_vs_BV
0.0232046	OTUD6B	Up	2V7_vs_BV
0.021925	RBM12B	Up	2V7_vs_BV
0.0318463	INTS8	Dn	2V7_vs_BV
0.0429122	UQCRB	Up	2V7_vs_BV
0.0428943	PTDSS1	Dn	2V7_vs_BV
0.0179895	ANKRD46	Up	2V7_vs_BV
0.0390741	PABPC1	Dn	2V7_vs_BV
0.015877	NCALD	Up	2V7_vs_BV
0.032373	KLF10	Dn	2V7_vs_BV
0.0155866	AZIN1	Up	2V7_vs_BV
0.0128597	ATP6V1C1	Up	2V7_vs_BV
0.0220441	EMC2	Up	2V7_vs_BV
0.0454959	SAMD12	Up	2V7_vs_BV
0.0138803	SNTB1	Dn	2V7_vs_BV
0.00182234	ATAD2	Up	2V7_vs_BV
0.0082245	WDYHV1	Dn	2V7_vs_BV
0.00840816	RNF139	Dn	2V7_vs_BV
0.00120734	LINC00861	Up	2V7_vs_BV
0.0264261	ZFAT	Dn	2V7_vs_BV
0.0326687	CHRAC1	Dn	2V7_vs_BV
0.037604	THEM6	Dn	2V7_vs_BV
0.036856	LY6E	Dn	2V7_vs_BV
0.000285325	PLEC	Dn	2V7_vs_BV
0.0117129	PARP10	Dn	2V7_vs_BV
0.00959824	BOP1	Dn	2V7_vs_BV
0.032765	FBXL6	Dn	2V7_vs_BV
0.0283511	CYHR1	Dn	2V7_vs_BV
0.0212419	KIFC2	Dn	2V7_vs_BV
0.0066161	PPP1R16A	Dn	2V7_vs_BV
0.0445451	C8orf82	Dn	2V7_vs_BV
0.026129	RFX3	Up	2V7_vs_BV
0.0283305	RFX3-AS1	Up	2V7_vs_BV
0.0027724	AK3	Dn	2V7_vs_BV
0.0117734	RLN1	Up	2V7_vs_BV
0.0190551	RIC1	Dn	2V7_vs_BV
0.0187825	PLIN2	Up	2V7_vs_BV
0.0140393	DDX58	Up	2V7_vs_BV
0.000804278	SMIM27	Up	2V7_vs_BV
0.0366209	TESK1	Dn	2V7_vs_BV
0.0318664	AL133410.1	Up	2V7_vs_BV
0.00233597	RECK	Dn	2V7_vs_BV
0.0135148	ZCCHC7	Up	2V7_vs_BV
0.046593	TRMT10B	Up	2V7_vs_BV
0.00198371	SMC5	Up	2V7_vs_BV
0.0162175	RFK	Dn	2V7_vs_BV
0.0389176	UBQLN1	Dn	2V7_vs_BV
0.0263536	HNRNPK	Dn	2V7_vs_BV
0.0282643	SEMA4D	Dn	2V7_vs_BV
0.0449834	NOL8	Up	2V7_vs_BV
0.0436299	ZNF484	Up	2V7_vs_BV
0.0477846	CARD19	Dn	2V7_vs_BV
0.0273788	TSTD2	Up	2V7_vs_BV
0.0336738	NANS	Dn	2V7_vs_BV
0.00583579	ZNF189	Up	2V7_vs_BV
0.0284753	NIPSNAP3A	Up	2V7_vs_BV
0.017098	ZNF483	Up	2V7_vs_BV
0.0493863	DNAJC25	Dn	2V7_vs_BV
0.0337148	INIP	Up	2V7_vs_BV
0.0302304	SNX30	Up	2V7_vs_BV
0.0171225	FKBP15	Up	2V7_vs_BV
0.0051724	AKNA	Dn	2V7_vs_BV
0.00458075	PSMD5	Up	2V7_vs_BV
0.00250367	RBM18	Up	2V7_vs_BV
0.0177179	RC3H2	Up	2V7_vs_BV
0.045723	STRBP	Up	2V7_vs_BV
0.0277585	ARPC5L	Dn	2V7_vs_BV
0.0355885	RABEPK	Dn	2V7_vs_BV
0.0202396	TOR2A	Dn	2V7_vs_BV
0.00503338	CDK9	Dn	2V7_vs_BV
0.0472894	ENG	Dn	2V7_vs_BV
0.00224877	SLC25A25	Dn	2V7_vs_BV
0.00200881	TRUB2	Dn	2V7_vs_BV
0.0372414	COQ4	Dn	2V7_vs_BV
0.0027664	AL356481.1	Up	2V7_vs_BV
0.00840369	SET	Up	2V7_vs_BV
0.00776683	SH3GLB2	Dn	2V7_vs_BV
0.0183312	TOR1B	Dn	2V7_vs_BV
0.0353578	TOR1A	Dn	2V7_vs_BV
0.0444132	NUP214	Up	2V7_vs_BV
0.0293031	RAPGEF1	Dn	2V7_vs_BV
0.00280336	TSC1	Up	2V7_vs_BV
0.0158569	GTF3C5	Dn	2V7_vs_BV
0.042291	RALGDS	Dn	2V7_vs_BV
0.0358725	SURF1	Dn	2V7_vs_BV
0.0347536	SURF4	Dn	2V7_vs_BV
0.0472038	WDR5	Dn	2V7_vs_BV
0.00283809	AGPAT2	Dn	2V7_vs_BV
0.00197763	AJM1	Dn	2V7_vs_BV
0.0174661	FBXW5	Dn	2V7_vs_BV
0.0231537	ANAPC2	Dn	2V7_vs_BV
0.0210728	SSNA1	Dn	2V7_vs_BV
0.0278261	TUBB4B	Dn	2V7_vs_BV
0.025272	ARRDC1-AS1	Dn	2V7_vs_BV
0.0368743	IRF7	Dn	2V7_vs_BV
0.0407363	DEAF1	Dn	2V7_vs_BV
0.04021	SLC25A22	Dn	2V7_vs_BV
0.0302931	AP2A2	Dn	2V7_vs_BV
0.0159807	KRTAP5-AS1	Dn	2V7_vs_BV
0.0311433	LSP1	Dn	2V7_vs_BV
0.0241526	C11orf21	Dn	2V7_vs_BV
0.0235723	TSPAN32	Dn	2V7_vs_BV
0.0312367	RRM1	Up	2V7_vs_BV
0.0272728	TRIM5	Up	2V7_vs_BV
0.0128818	TRIM22	Up	2V7_vs_BV
0.0372487	FAM160A2	Dn	2V7_vs_BV
0.0140514	APBB1	Dn	2V7_vs_BV
0.0153257	TRIM66	Up	2V7_vs_BV
0.0190902	EIF4G2	Up	2V7_vs_BV
0.0196788	ZBED5	Up	2V7_vs_BV
0.0326275	USP47	Up	2V7_vs_BV
0.0199271	MICAL2	Up	2V7_vs_BV
0.0059688	BTBD10	Up	2V7_vs_BV
0.0228404	RRAS2	Dn	2V7_vs_BV
0.00719565	CALCB	Dn	2V7_vs_BV
0.0157166	C11orf58	Up	2V7_vs_BV
0.00397572	GTF2H1	Up	2V7_vs_BV
0.0246573	SPTY2D1	Up	2V7_vs_BV
0.0347769	LIN7C	Up	2V7_vs_BV
0.0107603	ARL14EP	Up	2V7_vs_BV
0.0447906	CSTF3	Up	2V7_vs_BV
0.0489637	FBXO3	Dn	2V7_vs_BV
0.0474251	NAT10	Up	2V7_vs_BV
0.0415497	TRAF6	Up	2V7_vs_BV
0.0436225	SLC35C1	Dn	2V7_vs_BV
0.00686547	SLC39A13	Dn	2V7_vs_BV
0.0373208	KBTBD4	Dn	2V7_vs_BV
0.0254097	SSRP1	Dn	2V7_vs_BV
0.0214537	TMX2	Up	2V7_vs_BV
0.0190128	LPXN	Up	2V7_vs_BV
0.0292907	MPEG1	Up	2V7_vs_BV
0.0446698	MS4A1	Up	2V7_vs_BV
0.0076306	PRPF19	Dn	2V7_vs_BV
0.0190828	TMEM258	Up	2V7_vs_BV
0.0105711	FADS3	Dn	2V7_vs_BV
0.0436197	EML3	Dn	2V7_vs_BV
0.0394875	BSCL2	Dn	2V7_vs_BV
0.029377	STX5	Dn	2V7_vs_BV
0.0325647	RARRES3	Up	2V7_vs_BV
0.0445186	TRPT1	Dn	2V7_vs_BV
0.0463599	BAD	Dn	2V7_vs_BV
0.00221949	CCDC88B	Dn	2V7_vs_BV
0.0222117	RASGRP2	Dn	2V7_vs_BV
0.0444357	SF1	Dn	2V7_vs_BV
0.0200185	MAP4K2	Dn	2V7_vs_BV
0.0103279	EHD1	Dn	2V7_vs_BV
0.0165051	ATG2A	Dn	2V7_vs_BV
0.029186	PPP2R5B	Dn	2V7_vs_BV
0.0117407	TM7SF2	Dn	2V7_vs_BV
0.00896039	CAPN1	Dn	2V7_vs_BV
0.0369594	DPF2	Up	2V7_vs_BV
0.0161165	FRMD8	Dn	2V7_vs_BV
0.0250873	MALAT1	Up	2V7_vs_BV
0.0018363	LTBP3	Dn	2V7_vs_BV
0.0480791	SSSCA1	Dn	2V7_vs_BV
0.0467476	MAP3K11	Dn	2V7_vs_BV
0.0429854	PCNX3	Dn	2V7_vs_BV
0.0171963	RELA	Dn	2V7_vs_BV
0.0297423	CFL1	Dn	2V7_vs_BV
0.0352241	CTSW	Dn	2V7_vs_BV
0.0229089	EIF1AD	Up	2V7_vs_BV
0.039203	BRMS1	Dn	2V7_vs_BV
0.0180784	B4GAT1	Dn	2V7_vs_BV
0.0485944	ZDHHC24	Dn	2V7_vs_BV
0.0470718	CCS	Dn	2V7_vs_BV
0.0171164	GRK2	Dn	2V7_vs_BV
0.0457006	ANKRD13D	Dn	2V7_vs_BV
0.0192797	RAD9A	Dn	2V7_vs_BV
0.0357996	CORO1B	Dn	2V7_vs_BV
0.0422595	PTPRCAP	Dn	2V7_vs_BV
0.0303333	NDUFV1	Dn	2V7_vs_BV
0.0215195	DHCR7	Dn	2V7_vs_BV
0.0419522	PPME1	Up	2V7_vs_BV
0.0181921	UVRAG	Dn	2V7_vs_BV
0.0288512	THAP12	Up	2V7_vs_BV
0.0298585	TMEM126B	Up	2V7_vs_BV
0.0390144	EED	Up	2V7_vs_BV
0.0210508	SLC36A4	Up	2V7_vs_BV
0.0354093	C11orf54	Up	2V7_vs_BV
0.0193209	PANX1	Dn	2V7_vs_BV
0.0118532	ANKRD49	Up	2V7_vs_BV
0.0414083	SESN3	Up	2V7_vs_BV
0.00556236	AASDHPPT	Up	2V7_vs_BV
0.0155098	CWF19L2	Up	2V7_vs_BV
0.0413447	NPAT	Up	2V7_vs_BV
0.00662938	NKAPD1	Up	2V7_vs_BV
0.0265559	USP28	Up	2V7_vs_BV
0.0291288	ZBTB16	Dn	2V7_vs_BV
0.0228189	BUD13	Up	2V7_vs_BV
0.037422	PCSK7	Dn	2V7_vs_BV
0.0128734	CEP164	Dn	2V7_vs_BV
0.0478473	JAML	Up	2V7_vs_BV
0.0325107	DDX6	Up	2V7_vs_BV
0.00795358	BCL9L	Dn	2V7_vs_BV
0.00646109	SLC37A4	Up	2V7_vs_BV
0.0290641	H2AFX	Dn	2V7_vs_BV
0.0241099	ARHGEF12	Up	2V7_vs_BV
0.0395075	CRTAM	Up	2V7_vs_BV
0.0449073	ROBO3	Dn	2V7_vs_BV
0.00336867	TMEM218	Dn	2V7_vs_BV
0.0176658	SRPRA	Up	2V7_vs_BV
0.0196524	ST3GAL4	Dn	2V7_vs_BV
0.0208536	FLI1	Dn	2V7_vs_BV
0.0246266	GTPBP4	Up	2V7_vs_BV
0.00906506	CELF2	Up	2V7_vs_BV
0.000758391	UPF2	Up	2V7_vs_BV
0.017563	NUDT5	Up	2V7_vs_BV
0.0125862	CAMK1D	Dn	2V7_vs_BV
0.0188087	FAM107B	Up	2V7_vs_BV
0.0129588	DCLRE1C	Up	2V7_vs_BV
0.0366396	NMT2	Up	2V7_vs_BV
0.0292308	VIM	Dn	2V7_vs_BV
0.013795	NSUN6	Up	2V7_vs_BV
0.0119942	CUL2	Up	2V7_vs_BV
0.0382419	CREM	Dn	2V7_vs_BV
0.0333308	ZNF33A	Up	2V7_vs_BV
0.0254881	ZNF37A	Up	2V7_vs_BV
0.0256389	ZNF33B	Up	2V7_vs_BV
0.00291074	HNRNPF	Dn	2V7_vs_BV
0.0137074	ERCC6	Up	2V7_vs_BV
0.0426925	WASHC2A	Up	2V7_vs_BV
0.0324783	CISD1	Up	2V7_vs_BV
0.0238086	TFAM	Up	2V7_vs_BV
0.043603	CCDC6	Dn	2V7_vs_BV
0.00952016	DDX50	Up	2V7_vs_BV
0.0284276	SAR1A	Up	2V7_vs_BV
0.0439278	DDIT4	Dn	2V7_vs_BV
0.0157603	DDIT4-AS1	Dn	2V7_vs_BV
0.0449439	ZSWIM8	Dn	2V7_vs_BV
0.0171315	NDST2	Dn	2V7_vs_BV
0.0373432	CAMK2G	Dn	2V7_vs_BV
0.00454775	FAM213A	Dn	2V7_vs_BV
0.00101923	TSPAN14	Dn	2V7_vs_BV
0.0467515	GLUD1	Dn	2V7_vs_BV
0.00149301	PTEN	Up	2V7_vs_BV
0.0147677	IFIT5	Up	2V7_vs_BV
0.0129527	KIF20B	Up	2V7_vs_BV
0.0430446	PDLIM1	Dn	2V7_vs_BV
0.0298905	ALDH18A1	Dn	2V7_vs_BV
0.0392862	CCNJ	Up	2V7_vs_BV
0.0378723	TM9SF3	Up	2V7_vs_BV
0.0383006	PGAM1	Dn	2V7_vs_BV
0.0142692	R3HCC1L	Up	2V7_vs_BV
0.000868066	COX15	Up	2V7_vs_BV
0.0317717	ERLIN1	Up	2V7_vs_BV
0.0488385	BTRC	Up	2V7_vs_BV
0.0213038	LDB1	Dn	2V7_vs_BV
0.0165944	FBXL15	Dn	2V7_vs_BV
0.024949	CUEDC2	Dn	2V7_vs_BV
0.0387093	SFXN2	Dn	2V7_vs_BV
0.0499257	STN1	Dn	2V7_vs_BV
0.00902795	ITPRIP	Dn	2V7_vs_BV
0.0411495	MXI1	Up	2V7_vs_BV
0.0408653	PDCD4	Dn	2V7_vs_BV
0.029567	VTI1A	Up	2V7_vs_BV
0.0108211	NHLRC2	Up	2V7_vs_BV
0.0457496	CCDC186	Up	2V7_vs_BV
0.0356055	ABLIM1	Up	2V7_vs_BV
0.0432063	PRDX3	Up	2V7_vs_BV
0.00474496	TIAL1	Up	2V7_vs_BV
0.0222655	BAG3	Dn	2V7_vs_BV
0.0302826	LHPP	Dn	2V7_vs_BV
0.0359981	FUOM	Dn	2V7_vs_BV
0.0282328	MRPL51	Up	2V7_vs_BV
0.0402751	SPSB2	Dn	2V7_vs_BV
0.0101116	PHC1	Dn	2V7_vs_BV
0.00760928	A2M-AS1	Up	2V7_vs_BV
0.03847	KLRB1	Up	2V7_vs_BV
0.0311435	CLEC2D	Up	2V7_vs_BV
0.00798106	CD69	Dn	2V7_vs_BV
0.0411492	GABARAPL1	Dn	2V7_vs_BV
0.033201	WBP11	Up	2V7_vs_BV
0.0294106	TM7SF3	Dn	2V7_vs_BV
0.0375281	KIAA1551	Up	2V7_vs_BV
0.0168432	BICD1	Dn	2V7_vs_BV
0.000883034	DNM1L	Up	2V7_vs_BV
0.0178731	IRAK4	Up	2V7_vs_BV
0.0447176	KANSL2	Up	2V7_vs_BV
0.0491403	DDX23	Up	2V7_vs_BV
0.0327989	ARF3	Dn	2V7_vs_BV
0.00617707	WNT1	Dn	2V7_vs_BV
0.032901	MCRS1	Dn	2V7_vs_BV
0.049226	AC068888.1	Up	2V7_vs_BV
0.0431687	SPRYD3	Dn	2V7_vs_BV
0.0465634	ITGB7	Dn	2V7_vs_BV
0.0494541	PCBP2	Dn	2V7_vs_BV
0.00838362	MAP3K12	Dn	2V7_vs_BV
0.0319065	CD63	Dn	2V7_vs_BV
0.0383237	PA2G4	Up	2V7_vs_BV
0.0419981	NABP2	Dn	2V7_vs_BV
0.00538937	COQ10A	Dn	2V7_vs_BV
0.0112672	AC073896.2	Up	2V7_vs_BV
0.00254914	CNPY2	Up	2V7_vs_BV
0.00379171	TIMELESS	Dn	2V7_vs_BV
0.0280632	STAT6	Dn	2V7_vs_BV
0.0192432	DDIT3	Up	2V7_vs_BV
0.0146617	MBD6	Dn	2V7_vs_BV
0.026952	USP15	Up	2V7_vs_BV
0.017486	DPY19L2	Up	2V7_vs_BV
0.0298573	LEMD3	Dn	2V7_vs_BV
0.016963	DYRK2	Up	2V7_vs_BV
0.0470707	IFNG-AS1	Up	2V7_vs_BV
0.0218127	LYZ	Up	2V7_vs_BV
0.00838341	TBC1D15	Up	2V7_vs_BV
0.0293474	ZDHHC17	Up	2V7_vs_BV
0.0277548	CEP290	Up	2V7_vs_BV
0.011899	GALNT4	Up	2V7_vs_BV
0.00206733	POC1B-AS1	Up	2V7_vs_BV
0.00408148	ATP2B1	Up	2V7_vs_BV
0.0043802	ATP2B1-AS1	Dn	2V7_vs_BV
0.0219329	VEZT	Up	2V7_vs_BV
0.0312671	METAP2	Up	2V7_vs_BV
0.00275999	CDK17	Dn	2V7_vs_BV
0.00820292	NEDD1	Up	2V7_vs_BV
0.0371965	TMPO	Dn	2V7_vs_BV
0.0247272	ACTR6	Up	2V7_vs_BV
0.0378425	C12orf73	Up	2V7_vs_BV
0.0390469	TXNRD1	Up	2V7_vs_BV
0.000274699	CRY1	Dn	2V7_vs_BV
0.0495629	ISCU	Dn	2V7_vs_BV
0.0180327	GLTP	Dn	2V7_vs_BV
0.0451919	TMEM116	Up	2V7_vs_BV
0.0361781	RITA1	Dn	2V7_vs_BV
0.0487232	TESC	Dn	2V7_vs_BV
0.00284396	WSB2	Dn	2V7_vs_BV
0.0374013	TAOK3	Up	2V7_vs_BV
0.0437606	AC004812.2	Dn	2V7_vs_BV
0.0435918	PXN-AS1	Dn	2V7_vs_BV
0.0467685	RNF10	Dn	2V7_vs_BV
0.0349281	ACADS	Dn	2V7_vs_BV
0.0184559	KDM2B	Dn	2V7_vs_BV
0.0481301	ORAI1	Dn	2V7_vs_BV
0.0105006	MLXIP	Dn	2V7_vs_BV
0.0409636	RSRC2	Up	2V7_vs_BV
0.01297	HIP1R	Dn	2V7_vs_BV
0.00591363	VPS37B	Dn	2V7_vs_BV
0.0219927	TMED2	Dn	2V7_vs_BV
0.0306974	EIF2B1	Dn	2V7_vs_BV
0.018907	NCOR2	Dn	2V7_vs_BV
0.014298	PUS1	Dn	2V7_vs_BV
0.00535204	DDX51	Dn	2V7_vs_BV
0.0367909	PXMP2	Dn	2V7_vs_BV
0.00721766	ZNF605	Up	2V7_vs_BV
0.0163498	MPHOSPH8	Up	2V7_vs_BV
0.0207653	AL355001.2	Dn	2V7_vs_BV
0.00476546	LATS2	Dn	2V7_vs_BV
0.0216866	AL136962.1	Up	2V7_vs_BV
0.0118281	CENPJ	Up	2V7_vs_BV
0.0356512	N4BP2L2	Up	2V7_vs_BV
0.0368149	RFC3	Up	2V7_vs_BV
0.00966949	MRPS31	Up	2V7_vs_BV
0.0377536	MTRF1	Up	2V7_vs_BV
0.0310325	RGCC	Dn	2V7_vs_BV
0.031203	LCP1	Up	2V7_vs_BV
0.0398326	SUCLA2	Up	2V7_vs_BV
0.0230886	FNDC3A	Up	2V7_vs_BV
0.0293235	DLEU2	Up	2V7_vs_BV
0.0237933	TRIM13	Up	2V7_vs_BV
0.006534	AL162377.1	Dn	2V7_vs_BV
0.00146886	VPS36	Up	2V7_vs_BV
0.0329467	CKAP2	Up	2V7_vs_BV
0.00151605	TDRD3	Up	2V7_vs_BV
0.00393406	COMMD6	Up	2V7_vs_BV
0.0370031	RNF219	Up	2V7_vs_BV
0.0461325	DNAJC3	Dn	2V7_vs_BV
0.0341431	MBNL2	Up	2V7_vs_BV
0.0238251	GPR183	Up	2V7_vs_BV
0.0337177	PCID2	Up	2V7_vs_BV
0.018743	LAMP1	Dn	2V7_vs_BV
0.041095	CDC16	Dn	2V7_vs_BV
0.033056	CCNB1IP1	Up	2V7_vs_BV
0.0402202	PIP4P1	Dn	2V7_vs_BV
0.0145262	PNP	Up	2V7_vs_BV
0.0126121	ZNF219	Dn	2V7_vs_BV
0.0279557	TOX4	Up	2V7_vs_BV
0.0432577	TRAV19	Dn	2V7_vs_BV
0.0400574	LRP10	Dn	2V7_vs_BV
0.0124686	ACIN1	Up	2V7_vs_BV
8.16109e-05	PCK2	Dn	2V7_vs_BV
0.0244937	PSME1	Dn	2V7_vs_BV
0.015814	RNF31	Dn	2V7_vs_BV
0.0382389	RABGGTA	Dn	2V7_vs_BV
0.0457888	CIDEB	Dn	2V7_vs_BV
0.0207478	LTB4R2	Dn	2V7_vs_BV
0.0293772	GZMH	Dn	2V7_vs_BV
0.0386163	SPTSSA	Up	2V7_vs_BV
0.0369187	SNX6	Up	2V7_vs_BV
0.016662	NFKBIA	Dn	2V7_vs_BV
0.0419227	MBIP	Up	2V7_vs_BV
0.0185291	TRAPPC6B	Up	2V7_vs_BV
0.0189101	PNN	Up	2V7_vs_BV
0.0278761	MIA2	Up	2V7_vs_BV
0.0424425	MGAT2	Dn	2V7_vs_BV
0.0272589	DNAAF2	Dn	2V7_vs_BV
0.0100106	VCPKMT	Dn	2V7_vs_BV
0.0139309	SOS2	Up	2V7_vs_BV
0.0347565	GNG2	Up	2V7_vs_BV
0.020373	PTGER2	Dn	2V7_vs_BV
0.0271388	PSMC6	Up	2V7_vs_BV
0.00686447	GCH1	Dn	2V7_vs_BV
0.0144771	PSMA3-AS1	Up	2V7_vs_BV
0.0184021	KIAA0586	Up	2V7_vs_BV
0.0316838	MNAT1	Up	2V7_vs_BV
0.0446949	PRKCH	Dn	2V7_vs_BV
0.0153611	SYNE2	Up	2V7_vs_BV
0.0299323	PLEKHG3	Dn	2V7_vs_BV
0.0324851	FUT8	Up	2V7_vs_BV
0.0443917	PIGH	Dn	2V7_vs_BV
0.0286292	MED6	Up	2V7_vs_BV
0.0226365	NUMB	Up	2V7_vs_BV
0.0306224	AC005520.2	Dn	2V7_vs_BV
0.0176273	YLPM1	Dn	2V7_vs_BV
0.0152668	ANGEL1	Dn	2V7_vs_BV
0.0110887	CIPC	Up	2V7_vs_BV
0.0315956	TMED8	Up	2V7_vs_BV
0.0479638	ALKBH1	Up	2V7_vs_BV
0.00199158	SLIRP	Up	2V7_vs_BV
0.0430278	CALM1	Dn	2V7_vs_BV
0.0407983	CCDC88C	Dn	2V7_vs_BV
0.00685525	TRIP11	Up	2V7_vs_BV
0.00424257	NDUFB1	Up	2V7_vs_BV
0.00776177	MOAP1	Dn	2V7_vs_BV
0.0176877	ATG2B	Up	2V7_vs_BV
0.0015524	YY1	Dn	2V7_vs_BV
0.0121487	TRMT61A	Dn	2V7_vs_BV
0.0323517	ZFYVE21	Dn	2V7_vs_BV
0.0480347	PPP1R13B	Up	2V7_vs_BV
0.0436523	ATP5MPL	Up	2V7_vs_BV
0.0334598	AKT1	Dn	2V7_vs_BV
0.01333	MTA1	Dn	2V7_vs_BV
0.0496191	IGHV3-23	Up	2V7_vs_BV
0.0372987	SNRPN	Dn	2V7_vs_BV
0.0243923	SNURF	Up	2V7_vs_BV
0.0325809	NSMCE3	Dn	2V7_vs_BV
0.0276469	NOP10	Up	2V7_vs_BV
0.022238	ZNF770	Up	2V7_vs_BV
0.0210786	DPH6	Up	2V7_vs_BV
0.00257839	FAM98B	Up	2V7_vs_BV
0.0310604	RMDN3	Dn	2V7_vs_BV
0.0394018	PDIA3	Dn	2V7_vs_BV
0.0421807	SERF2	Up	2V7_vs_BV
0.00481629	MFAP1	Up	2V7_vs_BV
0.02217	EIF3J	Up	2V7_vs_BV
0.0429619	TRPM7	Up	2V7_vs_BV
0.0211449	SLTM	Up	2V7_vs_BV
0.0142015	BNIP2	Dn	2V7_vs_BV
0.0289928	RAB8B	Up	2V7_vs_BV
0.0118336	CSNK1G1	Up	2V7_vs_BV
0.0190935	PDCD7	Dn	2V7_vs_BV
0.0147525	MYO9A	Up	2V7_vs_BV
0.0442306	PARP6	Dn	2V7_vs_BV
0.0466481	BBS4	Up	2V7_vs_BV
0.0194928	NEO1	Dn	2V7_vs_BV
0.038136	CSK	Dn	2V7_vs_BV
0.0314623	SCAMP2	Dn	2V7_vs_BV
0.0422685	RCN2	Dn	2V7_vs_BV
0.0453543	CIB2	Dn	2V7_vs_BV
0.00385759	IDH3A	Up	2V7_vs_BV
0.0287919	TMED3	Dn	2V7_vs_BV
0.0136281	TLNRD1	Dn	2V7_vs_BV
0.0269001	KLHL25	Dn	2V7_vs_BV
0.023758	MRPL46	Dn	2V7_vs_BV
0.0278423	AEN	Dn	2V7_vs_BV
0.0224232	AP3S2	Dn	2V7_vs_BV
0.0173941	IDH2	Dn	2V7_vs_BV
0.02855	CRTC3	Dn	2V7_vs_BV
0.0422291	MAN2A2	Dn	2V7_vs_BV
0.0251122	LINS1	Up	2V7_vs_BV
0.0169141	LUC7L	Dn	2V7_vs_BV
0.0146846	AXIN1	Dn	2V7_vs_BV
0.000964121	CAPN15	Dn	2V7_vs_BV
0.037717	MCRIP2	Dn	2V7_vs_BV
0.0186744	METRN	Dn	2V7_vs_BV
0.0320259	FAM173A	Dn	2V7_vs_BV
0.0373818	GNPTG	Dn	2V7_vs_BV
0.0224185	HAGH	Dn	2V7_vs_BV
0.0295592	PKD1	Dn	2V7_vs_BV
0.0486316	SRRM2	Dn	2V7_vs_BV
0.0410445	ZNF75A	Up	2V7_vs_BV
0.0177995	TRAP1	Dn	2V7_vs_BV
0.0414155	HMOX2	Dn	2V7_vs_BV
0.0399806	NAGPA	Dn	2V7_vs_BV
0.0470539	USP7	Up	2V7_vs_BV
0.0110641	NUBP1	Dn	2V7_vs_BV
0.0414303	CLEC16A	Dn	2V7_vs_BV
0.0144035	SOCS1	Dn	2V7_vs_BV
0.0212356	TXNDC11	Dn	2V7_vs_BV
0.00586779	ZC3H7A	Up	2V7_vs_BV
0.0429993	RSL1D1	Up	2V7_vs_BV
0.0279231	NPIPA1	Dn	2V7_vs_BV
0.0390425	PDXDC1	Dn	2V7_vs_BV
0.0316468	NTAN1	Dn	2V7_vs_BV
0.0168107	C16orf45	Up	2V7_vs_BV
0.00431347	FOPNL	Up	2V7_vs_BV
0.010541	ABCC1	Dn	2V7_vs_BV
0.0226713	COQ7	Dn	2V7_vs_BV
0.0467101	MOSMO	Up	2V7_vs_BV
0.0453924	CDR2	Dn	2V7_vs_BV
0.0350129	NDUFAB1	Dn	2V7_vs_BV
0.0210913	ARHGAP17	Dn	2V7_vs_BV
0.0396585	NSMCE1	Dn	2V7_vs_BV
0.0368901	ATXN2L	Dn	2V7_vs_BV
0.0232856	RABEP2	Dn	2V7_vs_BV
0.000322747	MAZ	Dn	2V7_vs_BV
0.0459679	CDIPT	Dn	2V7_vs_BV
0.0432005	HIRIP3	Dn	2V7_vs_BV
0.0205692	INO80E	Dn	2V7_vs_BV
0.0236359	TBC1D10B	Dn	2V7_vs_BV
0.0466691	ZNF48	Dn	2V7_vs_BV
0.0361059	ITGAL	Dn	2V7_vs_BV
0.00151252	ZNF689	Dn	2V7_vs_BV
0.0259184	PHKG2	Dn	2V7_vs_BV
0.0240395	RNF40	Dn	2V7_vs_BV
0.0388628	STX4	Dn	2V7_vs_BV
0.0306216	ZNF646	Dn	2V7_vs_BV
0.0421728	VKORC1	Dn	2V7_vs_BV
0.0116004	KAT8	Dn	2V7_vs_BV
0.016133	FUS	Dn	2V7_vs_BV
0.0233938	ITGAM	Dn	2V7_vs_BV
0.0325993	ARMC5	Dn	2V7_vs_BV
0.0091373	CYLD	Up	2V7_vs_BV
0.0136728	CHD9	Up	2V7_vs_BV
0.0351701	FTO	Up	2V7_vs_BV
0.00826833	AMFR	Dn	2V7_vs_BV
0.0349645	NLRC5	Dn	2V7_vs_BV
0.0320164	ARL2BP	Dn	2V7_vs_BV
0.0384231	CIAPIN1	Up	2V7_vs_BV
0.00748555	CCDC102A	Dn	2V7_vs_BV
0.0109213	NUTF2	Dn	2V7_vs_BV
0.0284021	PSKH1	Dn	2V7_vs_BV
0.00779278	UTP4	Dn	2V7_vs_BV
0.00216494	PDF	Dn	2V7_vs_BV
0.0336094	ST3GAL2	Dn	2V7_vs_BV
0.0191188	AP1G1	Up	2V7_vs_BV
0.0389605	ZNF821	Dn	2V7_vs_BV
0.00633108	DHX38	Up	2V7_vs_BV
0.0498691	GABARAPL2	Up	2V7_vs_BV
0.0369027	MPHOSPH6	Up	2V7_vs_BV
0.00363077	HSDL1	Dn	2V7_vs_BV
0.00821889	KLHL36	Dn	2V7_vs_BV
0.0379705	EMC8	Dn	2V7_vs_BV
0.0194269	FBXO31	Dn	2V7_vs_BV
0.00840335	SLC7A5	Dn	2V7_vs_BV
0.00610001	GALNS	Dn	2V7_vs_BV
0.00668125	CHMP1A	Dn	2V7_vs_BV
0.0164051	CDK10	Dn	2V7_vs_BV
0.0294246	VPS9D1	Dn	2V7_vs_BV
0.02243	DEF8	Dn	2V7_vs_BV
0.0222936	GLOD4	Up	2V7_vs_BV
0.0132247	PITPNA-AS1	Up	2V7_vs_BV
0.0472775	METTL16	Up	2V7_vs_BV
0.0416123	PAFAH1B1	Up	2V7_vs_BV
0.00888919	EMC6	Dn	2V7_vs_BV
0.037435	ARRB2	Dn	2V7_vs_BV
0.0485912	PFN1	Dn	2V7_vs_BV
0.0288818	CAMTA2	Dn	2V7_vs_BV
0.0409711	ZFP3	Up	2V7_vs_BV
0.0131288	ZNF232	Up	2V7_vs_BV
0.0340962	C1QBP	Dn	2V7_vs_BV
0.0442887	MED31	Up	2V7_vs_BV
0.0143225	C17orf49	Dn	2V7_vs_BV
0.0153042	DVL2	Dn	2V7_vs_BV
0.0338308	CTDNEP1	Dn	2V7_vs_BV
0.00585128	PLSCR3	Dn	2V7_vs_BV
0.017784	POLR2A	Dn	2V7_vs_BV
0.0322977	CD68	Up	2V7_vs_BV
0.0243267	AC016876.1	Dn	2V7_vs_BV
0.00133819	MPDU1	Dn	2V7_vs_BV
0.0298306	FXR2	Dn	2V7_vs_BV
0.0388059	PER1	Dn	2V7_vs_BV
0.00508626	MPRIP	Dn	2V7_vs_BV
0.0419796	LLGL1	Dn	2V7_vs_BV
0.0449788	FLII	Dn	2V7_vs_BV
0.0436323	TOP3A	Dn	2V7_vs_BV
0.0236636	SMCR8	Up	2V7_vs_BV
0.0369921	AC007952.4	Dn	2V7_vs_BV
0.0305017	MAPK7	Dn	2V7_vs_BV
0.0140928	MAP2K3	Dn	2V7_vs_BV
0.0477782	SUPT6H	Up	2V7_vs_BV
0.0416818	MYO18A	Dn	2V7_vs_BV
0.0260831	NUFIP2	Up	2V7_vs_BV
0.00547813	TP53I13	Dn	2V7_vs_BV
0.0203758	GIT1	Dn	2V7_vs_BV
0.00279873	NF1	Up	2V7_vs_BV
0.0352341	EVI2B	Up	2V7_vs_BV
0.0454373	ZNF207	Up	2V7_vs_BV
0.0138753	ZNF830	Up	2V7_vs_BV
0.00554727	UNC45B	Dn	2V7_vs_BV
0.0192594	SLFN5	Up	2V7_vs_BV
0.0452094	CCL4L2	Up	2V7_vs_BV
0.0146817	MLLT6	Dn	2V7_vs_BV
0.0289761	ORMDL3	Dn	2V7_vs_BV
0.0469444	MED24	Dn	2V7_vs_BV
0.0109459	CASC3	Dn	2V7_vs_BV
0.0464691	KRT10	Dn	2V7_vs_BV
0.0010183	EIF1	Dn	2V7_vs_BV
0.0155181	KLHL11	Dn	2V7_vs_BV
0.0318937	NKIRAS2	Dn	2V7_vs_BV
0.0408378	DHX58	Dn	2V7_vs_BV
0.0481185	RAB5C	Dn	2V7_vs_BV
0.0497192	STAT5A	Dn	2V7_vs_BV
0.0343896	STAT3	Dn	2V7_vs_BV
0.0117031	NAGLU	Dn	2V7_vs_BV
0.0123115	AC067852.2	Dn	2V7_vs_BV
0.0415942	PSME3	Dn	2V7_vs_BV
0.00623264	VAT1	Dn	2V7_vs_BV
0.0450466	ATXN7L3	Dn	2V7_vs_BV
0.0140111	FMNL1	Dn	2V7_vs_BV
0.012056	PLEKHM1	Dn	2V7_vs_BV
0.0101247	KANSL1-AS1	Dn	2V7_vs_BV
0.0412898	CDC27	Up	2V7_vs_BV
0.0149517	OSBPL7	Dn	2V7_vs_BV
0.0180286	MRPL10	Dn	2V7_vs_BV
0.0205832	CDK5RAP3	Dn	2V7_vs_BV
0.0277591	NFE2L1	Dn	2V7_vs_BV
0.0199979	CALCOCO2	Up	2V7_vs_BV
0.00530149	FAM117A	Dn	2V7_vs_BV
0.0164694	ACSF2	Dn	2V7_vs_BV
0.0286099	RSAD1	Dn	2V7_vs_BV
0.0293401	LUC7L3	Up	2V7_vs_BV
0.047924	UTP18	Dn	2V7_vs_BV
0.0444425	COX11	Up	2V7_vs_BV
0.0442137	TSPOAP1	Dn	2V7_vs_BV
0.0476442	SUPT4H1	Up	2V7_vs_BV
0.0302741	RAD51C	Up	2V7_vs_BV
0.0310009	SMG8	Dn	2V7_vs_BV
0.0233405	VMP1	Up	2V7_vs_BV
0.0462733	MED13	Up	2V7_vs_BV
0.000418954	TLK2	Up	2V7_vs_BV
0.0429556	DCAF7	Up	2V7_vs_BV
0.0462526	LIMD2	Dn	2V7_vs_BV
0.0235646	PECAM1	Up	2V7_vs_BV
0.0363399	NOL11	Up	2V7_vs_BV
0.048458	C17orf80	Up	2V7_vs_BV
0.0311282	NAT9	Dn	2V7_vs_BV
0.00843197	MRPL58	Dn	2V7_vs_BV
0.0475912	KCTD2	Dn	2V7_vs_BV
0.00964412	GGA3	Dn	2V7_vs_BV
0.0295688	LLGL2	Dn	2V7_vs_BV
0.0489705	H3F3B	Dn	2V7_vs_BV
0.0149039	WBP2	Dn	2V7_vs_BV
0.026879	TRIM65	Dn	2V7_vs_BV
0.0209309	RNF157	Up	2V7_vs_BV
0.0299748	ST6GALNAC2	Dn	2V7_vs_BV
0.0192185	SRSF2	Dn	2V7_vs_BV
0.0323809	MFSD11	Dn	2V7_vs_BV
0.00226731	SEPT9	Dn	2V7_vs_BV
0.0351939	SYNGR2	Dn	2V7_vs_BV
0.0411383	SOCS3	Dn	2V7_vs_BV
0.00225826	CYTH1	Dn	2V7_vs_BV
0.00234999	RPTOR	Dn	2V7_vs_BV
0.0184929	CEP131	Dn	2V7_vs_BV
0.0196833	SLC38A10	Dn	2V7_vs_BV
0.0413481	FAAP100	Dn	2V7_vs_BV
0.0158218	HGS	Dn	2V7_vs_BV
0.0436898	AC139530.1	Dn	2V7_vs_BV
0.0381216	MCRIP1	Dn	2V7_vs_BV
0.0493013	ARHGDIA	Dn	2V7_vs_BV
0.0154421	ALYREF	Dn	2V7_vs_BV
0.0479379	PCYT2	Dn	2V7_vs_BV
0.0257323	ASPSCR1	Dn	2V7_vs_BV
0.0184575	LRRC45	Dn	2V7_vs_BV
0.0337284	GPS1	Dn	2V7_vs_BV
0.0135834	FASN	Dn	2V7_vs_BV
0.0362576	SLC16A3	Dn	2V7_vs_BV
0.00130204	NARF	Dn	2V7_vs_BV
0.00760351	FOXK2	Dn	2V7_vs_BV
0.0402043	FN3KRP	Dn	2V7_vs_BV
0.0393857	B3GNTL1	Dn	2V7_vs_BV
0.00246826	NDC80	Up	2V7_vs_BV
0.0461926	DLGAP1-AS1	Up	2V7_vs_BV
0.0460118	PTPN2	Up	2V7_vs_BV
0.0400606	CEP192	Up	2V7_vs_BV
0.0110315	FAM210A	Dn	2V7_vs_BV
0.0123171	RNMT	Up	2V7_vs_BV
0.0479028	ESCO1	Up	2V7_vs_BV
0.00738469	RIOK3	Up	2V7_vs_BV
0.00915361	ZNF396	Up	2V7_vs_BV
0.00776279	INO80C	Dn	2V7_vs_BV
0.0486846	RPRD1A	Dn	2V7_vs_BV
0.00801922	TPGS2	Dn	2V7_vs_BV
0.00772231	PIK3C3	Up	2V7_vs_BV
0.0263372	MBD1	Dn	2V7_vs_BV
0.0413796	SEC11C	Dn	2V7_vs_BV
0.0407797	PMAIP1	Dn	2V7_vs_BV
0.0249881	VPS4B	Up	2V7_vs_BV
0.0176506	TRIB3	Dn	2V7_vs_BV
0.0474626	SDCBP2-AS1	Up	2V7_vs_BV
0.0114192	NSFL1C	Dn	2V7_vs_BV
0.0468902	SNRPB	Dn	2V7_vs_BV
0.0486599	IDH3B	Dn	2V7_vs_BV
0.00629213	PCED1A	Dn	2V7_vs_BV
0.0306979	CENPB	Dn	2V7_vs_BV
0.0261831	CDC25B	Dn	2V7_vs_BV
0.0161169	PRNP	Dn	2V7_vs_BV
0.0466729	TMEM230	Dn	2V7_vs_BV
0.00658557	CRLS1	Dn	2V7_vs_BV
0.00833752	BFSP1	Dn	2V7_vs_BV
0.00648423	NAA20	Dn	2V7_vs_BV
0.0366191	CRNKL1	Up	2V7_vs_BV
0.0316137	XRN2	Up	2V7_vs_BV
0.0112061	ACSS1	Dn	2V7_vs_BV
0.0458066	ENTPD6	Dn	2V7_vs_BV
0.0108693	ABHD12	Dn	2V7_vs_BV
0.0188474	SNTA1	Dn	2V7_vs_BV
0.0227818	ACTL10	Dn	2V7_vs_BV
0.00454024	CHMP4B	Dn	2V7_vs_BV
0.0210184	GSS	Dn	2V7_vs_BV
0.0161714	TRPC4AP	Dn	2V7_vs_BV
0.00524502	ROMO1	Up	2V7_vs_BV
0.0440143	SCAND1	Dn	2V7_vs_BV
0.0367747	DLGAP4	Dn	2V7_vs_BV
0.0346151	RAB5IF	Dn	2V7_vs_BV
0.0476606	TOP1	Up	2V7_vs_BV
0.0122646	PLCG1	Dn	2V7_vs_BV
0.0241552	STK4	Up	2V7_vs_BV
0.0113696	PREX1	Dn	2V7_vs_BV
0.0235379	CSE1L	Up	2V7_vs_BV
0.0297331	ZFAS1	Up	2V7_vs_BV
0.0429452	RNF114	Dn	2V7_vs_BV
0.00807602	TMEM189	Dn	2V7_vs_BV
0.046307	BCAS4	Dn	2V7_vs_BV
0.0147089	NFATC2	Dn	2V7_vs_BV
0.00602649	RBM38	Dn	2V7_vs_BV
0.00369897	ZBP1	Dn	2V7_vs_BV
0.0245655	NPEPL1	Dn	2V7_vs_BV
0.00820839	ATP5F1E	Up	2V7_vs_BV
0.0114062	LSM14B	Dn	2V7_vs_BV
0.0374969	ADRM1	Dn	2V7_vs_BV
0.0289496	OGFR	Dn	2V7_vs_BV
0.0345229	GID8	Dn	2V7_vs_BV
0.0224164	SLC17A9	Dn	2V7_vs_BV
0.0413849	PPDPF	Dn	2V7_vs_BV
0.0248813	LIME1	Dn	2V7_vs_BV
0.0051754	SLC2A4RG	Dn	2V7_vs_BV
0.0102109	TPD52L2	Dn	2V7_vs_BV
0.0345108	ZNF512B	Dn	2V7_vs_BV
0.0132331	MIER2	Dn	2V7_vs_BV
0.0475692	TPGS1	Dn	2V7_vs_BV
0.00234528	CDC34	Dn	2V7_vs_BV
0.0311244	POLRMT	Dn	2V7_vs_BV
0.0310896	ARHGAP45	Dn	2V7_vs_BV
0.0446757	POLR2E	Dn	2V7_vs_BV
0.0266688	ATP5F1D	Dn	2V7_vs_BV
0.00124067	MIDN	Dn	2V7_vs_BV
0.00961782	DAZAP1	Dn	2V7_vs_BV
0.0128962	REEP6	Dn	2V7_vs_BV
0.00260658	MBD3	Dn	2V7_vs_BV
0.0140626	TCF3	Dn	2V7_vs_BV
0.00334204	REXO1	Dn	2V7_vs_BV
0.0407514	AC012615.1	Dn	2V7_vs_BV
0.0359981	ABHD17A	Dn	2V7_vs_BV
0.0267686	SCAMP4	Dn	2V7_vs_BV
0.00519975	CSNK1G2	Dn	2V7_vs_BV
0.00451625	BTBD2	Dn	2V7_vs_BV
0.0194856	DOT1L	Dn	2V7_vs_BV
0.0392692	LINGO3	Dn	2V7_vs_BV
0.0311532	SPPL2B	Dn	2V7_vs_BV
0.0112141	GADD45B	Dn	2V7_vs_BV
0.00622095	TLE2	Dn	2V7_vs_BV
0.043625	MFSD12	Dn	2V7_vs_BV
0.0263219	CACTIN	Dn	2V7_vs_BV
0.00697764	DAPK3	Dn	2V7_vs_BV
0.0167022	SIRT6	Dn	2V7_vs_BV
0.00248504	SH3GL1	Dn	2V7_vs_BV
0.0129933	HDGFL2	Dn	2V7_vs_BV
0.00271652	FEM1A	Dn	2V7_vs_BV
0.00202254	TICAM1	Dn	2V7_vs_BV
0.000125544	MLLT1	Dn	2V7_vs_BV
0.0178306	AC011491.3	Up	2V7_vs_BV
0.0399396	ALKBH7	Dn	2V7_vs_BV
0.022851	SLC25A23	Up	2V7_vs_BV
0.0497936	TUBB4A	Dn	2V7_vs_BV
0.0486894	VAV1	Dn	2V7_vs_BV
0.0428567	MCOLN1	Dn	2V7_vs_BV
0.00161406	PET100	Up	2V7_vs_BV
0.0265796	MAP2K7	Dn	2V7_vs_BV
0.0123845	CERS4	Dn	2V7_vs_BV
0.0340223	CD320	Dn	2V7_vs_BV
0.0118533	UBL5	Up	2V7_vs_BV
0.038015	RAVER1	Dn	2V7_vs_BV
0.0199478	CDKN2D	Dn	2V7_vs_BV
0.014489	SLC44A2	Dn	2V7_vs_BV
0.0497169	ILF3	Dn	2V7_vs_BV
0.011986	TMED1	Dn	2V7_vs_BV
0.000412631	CARM1	Dn	2V7_vs_BV
0.0191593	TIMM29	Dn	2V7_vs_BV
0.00366352	SMARCA4	Dn	2V7_vs_BV
0.00776251	RAB3D	Dn	2V7_vs_BV
0.0138095	CCDC159	Dn	2V7_vs_BV
0.0152078	ECSIT	Dn	2V7_vs_BV
0.00658314	ACP5	Dn	2V7_vs_BV
0.0489216	MAN2B1	Dn	2V7_vs_BV
0.0316893	ASNA1	Dn	2V7_vs_BV
0.0267139	HOOK2	Dn	2V7_vs_BV
0.00205341	JUNB	Dn	2V7_vs_BV
0.0365605	DNASE2	Dn	2V7_vs_BV
0.0169739	CALR	Dn	2V7_vs_BV
0.0456919	RAD23A	Dn	2V7_vs_BV
0.00114364	NACC1	Dn	2V7_vs_BV
0.0458327	STX10	Dn	2V7_vs_BV
0.0258772	IER2	Dn	2V7_vs_BV
0.0336905	ADGRE5	Dn	2V7_vs_BV
0.00668366	PKN1	Dn	2V7_vs_BV
0.0186878	GIPC1	Dn	2V7_vs_BV
0.00384408	DNAJB1	Dn	2V7_vs_BV
0.0141673	ILVBL	Dn	2V7_vs_BV
0.00172928	WIZ	Dn	2V7_vs_BV
0.0409724	PGLYRP2	Dn	2V7_vs_BV
0.0224686	FAM32A	Dn	2V7_vs_BV
0.0297007	AP1M1	Dn	2V7_vs_BV
0.0170904	SMIM7	Up	2V7_vs_BV
0.0131906	MYO9B	Dn	2V7_vs_BV
0.0486567	ANO8	Dn	2V7_vs_BV
0.00626963	COLGALT1	Dn	2V7_vs_BV
0.0348765	JAK3	Dn	2V7_vs_BV
0.0144208	ARRDC2	Dn	2V7_vs_BV
0.0361601	MAST3	Dn	2V7_vs_BV
0.00233129	IQCN	Dn	2V7_vs_BV
0.0435154	UBA52	Up	2V7_vs_BV
0.0287177	ARMC6	Dn	2V7_vs_BV
0.0156955	GATAD2A	Dn	2V7_vs_BV
0.0113115	PBX4	Dn	2V7_vs_BV
0.00858928	ZNF14	Up	2V7_vs_BV
0.0493789	ZNF486	Up	2V7_vs_BV
0.0378726	ZNF737	Up	2V7_vs_BV
0.0383963	ZNF626	Up	2V7_vs_BV
0.0173897	ZNF708	Up	2V7_vs_BV
0.0120376	ZNF493	Up	2V7_vs_BV
0.00920562	ZNF43	Up	2V7_vs_BV
0.00154765	ZNF91	Up	2V7_vs_BV
0.0260784	ZNF254	Up	2V7_vs_BV
0.0404201	AC006504.5	Up	2V7_vs_BV
0.0411087	TSHZ3	Dn	2V7_vs_BV
0.0414902	PEPD	Dn	2V7_vs_BV
0.0440237	PDCD2L	Dn	2V7_vs_BV
0.0323339	USF2	Dn	2V7_vs_BV
0.043234	U2AF1L4	Dn	2V7_vs_BV
0.00217376	ARHGAP33	Dn	2V7_vs_BV
0.0363187	LRFN3	Dn	2V7_vs_BV
0.045352	TBCB	Dn	2V7_vs_BV
0.0235232	ZFP14	Up	2V7_vs_BV
0.034643	ZNF566	Up	2V7_vs_BV
0.0166692	ZNF382	Up	2V7_vs_BV
0.0357158	ZNF540	Up	2V7_vs_BV
0.0396028	PSMD8	Dn	2V7_vs_BV
0.010055	ACTN4	Dn	2V7_vs_BV
0.0274578	RINL	Dn	2V7_vs_BV
0.00479656	SAMD4B	Dn	2V7_vs_BV
0.00440166	ZFP36	Dn	2V7_vs_BV
0.0378416	SUPT5H	Dn	2V7_vs_BV
0.0405324	LTBP4	Dn	2V7_vs_BV
0.0418427	RAB4B	Dn	2V7_vs_BV
0.0140778	HNRNPUL1	Dn	2V7_vs_BV
0.0148462	B9D2	Dn	2V7_vs_BV
0.0468571	EXOSC5	Dn	2V7_vs_BV
0.040484	AC243960.1	Up	2V7_vs_BV
0.0248149	LIPE	Dn	2V7_vs_BV
0.0148576	SMG9	Dn	2V7_vs_BV
0.0161104	ZNF230	Up	2V7_vs_BV
0.013421	ZNF222	Up	2V7_vs_BV
0.0482108	ZNF224	Up	2V7_vs_BV
0.0364735	BLOC1S3	Up	2V7_vs_BV
0.0242326	PPP1R13L	Dn	2V7_vs_BV
0.0422096	VASP	Dn	2V7_vs_BV
0.0320755	EMP3	Dn	2V7_vs_BV
0.0227178	CYTH2	Dn	2V7_vs_BV
0.0486971	SPHK2	Dn	2V7_vs_BV
0.00599359	DBP	Dn	2V7_vs_BV
0.0120176	BCAT2	Dn	2V7_vs_BV
0.0021077	PPP1R15A	Dn	2V7_vs_BV
0.0365461	BAX	Dn	2V7_vs_BV
0.0324379	ALDH16A1	Dn	2V7_vs_BV
0.0385248	NOSIP	Dn	2V7_vs_BV
0.0426104	RRAS	Dn	2V7_vs_BV
0.0385711	AP2A1	Dn	2V7_vs_BV
0.00161079	ZNF473	Dn	2V7_vs_BV
0.0301152	POLD1	Dn	2V7_vs_BV
0.0219562	C19orf48	Dn	2V7_vs_BV
0.032038	ZNF616	Up	2V7_vs_BV
0.026561	ZNF836	Up	2V7_vs_BV
0.00554171	ZNF701	Up	2V7_vs_BV
0.0334661	ZNF611	Up	2V7_vs_BV
0.0449051	ZNF888	Up	2V7_vs_BV
0.00764608	ZNF665	Up	2V7_vs_BV
0.00681158	NDUFA3	Up	2V7_vs_BV
0.0122044	CNOT3	Dn	2V7_vs_BV
0.0480559	LENG8	Dn	2V7_vs_BV
0.0278275	NCR1	Up	2V7_vs_BV
0.0135691	UBE2S	Dn	2V7_vs_BV
0.00479682	ZNF579	Dn	2V7_vs_BV
0.0499551	ZNF865	Dn	2V7_vs_BV
0.00668886	ZNF580	Dn	2V7_vs_BV
0.046397	EPN1	Dn	2V7_vs_BV
0.0228871	AC005261.1	Up	2V7_vs_BV
0.0278428	ERVK3-1	Up	2V7_vs_BV
0.0282216	TRIM28	Dn	2V7_vs_BV
0.0381643	CHMP2A	Dn	2V7_vs_BV
0.0150396	SLC25A1	Dn	2V7_vs_BV
0.00202491	UFD1	Dn	2V7_vs_BV
0.0480329	DGCR6L	Dn	2V7_vs_BV
0.0039605	ZNF74	Dn	2V7_vs_BV
0.0385274	CRKL	Dn	2V7_vs_BV
0.0420912	PPIL2	Up	2V7_vs_BV
0.0044174	AC245060.5	Up	2V7_vs_BV
0.0452546	IGLV2-8	Up	2V7_vs_BV
0.0448114	CABIN1	Dn	2V7_vs_BV
0.015675	PITPNB	Up	2V7_vs_BV
0.0481457	THOC5	Up	2V7_vs_BV
0.0467791	NIPSNAP1	Dn	2V7_vs_BV
0.0379583	UQCR10	Up	2V7_vs_BV
0.0487569	OSM	Dn	2V7_vs_BV
0.0266758	MTFP1	Dn	2V7_vs_BV
0.0079588	PES1	Dn	2V7_vs_BV
0.0123915	MORC2	Up	2V7_vs_BV
0.0254192	APOL2	Up	2V7_vs_BV
0.0146871	MYH9	Dn	2V7_vs_BV
0.0133823	IL2RB	Dn	2V7_vs_BV
0.0176797	CYTH4	Dn	2V7_vs_BV
0.0378728	ANKRD54	Dn	2V7_vs_BV
0.0433552	PLA2G6	Dn	2V7_vs_BV
0.0281128	SUN2	Dn	2V7_vs_BV
0.030908	APOBEC3D	Up	2V7_vs_BV
0.0323757	APOBEC3G	Dn	2V7_vs_BV
0.0496793	PDGFB	Dn	2V7_vs_BV
0.0195997	SYNGR1	Dn	2V7_vs_BV
0.0421778	MIEF1	Dn	2V7_vs_BV
0.0140819	TNRC6B	Up	2V7_vs_BV
0.0468109	SGSM3	Dn	2V7_vs_BV
0.0192137	CCDC134	Up	2V7_vs_BV
0.0488389	TSPO	Dn	2V7_vs_BV
0.00990754	TTLL12	Dn	2V7_vs_BV
0.0450843	PRR5	Dn	2V7_vs_BV
0.0255573	ATXN10	Dn	2V7_vs_BV
0.0172448	BRD1	Dn	2V7_vs_BV
0.0380917	ALG12	Dn	2V7_vs_BV
0.0286307	MLC1	Dn	2V7_vs_BV
0.0237021	HDAC10	Dn	2V7_vs_BV
0.0301639	LMF2	Dn	2V7_vs_BV
0.0241864	NCAPH2	Dn	2V7_vs_BV
0.0165763	KLHDC7B	Dn	2V7_vs_BV
0.0349351	HSPA13	Up	2V7_vs_BV
0.0472349	C21orf91	Up	2V7_vs_BV
0.0269899	LINC01684	Up	2V7_vs_BV
0.0239903	MIR155HG	Up	2V7_vs_BV
0.0497105	USP16	Up	2V7_vs_BV
0.0442471	CCT8	Up	2V7_vs_BV
0.0225691	MIS18A	Dn	2V7_vs_BV
0.0379245	PAXBP1	Up	2V7_vs_BV
0.028913	IFNAR1	Up	2V7_vs_BV
0.00214897	GART	Up	2V7_vs_BV
0.0449898	SON	Up	2V7_vs_BV
0.0096085	LINC00649	Up	2V7_vs_BV
0.0481919	SLC37A1	Dn	2V7_vs_BV
0.0432396	AGPAT3	Dn	2V7_vs_BV
0.0473087	GATD3A	Dn	2V7_vs_BV
0.0296922	MCM3AP	Dn	2V7_vs_BV

### Sheet: Platelet
Pvalue	GeneID	UpDn	contrast
0.0125861	ACAP3	Dn	1V7_vs_BV
0.0204693	DNAJC11	Dn	1V7_vs_BV
0.0409124	CAMTA1	Up	1V7_vs_BV
0.0310867	PARK7	Up	1V7_vs_BV
0.0109833	CAMK2N1	Dn	1V7_vs_BV
0.0130194	ZDHHC18	Dn	1V7_vs_BV
0.00667585	WDTC1	Dn	1V7_vs_BV
0.0369134	KHDRBS1	Up	1V7_vs_BV
0.0208102	KIAA0319L	Dn	1V7_vs_BV
0.0233979	NCDN	Dn	1V7_vs_BV
0.0408532	ZMPSTE24	Up	1V7_vs_BV
0.0245611	YBX1	Up	1V7_vs_BV
0.0387972	KDM4A	Dn	1V7_vs_BV
0.0471474	RNF220	Dn	1V7_vs_BV
0.0320601	MUTYH	Up	1V7_vs_BV
0.0227945	POMGNT1	Dn	1V7_vs_BV
0.0488966	LRRC41	Dn	1V7_vs_BV
0.0396541	RNF11	Up	1V7_vs_BV
0.0171835	GPX7	Up	1V7_vs_BV
0.000258706	BCL10	Dn	1V7_vs_BV
0.0378945	TMED5	Up	1V7_vs_BV
0.0467061	RTCA	Up	1V7_vs_BV
0.0273599	RBM15	Dn	1V7_vs_BV
0.00287878	CEPT1	Dn	1V7_vs_BV
0.0251033	VANGL1	Up	1V7_vs_BV
0.0175199	GDAP2	Dn	1V7_vs_BV
0.036813	PLEKHO1	Dn	1V7_vs_BV
0.0406488	PI4KB	Dn	1V7_vs_BV
0.0431603	CRTC2	Dn	1V7_vs_BV
0.00501274	PBXIP1	Dn	1V7_vs_BV
0.00965165	SLC25A44	Dn	1V7_vs_BV
0.0102086	ARHGEF11	Dn	1V7_vs_BV
0.00327651	DEDD	Up	1V7_vs_BV
0.0367385	SDHC	Dn	1V7_vs_BV
0.0462541	SELP	Up	1V7_vs_BV
0.0262193	KIFAP3	Up	1V7_vs_BV
0.0071422	KIAA0040	Dn	1V7_vs_BV
0.0400493	ZBTB41	Dn	1V7_vs_BV
0.0446755	TMEM183A	Dn	1V7_vs_BV
0.0310905	NENF	Up	1V7_vs_BV
0.0136378	RAB3GAP2	Dn	1V7_vs_BV
0.00249943	CCSAP	Dn	1V7_vs_BV
0.0423762	TAF5L	Dn	1V7_vs_BV
0.0161705	AHCTF1	Up	1V7_vs_BV
0.0189984	ZNF692	Dn	1V7_vs_BV
0.0210533	ID2	Dn	1V7_vs_BV
0.0361918	NCOA1	Dn	1V7_vs_BV
0.0212257	DNAJC27	Up	1V7_vs_BV
0.0404711	OST4	Up	1V7_vs_BV
0.0306143	PREB	Dn	1V7_vs_BV
0.0406004	GTF3C2	Dn	1V7_vs_BV
0.00695275	EIF2B4	Dn	1V7_vs_BV
0.0213223	BABAM2	Up	1V7_vs_BV
0.0273251	FOSL2	Dn	1V7_vs_BV
0.019993	PPP1CB	Dn	1V7_vs_BV
0.0134025	GALM	Up	1V7_vs_BV
0.0206885	ZFP36L2	Dn	1V7_vs_BV
0.0289375	ATP6V1E2	Dn	1V7_vs_BV
0.0315025	WDR92	Dn	1V7_vs_BV
0.0386733	APLF	Up	1V7_vs_BV
0.0351836	ARHGAP25	Dn	1V7_vs_BV
0.0293376	PCYOX1	Up	1V7_vs_BV
0.00165837	MPHOSPH10	Dn	1V7_vs_BV
0.0234969	MOGS	Dn	1V7_vs_BV
0.0392258	LBX2	Dn	1V7_vs_BV
0.0410096	DUSP2	Dn	1V7_vs_BV
0.03499	EIF5B	Up	1V7_vs_BV
0.0368797	TMEM182	Dn	1V7_vs_BV
0.00284716	SMIM37	Up	1V7_vs_BV
0.0140278	TSN	Dn	1V7_vs_BV
0.0473728	IWS1	Up	1V7_vs_BV
0.000861991	SMPD4	Dn	1V7_vs_BV
0.0441921	EPC2	Dn	1V7_vs_BV
0.00496045	GORASP2	Dn	1V7_vs_BV
0.0481579	TTC30A	Dn	1V7_vs_BV
0.0245142	UBE2E3	Up	1V7_vs_BV
0.00959226	DNAJC10	Up	1V7_vs_BV
0.012506	NABP1	Dn	1V7_vs_BV
0.01826	ANKRD44	Dn	1V7_vs_BV
0.0239756	DNPEP	Up	1V7_vs_BV
0.0112021	ACSL3	Dn	1V7_vs_BV
0.0174168	SERPINE2	Up	1V7_vs_BV
0.0460897	CAB39	Dn	1V7_vs_BV
0.0307336	INPP5D	Dn	1V7_vs_BV
0.0368424	USP40	Dn	1V7_vs_BV
0.0400617	ARL4C	Dn	1V7_vs_BV
0.0112426	COL6A3	Up	1V7_vs_BV
0.0373353	RAMP1	Up	1V7_vs_BV
0.0328752	PER2	Dn	1V7_vs_BV
0.0358655	AC062017.1	Up	1V7_vs_BV
0.035114	NDUFA10	Dn	1V7_vs_BV
0.0329997	COPS9	Up	1V7_vs_BV
0.0384303	TATDN2	Dn	1V7_vs_BV
0.041828	RFTN1	Dn	1V7_vs_BV
0.030736	LRRFIP2	Dn	1V7_vs_BV
0.0296945	GORASP1	Up	1V7_vs_BV
0.0212056	CTNNB1	Dn	1V7_vs_BV
0.0336483	TRAK1	Dn	1V7_vs_BV
0.0421665	SNRK	Dn	1V7_vs_BV
0.0328876	FYCO1	Dn	1V7_vs_BV
0.0293187	CCRL2	Dn	1V7_vs_BV
0.0156183	DAG1	Dn	1V7_vs_BV
0.0188081	GMPPB	Dn	1V7_vs_BV
0.00767219	DNAH1	Dn	1V7_vs_BV
0.0349951	NISCH	Dn	1V7_vs_BV
0.00425991	STAB1	Dn	1V7_vs_BV
0.0309117	PXK	Up	1V7_vs_BV
0.0249035	LRIG1	Dn	1V7_vs_BV
0.0258095	DZIP3	Dn	1V7_vs_BV
0.0470686	SPICE1	Up	1V7_vs_BV
0.0465622	HEG1	Dn	1V7_vs_BV
0.0351705	CNBP	Dn	1V7_vs_BV
0.0287901	MRPL3	Up	1V7_vs_BV
0.0158827	ARMC8	Up	1V7_vs_BV
0.0419703	FAIM	Up	1V7_vs_BV
0.0080361	ZBTB38	Up	1V7_vs_BV
0.0487022	C3orf58	Up	1V7_vs_BV
0.0385621	GYG1	Dn	1V7_vs_BV
0.0225383	SELENOT	Up	1V7_vs_BV
0.0415369	ALG3	Up	1V7_vs_BV
0.0377131	ATP13A3	Dn	1V7_vs_BV
0.0344675	GAK	Dn	1V7_vs_BV
0.0341797	C4orf48	Up	1V7_vs_BV
0.0399386	SLAIN2	Up	1V7_vs_BV
0.00107052	YTHDC1	Up	1V7_vs_BV
0.0271752	SDAD1	Up	1V7_vs_BV
0.00930424	HNRNPDL	Dn	1V7_vs_BV
0.0338599	ENOPH1	Dn	1V7_vs_BV
0.0118982	PKD2	Dn	1V7_vs_BV
0.027739	SEC24B	Dn	1V7_vs_BV
0.0392258	SYNPO2	Dn	1V7_vs_BV
0.00490397	KIAA1109	Dn	1V7_vs_BV
0.00633352	NDUFC1	Up	1V7_vs_BV
0.0434449	SMARCA5-AS1	Up	1V7_vs_BV
0.0344669	ABCE1	Dn	1V7_vs_BV
0.0271993	GUCY1A1	Up	1V7_vs_BV
0.0393916	PDCD6	Up	1V7_vs_BV
0.00380146	C5orf51	Up	1V7_vs_BV
0.0299045	MIER3	Dn	1V7_vs_BV
0.0455426	TAF9	Up	1V7_vs_BV
0.0296273	RASGRF2	Up	1V7_vs_BV
0.0189485	TMEM167A	Dn	1V7_vs_BV
0.0233017	MCTP1	Up	1V7_vs_BV
0.0447392	DCP2	Dn	1V7_vs_BV
0.0477007	FNIP1	Dn	1V7_vs_BV
0.0269567	PCBD2	Dn	1V7_vs_BV
0.00339922	TMEM173	Dn	1V7_vs_BV
0.0163217	TMCO6	Dn	1V7_vs_BV
0.0286654	FBXO38	Dn	1V7_vs_BV
0.0014658	HAVCR2	Dn	1V7_vs_BV
0.0374264	RNF145	Up	1V7_vs_BV
0.0217647	ERGIC1	Dn	1V7_vs_BV
0.0167209	FAF2	Up	1V7_vs_BV
0.0107312	RNF44	Dn	1V7_vs_BV
0.0157333	RGS14	Dn	1V7_vs_BV
0.0291207	PRR7	Up	1V7_vs_BV
0.0281746	PHYKPL	Dn	1V7_vs_BV
0.0283289	NUP153	Dn	1V7_vs_BV
0.034232	AL121944.1	Dn	1V7_vs_BV
0.0259125	ZKSCAN8	Dn	1V7_vs_BV
0.00963208	PRR3	Dn	1V7_vs_BV
0.0118824	PPP1R10	Dn	1V7_vs_BV
0.0271289	MICB	Dn	1V7_vs_BV
0.0237407	BAG6	Dn	1V7_vs_BV
0.0398983	GPANK1	Dn	1V7_vs_BV
0.0070564	VARS	Dn	1V7_vs_BV
0.0470919	HLA-DQB1	Dn	1V7_vs_BV
0.0234513	KCTD20	Up	1V7_vs_BV
0.023097	C6orf89	Dn	1V7_vs_BV
0.0463531	MED20	Up	1V7_vs_BV
0.0280017	KLHDC3	Dn	1V7_vs_BV
0.0360462	MRPL2	Up	1V7_vs_BV
0.0251756	POLR1C	Up	1V7_vs_BV
0.0325415	KIAA1586	Up	1V7_vs_BV
0.0334316	MANEA	Up	1V7_vs_BV
0.0434145	NDUFAF4	Up	1V7_vs_BV
0.0373086	RTN4IP1	Dn	1V7_vs_BV
0.0314997	PDSS2	Dn	1V7_vs_BV
0.0494891	MFSD4B	Dn	1V7_vs_BV
0.0348581	KPNA5	Dn	1V7_vs_BV
0.033473	NUS1	Dn	1V7_vs_BV
0.0439359	TRMT11	Dn	1V7_vs_BV
0.0112194	TNFAIP3	Dn	1V7_vs_BV
0.0188794	FUCA2	Dn	1V7_vs_BV
0.00566545	PCMT1	Up	1V7_vs_BV
0.013174	IPCEF1	Up	1V7_vs_BV
0.0452265	SNX8	Dn	1V7_vs_BV
0.0209216	EIF3B	Dn	1V7_vs_BV
0.0174559	ACTB	Up	1V7_vs_BV
0.0423963	RNF216	Up	1V7_vs_BV
0.0290149	ARL4A	Dn	1V7_vs_BV
0.00972004	ANKMY2	Dn	1V7_vs_BV
0.0484986	NUPL2	Dn	1V7_vs_BV
0.0478255	RP9	Up	1V7_vs_BV
0.00570126	HERPUD2	Dn	1V7_vs_BV
0.048315	PURB	Dn	1V7_vs_BV
0.0380171	SEC61G	Up	1V7_vs_BV
0.00709547	VOPP1	Dn	1V7_vs_BV
0.0242736	GTF2IRD2B	Dn	1V7_vs_BV
0.0489566	TMEM120A	Dn	1V7_vs_BV
0.0206913	PHTF2	Up	1V7_vs_BV
0.00728076	BET1	Up	1V7_vs_BV
0.00921598	SEM1	Up	1V7_vs_BV
0.0214408	LMTK2	Dn	1V7_vs_BV
0.00861614	ATP5MF	Up	1V7_vs_BV
0.0458497	ZKSCAN1	Dn	1V7_vs_BV
0.0213127	PPP1R35	Dn	1V7_vs_BV
0.0373054	AC105446.1	Dn	1V7_vs_BV
0.0487453	CLDN15	Dn	1V7_vs_BV
0.01995	SH2B2	Up	1V7_vs_BV
0.0392349	DLD	Up	1V7_vs_BV
0.0133205	POT1	Dn	1V7_vs_BV
0.0384919	NRF1	Dn	1V7_vs_BV
0.0148549	KLHDC10	Dn	1V7_vs_BV
0.0413901	WDR91	Dn	1V7_vs_BV
0.00866482	ADCK2	Dn	1V7_vs_BV
0.0049277	TCAF1	Dn	1V7_vs_BV
0.0452952	ZNF282	Dn	1V7_vs_BV
0.0416521	PRKAG2-AS1	Up	1V7_vs_BV
0.0419039	RBM33	Dn	1V7_vs_BV
0.00744681	AKAP17A	Dn	1V7_vs_BV
0.0372652	SCML1	Dn	1V7_vs_BV
0.0350452	KDM6A	Dn	1V7_vs_BV
0.0442182	ELK1	Dn	1V7_vs_BV
0.0454751	WAS	Dn	1V7_vs_BV
0.0197405	ABCB7	Dn	1V7_vs_BV
0.0451687	COX7B	Up	1V7_vs_BV
0.0402137	SYTL4	Up	1V7_vs_BV
0.0232038	XIAP	Dn	1V7_vs_BV
0.0124088	SH2D1A	Up	1V7_vs_BV
0.0344344	ZNF280C	Dn	1V7_vs_BV
0.0179206	ENOX2	Up	1V7_vs_BV
0.0237207	PHF6	Dn	1V7_vs_BV
0.0396519	MAP7D3	Up	1V7_vs_BV
0.0175321	HCFC1	Dn	1V7_vs_BV
0.00612994	DNASE1L1	Dn	1V7_vs_BV
0.0290965	TAZ	Dn	1V7_vs_BV
0.0300397	UBL4A	Up	1V7_vs_BV
0.037719	SLC10A3	Up	1V7_vs_BV
0.0253662	GAB3	Dn	1V7_vs_BV
0.0114847	ERI1	Dn	1V7_vs_BV
0.0437106	DOCK5	Dn	1V7_vs_BV
0.0417213	GTF2E2	Dn	1V7_vs_BV
0.0301529	BAG4	Dn	1V7_vs_BV
0.0390906	ADAM9	Up	1V7_vs_BV
0.030659	AC090152.1	Up	1V7_vs_BV
0.00824003	TERF1	Dn	1V7_vs_BV
0.0365464	PKIA	Up	1V7_vs_BV
0.0389845	TPD52	Dn	1V7_vs_BV
0.00066465	DECR1	Dn	1V7_vs_BV
0.0487661	UBR5	Dn	1V7_vs_BV
0.0384361	PCAT1	Up	1V7_vs_BV
0.00584764	MAF1	Up	1V7_vs_BV
0.00376935	HSF1	Dn	1V7_vs_BV
0.0370913	KIAA2026	Dn	1V7_vs_BV
0.0497632	KLHL9	Dn	1V7_vs_BV
0.0416907	PIGO	Dn	1V7_vs_BV
0.0128189	TESK1	Dn	1V7_vs_BV
0.0340805	C9orf85	Up	1V7_vs_BV
0.0452522	NINJ1	Dn	1V7_vs_BV
0.0404291	SMC2	Up	1V7_vs_BV
0.0357568	PTBP3	Dn	1V7_vs_BV
0.0265509	AKNA	Dn	1V7_vs_BV
0.0306376	ZBTB6	Up	1V7_vs_BV
0.0398611	SLC25A25	Dn	1V7_vs_BV
0.0146137	ENDOG	Dn	1V7_vs_BV
0.0384585	MRPS2	Dn	1V7_vs_BV
0.0272332	SNAPC4	Dn	1V7_vs_BV
0.0455998	NELFB	Dn	1V7_vs_BV
0.0474675	GATD1	Up	1V7_vs_BV
0.00410317	PNPLA2	Dn	1V7_vs_BV
0.0446582	ZNF195	Up	1V7_vs_BV
0.0414068	TIMM10B	Up	1V7_vs_BV
0.0373375	TRIM66	Dn	1V7_vs_BV
0.0370388	DENND5A	Dn	1V7_vs_BV
0.0349172	HPS5	Up	1V7_vs_BV
0.0276289	CSTF3	Dn	1V7_vs_BV
0.0484141	CKAP5	Dn	1V7_vs_BV
0.029706	FNBP4	Dn	1V7_vs_BV
0.0364445	DDB1	Dn	1V7_vs_BV
0.04321	EML3	Dn	1V7_vs_BV
0.0115241	UQCC3	Dn	1V7_vs_BV
0.0366163	PRDX5	Up	1V7_vs_BV
0.0123674	CCDC88B	Dn	1V7_vs_BV
0.0109016	ZFPL1	Dn	1V7_vs_BV
0.0444153	ZNHIT2	Up	1V7_vs_BV
0.0485227	MUS81	Up	1V7_vs_BV
0.0137374	B4GAT1	Dn	1V7_vs_BV
0.0421997	CTSF	Dn	1V7_vs_BV
0.0075573	IGHMBP2	Dn	1V7_vs_BV
0.0393559	RELT	Dn	1V7_vs_BV
0.0460774	TMEM126A	Up	1V7_vs_BV
0.0337624	MED17	Dn	1V7_vs_BV
0.0360923	CCDC82	Dn	1V7_vs_BV
0.0377956	CWF19L2	Up	1V7_vs_BV
0.0156976	SIDT2	Dn	1V7_vs_BV
0.0043889	IL10RA	Dn	1V7_vs_BV
0.00199002	ARHGEF12	Up	1V7_vs_BV
0.0115144	RPUSD4	Dn	1V7_vs_BV
0.0389283	ASB13	Dn	1V7_vs_BV
0.0106577	MLLT10	Dn	1V7_vs_BV
0.0111384	BMI1	Dn	1V7_vs_BV
0.00166634	ANKRD26	Dn	1V7_vs_BV
0.0426244	TET1	Dn	1V7_vs_BV
0.0482887	VSIR	Dn	1V7_vs_BV
0.0408003	ASCC1	Dn	1V7_vs_BV
0.0153811	SEC24C	Dn	1V7_vs_BV
0.00765066	GLUD1	Dn	1V7_vs_BV
0.0458356	IDE	Dn	1V7_vs_BV
0.0227455	EXOC6	Dn	1V7_vs_BV
0.0365386	ERLIN1	Up	1V7_vs_BV
0.0364302	ARMH3	Dn	1V7_vs_BV
0.00630385	FBXL15	Dn	1V7_vs_BV
0.0159151	ACSL5	Dn	1V7_vs_BV
0.0359767	INPP5A	Dn	1V7_vs_BV
0.035501	ZNF511	Up	1V7_vs_BV
0.0365617	ING4	Up	1V7_vs_BV
0.0147368	ZNF384	Dn	1V7_vs_BV
0.0161372	COPS7A	Dn	1V7_vs_BV
0.0414651	ENO2	Up	1V7_vs_BV
0.0454254	HEBP1	Up	1V7_vs_BV
0.0066026	WBP11	Dn	1V7_vs_BV
0.0323113	ERGIC2	Up	1V7_vs_BV
0.00390823	SLC38A1	Dn	1V7_vs_BV
0.0447408	TMEM106C	Up	1V7_vs_BV
0.0102814	GALNT6	Dn	1V7_vs_BV
0.00154417	SPRYD3	Dn	1V7_vs_BV
0.0327628	TARBP2	Dn	1V7_vs_BV
0.0161351	MYL6B	Dn	1V7_vs_BV
0.0137213	SMARCC2	Dn	1V7_vs_BV
0.00283282	CNPY2	Up	1V7_vs_BV
0.00630577	BAZ2A	Dn	1V7_vs_BV
0.0376403	DYRK2	Dn	1V7_vs_BV
0.0130777	FRS2	Dn	1V7_vs_BV
0.0413627	MRPL42	Dn	1V7_vs_BV
0.0186996	SCYL2	Up	1V7_vs_BV
0.030423	EID3	Dn	1V7_vs_BV
0.041528	BTBD11	Dn	1V7_vs_BV
0.00878506	KCTD10	Up	1V7_vs_BV
0.0173265	ATP2A2	Dn	1V7_vs_BV
0.0131471	SLC8B1	Dn	1V7_vs_BV
0.0151047	ANAPC5	Up	1V7_vs_BV
0.0241253	SLC15A4	Dn	1V7_vs_BV
0.0438784	ZNF10	Dn	1V7_vs_BV
0.00841483	PARP4	Dn	1V7_vs_BV
0.0219603	MTMR6	Dn	1V7_vs_BV
0.0182483	SLC7A1	Dn	1V7_vs_BV
0.0207297	UFM1	Dn	1V7_vs_BV
0.0428477	PROSER1	Up	1V7_vs_BV
0.0447278	COG6	Up	1V7_vs_BV
0.0333188	FOXO1	Dn	1V7_vs_BV
0.00606582	DNAJC15	Up	1V7_vs_BV
0.0343841	ITM2B	Up	1V7_vs_BV
0.0169203	MYCBP2	Dn	1V7_vs_BV
0.0330694	SLAIN1	Dn	1V7_vs_BV
0.00788232	ARHGEF7	Dn	1V7_vs_BV
0.043078	RASA3	Up	1V7_vs_BV
0.000108283	CHD8	Dn	1V7_vs_BV
0.0486058	RIPK3	Dn	1V7_vs_BV
0.0284225	STRN3	Dn	1V7_vs_BV
0.0417781	NUBPL	Dn	1V7_vs_BV
0.0342601	SRP54	Up	1V7_vs_BV
0.0060274	NFKBIA	Dn	1V7_vs_BV
0.0426857	AP5M1	Dn	1V7_vs_BV
0.0431826	DAAM1	Up	1V7_vs_BV
0.0348776	ATP6V1D	Dn	1V7_vs_BV
0.0212221	TMEM229B	Dn	1V7_vs_BV
0.044755	ZFYVE26	Dn	1V7_vs_BV
0.0490291	YLPM1	Dn	1V7_vs_BV
0.0310387	IRF2BPL	Dn	1V7_vs_BV
0.0345599	SLIRP	Up	1V7_vs_BV
0.0232872	FOXN3	Dn	1V7_vs_BV
0.0117243	ATXN3	Dn	1V7_vs_BV
0.0255787	IFI27L1	Up	1V7_vs_BV
0.00789879	IFI27L2	Up	1V7_vs_BV
0.0420658	SYNE3	Dn	1V7_vs_BV
0.000246137	PPP2R5C	Dn	1V7_vs_BV
0.0363445	INF2	Up	1V7_vs_BV
0.0157691	FAM98B	Dn	1V7_vs_BV
0.0496139	PLCB2	Dn	1V7_vs_BV
0.00341003	VPS18	Dn	1V7_vs_BV
0.0227885	USP8	Dn	1V7_vs_BV
0.0156976	RFX7	Dn	1V7_vs_BV
0.0217571	ZNF280D	Dn	1V7_vs_BV
0.0133552	MTFMT	Dn	1V7_vs_BV
0.0166489	INTS14	Dn	1V7_vs_BV
0.0191883	CLK3	Dn	1V7_vs_BV
0.0411175	CSK	Dn	1V7_vs_BV
0.0027782	ULK3	Dn	1V7_vs_BV
0.0273967	SNUPN	Up	1V7_vs_BV
0.0213663	HMG20A	Dn	1V7_vs_BV
0.0399366	AEN	Dn	1V7_vs_BV
0.00936773	ABHD2	Dn	1V7_vs_BV
0.0415498	METRN	Dn	1V7_vs_BV
0.0143418	FAM173A	Up	1V7_vs_BV
0.0243706	EME2	Dn	1V7_vs_BV
0.0203582	NDUFB10	Up	1V7_vs_BV
0.0285304	CREBBP	Dn	1V7_vs_BV
0.00677269	MGRN1	Dn	1V7_vs_BV
0.00693633	USP7	Dn	1V7_vs_BV
0.0297171	ATF7IP2	Dn	1V7_vs_BV
0.00772617	DEXI	Dn	1V7_vs_BV
0.0478785	IL4R	Dn	1V7_vs_BV
0.003219	SBK1	Dn	1V7_vs_BV
0.0430007	NFATC2IP	Dn	1V7_vs_BV
0.0455161	YPEL3	Dn	1V7_vs_BV
0.000534029	CD2BP2	Dn	1V7_vs_BV
0.0349632	AC002310.1	Up	1V7_vs_BV
0.0118017	ZNF646	Dn	1V7_vs_BV
6.79652e-05	C16orf58	Dn	1V7_vs_BV
0.0274526	SIAH1	Dn	1V7_vs_BV
0.04393	N4BP1	Dn	1V7_vs_BV
0.0280041	TENT4B	Dn	1V7_vs_BV
0.0191194	CYLD	Dn	1V7_vs_BV
0.044592	AC009061.2	Up	1V7_vs_BV
0.0494195	CTCF	Dn	1V7_vs_BV
0.036576	GLG1	Dn	1V7_vs_BV
0.0494891	GAN	Dn	1V7_vs_BV
0.00238982	MLYCD	Up	1V7_vs_BV
0.0165488	TAF1C	Dn	1V7_vs_BV
0.0285142	EMC8	Dn	1V7_vs_BV
0.0150687	PIEZO1	Dn	1V7_vs_BV
0.0209216	GALNS	Dn	1V7_vs_BV
0.0301228	ACSF3	Dn	1V7_vs_BV
0.048908	SMG6	Dn	1V7_vs_BV
0.0456655	SGSM2	Dn	1V7_vs_BV
0.0112229	ZZEF1	Dn	1V7_vs_BV
0.0449778	MYBBP1A	Dn	1V7_vs_BV
0.0248728	PELP1	Up	1V7_vs_BV
0.0328385	SLC25A11	Dn	1V7_vs_BV
0.0450423	TXNDC17	Dn	1V7_vs_BV
0.0377873	ACADVL	Dn	1V7_vs_BV
0.0470058	CTDNEP1	Dn	1V7_vs_BV
0.0440684	GPS2	Dn	1V7_vs_BV
0.0496922	MPDU1	Dn	1V7_vs_BV
0.0384877	PIK3R6	Dn	1V7_vs_BV
0.0119108	STX8	Dn	1V7_vs_BV
0.0499236	SREBF1	Dn	1V7_vs_BV
0.0488919	SHMT1	Dn	1V7_vs_BV
0.014823	ULK2	Dn	1V7_vs_BV
0.0438069	POLDIP2	Dn	1V7_vs_BV
0.0233394	PIGS	Dn	1V7_vs_BV
0.0170127	MYO18A	Dn	1V7_vs_BV
0.049576	SSH2	Dn	1V7_vs_BV
0.0200328	SLFN12L	Dn	1V7_vs_BV
0.0391558	FBXL20	Dn	1V7_vs_BV
0.00744443	NAGLU	Dn	1V7_vs_BV
0.00599731	MLX	Dn	1V7_vs_BV
0.0230683	SCRN2	Up	1V7_vs_BV
0.0399636	HOXB-AS1	Dn	1V7_vs_BV
0.0472126	GNGT2	Dn	1V7_vs_BV
0.0269834	SPOP	Up	1V7_vs_BV
0.0351567	NOG	Dn	1V7_vs_BV
0.0453053	INTS2	Dn	1V7_vs_BV
0.0279806	DDX5	Dn	1V7_vs_BV
0.0101547	CEP95	Up	1V7_vs_BV
0.0048682	SMIM5	Up	1V7_vs_BV
0.0183158	SRP68	Dn	1V7_vs_BV
0.0466721	UBALD2	Dn	1V7_vs_BV
0.0242167	ENDOV	Dn	1V7_vs_BV
0.0358633	ALYREF	Dn	1V7_vs_BV
0.0314257	SIRT7	Dn	1V7_vs_BV
0.0189983	SMCHD1	Dn	1V7_vs_BV
0.00044977	MYOM1	Dn	1V7_vs_BV
0.0150395	PTPN2	Dn	1V7_vs_BV
0.00330397	DYM	Dn	1V7_vs_BV
0.0360457	SMAD4	Dn	1V7_vs_BV
0.017333	AC090409.1	Up	1V7_vs_BV
0.0066188	BCL2	Dn	1V7_vs_BV
0.0223262	TBC1D20	Up	1V7_vs_BV
0.0356418	AL136531.2	Up	1V7_vs_BV
0.0400709	C20orf194	Dn	1V7_vs_BV
0.0128341	EIF2S2	Up	1V7_vs_BV
0.0459727	AHCY	Up	1V7_vs_BV
0.0207861	PIGU	Dn	1V7_vs_BV
0.0338619	EDEM2	Dn	1V7_vs_BV
0.00607044	MMP24OS	Up	1V7_vs_BV
0.0245036	CPNE1	Dn	1V7_vs_BV
0.0359807	RBL1	Dn	1V7_vs_BV
0.0267569	ACTR5	Dn	1V7_vs_BV
0.0364091	CD40	Dn	1V7_vs_BV
0.0161944	ELMO2	Up	1V7_vs_BV
0.0461055	B4GALT5	Dn	1V7_vs_BV
0.00489959	ATP5F1E	Up	1V7_vs_BV
0.0227637	SYCP2	Dn	1V7_vs_BV
0.0198166	MTG2	Up	1V7_vs_BV
0.0396458	AL121832.2	Dn	1V7_vs_BV
0.0411124	SLC17A9	Dn	1V7_vs_BV
0.0155136	YTHDF1	Dn	1V7_vs_BV
0.0452854	HELZ2	Dn	1V7_vs_BV
0.0151637	UCKL1	Dn	1V7_vs_BV
0.0429173	OPRL1	Dn	1V7_vs_BV
0.0187296	SBNO2	Dn	1V7_vs_BV
0.0315448	MIDN	Dn	1V7_vs_BV
0.0460777	EEF2	Dn	1V7_vs_BV
0.0482623	CHAF1A	Dn	1V7_vs_BV
0.0133467	FEM1A	Dn	1V7_vs_BV
0.0255552	TRIP10	Up	1V7_vs_BV
0.0293912	PNPLA6	Dn	1V7_vs_BV
0.0264128	ZNF562	Up	1V7_vs_BV
0.00326413	JUNB	Dn	1V7_vs_BV
0.00875639	IER2	Dn	1V7_vs_BV
0.019365	ADGRE5	Dn	1V7_vs_BV
0.0294725	RASAL3	Dn	1V7_vs_BV
0.0195172	KXD1	Dn	1V7_vs_BV
0.000387219	LPAR2	Dn	1V7_vs_BV
0.0426149	ZNF708	Dn	1V7_vs_BV
0.0445409	UQCRFS1	Dn	1V7_vs_BV
0.00433049	THAP8	Up	1V7_vs_BV
0.0384793	C19orf33	Up	1V7_vs_BV
0.048382	ZFP36	Dn	1V7_vs_BV
0.0343743	SUPT5H	Dn	1V7_vs_BV
0.022177	COQ8B	Dn	1V7_vs_BV
0.00395712	ARHGEF1	Dn	1V7_vs_BV
0.0446472	GSK3A	Dn	1V7_vs_BV
0.0338622	PHLDB3	Dn	1V7_vs_BV
0.0238967	ZNF576	Dn	1V7_vs_BV
0.0290757	NECTIN2	Dn	1V7_vs_BV
0.0187234	TOMM40	Dn	1V7_vs_BV
0.0216603	NUP62	Dn	1V7_vs_BV
0.039398	ZNF836	Dn	1V7_vs_BV
0.00411166	NDUFA3	Up	1V7_vs_BV
0.0485351	CNOT3	Dn	1V7_vs_BV
0.0121745	LENG8	Dn	1V7_vs_BV
0.0375512	ZNF548	Dn	1V7_vs_BV
0.00393324	CHMP2A	Up	1V7_vs_BV
0.0295903	UBE2M	Dn	1V7_vs_BV
0.0120675	UFD1	Up	1V7_vs_BV
0.0173786	AC245060.5	Dn	1V7_vs_BV
0.0458407	SRRD	Dn	1V7_vs_BV
0.0417781	TCN2	Dn	1V7_vs_BV
0.0309229	SELENOM	Dn	1V7_vs_BV
0.0353577	YWHAH	Up	1V7_vs_BV
0.0323027	MCM5	Dn	1V7_vs_BV
0.0244323	APOL6	Dn	1V7_vs_BV
0.0483488	MFNG	Dn	1V7_vs_BV
0.00943285	MICALL1	Dn	1V7_vs_BV
0.0348966	SUN2	Dn	1V7_vs_BV
0.00436544	TAB1	Dn	1V7_vs_BV
0.012696	TNRC6B	Dn	1V7_vs_BV
0.0334221	ZC3H7B	Dn	1V7_vs_BV
0.00844816	TUBGCP6	Dn	1V7_vs_BV
0.0364042	SAMSN1	Dn	1V7_vs_BV
0.0420811	IFNAR1	Dn	1V7_vs_BV
0.0389704	PTPRN	Up	1V7_vs_BV
0.0214605	TNFRSF4	Dn	2V14_vs_BV
0.0455595	INTS11	Dn	2V14_vs_BV
0.0267292	AURKAIP1	Dn	2V14_vs_BV
0.026869	ATAD3B	Up	2V14_vs_BV
0.0221875	FAAP20	Dn	2V14_vs_BV
0.0334598	ACOT7	Dn	2V14_vs_BV
0.0332049	SLC25A33	Dn	2V14_vs_BV
0.0390808	VPS13D	Up	2V14_vs_BV
0.0263525	CASP9	Up	2V14_vs_BV
0.0341085	AKR7A2	Dn	2V14_vs_BV
0.0116192	HMGCL	Dn	2V14_vs_BV
0.00624966	KIAA0319L	Dn	2V14_vs_BV
0.0384297	MRPS15	Dn	2V14_vs_BV
0.00377084	NASP	Up	2V14_vs_BV
0.0265087	PGM1	Dn	2V14_vs_BV
0.0142229	MIER1	Up	2V14_vs_BV
0.0394645	AC118549.1	Up	2V14_vs_BV
0.00907172	FUBP1	Up	2V14_vs_BV
0.0280457	SSX2IP	Up	2V14_vs_BV
0.00481966	KYAT3	Up	2V14_vs_BV
0.0369727	LRRC8D	Dn	2V14_vs_BV
0.0353114	RWDD3	Dn	2V14_vs_BV
0.0484948	EXTL2	Dn	2V14_vs_BV
0.0254999	CLCC1	Up	2V14_vs_BV
0.0366578	RBM15	Dn	2V14_vs_BV
0.0136676	AL365361.1	Up	2V14_vs_BV
0.0209288	ATP5PB	Up	2V14_vs_BV
0.0449174	RAP1A	Dn	2V14_vs_BV
0.0401778	SLC16A1	Up	2V14_vs_BV
0.033577	CSDE1	Up	2V14_vs_BV
0.0216028	ATP1A1	Dn	2V14_vs_BV
0.0451853	NBPF20	Up	2V14_vs_BV
0.0436851	FCGR1A	Up	2V14_vs_BV
0.00435033	SH2D2A	Dn	2V14_vs_BV
0.0205828	GPA33	Dn	2V14_vs_BV
0.0326178	AL353708.3	Up	2V14_vs_BV
0.039836	RASSF5	Dn	2V14_vs_BV
0.049796	CD46	Up	2V14_vs_BV
0.017283	SLC30A1	Up	2V14_vs_BV
0.0157691	SMYD2	Dn	2V14_vs_BV
0.00788181	GPATCH2	Dn	2V14_vs_BV
0.0381267	EPRS	Up	2V14_vs_BV
0.0166069	RAB3GAP2	Up	2V14_vs_BV
0.0280837	CNIH4	Up	2V14_vs_BV
0.0490188	C1orf131	Dn	2V14_vs_BV
0.00663616	GNPAT	Dn	2V14_vs_BV
0.032695	SPRTN	Up	2V14_vs_BV
0.0284566	RBM34	Dn	2V14_vs_BV
0.0497428	FH	Dn	2V14_vs_BV
0.0409503	SH3YL1	Up	2V14_vs_BV
0.0266541	RNASEH1	Dn	2V14_vs_BV
0.0120866	ITSN2	Up	2V14_vs_BV
0.0447446	PREB	Dn	2V14_vs_BV
0.0446986	PPP1CB	Dn	2V14_vs_BV
0.0351234	MEMO1	Up	2V14_vs_BV
0.0108145	RASGRP3	Dn	2V14_vs_BV
0.0336314	MAP4K3	Up	2V14_vs_BV
0.0302982	ZFP36L2	Dn	2V14_vs_BV
0.0400192	PPP4R3B	Dn	2V14_vs_BV
0.0190803	PAPOLG	Up	2V14_vs_BV
0.0235713	PLEK	Up	2V14_vs_BV
0.0419772	PCBP1	Dn	2V14_vs_BV
0.00780542	ZNF638	Up	2V14_vs_BV
0.0104976	FBXO41	Dn	2V14_vs_BV
0.017435	TPRKB	Dn	2V14_vs_BV
0.0365293	WBP1	Dn	2V14_vs_BV
0.0392258	LBX2	Dn	2V14_vs_BV
0.0329013	CD8A	Dn	2V14_vs_BV
0.028312	DUSP2	Dn	2V14_vs_BV
0.0211244	ZAP70	Dn	2V14_vs_BV
0.0408	COA5	Dn	2V14_vs_BV
0.0120186	IL18RAP	Dn	2V14_vs_BV
0.0149082	IWS1	Up	2V14_vs_BV
0.0306705	UGGT1	Up	2V14_vs_BV
0.0491338	ZEB2	Up	2V14_vs_BV
0.0239113	RBMS1	Up	2V14_vs_BV
0.0234615	TTC21B	Up	2V14_vs_BV
0.0249422	CIR1	Up	2V14_vs_BV
0.0160414	RBM45	Up	2V14_vs_BV
0.0170546	WDR75	Up	2V14_vs_BV
0.0431547	MOB4	Dn	2V14_vs_BV
0.0315545	ABI2	Up	2V14_vs_BV
0.0395305	NRP2	Up	2V14_vs_BV
0.0342894	METTL21A	Dn	2V14_vs_BV
0.00667857	TTLL4	Up	2V14_vs_BV
0.0452822	ACSL3	Dn	2V14_vs_BV
0.0304117	COPS8	Up	2V14_vs_BV
0.0306343	TRAF3IP1	Up	2V14_vs_BV
0.0256583	DUSP28	Up	2V14_vs_BV
0.0318782	TTLL3	Dn	2V14_vs_BV
0.042693	RFTN1	Dn	2V14_vs_BV
0.0239737	SLC25A38	Dn	2V14_vs_BV
0.0445761	ZDHHC3	Dn	2V14_vs_BV
0.0277329	CCDC12	Dn	2V14_vs_BV
0.0217496	KLHDC8B	Dn	2V14_vs_BV
0.0166827	ABHD14B	Dn	2V14_vs_BV
0.0291881	ARHGEF3	Up	2V14_vs_BV
0.0468544	SUCLG2-AS1	Up	2V14_vs_BV
0.00390207	TBC1D23	Up	2V14_vs_BV
0.0120653	TFG	Dn	2V14_vs_BV
0.0222372	HACD2	Up	2V14_vs_BV
0.0307227	COPB2	Up	2V14_vs_BV
0.0357992	LXN	Dn	2V14_vs_BV
0.0468001	AC078795.1	Dn	2V14_vs_BV
0.0198718	TNFSF10	Up	2V14_vs_BV
0.0157219	TBL1XR1	Up	2V14_vs_BV
0.0197224	ALG3	Up	2V14_vs_BV
0.0362231	FAM43A	Up	2V14_vs_BV
0.0165767	MUC20-OT1	Up	2V14_vs_BV
0.00189116	NCBP2-AS2	Dn	2V14_vs_BV
0.00925638	UVSSA	Up	2V14_vs_BV
0.0318316	TNIP2	Dn	2V14_vs_BV
0.00479697	MFSD10	Dn	2V14_vs_BV
0.034245	NOP14	Dn	2V14_vs_BV
0.0492318	SEPSECS	Dn	2V14_vs_BV
0.0375699	LIAS	Dn	2V14_vs_BV
0.0425177	NFXL1	Dn	2V14_vs_BV
0.0489605	CEP135	Up	2V14_vs_BV
0.00545973	MOB1B	Up	2V14_vs_BV
0.016761	RCHY1	Dn	2V14_vs_BV
0.0337731	SDAD1	Up	2V14_vs_BV
0.000718882	HNRNPDL	Dn	2V14_vs_BV
0.049543	NAP1L5	Dn	2V14_vs_BV
0.0463975	MMRN1	Up	2V14_vs_BV
0.0214878	CISD2	Dn	2V14_vs_BV
0.0388888	OSTC	Dn	2V14_vs_BV
0.0310954	CAMK2D	Dn	2V14_vs_BV
0.0392258	SYNPO2	Dn	2V14_vs_BV
0.0266694	PDE5A	Up	2V14_vs_BV
0.0137908	LSM6	Dn	2V14_vs_BV
0.0318501	FBXO8	Dn	2V14_vs_BV
0.0243681	BASP1	Up	2V14_vs_BV
0.0243399	ZFR	Up	2V14_vs_BV
0.00638641	NUP155	Up	2V14_vs_BV
0.0454043	MTREX	Up	2V14_vs_BV
0.0429664	SREK1	Up	2V14_vs_BV
0.0229707	POC5	Up	2V14_vs_BV
0.0360924	MCTP1	Up	2V14_vs_BV
0.00182112	GLRX	Up	2V14_vs_BV
0.0153802	FAM174A	Dn	2V14_vs_BV
0.0133562	FEM1C	Up	2V14_vs_BV
0.0317273	KDM3B	Up	2V14_vs_BV
0.0332254	DNAJC18	Dn	2V14_vs_BV
0.0291852	TMEM173	Dn	2V14_vs_BV
0.0468544	NRG2	Up	2V14_vs_BV
0.0177916	SLC26A2	Up	2V14_vs_BV
0.0247645	CCDC69	Dn	2V14_vs_BV
0.0278229	THG1L	Dn	2V14_vs_BV
0.0106678	PXDC1	Up	2V14_vs_BV
0.00112541	HMGN4	Dn	2V14_vs_BV
0.0270323	ABT1	Dn	2V14_vs_BV
0.0324855	PPP1R18	Dn	2V14_vs_BV
0.0414149	AL662844.4	Dn	2V14_vs_BV
0.0215142	HLA-C	Dn	2V14_vs_BV
0.0120656	DDX39B	Dn	2V14_vs_BV
0.0431006	TNF	Dn	2V14_vs_BV
0.0207822	GPANK1	Dn	2V14_vs_BV
0.0482853	RING1	Dn	2V14_vs_BV
0.0185447	MTCH1	Dn	2V14_vs_BV
0.0128724	CMTR1	Dn	2V14_vs_BV
0.0485897	BICRAL	Dn	2V14_vs_BV
0.0168067	CNPY3	Dn	2V14_vs_BV
0.0328047	PHF3	Up	2V14_vs_BV
0.0376188	FAM135A	Dn	2V14_vs_BV
0.0332268	MANEA	Up	2V14_vs_BV
0.034011	ASCC3	Up	2V14_vs_BV
0.0445044	RTN4IP1	Dn	2V14_vs_BV
0.042811	OSTM1	Dn	2V14_vs_BV
0.0382089	MICAL1	Dn	2V14_vs_BV
0.0122364	TUBE1	Dn	2V14_vs_BV
0.0248809	KPNA5	Dn	2V14_vs_BV
0.0236908	MED23	Up	2V14_vs_BV
0.0149597	SLC18B1	Dn	2V14_vs_BV
0.00921705	TNFAIP3	Dn	2V14_vs_BV
0.0486234	TMEM242	Up	2V14_vs_BV
0.00964168	COX19	Dn	2V14_vs_BV
0.0172555	MAD1L1	Dn	2V14_vs_BV
0.0018038	AP5Z1	Dn	2V14_vs_BV
0.00474493	FAM126A	Up	2V14_vs_BV
0.0104775	BBS9	Up	2V14_vs_BV
0.0373256	VPS41	Up	2V14_vs_BV
0.037296	YAE1D1	Up	2V14_vs_BV
0.0350344	POLM	Dn	2V14_vs_BV
0.0212739	MYO1G	Dn	2V14_vs_BV
0.0244676	NSUN5	Dn	2V14_vs_BV
0.0295498	DNAJC30	Dn	2V14_vs_BV
0.0068709	EIF4H	Dn	2V14_vs_BV
0.0249135	MDH2	Dn	2V14_vs_BV
0.0212924	POMZP3	Dn	2V14_vs_BV
0.0246662	PTPN12	Up	2V14_vs_BV
0.0444018	SEM1	Up	2V14_vs_BV
0.0210301	TECPR1	Dn	2V14_vs_BV
0.0372952	ARPC1B	Dn	2V14_vs_BV
0.0196687	TSC22D4	Dn	2V14_vs_BV
0.0115752	TES	Dn	2V14_vs_BV
0.0490043	SMKR1	Dn	2V14_vs_BV
0.0223232	TCAF1	Dn	2V14_vs_BV
0.0120293	GIMAP4	Up	2V14_vs_BV
0.0226715	GIMAP6	Up	2V14_vs_BV
0.0360481	LINC01003	Up	2V14_vs_BV
0.0372933	PTPRN2	Up	2V14_vs_BV
0.0241829	MSL3	Up	2V14_vs_BV
0.0294777	SCML1	Dn	2V14_vs_BV
0.0278292	CDKL5	Dn	2V14_vs_BV
0.0395255	PDHA1	Dn	2V14_vs_BV
0.0411815	SH3KBP1	Up	2V14_vs_BV
0.0460836	FAM104B	Up	2V14_vs_BV
0.0227108	MSN	Up	2V14_vs_BV
0.0102497	TAF1	Up	2V14_vs_BV
0.0169444	HNRNPH2	Dn	2V14_vs_BV
0.0333156	ARMCX5	Up	2V14_vs_BV
0.0219152	RBM41	Up	2V14_vs_BV
0.00423813	TSC22D3	Dn	2V14_vs_BV
0.0217251	ATG4A	Dn	2V14_vs_BV
0.0036941	MMGT1	Up	2V14_vs_BV
0.0346872	ABCD1	Dn	2V14_vs_BV
0.00446361	IDH3G	Dn	2V14_vs_BV
0.0480302	TAZ	Dn	2V14_vs_BV
0.0370699	ATP6AP1	Dn	2V14_vs_BV
0.00492596	FAM3A	Dn	2V14_vs_BV
0.0194021	DKC1	Dn	2V14_vs_BV
0.0456007	TMLHE	Up	2V14_vs_BV
0.0463948	MCPH1	Up	2V14_vs_BV
0.0204448	PTK2B	Dn	2V14_vs_BV
0.0134756	SARAF	Dn	2V14_vs_BV
0.0374625	AC026979.2	Dn	2V14_vs_BV
0.0177105	ERLIN2	Up	2V14_vs_BV
0.0370453	DDHD2	Dn	2V14_vs_BV
0.00468488	GOLGA7	Dn	2V14_vs_BV
0.03569	TERF1	Dn	2V14_vs_BV
0.0399539	FABP5	Dn	2V14_vs_BV
0.0364634	NBN	Up	2V14_vs_BV
0.0378558	DECR1	Up	2V14_vs_BV
0.019555	TRIQK	Up	2V14_vs_BV
0.0294143	EBAG9	Dn	2V14_vs_BV
0.0172107	EIF3H	Up	2V14_vs_BV
0.0214361	ZHX1	Up	2V14_vs_BV
0.0201671	FAM84B	Dn	2V14_vs_BV
0.0178765	EXOSC4	Dn	2V14_vs_BV
0.0126694	C8orf33	Dn	2V14_vs_BV
0.0380856	ACO1	Dn	2V14_vs_BV
0.0257089	DCTN3	Dn	2V14_vs_BV
0.025656	HINT2	Dn	2V14_vs_BV
0.0226173	ALDH1B1	Dn	2V14_vs_BV
0.0160917	ANP32B	Dn	2V14_vs_BV
0.0288072	STX17	Up	2V14_vs_BV
0.0368492	NIPSNAP3A	Up	2V14_vs_BV
0.0283584	HDHD3	Dn	2V14_vs_BV
0.024383	TNFSF8	Dn	2V14_vs_BV
0.0492464	PSMD5	Up	2V14_vs_BV
0.00377053	NDUFA8	Dn	2V14_vs_BV
0.0318836	ZBTB6	Up	2V14_vs_BV
0.0139144	SURF1	Dn	2V14_vs_BV
0.00329854	TMEM141	Dn	2V14_vs_BV
0.00289095	EDF1	Dn	2V14_vs_BV
0.00539172	SSNA1	Dn	2V14_vs_BV
0.0182605	AP006621.3	Dn	2V14_vs_BV
0.00974663	PNPLA2	Dn	2V14_vs_BV
0.0374365	RRP8	Up	2V14_vs_BV
0.00924422	CYP2R1	Dn	2V14_vs_BV
0.0412315	PIK3C2A	Up	2V14_vs_BV
0.0125643	GTF2H1	Up	2V14_vs_BV
0.0260751	CCDC34	Dn	2V14_vs_BV
0.0107111	QSER1	Up	2V14_vs_BV
0.0418687	AGBL2	Dn	2V14_vs_BV
0.0360825	FADS1	Up	2V14_vs_BV
0.0298977	FTH1	Dn	2V14_vs_BV
0.038921	TMEM223	Dn	2V14_vs_BV
0.0371714	PRDX5	Dn	2V14_vs_BV
0.0490461	VPS51	Dn	2V14_vs_BV
0.0231999	SSSCA1	Up	2V14_vs_BV
0.0328803	RELA	Dn	2V14_vs_BV
0.0208927	EIF1AD	Up	2V14_vs_BV
0.0479541	CCS	Dn	2V14_vs_BV
0.00698333	RBM4	Dn	2V14_vs_BV
0.00139365	PTPRCAP	Dn	2V14_vs_BV
0.0412628	PPP6R3	Up	2V14_vs_BV
0.0231891	XRRA1	Up	2V14_vs_BV
0.00979643	CWF19L2	Up	2V14_vs_BV
0.0155932	RDX	Dn	2V14_vs_BV
0.0326178	CXCR5	Up	2V14_vs_BV
0.0177517	HINFP	Up	2V14_vs_BV
0.0374808	FAM118B	Up	2V14_vs_BV
0.0284088	ST3GAL4	Dn	2V14_vs_BV
0.0317467	VPS26B	Dn	2V14_vs_BV
0.0154014	ARHGAP21	Up	2V14_vs_BV
0.0132736	ZNF33B	Up	2V14_vs_BV
0.0306402	ZNF487	Up	2V14_vs_BV
0.0430058	TET1	Dn	2V14_vs_BV
0.0159975	PCBD1	Up	2V14_vs_BV
0.0205563	DNAJB12	Dn	2V14_vs_BV
0.00676527	VDAC2	Dn	2V14_vs_BV
0.0447999	ANXA11	Dn	2V14_vs_BV
0.00620127	RPP30	Up	2V14_vs_BV
0.0436296	SLC35G1	Up	2V14_vs_BV
0.0184237	ZNF518A	Up	2V14_vs_BV
0.046778	BTRC	Dn	2V14_vs_BV
0.0243228	GBF1	Up	2V14_vs_BV
0.012647	FBXL15	Dn	2V14_vs_BV
0.0408935	CACUL1	Up	2V14_vs_BV
0.0256458	SEC23IP	Up	2V14_vs_BV
0.00405756	LHPP	Dn	2V14_vs_BV
0.0207952	PHB2	Dn	2V14_vs_BV
0.0274352	CMAS	Dn	2V14_vs_BV
0.0367434	FAR2	Up	2V14_vs_BV
0.0182379	PCBP2	Dn	2V14_vs_BV
0.0160205	TARBP2	Dn	2V14_vs_BV
0.0409534	TSFM	Dn	2V14_vs_BV
0.0461999	USP15	Up	2V14_vs_BV
0.0427844	MRPL42	Dn	2V14_vs_BV
0.00600788	ELK3	Up	2V14_vs_BV
0.0220761	ARL1	Up	2V14_vs_BV
0.0348375	EID3	Dn	2V14_vs_BV
0.0226211	CRY1	Dn	2V14_vs_BV
0.0448432	KCTD10	Up	2V14_vs_BV
0.0203585	C12orf76	Dn	2V14_vs_BV
0.0246441	GPN3	Dn	2V14_vs_BV
0.0257398	ACADS	Dn	2V14_vs_BV
0.0473763	B3GLCT	Up	2V14_vs_BV
0.0188632	N4BP2L1	Dn	2V14_vs_BV
0.0271817	AL138963.3	Up	2V14_vs_BV
0.0174985	COG3	Up	2V14_vs_BV
0.0365985	FNDC3A	Up	2V14_vs_BV
0.0321289	EBPL	Dn	2V14_vs_BV
0.00237146	RNF219	Up	2V14_vs_BV
0.0491045	MCF2L-AS1	Up	2V14_vs_BV
0.0445729	PIP4P1	Dn	2V14_vs_BV
0.0468888	TRAV4	Dn	2V14_vs_BV
0.0475321	TRAV8-4	Dn	2V14_vs_BV
0.025867	PTGER2	Dn	2V14_vs_BV
0.0463904	PCNX4	Up	2V14_vs_BV
0.0387895	SGPP1	Up	2V14_vs_BV
0.0419009	PLEKHG3	Dn	2V14_vs_BV
0.0422379	MED6	Dn	2V14_vs_BV
0.0326587	ENTPD5	Up	2V14_vs_BV
0.0276466	ERG28	Dn	2V14_vs_BV
0.0288347	GPATCH2L	Up	2V14_vs_BV
0.0103418	TRIP11	Up	2V14_vs_BV
0.023793	GON7	Up	2V14_vs_BV
0.00248913	EVL	Dn	2V14_vs_BV
0.028364	ZNF839	Up	2V14_vs_BV
0.0440756	EIF5	Dn	2V14_vs_BV
0.0448314	CDCA4	Dn	2V14_vs_BV
0.0203286	EMC4	Dn	2V14_vs_BV
0.0385096	KNSTRN	Dn	2V14_vs_BV
0.033476	SPINT1	Dn	2V14_vs_BV
0.0196173	RPAP1	Dn	2V14_vs_BV
0.0470543	SNX1	Dn	2V14_vs_BV
0.046008	PARP16	Dn	2V14_vs_BV
0.0235441	PARP6	Dn	2V14_vs_BV
0.0117442	ULK3	Dn	2V14_vs_BV
0.0373036	SNHG21	Up	2V14_vs_BV
0.00492414	PDE8A	Up	2V14_vs_BV
0.0161966	MRPS11	Dn	2V14_vs_BV
0.0083275	CIB1	Dn	2V14_vs_BV
0.0488522	SELENOS	Dn	2V14_vs_BV
0.00217039	GFER	Dn	2V14_vs_BV
0.0194459	E4F1	Dn	2V14_vs_BV
0.00797884	FLYWCH2	Dn	2V14_vs_BV
0.0485348	THOC6	Dn	2V14_vs_BV
0.0230967	NAGPA	Dn	2V14_vs_BV
0.0388822	TMEM186	Dn	2V14_vs_BV
0.0146882	LITAF	Dn	2V14_vs_BV
0.0448322	FOPNL	Up	2V14_vs_BV
0.00978013	NPIPB4	Dn	2V14_vs_BV
0.0418525	USP31	Up	2V14_vs_BV
0.012834	CD2BP2	Dn	2V14_vs_BV
0.0144439	C16orf58	Dn	2V14_vs_BV
0.00656022	ADGRG1	Dn	2V14_vs_BV
0.0381831	SETD6	Dn	2V14_vs_BV
0.0259476	NAE1	Dn	2V14_vs_BV
0.0215626	DDX19B	Up	2V14_vs_BV
0.00107528	MLYCD	Up	2V14_vs_BV
0.00660103	TAF1C	Dn	2V14_vs_BV
0.000206477	EMC8	Dn	2V14_vs_BV
0.0181738	FANCA	Dn	2V14_vs_BV
0.0413553	INPP5K	Dn	2V14_vs_BV
0.0279657	EMC6	Dn	2V14_vs_BV
0.00468914	MINK1	Dn	2V14_vs_BV
0.0115076	PFN1	Dn	2V14_vs_BV
0.0496745	VAMP2	Dn	2V14_vs_BV
0.0224571	LLGL1	Dn	2V14_vs_BV
0.0174913	POLDIP2	Dn	2V14_vs_BV
0.0140536	FLOT2	Dn	2V14_vs_BV
0.0190459	TEFM	Up	2V14_vs_BV
0.046848	LRRC37B	Dn	2V14_vs_BV
0.041415	ERBB2	Dn	2V14_vs_BV
0.0282398	RAB5C	Dn	2V14_vs_BV
0.0410998	STAT3	Dn	2V14_vs_BV
0.0473071	COASY	Dn	2V14_vs_BV
0.0225512	GNGT2	Dn	2V14_vs_BV
0.0470945	RSAD1	Dn	2V14_vs_BV
0.0351367	SPATA20	Dn	2V14_vs_BV
0.0183936	TUBD1	Dn	2V14_vs_BV
0.0423458	TACO1	Dn	2V14_vs_BV
0.00882019	PECAM1	Up	2V14_vs_BV
0.000735409	SLC9A3R1	Dn	2V14_vs_BV
0.0110363	MRPS7	Dn	2V14_vs_BV
0.0478484	TRIM47	Up	2V14_vs_BV
0.0229941	SPHK1	Dn	2V14_vs_BV
0.0263568	UBE2O	Up	2V14_vs_BV
0.0459927	RHBDF2	Dn	2V14_vs_BV
0.0232977	TMC6	Dn	2V14_vs_BV
0.0219936	SLC26A11	Dn	2V14_vs_BV
0.0180034	MCRIP1	Dn	2V14_vs_BV
0.0308046	P4HB	Dn	2V14_vs_BV
0.0222546	CYBC1	Dn	2V14_vs_BV
0.0432594	WDR45B	Dn	2V14_vs_BV
0.0330204	TBCD	Dn	2V14_vs_BV
0.0390882	MYOM1	Dn	2V14_vs_BV
0.00964388	SS18	Up	2V14_vs_BV
0.0168558	ZNF397	Up	2V14_vs_BV
0.0422426	C18orf21	Up	2V14_vs_BV
0.0488827	CXXC1	Dn	2V14_vs_BV
0.0141029	NFATC1	Dn	2V14_vs_BV
0.0425576	MRPS26	Dn	2V14_vs_BV
0.0210512	FASTKD5	Dn	2V14_vs_BV
0.0350728	DTD1	Dn	2V14_vs_BV
0.00647663	APMAP	Dn	2V14_vs_BV
0.00169674	ACTR5	Dn	2V14_vs_BV
0.0172621	SERINC3	Up	2V14_vs_BV
0.0169291	SYS1	Dn	2V14_vs_BV
0.0329581	SYCP2	Dn	2V14_vs_BV
0.0429583	MTG2	Up	2V14_vs_BV
0.0165119	LIME1	Dn	2V14_vs_BV
0.0293333	GZMM	Dn	2V14_vs_BV
0.0128008	CIRBP	Dn	2V14_vs_BV
0.0103487	GADD45B	Dn	2V14_vs_BV
0.0470981	TMIGD2	Dn	2V14_vs_BV
0.0176664	FEM1A	Dn	2V14_vs_BV
0.0270842	SAFB2	Up	2V14_vs_BV
0.0426965	ALKBH7	Dn	2V14_vs_BV
0.0149224	KHSRP	Up	2V14_vs_BV
0.0390632	DENND1C	Dn	2V14_vs_BV
0.0462326	TRAPPC5	Dn	2V14_vs_BV
0.0396349	CD320	Dn	2V14_vs_BV
0.00971042	PIN1	Dn	2V14_vs_BV
0.0457073	MRPL4	Dn	2V14_vs_BV
0.00576984	ICAM3	Dn	2V14_vs_BV
0.000316214	S1PR5	Dn	2V14_vs_BV
0.0120338	JUNB	Dn	2V14_vs_BV
0.0292908	DNAJB1	Dn	2V14_vs_BV
0.042852	RASAL3	Dn	2V14_vs_BV
0.042707	FAM32A	Dn	2V14_vs_BV
0.0308076	FCHO1	Dn	2V14_vs_BV
0.00639085	CCDC124	Dn	2V14_vs_BV
0.0333585	KLHL26	Dn	2V14_vs_BV
0.0257261	COPE	Dn	2V14_vs_BV
0.0387437	ZNF43	Up	2V14_vs_BV
0.0338268	UQCRFS1	Dn	2V14_vs_BV
0.00609066	ETV2	Dn	2V14_vs_BV
0.0356622	YIF1B	Dn	2V14_vs_BV
0.0310941	ZFP36	Dn	2V14_vs_BV
0.00940134	SUPT5H	Dn	2V14_vs_BV
0.0205481	SHKBP1	Dn	2V14_vs_BV
0.0370455	EGLN2	Dn	2V14_vs_BV
0.0217559	ZNF296	Dn	2V14_vs_BV
0.0312077	SAE1	Dn	2V14_vs_BV
0.0238306	NOP53	Dn	2V14_vs_BV
0.0136059	SELENOW	Dn	2V14_vs_BV
0.030309	EMP3	Dn	2V14_vs_BV
0.0376908	BCAT2	Dn	2V14_vs_BV
0.00554437	FLT3LG	Dn	2V14_vs_BV
0.00797668	IRF3	Dn	2V14_vs_BV
0.0206043	BCL2L12	Dn	2V14_vs_BV
0.00144783	PRMT1	Dn	2V14_vs_BV
0.0180405	ZNF766	Dn	2V14_vs_BV
0.0464126	ZNF600	Dn	2V14_vs_BV
0.0108458	ZNF524	Dn	2V14_vs_BV
0.0435254	ZNF544	Dn	2V14_vs_BV
0.0295331	ZNF324B	Dn	2V14_vs_BV
0.0272839	HDHD5	Dn	2V14_vs_BV
0.010478	GNB1L	Dn	2V14_vs_BV
0.0145482	DGCR6L	Dn	2V14_vs_BV
0.00780843	THAP7	Up	2V14_vs_BV
0.014049	SDF2L1	Dn	2V14_vs_BV
0.0437432	GRK3	Up	2V14_vs_BV
0.0477117	LIMK2	Up	2V14_vs_BV
0.0176878	RTCB	Up	2V14_vs_BV
0.0241669	MCM5	Dn	2V14_vs_BV
0.0398021	APOBEC3C	Up	2V14_vs_BV
0.0489144	SMDT1	Dn	2V14_vs_BV
0.00179641	TUBGCP6	Dn	2V14_vs_BV
0.0336632	ODF3B	Dn	2V14_vs_BV
0.0348782	CHKB	Dn	2V14_vs_BV
0.0373941	PAXBP1-AS1	Up	2V14_vs_BV
0.0154633	PRDM15	Up	2V14_vs_BV
0.0379141	GATD3A	Dn	2V14_vs_BV
0.0328773	HIST1H2BO	Dn	2V14_vs_BV
0.033543	SLFN14	Up	2V14_vs_BV
0.0431886	PUSL1	Dn	2V7_vs_BV
0.0143484	CCNL2	Dn	2V7_vs_BV
0.034991	SSU72	Dn	2V7_vs_BV
0.0121152	ICMT	Dn	2V7_vs_BV
0.00628496	SLC25A33	Dn	2V7_vs_BV
0.0311609	ARHGEF19	Dn	2V7_vs_BV
0.019879	NECAP2	Dn	2V7_vs_BV
0.0147829	CAMK2N1	Dn	2V7_vs_BV
0.0487877	HNRNPR	Up	2V7_vs_BV
0.0392357	LYPLA2	Dn	2V7_vs_BV
0.0442164	SRRM1	Up	2V7_vs_BV
0.0464929	CEP85	Dn	2V7_vs_BV
0.0191396	WDTC1	Dn	2V7_vs_BV
0.0418648	SYTL1	Dn	2V7_vs_BV
0.0164522	PPP1R8	Up	2V7_vs_BV
0.0257695	THEMIS2	Dn	2V7_vs_BV
0.0284151	LAPTM5	Dn	2V7_vs_BV
0.0170458	HDAC1	Dn	2V7_vs_BV
0.0320887	MARCKSL1	Dn	2V7_vs_BV
0.00226344	NCDN	Dn	2V7_vs_BV
0.0129933	MRPS15	Dn	2V7_vs_BV
0.0369465	MACF1	Up	2V7_vs_BV
0.000537551	YBX1	Dn	2V7_vs_BV
0.0426407	SLC2A1	Dn	2V7_vs_BV
0.0429685	ATP6V0B	Dn	2V7_vs_BV
0.0334454	DMAP1	Dn	2V7_vs_BV
0.0277584	ARMH1	Dn	2V7_vs_BV
0.0475126	HECTD3	Dn	2V7_vs_BV
0.0316157	AKR1A1	Dn	2V7_vs_BV
0.0217808	NASP	Up	2V7_vs_BV
0.0296513	POMGNT1	Dn	2V7_vs_BV
0.0104691	ECHDC2	Dn	2V7_vs_BV
0.0202483	LRRC42	Dn	2V7_vs_BV
0.0225102	MRPL37	Dn	2V7_vs_BV
0.0230011	OMA1	Up	2V7_vs_BV
0.0352864	MIER1	Up	2V7_vs_BV
0.016196	SERBP1	Dn	2V7_vs_BV
0.022784	LMO4	Dn	2V7_vs_BV
0.0450807	ZNF644	Up	2V7_vs_BV
0.0273864	TMED5	Up	2V7_vs_BV
0.0219927	STXBP3	Up	2V7_vs_BV
0.034782	ATXN7L2	Dn	2V7_vs_BV
0.0431676	WARS2	Dn	2V7_vs_BV
0.0243801	MRPL9	Dn	2V7_vs_BV
0.0102592	SLC39A1	Dn	2V7_vs_BV
0.0408948	CREB3L4	Dn	2V7_vs_BV
0.0222101	JTB	Dn	2V7_vs_BV
0.00740307	PMF1	Dn	2V7_vs_BV
0.0138767	DUSP23	Dn	2V7_vs_BV
0.0424923	PEA15	Dn	2V7_vs_BV
0.0473258	CD84	Up	2V7_vs_BV
0.0392258	MPZ	Dn	2V7_vs_BV
0.0200122	HSPA6	Dn	2V7_vs_BV
0.0218654	UCK2	Dn	2V7_vs_BV
0.0258095	RCSD1	Dn	2V7_vs_BV
0.00751964	KIAA0040	Dn	2V7_vs_BV
0.0444401	RNPEP	Dn	2V7_vs_BV
0.0250267	TMEM183A	Dn	2V7_vs_BV
0.0198784	RASSF5	Dn	2V7_vs_BV
0.0397847	ACBD3	Up	2V7_vs_BV
0.0418687	COQ8A	Dn	2V7_vs_BV
0.0466785	IRF2BP2	Dn	2V7_vs_BV
0.0376285	ERO1B	Dn	2V7_vs_BV
0.0454731	LGALS8	Up	2V7_vs_BV
0.00590802	DESI2	Dn	2V7_vs_BV
0.0260482	SH3BP5L	Up	2V7_vs_BV
0.0335023	ITGB1BP1	Dn	2V7_vs_BV
0.0381467	PDIA6	Dn	2V7_vs_BV
0.0342033	DNAJC27	Up	2V7_vs_BV
0.0312099	OST4	Up	2V7_vs_BV
0.0182097	PREB	Dn	2V7_vs_BV
0.00971033	PPP1CB	Dn	2V7_vs_BV
0.0012596	TTC27	Dn	2V7_vs_BV
0.0108145	RASGRP3	Dn	2V7_vs_BV
0.0476461	GPATCH11	Up	2V7_vs_BV
0.00134476	ZFP36L2	Dn	2V7_vs_BV
0.00837189	PREPL	Up	2V7_vs_BV
0.0321513	MSH6	Dn	2V7_vs_BV
0.0323536	VRK2	Dn	2V7_vs_BV
0.00453376	PEX13	Dn	2V7_vs_BV
0.00635029	SPRED2	Up	2V7_vs_BV
0.0388159	WDR92	Dn	2V7_vs_BV
0.0362104	PLEK	Up	2V7_vs_BV
0.00777562	CCT7	Dn	2V7_vs_BV
0.0336298	WBP1	Dn	2V7_vs_BV
0.00104393	MOGS	Dn	2V7_vs_BV
0.0284386	LBX2-AS1	Dn	2V7_vs_BV
0.0425991	CHMP3	Dn	2V7_vs_BV
0.0184224	CD8A	Dn	2V7_vs_BV
0.0270391	CD8B	Dn	2V7_vs_BV
0.00973556	ANKRD39	Dn	2V7_vs_BV
0.0251502	ACTR1B	Dn	2V7_vs_BV
0.0269107	ZC3H8	Up	2V7_vs_BV
0.000305231	UGGT1	Up	2V7_vs_BV
0.0260846	SMPD4	Dn	2V7_vs_BV
0.0310036	IMP4	Dn	2V7_vs_BV
0.00971471	ARL5A	Dn	2V7_vs_BV
0.0223249	NR4A2	Dn	2V7_vs_BV
0.0184265	UBR3	Up	2V7_vs_BV
0.00790523	GORASP2	Dn	2V7_vs_BV
0.0313401	CIR1	Up	2V7_vs_BV
0.0379005	TTC30A	Dn	2V7_vs_BV
0.037556	TFPI	Up	2V7_vs_BV
0.0333537	BARD1	Up	2V7_vs_BV
0.0350118	AAMP	Dn	2V7_vs_BV
0.0180231	CNOT9	Dn	2V7_vs_BV
0.0299045	NHEJ1	Dn	2V7_vs_BV
0.0481054	ITM2C	Dn	2V7_vs_BV
0.0264678	PDE6D	Dn	2V7_vs_BV
0.0437332	BRPF1	Dn	2V7_vs_BV
0.013586	BRK1	Up	2V7_vs_BV
0.0200689	MKRN2	Dn	2V7_vs_BV
0.0276834	CAPN7	Dn	2V7_vs_BV
0.0464925	RFTN1	Dn	2V7_vs_BV
0.0157731	CMTM7	Dn	2V7_vs_BV
0.0440671	CRTAP	Dn	2V7_vs_BV
0.00793781	PLCD1	Dn	2V7_vs_BV
0.0199223	SNRK	Dn	2V7_vs_BV
0.0126693	KIAA1143	Up	2V7_vs_BV
0.040817	ZDHHC3	Dn	2V7_vs_BV
0.00640954	SHISA5	Dn	2V7_vs_BV
0.0433197	UQCRC1	Dn	2V7_vs_BV
0.00120962	WDR6	Dn	2V7_vs_BV
0.0287018	CCDC71	Dn	2V7_vs_BV
0.0447376	GMPPB	Dn	2V7_vs_BV
0.0324069	CYB561D2	Dn	2V7_vs_BV
0.0154157	CISH	Dn	2V7_vs_BV
0.0477614	MAPKAPK3	Dn	2V7_vs_BV
0.0231655	TWF2	Dn	2V7_vs_BV
0.00936984	PSMD6	Up	2V7_vs_BV
0.00669264	ARL6IP5	Up	2V7_vs_BV
0.039706	ARL6	Up	2V7_vs_BV
0.0334961	CRYBG3	Up	2V7_vs_BV
0.00894134	ST3GAL6	Up	2V7_vs_BV
0.0231899	TRMT10C	Up	2V7_vs_BV
0.00982254	CD200R1	Up	2V7_vs_BV
0.0150026	NAA50	Dn	2V7_vs_BV
0.0386709	NDUFB4	Up	2V7_vs_BV
0.0156474	HEG1	Dn	2V7_vs_BV
0.0128077	TPRA1	Dn	2V7_vs_BV
0.00827838	RPN1	Dn	2V7_vs_BV
0.0238139	COPG1	Up	2V7_vs_BV
0.0473222	COPB2	Up	2V7_vs_BV
0.00332104	SLC9A9	Up	2V7_vs_BV
0.0126224	MBNL1	Up	2V7_vs_BV
0.0314493	KPNA4	Up	2V7_vs_BV
0.0431734	MUC20-OT1	Up	2V7_vs_BV
0.00630608	NRROS	Dn	2V7_vs_BV
0.003882	NCBP2-AS2	Dn	2V7_vs_BV
0.00152595	ZNF718	Up	2V7_vs_BV
0.0125365	GAK	Dn	2V7_vs_BV
0.0111438	TMEM175	Dn	2V7_vs_BV
0.00446768	CTBP1	Dn	2V7_vs_BV
0.0172531	SH3BP2	Dn	2V7_vs_BV
0.00139551	MAN2B2	Dn	2V7_vs_BV
0.0353229	AFAP1	Up	2V7_vs_BV
0.043925	LCORL	Dn	2V7_vs_BV
0.0287172	TBC1D19	Dn	2V7_vs_BV
0.034018	UGDH	Dn	2V7_vs_BV
0.0248101	PAICS	Dn	2V7_vs_BV
0.0444588	CXCL5	Up	2V7_vs_BV
0.0452587	MRPL1	Up	2V7_vs_BV
0.027612	HNRNPDL	Dn	2V7_vs_BV
0.0177345	PKD2	Dn	2V7_vs_BV
0.0309425	DAPP1	Up	2V7_vs_BV
0.0213736	UBE2D3	Dn	2V7_vs_BV
0.0161492	GAR1	Dn	2V7_vs_BV
0.0421771	ALPK1	Up	2V7_vs_BV
0.0420942	LARP1B	Up	2V7_vs_BV
0.0439581	PGRMC2	Dn	2V7_vs_BV
0.0152856	OTUD4	Dn	2V7_vs_BV
0.0292034	TLR2	Up	2V7_vs_BV
0.047895	DCTD	Dn	2V7_vs_BV
0.0105343	BRD9	Dn	2V7_vs_BV
0.015948	MTRR	Up	2V7_vs_BV
0.0403938	AC025171.2	Dn	2V7_vs_BV
0.0311816	TMEM267	Dn	2V7_vs_BV
0.0172317	IQGAP2	Up	2V7_vs_BV
0.0163172	ARSB	Dn	2V7_vs_BV
0.0246488	FAM174A	Dn	2V7_vs_BV
0.023958	AP3S1	Dn	2V7_vs_BV
0.00348852	TNFAIP8	Up	2V7_vs_BV
0.00744448	AC116366.3	Dn	2V7_vs_BV
0.0271876	PPP2CA	Dn	2V7_vs_BV
0.00719839	HNRNPA0	Dn	2V7_vs_BV
0.0313231	DNAJC18	Dn	2V7_vs_BV
0.00880697	SLC35A4	Dn	2V7_vs_BV
0.037689	CCDC69	Dn	2V7_vs_BV
0.000668776	MRPL22	Up	2V7_vs_BV
0.00618416	TTC1	Up	2V7_vs_BV
0.0051123	CLTB	Dn	2V7_vs_BV
0.0302927	PRELID1	Dn	2V7_vs_BV
0.0203397	RMND5B	Dn	2V7_vs_BV
0.0469954	PHYKPL	Dn	2V7_vs_BV
0.0139591	ZNF354A	Dn	2V7_vs_BV
0.0211478	MGAT1	Dn	2V7_vs_BV
0.0313746	FAM50B	Dn	2V7_vs_BV
0.00829999	MYLIP	Dn	2V7_vs_BV
0.0123202	ACOT13	Up	2V7_vs_BV
0.00635031	RIPOR2	Up	2V7_vs_BV
0.0192064	HIST1H4C	Up	2V7_vs_BV
0.0279508	HIST1H1E	Up	2V7_vs_BV
0.0100203	HIST1H2BF	Up	2V7_vs_BV
0.0175182	HMGN4	Dn	2V7_vs_BV
0.0465193	ABT1	Dn	2V7_vs_BV
0.0187117	HLA-F	Dn	2V7_vs_BV
0.0371014	HLA-G	Dn	2V7_vs_BV
0.0383537	DHX16	Dn	2V7_vs_BV
0.0384079	PPP1R18	Dn	2V7_vs_BV
0.00516846	C6orf48	Dn	2V7_vs_BV
0.0349612	ATF6B	Up	2V7_vs_BV
0.00502771	GPSM3	Dn	2V7_vs_BV
0.00301088	RING1	Dn	2V7_vs_BV
0.0389109	TAPBP	Dn	2V7_vs_BV
0.0429917	SYNGAP1	Dn	2V7_vs_BV
0.0421855	SMIM29	Dn	2V7_vs_BV
0.0197387	AL451165.2	Up	2V7_vs_BV
0.0490586	ZNF76	Dn	2V7_vs_BV
0.00422653	DEF6	Dn	2V7_vs_BV
0.00100471	MTCH1	Dn	2V7_vs_BV
0.0179325	CMTR1	Dn	2V7_vs_BV
0.0191699	CNPY3	Dn	2V7_vs_BV
0.0413103	SLC35A1	Up	2V7_vs_BV
0.0450894	PM20D2	Up	2V7_vs_BV
0.0382036	MANEA	Up	2V7_vs_BV
0.0343811	RTN4IP1	Dn	2V7_vs_BV
0.0240251	MICAL1	Dn	2V7_vs_BV
0.0203881	CALHM6	Dn	2V7_vs_BV
0.0452482	NUS1	Dn	2V7_vs_BV
0.0282728	THEMIS	Up	2V7_vs_BV
0.048699	SAMD3	Up	2V7_vs_BV
0.0301168	FUCA2	Dn	2V7_vs_BV
0.0303086	TAB2	Up	2V7_vs_BV
0.0498927	TMEM242	Up	2V7_vs_BV
0.00631823	RNASET2	Dn	2V7_vs_BV
0.0167506	PDCD2	Dn	2V7_vs_BV
0.0176893	GET4	Dn	2V7_vs_BV
0.0221661	MAD1L1	Dn	2V7_vs_BV
0.0115236	SNX8	Dn	2V7_vs_BV
0.00774429	BRAT1	Dn	2V7_vs_BV
0.00266094	KDELR2	Dn	2V7_vs_BV
0.0116887	ARL4A	Dn	2V7_vs_BV
0.0292785	TWISTNB	Up	2V7_vs_BV
0.018674	MALSU1	Dn	2V7_vs_BV
0.036383	HERPUD2	Dn	2V7_vs_BV
0.0318307	VPS41	Up	2V7_vs_BV
0.0280147	LINC00957	Dn	2V7_vs_BV
0.0121631	POLM	Dn	2V7_vs_BV
0.0284377	MYO1G	Dn	2V7_vs_BV
0.0368797	LANCL2	Dn	2V7_vs_BV
0.00762864	VOPP1	Dn	2V7_vs_BV
0.0165192	PSPH	Dn	2V7_vs_BV
0.0265077	CHCHD2	Dn	2V7_vs_BV
0.0253784	EIF4H	Dn	2V7_vs_BV
0.010461	MDH2	Dn	2V7_vs_BV
0.00291976	AKAP9	Up	2V7_vs_BV
0.0360843	RBM48	Up	2V7_vs_BV
0.0118846	TECPR1	Dn	2V7_vs_BV
0.0423799	ZKSCAN5	Dn	2V7_vs_BV
0.0279448	TRIM4	Dn	2V7_vs_BV
0.0100157	AGFG2	Dn	2V7_vs_BV
0.0034561	GNB2	Dn	2V7_vs_BV
0.0154652	SLC12A9	Dn	2V7_vs_BV
0.0313746	IFT22	Dn	2V7_vs_BV
0.0129134	AC007384.1	Dn	2V7_vs_BV
0.0438461	DNAJB9	Dn	2V7_vs_BV
0.0181749	ZNF800	Dn	2V7_vs_BV
0.0157076	ARF5	Dn	2V7_vs_BV
0.0405115	SND1	Dn	2V7_vs_BV
0.0145105	SMKR1	Dn	2V7_vs_BV
0.0329438	HIPK2	Up	2V7_vs_BV
0.034771	TRBV20-1	Dn	2V7_vs_BV
0.0108145	AC093673.1	Dn	2V7_vs_BV
0.0105414	CDK5	Dn	2V7_vs_BV
0.0444237	FASTK	Dn	2V7_vs_BV
0.0341745	SLC25A6	Dn	2V7_vs_BV
0.0172515	AKAP17A	Dn	2V7_vs_BV
0.0396317	TLR8	Up	2V7_vs_BV
0.029378	TMSB4X	Up	2V7_vs_BV
0.0314887	ACOT9	Up	2V7_vs_BV
0.0187794	CDK16	Dn	2V7_vs_BV
0.00297758	UXT	Dn	2V7_vs_BV
0.031541	FTSJ1	Dn	2V7_vs_BV
0.0107538	WAS	Dn	2V7_vs_BV
0.00321122	WDR45	Dn	2V7_vs_BV
0.0179325	GPKOW	Dn	2V7_vs_BV
0.0315081	MAGED1	Dn	2V7_vs_BV
0.0364225	UBQLN2	Dn	2V7_vs_BV
0.0349739	MSN	Up	2V7_vs_BV
0.0418943	CXCR3	Dn	2V7_vs_BV
8.71506e-05	JPX	Up	2V7_vs_BV
0.0120951	SASH3	Dn	2V7_vs_BV
0.00834038	FAM122B	Dn	2V7_vs_BV
0.0148147	IDS	Dn	2V7_vs_BV
0.0102038	CXorf40B	Dn	2V7_vs_BV
0.0420777	MTM1	Up	2V7_vs_BV
0.00329733	ARHGAP4	Dn	2V7_vs_BV
0.0108831	NAA10	Dn	2V7_vs_BV
0.00226714	HCFC1	Dn	2V7_vs_BV
0.0366599	TAZ	Dn	2V7_vs_BV
0.0226439	FAM50A	Dn	2V7_vs_BV
0.0416424	LONRF1	Dn	2V7_vs_BV
0.0481092	SORBS3	Dn	2V7_vs_BV
0.0473853	CCAR2	Dn	2V7_vs_BV
0.0372598	AC037459.3	Up	2V7_vs_BV
0.0403457	ENTPD4	Up	2V7_vs_BV
0.0332404	PTK2B	Dn	2V7_vs_BV
0.0195162	EIF4EBP1	Dn	2V7_vs_BV
0.01037	KAT6A	Up	2V7_vs_BV
0.0178168	AP3M2	Up	2V7_vs_BV
0.0202975	RB1CC1	Up	2V7_vs_BV
0.0257691	MRPL15	Dn	2V7_vs_BV
0.0199721	OTUD6B-AS1	Up	2V7_vs_BV
0.00865406	PABPC1	Dn	2V7_vs_BV
0.0179408	ZNF706	Dn	2V7_vs_BV
0.0212276	EBAG9	Dn	2V7_vs_BV
0.0265672	TRMT12	Dn	2V7_vs_BV
0.00986249	LINC00861	Up	2V7_vs_BV
0.0330088	LY6E	Dn	2V7_vs_BV
0.0046856	GSDMD	Dn	2V7_vs_BV
0.0440758	MROH6	Dn	2V7_vs_BV
0.0135752	EEF1D	Dn	2V7_vs_BV
0.00560148	PARP10	Dn	2V7_vs_BV
0.0361153	CYC1	Dn	2V7_vs_BV
0.00411806	SHARPIN	Dn	2V7_vs_BV
0.00278539	HSF1	Dn	2V7_vs_BV
0.0326692	SLC52A2	Dn	2V7_vs_BV
0.0442267	ZNF34	Up	2V7_vs_BV
0.0470885	CD274	Dn	2V7_vs_BV
0.0464224	DMAC1	Dn	2V7_vs_BV
0.0307992	HAUS6	Dn	2V7_vs_BV
0.00235618	TOPORS	Up	2V7_vs_BV
0.0134535	APTX	Dn	2V7_vs_BV
0.0326285	VCP	Dn	2V7_vs_BV
0.0246821	SIT1	Dn	2V7_vs_BV
0.0170781	CLTA	Dn	2V7_vs_BV
0.0435658	GNE	Dn	2V7_vs_BV
0.0492014	EBLN3P	Dn	2V7_vs_BV
0.0168168	POLR1E	Dn	2V7_vs_BV
0.0392111	SECISBP2	Up	2V7_vs_BV
0.0483302	SPTLC1	Dn	2V7_vs_BV
0.0256897	FGD3	Dn	2V7_vs_BV
0.00740061	NINJ1	Dn	2V7_vs_BV
0.0217958	RNF20	Up	2V7_vs_BV
0.0262956	DNAJC25-GNG10	Dn	2V7_vs_BV
0.0223061	GNG10	Dn	2V7_vs_BV
0.00692005	PHF19	Dn	2V7_vs_BV
0.0367726	AL359644.1	Up	2V7_vs_BV
0.00349104	ARPC5L	Dn	2V7_vs_BV
0.0351426	GOLGA1	Up	2V7_vs_BV
0.018907	FPGS	Dn	2V7_vs_BV
0.0243129	SLC25A25	Dn	2V7_vs_BV
0.00246519	ZDHHC12	Dn	2V7_vs_BV
0.0109175	ENDOG	Dn	2V7_vs_BV
0.0435186	IER5L	Dn	2V7_vs_BV
0.0377679	ASB6	Dn	2V7_vs_BV
0.0365429	SURF1	Dn	2V7_vs_BV
0.0148689	MRPS2	Dn	2V7_vs_BV
0.0437033	INPP5E	Dn	2V7_vs_BV
0.00695124	TMEM141	Dn	2V7_vs_BV
0.0100752	EDF1	Dn	2V7_vs_BV
0.0344344	TPRN	Dn	2V7_vs_BV
0.0127461	TMEM203	Dn	2V7_vs_BV
0.00910528	MRPL41	Dn	2V7_vs_BV
0.0348359	ARRDC1	Dn	2V7_vs_BV
0.0454098	PGGHG	Dn	2V7_vs_BV
0.0159511	RNH1	Dn	2V7_vs_BV
0.0113102	PNPLA2	Dn	2V7_vs_BV
0.00875934	LSP1	Dn	2V7_vs_BV
0.0365002	NAP1L4	Up	2V7_vs_BV
0.00639235	RHOG	Dn	2V7_vs_BV
0.0189475	EIF3F	Dn	2V7_vs_BV
0.0472916	DNAJC24	Dn	2V7_vs_BV
0.0427731	ACCS	Dn	2V7_vs_BV
0.036119	STX3	Dn	2V7_vs_BV
0.0268988	PRPF19	Dn	2V7_vs_BV
0.0140545	TMEM109	Dn	2V7_vs_BV
0.0499947	CD6	Dn	2V7_vs_BV
0.0180336	FTH1	Dn	2V7_vs_BV
0.0107979	ASRGL1	Dn	2V7_vs_BV
0.0174065	EEF1G	Dn	2V7_vs_BV
0.0190879	EML3	Dn	2V7_vs_BV
0.0374419	C11orf98	Dn	2V7_vs_BV
0.0360398	TMEM179B	Dn	2V7_vs_BV
0.01023	OTUB1	Dn	2V7_vs_BV
0.0284555	TRPT1	Dn	2V7_vs_BV
0.0442158	PPP1R14B	Dn	2V7_vs_BV
0.00788859	CCDC88B	Dn	2V7_vs_BV
0.00893807	VPS51	Dn	2V7_vs_BV
0.0393464	EHBP1L1	Dn	2V7_vs_BV
0.0212343	PCNX3	Dn	2V7_vs_BV
0.0121676	SIPA1	Dn	2V7_vs_BV
0.0041182	RELA	Dn	2V7_vs_BV
0.00487562	DRAP1	Dn	2V7_vs_BV
0.0278794	SART1	Dn	2V7_vs_BV
0.0438396	KLC2	Dn	2V7_vs_BV
0.0459539	B4GAT1	Dn	2V7_vs_BV
0.0137025	GRK2	Dn	2V7_vs_BV
0.00496865	PPP1CA	Dn	2V7_vs_BV
0.0408844	TBC1D10C	Dn	2V7_vs_BV
0.0426043	PTPRCAP	Dn	2V7_vs_BV
0.00711163	TMEM134	Dn	2V7_vs_BV
0.0109155	TCIRG1	Dn	2V7_vs_BV
0.013961	ARAP1	Dn	2V7_vs_BV
0.00680742	UVRAG	Dn	2V7_vs_BV
0.0187225	ALG8	Up	2V7_vs_BV
0.00894599	TMEM126A	Up	2V7_vs_BV
0.0446755	TAF1D	Up	2V7_vs_BV
0.00676985	CWF19L2	Up	2V7_vs_BV
0.0284949	IL10RA	Dn	2V7_vs_BV
0.0449387	DDX6	Up	2V7_vs_BV
0.0189306	ARHGEF12	Up	2V7_vs_BV
0.0173135	RPUSD4	Dn	2V7_vs_BV
0.0322127	RPP38	Dn	2V7_vs_BV
0.0140523	SGMS1-AS1	Dn	2V7_vs_BV
0.00208329	VSIR	Dn	2V7_vs_BV
0.000335115	DNAJB12	Dn	2V7_vs_BV
0.0176637	ECD	Up	2V7_vs_BV
0.018409	POLR3A	Up	2V7_vs_BV
0.0442995	ANXA11	Dn	2V7_vs_BV
0.0123186	TSPAN14	Dn	2V7_vs_BV
0.0474138	BMPR1A	Dn	2V7_vs_BV
0.0331736	GLUD1	Dn	2V7_vs_BV
0.0274777	PAPSS2	Dn	2V7_vs_BV
0.0232499	ATAD1	Up	2V7_vs_BV
0.0367463	EXOC6	Dn	2V7_vs_BV
0.0146371	ZNF518A	Up	2V7_vs_BV
0.00423694	HIF1AN	Dn	2V7_vs_BV
0.0110319	FBXL15	Dn	2V7_vs_BV
0.0326133	BAG3	Dn	2V7_vs_BV
0.0119456	C10orf88	Dn	2V7_vs_BV
0.0105683	UROS	Dn	2V7_vs_BV
0.0346244	DHX32	Up	2V7_vs_BV
0.0190337	MGMT	Dn	2V7_vs_BV
0.0352283	ADAM8	Dn	2V7_vs_BV
0.0493771	WNK1	Up	2V7_vs_BV
0.00910771	FBXL14	Dn	2V7_vs_BV
0.0413459	GPR162	Dn	2V7_vs_BV
0.0174217	PHB2	Dn	2V7_vs_BV
0.0342474	EMG1	Up	2V7_vs_BV
0.0260149	CLEC2D	Up	2V7_vs_BV
0.010657	ARHGDIB	Up	2V7_vs_BV
0.0101361	MRPS35	Dn	2V7_vs_BV
0.0418307	HDAC7	Dn	2V7_vs_BV
0.0419449	RACGAP1	Dn	2V7_vs_BV
0.0168513	SMARCD1	Dn	2V7_vs_BV
0.0202454	PCBP2	Dn	2V7_vs_BV
3.52868e-05	TARBP2	Dn	2V7_vs_BV
0.010242	DDIT3	Dn	2V7_vs_BV
0.0398327	AC084033.3	Dn	2V7_vs_BV
0.0351347	AC025423.4	Up	2V7_vs_BV
0.0029472	FRS2	Dn	2V7_vs_BV
0.0372041	NAP1L1	Up	2V7_vs_BV
0.00885618	BTG1	Dn	2V7_vs_BV
0.00605045	SLC25A3	Dn	2V7_vs_BV
0.00877478	SCYL2	Up	2V7_vs_BV
0.00235184	TXNRD1	Up	2V7_vs_BV
0.0072569	GLTP	Dn	2V7_vs_BV
0.0133149	GPN3	Dn	2V7_vs_BV
0.0163712	PPP1CC	Dn	2V7_vs_BV
0.0212025	SH2B3	Up	2V7_vs_BV
0.0440046	RFC5	Up	2V7_vs_BV
0.000412768	SRSF9	Dn	2V7_vs_BV
0.0471506	SETD1B	Dn	2V7_vs_BV
0.0431091	ARL6IP4	Dn	2V7_vs_BV
0.0423779	ZNF140	Dn	2V7_vs_BV
0.0417586	ZMYM5	Dn	2V7_vs_BV
0.00693427	HMGB1	Up	2V7_vs_BV
0.0140972	ALOX5AP	Up	2V7_vs_BV
0.0351347	AL359513.1	Up	2V7_vs_BV
0.0416376	DACH1	Up	2V7_vs_BV
0.043169	ABCC4	Up	2V7_vs_BV
0.0462131	MBNL2	Up	2V7_vs_BV
0.0100515	TFDP1	Dn	2V7_vs_BV
0.0382457	OSGEP	Dn	2V7_vs_BV
0.0351347	RNASE4	Up	2V7_vs_BV
0.0268475	TRDC	Up	2V7_vs_BV
0.047676	DCAF11	Dn	2V7_vs_BV
0.00981367	REC8	Dn	2V7_vs_BV
0.00928014	NFKBIA	Dn	2V7_vs_BV
0.0266138	ATP6V1D	Dn	2V7_vs_BV
0.0141402	TMEM229B	Dn	2V7_vs_BV
0.0471437	ZFP36L1	Dn	2V7_vs_BV
0.0307307	TTC9	Dn	2V7_vs_BV
0.0304604	CPSF2	Up	2V7_vs_BV
0.0191927	RIN3	Dn	2V7_vs_BV
0.0227927	ITPK1	Dn	2V7_vs_BV
0.0449174	CDCA4	Dn	2V7_vs_BV
0.00755191	GPR132	Dn	2V7_vs_BV
0.0245558	CYFIP1	Dn	2V7_vs_BV
0.0224293	UBE3A	Dn	2V7_vs_BV
0.0369917	EHD4	Dn	2V7_vs_BV
0.0312302	UBR1	Up	2V7_vs_BV
0.0418217	CASC4	Up	2V7_vs_BV
0.0486781	B2M	Up	2V7_vs_BV
0.00895114	SQOR	Dn	2V7_vs_BV
0.0220536	RAB27A	Up	2V7_vs_BV
0.0253246	ZNF280D	Dn	2V7_vs_BV
0.0244321	POLR2M	Up	2V7_vs_BV
0.0146108	RAB8B	Up	2V7_vs_BV
0.0176577	SNX1	Dn	2V7_vs_BV
0.0313242	UACA	Up	2V7_vs_BV
0.0321282	CLK3	Dn	2V7_vs_BV
0.0303106	CSK	Dn	2V7_vs_BV
0.000845708	ULK3	Dn	2V7_vs_BV
0.0121644	COX5A	Dn	2V7_vs_BV
0.0496518	MRPS11	Dn	2V7_vs_BV
0.0489619	IDH2	Dn	2V7_vs_BV
0.0124287	CRTC3	Dn	2V7_vs_BV
0.0487761	TARSL2	Dn	2V7_vs_BV
0.0355621	RHOT2	Dn	2V7_vs_BV
0.0170335	JMJD8	Dn	2V7_vs_BV
0.00830704	FAM173A	Dn	2V7_vs_BV
0.0134506	UBE2I	Dn	2V7_vs_BV
0.0218527	MRPS34	Dn	2V7_vs_BV
0.0129652	NUBP2	Dn	2V7_vs_BV
0.0439871	TSC2	Dn	2V7_vs_BV
0.0450553	TRAF7	Dn	2V7_vs_BV
0.0301634	AMDHD2	Dn	2V7_vs_BV
0.0170856	THOC6	Dn	2V7_vs_BV
0.028681	ZNF213	Dn	2V7_vs_BV
0.0446954	ZNF263	Dn	2V7_vs_BV
0.0219075	PAM16	Dn	2V7_vs_BV
0.0235689	NAGPA	Dn	2V7_vs_BV
0.0420076	LITAF	Dn	2V7_vs_BV
0.00462457	ZC3H7A	Dn	2V7_vs_BV
0.00463655	BFAR	Up	2V7_vs_BV
0.0247949	METTL9	Dn	2V7_vs_BV
0.0486804	NPIPB4	Dn	2V7_vs_BV
0.0280131	USP31	Up	2V7_vs_BV
0.0442737	XPO6	Dn	2V7_vs_BV
0.0175735	ATXN2L	Dn	2V7_vs_BV
0.0249615	TUFM	Dn	2V7_vs_BV
0.0205096	MAZ	Dn	2V7_vs_BV
0.00169391	PAGR1	Dn	2V7_vs_BV
0.00911174	CDIPT	Dn	2V7_vs_BV
0.0238045	KCTD13	Dn	2V7_vs_BV
0.0124662	TAOK2	Dn	2V7_vs_BV
0.0166771	ALDOA	Dn	2V7_vs_BV
0.00269938	CORO1A	Dn	2V7_vs_BV
0.00173106	CD2BP2	Dn	2V7_vs_BV
0.0344758	RNF40	Dn	2V7_vs_BV
0.0161174	BCL7C	Dn	2V7_vs_BV
0.0445572	PYCARD	Dn	2V7_vs_BV
0.0136013	C16orf58	Dn	2V7_vs_BV
0.0345783	PHKB	Up	2V7_vs_BV
0.0112815	ARL2BP	Dn	2V7_vs_BV
0.0410774	COQ9	Dn	2V7_vs_BV
0.0309842	E2F4	Dn	2V7_vs_BV
0.0437489	ATP6V0D1	Dn	2V7_vs_BV
0.0437033	C16orf86	Dn	2V7_vs_BV
0.0189082	PSMB10	Dn	2V7_vs_BV
0.0115003	ZFP90	Dn	2V7_vs_BV
0.0237028	WWP2	Dn	2V7_vs_BV
0.0327654	ZNF821	Dn	2V7_vs_BV
0.0031984	GLG1	Dn	2V7_vs_BV
0.0406773	GAN	Dn	2V7_vs_BV
0.0132451	MBTPS1	Dn	2V7_vs_BV
0.013049	TAF1C	Dn	2V7_vs_BV
0.0286992	COTL1	Dn	2V7_vs_BV
0.00327881	EMC8	Dn	2V7_vs_BV
0.0157221	ZC3H18	Dn	2V7_vs_BV
0.0357464	CYBA	Dn	2V7_vs_BV
0.00707337	PIEZO1	Dn	2V7_vs_BV
0.00406088	APRT	Dn	2V7_vs_BV
0.0209799	GALNS	Dn	2V7_vs_BV
0.00767551	ZNF276	Dn	2V7_vs_BV
0.0385821	TIMM22	Dn	2V7_vs_BV
0.0250139	PITPNA-AS1	Dn	2V7_vs_BV
0.00507693	MNT	Dn	2V7_vs_BV
0.015094	MYBBP1A	Dn	2V7_vs_BV
0.0234023	PFN1	Dn	2V7_vs_BV
0.018173	SPAG7	Dn	2V7_vs_BV
0.00472771	C1QBP	Dn	2V7_vs_BV
0.0142496	ACADVL	Dn	2V7_vs_BV
0.0339418	POLDIP2	Dn	2V7_vs_BV
0.00794426	PIGS	Dn	2V7_vs_BV
0.0344045	ALDOC	Dn	2V7_vs_BV
0.0487975	KIAA0100	Dn	2V7_vs_BV
0.0148248	MYO18A	Dn	2V7_vs_BV
0.0192703	TP53I13	Dn	2V7_vs_BV
0.00808964	AATF	Dn	2V7_vs_BV
0.0428023	CISD3	Dn	2V7_vs_BV
0.0452704	RAB5C	Dn	2V7_vs_BV
0.00577321	NAGLU	Dn	2V7_vs_BV
0.0300742	AC067852.2	Dn	2V7_vs_BV
0.0314864	COASY	Dn	2V7_vs_BV
0.0197477	SLC25A39	Dn	2V7_vs_BV
0.00282102	ABI3	Dn	2V7_vs_BV
0.0342844	SPATA20	Dn	2V7_vs_BV
0.0302306	SKA2	Up	2V7_vs_BV
0.0255693	LIMD2	Dn	2V7_vs_BV
0.0352387	PRKCA	Dn	2V7_vs_BV
0.0111972	AC005332.7	Up	2V7_vs_BV
0.0349286	NT5C	Dn	2V7_vs_BV
0.0179201	GALK1	Dn	2V7_vs_BV
0.0347806	MRPL38	Dn	2V7_vs_BV
0.0241567	SRP68	Dn	2V7_vs_BV
0.0276672	RHBDF2	Dn	2V7_vs_BV
0.012856	SRSF2	Dn	2V7_vs_BV
0.026694	SYNGR2	Dn	2V7_vs_BV
0.0406531	CANT1	Dn	2V7_vs_BV
0.0399779	GAA	Dn	2V7_vs_BV
0.00527037	NDUFAF8	Dn	2V7_vs_BV
0.0188505	SLC38A10	Dn	2V7_vs_BV
0.000891504	OXLD1	Dn	2V7_vs_BV
0.00741183	MCRIP1	Dn	2V7_vs_BV
0.0231526	P4HB	Dn	2V7_vs_BV
0.045696	SIRT7	Dn	2V7_vs_BV
0.00315787	ASPSCR1	Dn	2V7_vs_BV
0.0231548	DCXR	Dn	2V7_vs_BV
0.0172648	GPS1	Dn	2V7_vs_BV
0.0125227	HEXDC	Dn	2V7_vs_BV
0.01487	FOXK2	Dn	2V7_vs_BV
0.0384149	METRNL	Dn	2V7_vs_BV
0.00587194	MYOM1	Dn	2V7_vs_BV
0.00819641	DYM	Dn	2V7_vs_BV
0.0472172	ELAC1	Dn	2V7_vs_BV
0.0400828	CD226	Up	2V7_vs_BV
0.0384015	HSBP1L1	Dn	2V7_vs_BV
0.0288581	SNRPB	Dn	2V7_vs_BV
0.0154063	IDH3B	Dn	2V7_vs_BV
0.0384099	ATRN	Dn	2V7_vs_BV
0.0265342	CENPB	Dn	2V7_vs_BV
0.0481579	ZNF133	Dn	2V7_vs_BV
0.0265718	DTD1	Dn	2V7_vs_BV
0.0486537	APMAP	Dn	2V7_vs_BV
0.024633	DYNLRB1	Up	2V7_vs_BV
0.0162371	TRPC4AP	Dn	2V7_vs_BV
0.0436754	UQCC1	Dn	2V7_vs_BV
0.0187958	DLGAP4	Dn	2V7_vs_BV
0.0388621	RAB5IF	Dn	2V7_vs_BV
0.00480956	MANBAL	Dn	2V7_vs_BV
0.00516278	ACTR5	Dn	2V7_vs_BV
0.0394545	SERINC3	Up	2V7_vs_BV
0.00782817	TOMM34	Dn	2V7_vs_BV
0.0107149	STK4	Up	2V7_vs_BV
0.0310562	STAU1	Dn	2V7_vs_BV
0.0377091	B4GALT5	Dn	2V7_vs_BV
0.038606	SYCP2	Dn	2V7_vs_BV
0.0397767	OGFR	Dn	2V7_vs_BV
0.0411124	SLC17A9	Dn	2V7_vs_BV
0.0233999	ARFGAP1	Dn	2V7_vs_BV
0.0489854	MHENCR	Dn	2V7_vs_BV
0.0140857	LIME1	Dn	2V7_vs_BV
0.0209295	SLC2A4RG	Dn	2V7_vs_BV
0.00943527	UCKL1	Dn	2V7_vs_BV
0.0214969	RGS19	Dn	2V7_vs_BV
0.0148729	TPGS1	Dn	2V7_vs_BV
0.0119306	GZMM	Dn	2V7_vs_BV
0.00959122	PTBP1	Dn	2V7_vs_BV
0.0219025	ATP5F1D	Dn	2V7_vs_BV
0.0323519	C19orf24	Dn	2V7_vs_BV
0.0316443	NDUFS7	Dn	2V7_vs_BV
0.000693732	CSNK1G2	Dn	2V7_vs_BV
0.0056951	BTBD2	Dn	2V7_vs_BV
0.00467573	LSM7	Dn	2V7_vs_BV
0.00713026	GADD45B	Dn	2V7_vs_BV
0.0191551	NCLN	Dn	2V7_vs_BV
0.0307341	MFSD12	Dn	2V7_vs_BV
0.0170698	APBA3	Dn	2V7_vs_BV
0.0105912	EEF2	Dn	2V7_vs_BV
0.00496161	SIRT6	Dn	2V7_vs_BV
0.044547	HDGFL2	Dn	2V7_vs_BV
0.00750923	MYDGF	Dn	2V7_vs_BV
0.0279872	FEM1A	Dn	2V7_vs_BV
0.00539726	DUS3L	Dn	2V7_vs_BV
0.041238	ALKBH7	Dn	2V7_vs_BV
0.0307338	DENND1C	Dn	2V7_vs_BV
0.0136347	VAV1	Dn	2V7_vs_BV
0.0379322	PNPLA6	Dn	2V7_vs_BV
0.00914546	XAB2	Dn	2V7_vs_BV
0.021738	TRAPPC5	Dn	2V7_vs_BV
0.0412464	MAP2K7	Dn	2V7_vs_BV
0.0207543	SNAPC2	Dn	2V7_vs_BV
0.0359309	MYO1F	Dn	2V7_vs_BV
0.0168625	EIF3G	Dn	2V7_vs_BV
0.0450126	MRPL4	Dn	2V7_vs_BV
0.0370581	ICAM3	Dn	2V7_vs_BV
0.0452312	CDC37	Dn	2V7_vs_BV
0.0129363	S1PR5	Dn	2V7_vs_BV
0.0392918	SMARCA4	Dn	2V7_vs_BV
0.0328467	PLPPR2	Dn	2V7_vs_BV
0.00547016	ACP5	Dn	2V7_vs_BV
0.0332807	TRIR	Dn	2V7_vs_BV
0.0477315	ASNA1	Dn	2V7_vs_BV
0.000295005	JUNB	Dn	2V7_vs_BV
0.0182674	RNASEH2A	Dn	2V7_vs_BV
0.00482819	DNASE2	Dn	2V7_vs_BV
0.00037687	GADD45GIP1	Dn	2V7_vs_BV
3.85846e-05	TRMT1	Dn	2V7_vs_BV
0.0179271	IER2	Dn	2V7_vs_BV
0.0395769	ADGRL1	Dn	2V7_vs_BV
0.00256432	ADGRE5	Dn	2V7_vs_BV
0.0453561	PKN1	Dn	2V7_vs_BV
0.0156141	BRD4	Dn	2V7_vs_BV
0.0197813	AKAP8L	Dn	2V7_vs_BV
0.0157682	RASAL3	Dn	2V7_vs_BV
0.00824515	FAM32A	Dn	2V7_vs_BV
0.0300065	SLC27A1	Dn	2V7_vs_BV
0.0225001	PGLS	Dn	2V7_vs_BV
0.0155716	CCDC124	Dn	2V7_vs_BV
0.0118554	REX1BD	Dn	2V7_vs_BV
0.0428703	COPE	Dn	2V7_vs_BV
0.0181494	DDX49	Dn	2V7_vs_BV
0.0128074	LPAR2	Dn	2V7_vs_BV
0.0248987	ZNF431	Up	2V7_vs_BV
0.019181	ZNF493	Up	2V7_vs_BV
0.0200889	UQCRFS1	Dn	2V7_vs_BV
0.0434475	C19orf12	Dn	2V7_vs_BV
0.0401833	TSHZ3	Dn	2V7_vs_BV
0.0134211	CEBPG	Dn	2V7_vs_BV
0.0137956	LSM14A	Dn	2V7_vs_BV
0.00668204	GRAMD1A	Dn	2V7_vs_BV
0.0296475	TMEM147	Dn	2V7_vs_BV
0.0352221	RBM42	Dn	2V7_vs_BV
0.0218474	ETV2	Dn	2V7_vs_BV
0.00347774	ZNF260	Up	2V7_vs_BV
0.00257479	PSMD8	Dn	2V7_vs_BV
0.00466066	ACTN4	Dn	2V7_vs_BV
0.0108598	MRPS12	Dn	2V7_vs_BV
0.010949	MED29	Dn	2V7_vs_BV
0.00485318	ZFP36	Dn	2V7_vs_BV
0.029067	FBL	Dn	2V7_vs_BV
0.0337162	PLD3	Dn	2V7_vs_BV
0.0307456	SHKBP1	Dn	2V7_vs_BV
0.019931	ARHGEF1	Dn	2V7_vs_BV
0.0134331	ZNF576	Dn	2V7_vs_BV
0.0284041	ZNF428	Dn	2V7_vs_BV
0.0338297	ZNF227	Up	2V7_vs_BV
0.0107186	TOMM40	Dn	2V7_vs_BV
0.0283263	CLPTM1	Dn	2V7_vs_BV
0.0215802	RELB	Dn	2V7_vs_BV
0.00566522	ZNF296	Dn	2V7_vs_BV
0.0320574	SLC1A5	Dn	2V7_vs_BV
0.0281707	AP2S1	Dn	2V7_vs_BV
0.011423	TMEM160	Dn	2V7_vs_BV
0.0173598	SAE1	Dn	2V7_vs_BV
0.0191079	CCDC9	Dn	2V7_vs_BV
0.0312389	NOP53	Dn	2V7_vs_BV
0.000213735	CARD8	Up	2V7_vs_BV
0.0151335	EMP3	Dn	2V7_vs_BV
0.0382681	KDELR1	Dn	2V7_vs_BV
0.0106677	BCAT2	Dn	2V7_vs_BV
0.0361784	BAX	Dn	2V7_vs_BV
0.0296095	SNRNP70	Dn	2V7_vs_BV
0.0346803	PRR12	Dn	2V7_vs_BV
0.0494115	BCL2L12	Dn	2V7_vs_BV
0.00921466	AP2A1	Dn	2V7_vs_BV
0.0340071	PTOV1	Dn	2V7_vs_BV
0.0129421	EMC10	Dn	2V7_vs_BV
0.0223333	JOSD2	Dn	2V7_vs_BV
0.0271573	CTU1	Dn	2V7_vs_BV
0.0353812	SIGLEC7	Up	2V7_vs_BV
0.0471208	VSTM1	Up	2V7_vs_BV
0.0460666	CNOT3	Dn	2V7_vs_BV
0.0464252	MBOAT7	Dn	2V7_vs_BV
0.0406618	LENG8	Dn	2V7_vs_BV
0.0116948	PPP1R12C	Dn	2V7_vs_BV
0.0431187	ZNF580	Dn	2V7_vs_BV
0.00804368	EPN1	Dn	2V7_vs_BV
0.00204363	AC005261.1	Dn	2V7_vs_BV
0.0467196	ZNF548	Dn	2V7_vs_BV
0.016715	ZNF154	Up	2V7_vs_BV
0.0130556	ZNF544	Dn	2V7_vs_BV
0.0175244	ZNF324B	Dn	2V7_vs_BV
0.0336009	UBE2M	Dn	2V7_vs_BV
0.0300624	EIF1AY	Up	2V7_vs_BV
0.0246999	HDHD5	Dn	2V7_vs_BV
0.0470216	GNB1L	Dn	2V7_vs_BV
0.0474422	ZDHHC8	Dn	2V7_vs_BV
0.0331307	DGCR6L	Dn	2V7_vs_BV
0.00816391	SDF2L1	Dn	2V7_vs_BV
0.00374063	CHCHD10	Dn	2V7_vs_BV
0.0341517	DDT	Dn	2V7_vs_BV
0.0451011	ASPHD2	Up	2V7_vs_BV
0.0080629	XBP1	Dn	2V7_vs_BV
0.0242253	NIPSNAP1	Dn	2V7_vs_BV
0.027434	ASCC2	Dn	2V7_vs_BV
0.0425664	LIMK2	Up	2V7_vs_BV
0.0463381	PIK3IP1	Dn	2V7_vs_BV
0.0293796	MCM5	Dn	2V7_vs_BV
0.0269182	TXN2	Dn	2V7_vs_BV
0.0213685	RAC2	Dn	2V7_vs_BV
0.00598995	MFNG	Dn	2V7_vs_BV
0.0129371	GGA1	Dn	2V7_vs_BV
0.0193451	SH3BP1	Dn	2V7_vs_BV
0.0335762	SUN2	Dn	2V7_vs_BV
0.0119827	ZC3H7B	Dn	2V7_vs_BV
0.00455489	SREBF2	Dn	2V7_vs_BV
0.046768	POLDIP3	Up	2V7_vs_BV
0.043897	TSPO	Dn	2V7_vs_BV
0.00431792	FAM118A	Dn	2V7_vs_BV
0.0484429	PRR34-AS1	Dn	2V7_vs_BV
0.0139858	TRMU	Dn	2V7_vs_BV
0.0434361	AL118516.1	Dn	2V7_vs_BV
0.0153794	ZBED4	Up	2V7_vs_BV
0.0452221	TRABD	Dn	2V7_vs_BV
0.0201565	SBF1	Dn	2V7_vs_BV
0.0360327	SCO2.1	Dn	2V7_vs_BV
0.0470047	TYMP	Dn	2V7_vs_BV
0.0103375	CHKB	Dn	2V7_vs_BV
0.0250319	TIAM1	Up	2V7_vs_BV
0.0355585	CRYZL1	Dn	2V7_vs_BV
0.015506	ITGB2	Dn	2V7_vs_BV
0.0140255	ITGB2-AS1	Dn	2V7_vs_BV
0.0321919	FAM207A	Dn	2V7_vs_BV
0.00916689	PRMT2	Dn	2V7_vs_BV
0.0342176	FAM81B	Up	2V7_vs_BV
0.0431886	PUSL1	Dn	2V7_vs_BV
0.0143484	CCNL2	Dn	2V7_vs_BV
0.034991	SSU72	Dn	2V7_vs_BV
0.0121152	ICMT	Dn	2V7_vs_BV
0.00628496	SLC25A33	Dn	2V7_vs_BV
0.0311609	ARHGEF19	Dn	2V7_vs_BV
0.019879	NECAP2	Dn	2V7_vs_BV
0.0147829	CAMK2N1	Dn	2V7_vs_BV
0.0487877	HNRNPR	Up	2V7_vs_BV
0.0392357	LYPLA2	Dn	2V7_vs_BV
0.0442164	SRRM1	Up	2V7_vs_BV
0.0464929	CEP85	Dn	2V7_vs_BV
0.0191396	WDTC1	Dn	2V7_vs_BV
0.0418648	SYTL1	Dn	2V7_vs_BV
0.0164522	PPP1R8	Up	2V7_vs_BV
0.0257695	THEMIS2	Dn	2V7_vs_BV
0.0284151	LAPTM5	Dn	2V7_vs_BV
0.0170458	HDAC1	Dn	2V7_vs_BV
0.0320887	MARCKSL1	Dn	2V7_vs_BV
0.00226344	NCDN	Dn	2V7_vs_BV
0.0129933	MRPS15	Dn	2V7_vs_BV
0.0369465	MACF1	Up	2V7_vs_BV
0.000537551	YBX1	Dn	2V7_vs_BV
0.0426407	SLC2A1	Dn	2V7_vs_BV
0.0429685	ATP6V0B	Dn	2V7_vs_BV
0.0334454	DMAP1	Dn	2V7_vs_BV
0.0277584	ARMH1	Dn	2V7_vs_BV
0.0475126	HECTD3	Dn	2V7_vs_BV
0.0316157	AKR1A1	Dn	2V7_vs_BV
0.0217808	NASP	Up	2V7_vs_BV
0.0296513	POMGNT1	Dn	2V7_vs_BV
0.0104691	ECHDC2	Dn	2V7_vs_BV
0.0202483	LRRC42	Dn	2V7_vs_BV
0.0225102	MRPL37	Dn	2V7_vs_BV
0.0230011	OMA1	Up	2V7_vs_BV
0.0352864	MIER1	Up	2V7_vs_BV
0.016196	SERBP1	Dn	2V7_vs_BV
0.022784	LMO4	Dn	2V7_vs_BV
0.0450807	ZNF644	Up	2V7_vs_BV
0.0273864	TMED5	Up	2V7_vs_BV
0.0219927	STXBP3	Up	2V7_vs_BV
0.034782	ATXN7L2	Dn	2V7_vs_BV
0.0431676	WARS2	Dn	2V7_vs_BV
0.0243801	MRPL9	Dn	2V7_vs_BV
0.0102592	SLC39A1	Dn	2V7_vs_BV
0.0408948	CREB3L4	Dn	2V7_vs_BV
0.0222101	JTB	Dn	2V7_vs_BV
0.00740307	PMF1	Dn	2V7_vs_BV
0.0138767	DUSP23	Dn	2V7_vs_BV
0.0424923	PEA15	Dn	2V7_vs_BV
0.0473258	CD84	Up	2V7_vs_BV
0.0392258	MPZ	Dn	2V7_vs_BV
0.0200122	HSPA6	Dn	2V7_vs_BV
0.0218654	UCK2	Dn	2V7_vs_BV
0.0258095	RCSD1	Dn	2V7_vs_BV
0.00751964	KIAA0040	Dn	2V7_vs_BV
0.0444401	RNPEP	Dn	2V7_vs_BV
0.0250267	TMEM183A	Dn	2V7_vs_BV
0.0198784	RASSF5	Dn	2V7_vs_BV
0.0397847	ACBD3	Up	2V7_vs_BV
0.0418687	COQ8A	Dn	2V7_vs_BV
0.0466785	IRF2BP2	Dn	2V7_vs_BV
0.0376285	ERO1B	Dn	2V7_vs_BV
0.0454731	LGALS8	Up	2V7_vs_BV
0.00590802	DESI2	Dn	2V7_vs_BV
0.0260482	SH3BP5L	Up	2V7_vs_BV
0.0335023	ITGB1BP1	Dn	2V7_vs_BV
0.0381467	PDIA6	Dn	2V7_vs_BV
0.0342033	DNAJC27	Up	2V7_vs_BV
0.0312099	OST4	Up	2V7_vs_BV
0.0182097	PREB	Dn	2V7_vs_BV
0.00971033	PPP1CB	Dn	2V7_vs_BV
0.0012596	TTC27	Dn	2V7_vs_BV
0.0108145	RASGRP3	Dn	2V7_vs_BV
0.0476461	GPATCH11	Up	2V7_vs_BV
0.00134476	ZFP36L2	Dn	2V7_vs_BV
0.00837189	PREPL	Up	2V7_vs_BV
0.0321513	MSH6	Dn	2V7_vs_BV
0.0323536	VRK2	Dn	2V7_vs_BV
0.00453376	PEX13	Dn	2V7_vs_BV
0.00635029	SPRED2	Up	2V7_vs_BV
0.0388159	WDR92	Dn	2V7_vs_BV
0.0362104	PLEK	Up	2V7_vs_BV
0.00777562	CCT7	Dn	2V7_vs_BV
0.0336298	WBP1	Dn	2V7_vs_BV
0.00104393	MOGS	Dn	2V7_vs_BV
0.0284386	LBX2-AS1	Dn	2V7_vs_BV
0.0425991	CHMP3	Dn	2V7_vs_BV
0.0184224	CD8A	Dn	2V7_vs_BV
0.0270391	CD8B	Dn	2V7_vs_BV
0.00973556	ANKRD39	Dn	2V7_vs_BV
0.0251502	ACTR1B	Dn	2V7_vs_BV
0.0269107	ZC3H8	Up	2V7_vs_BV
0.000305231	UGGT1	Up	2V7_vs_BV
0.0260846	SMPD4	Dn	2V7_vs_BV
0.0310036	IMP4	Dn	2V7_vs_BV
0.00971471	ARL5A	Dn	2V7_vs_BV
0.0223249	NR4A2	Dn	2V7_vs_BV
0.0184265	UBR3	Up	2V7_vs_BV
0.00790523	GORASP2	Dn	2V7_vs_BV
0.0313401	CIR1	Up	2V7_vs_BV
0.0379005	TTC30A	Dn	2V7_vs_BV
0.037556	TFPI	Up	2V7_vs_BV
0.0333537	BARD1	Up	2V7_vs_BV
0.0350118	AAMP	Dn	2V7_vs_BV
0.0180231	CNOT9	Dn	2V7_vs_BV
0.0299045	NHEJ1	Dn	2V7_vs_BV
0.0481054	ITM2C	Dn	2V7_vs_BV
0.0264678	PDE6D	Dn	2V7_vs_BV
0.0437332	BRPF1	Dn	2V7_vs_BV
0.013586	BRK1	Up	2V7_vs_BV
0.0200689	MKRN2	Dn	2V7_vs_BV
0.0276834	CAPN7	Dn	2V7_vs_BV
0.0464925	RFTN1	Dn	2V7_vs_BV
0.0157731	CMTM7	Dn	2V7_vs_BV
0.0440671	CRTAP	Dn	2V7_vs_BV
0.00793781	PLCD1	Dn	2V7_vs_BV
0.0199223	SNRK	Dn	2V7_vs_BV
0.0126693	KIAA1143	Up	2V7_vs_BV
0.040817	ZDHHC3	Dn	2V7_vs_BV
0.00640954	SHISA5	Dn	2V7_vs_BV
0.0433197	UQCRC1	Dn	2V7_vs_BV
0.00120962	WDR6	Dn	2V7_vs_BV
0.0287018	CCDC71	Dn	2V7_vs_BV
0.0447376	GMPPB	Dn	2V7_vs_BV
0.0324069	CYB561D2	Dn	2V7_vs_BV
0.0154157	CISH	Dn	2V7_vs_BV
0.0477614	MAPKAPK3	Dn	2V7_vs_BV
0.0231655	TWF2	Dn	2V7_vs_BV
0.00936984	PSMD6	Up	2V7_vs_BV
0.00669264	ARL6IP5	Up	2V7_vs_BV
0.039706	ARL6	Up	2V7_vs_BV
0.0334961	CRYBG3	Up	2V7_vs_BV
0.00894134	ST3GAL6	Up	2V7_vs_BV
0.0231899	TRMT10C	Up	2V7_vs_BV
0.00982254	CD200R1	Up	2V7_vs_BV
0.0150026	NAA50	Dn	2V7_vs_BV
0.0386709	NDUFB4	Up	2V7_vs_BV
0.0156474	HEG1	Dn	2V7_vs_BV
0.0128077	TPRA1	Dn	2V7_vs_BV
0.00827838	RPN1	Dn	2V7_vs_BV
0.0238139	COPG1	Up	2V7_vs_BV
0.0473222	COPB2	Up	2V7_vs_BV
0.00332104	SLC9A9	Up	2V7_vs_BV
0.0126224	MBNL1	Up	2V7_vs_BV
0.0314493	KPNA4	Up	2V7_vs_BV
0.0431734	MUC20-OT1	Up	2V7_vs_BV
0.00630608	NRROS	Dn	2V7_vs_BV
0.003882	NCBP2-AS2	Dn	2V7_vs_BV
0.00152595	ZNF718	Up	2V7_vs_BV
0.0125365	GAK	Dn	2V7_vs_BV
0.0111438	TMEM175	Dn	2V7_vs_BV
0.00446768	CTBP1	Dn	2V7_vs_BV
0.0172531	SH3BP2	Dn	2V7_vs_BV
0.00139551	MAN2B2	Dn	2V7_vs_BV
0.0353229	AFAP1	Up	2V7_vs_BV
0.043925	LCORL	Dn	2V7_vs_BV
0.0287172	TBC1D19	Dn	2V7_vs_BV
0.034018	UGDH	Dn	2V7_vs_BV
0.0248101	PAICS	Dn	2V7_vs_BV
0.0444588	CXCL5	Up	2V7_vs_BV
0.0452587	MRPL1	Up	2V7_vs_BV
0.027612	HNRNPDL	Dn	2V7_vs_BV
0.0177345	PKD2	Dn	2V7_vs_BV
0.0309425	DAPP1	Up	2V7_vs_BV
0.0213736	UBE2D3	Dn	2V7_vs_BV
0.0161492	GAR1	Dn	2V7_vs_BV
0.0421771	ALPK1	Up	2V7_vs_BV
0.0420942	LARP1B	Up	2V7_vs_BV
0.0439581	PGRMC2	Dn	2V7_vs_BV
0.0152856	OTUD4	Dn	2V7_vs_BV
0.0292034	TLR2	Up	2V7_vs_BV
0.047895	DCTD	Dn	2V7_vs_BV
0.0105343	BRD9	Dn	2V7_vs_BV
0.015948	MTRR	Up	2V7_vs_BV
0.0403938	AC025171.2	Dn	2V7_vs_BV
0.0311816	TMEM267	Dn	2V7_vs_BV
0.0172317	IQGAP2	Up	2V7_vs_BV
0.0163172	ARSB	Dn	2V7_vs_BV
0.0246488	FAM174A	Dn	2V7_vs_BV
0.023958	AP3S1	Dn	2V7_vs_BV
0.00348852	TNFAIP8	Up	2V7_vs_BV
0.00744448	AC116366.3	Dn	2V7_vs_BV
0.0271876	PPP2CA	Dn	2V7_vs_BV
0.00719839	HNRNPA0	Dn	2V7_vs_BV
0.0313231	DNAJC18	Dn	2V7_vs_BV
0.00880697	SLC35A4	Dn	2V7_vs_BV
0.037689	CCDC69	Dn	2V7_vs_BV
0.000668776	MRPL22	Up	2V7_vs_BV
0.00618416	TTC1	Up	2V7_vs_BV
0.0051123	CLTB	Dn	2V7_vs_BV
0.0302927	PRELID1	Dn	2V7_vs_BV
0.0203397	RMND5B	Dn	2V7_vs_BV
0.0469954	PHYKPL	Dn	2V7_vs_BV
0.0139591	ZNF354A	Dn	2V7_vs_BV
0.0211478	MGAT1	Dn	2V7_vs_BV
0.0313746	FAM50B	Dn	2V7_vs_BV
0.00829999	MYLIP	Dn	2V7_vs_BV
0.0123202	ACOT13	Up	2V7_vs_BV
0.00635031	RIPOR2	Up	2V7_vs_BV
0.0192064	HIST1H4C	Up	2V7_vs_BV
0.0279508	HIST1H1E	Up	2V7_vs_BV
0.0100203	HIST1H2BF	Up	2V7_vs_BV
0.0175182	HMGN4	Dn	2V7_vs_BV
0.0465193	ABT1	Dn	2V7_vs_BV
0.0187117	HLA-F	Dn	2V7_vs_BV
0.0371014	HLA-G	Dn	2V7_vs_BV
0.0383537	DHX16	Dn	2V7_vs_BV
0.0384079	PPP1R18	Dn	2V7_vs_BV
0.00516846	C6orf48	Dn	2V7_vs_BV
0.0349612	ATF6B	Up	2V7_vs_BV
0.00502771	GPSM3	Dn	2V7_vs_BV
0.00301088	RING1	Dn	2V7_vs_BV
0.0389109	TAPBP	Dn	2V7_vs_BV
0.0429917	SYNGAP1	Dn	2V7_vs_BV
0.0421855	SMIM29	Dn	2V7_vs_BV
0.0197387	AL451165.2	Up	2V7_vs_BV
0.0490586	ZNF76	Dn	2V7_vs_BV
0.00422653	DEF6	Dn	2V7_vs_BV
0.00100471	MTCH1	Dn	2V7_vs_BV
0.0179325	CMTR1	Dn	2V7_vs_BV
0.0191699	CNPY3	Dn	2V7_vs_BV
0.0413103	SLC35A1	Up	2V7_vs_BV
0.0450894	PM20D2	Up	2V7_vs_BV
0.0382036	MANEA	Up	2V7_vs_BV
0.0343811	RTN4IP1	Dn	2V7_vs_BV
0.0240251	MICAL1	Dn	2V7_vs_BV
0.0203881	CALHM6	Dn	2V7_vs_BV
0.0452482	NUS1	Dn	2V7_vs_BV
0.0282728	THEMIS	Up	2V7_vs_BV
0.048699	SAMD3	Up	2V7_vs_BV
0.0301168	FUCA2	Dn	2V7_vs_BV
0.0303086	TAB2	Up	2V7_vs_BV
0.0498927	TMEM242	Up	2V7_vs_BV
0.00631823	RNASET2	Dn	2V7_vs_BV
0.0167506	PDCD2	Dn	2V7_vs_BV
0.0176893	GET4	Dn	2V7_vs_BV
0.0221661	MAD1L1	Dn	2V7_vs_BV
0.0115236	SNX8	Dn	2V7_vs_BV
0.00774429	BRAT1	Dn	2V7_vs_BV
0.00266094	KDELR2	Dn	2V7_vs_BV
0.0116887	ARL4A	Dn	2V7_vs_BV
0.0292785	TWISTNB	Up	2V7_vs_BV
0.018674	MALSU1	Dn	2V7_vs_BV
0.036383	HERPUD2	Dn	2V7_vs_BV
0.0318307	VPS41	Up	2V7_vs_BV
0.0280147	LINC00957	Dn	2V7_vs_BV
0.0121631	POLM	Dn	2V7_vs_BV
0.0284377	MYO1G	Dn	2V7_vs_BV
0.0368797	LANCL2	Dn	2V7_vs_BV
0.00762864	VOPP1	Dn	2V7_vs_BV
0.0165192	PSPH	Dn	2V7_vs_BV
0.0265077	CHCHD2	Dn	2V7_vs_BV
0.0253784	EIF4H	Dn	2V7_vs_BV
0.010461	MDH2	Dn	2V7_vs_BV
0.00291976	AKAP9	Up	2V7_vs_BV
0.0360843	RBM48	Up	2V7_vs_BV
0.0118846	TECPR1	Dn	2V7_vs_BV
0.0423799	ZKSCAN5	Dn	2V7_vs_BV
0.0279448	TRIM4	Dn	2V7_vs_BV
0.0100157	AGFG2	Dn	2V7_vs_BV
0.0034561	GNB2	Dn	2V7_vs_BV
0.0154652	SLC12A9	Dn	2V7_vs_BV
0.0313746	IFT22	Dn	2V7_vs_BV
0.0129134	AC007384.1	Dn	2V7_vs_BV
0.0438461	DNAJB9	Dn	2V7_vs_BV
0.0181749	ZNF800	Dn	2V7_vs_BV
0.0157076	ARF5	Dn	2V7_vs_BV
0.0405115	SND1	Dn	2V7_vs_BV
0.0145105	SMKR1	Dn	2V7_vs_BV
0.0329438	HIPK2	Up	2V7_vs_BV
0.034771	TRBV20-1	Dn	2V7_vs_BV
0.0108145	AC093673.1	Dn	2V7_vs_BV
0.0105414	CDK5	Dn	2V7_vs_BV
0.0444237	FASTK	Dn	2V7_vs_BV
0.0341745	SLC25A6	Dn	2V7_vs_BV
0.0172515	AKAP17A	Dn	2V7_vs_BV
0.0396317	TLR8	Up	2V7_vs_BV
0.029378	TMSB4X	Up	2V7_vs_BV
0.0314887	ACOT9	Up	2V7_vs_BV
0.0187794	CDK16	Dn	2V7_vs_BV
0.00297758	UXT	Dn	2V7_vs_BV
0.031541	FTSJ1	Dn	2V7_vs_BV
0.0107538	WAS	Dn	2V7_vs_BV
0.00321122	WDR45	Dn	2V7_vs_BV
0.0179325	GPKOW	Dn	2V7_vs_BV
0.0315081	MAGED1	Dn	2V7_vs_BV
0.0364225	UBQLN2	Dn	2V7_vs_BV
0.0349739	MSN	Up	2V7_vs_BV
0.0418943	CXCR3	Dn	2V7_vs_BV
8.71506e-05	JPX	Up	2V7_vs_BV
0.0120951	SASH3	Dn	2V7_vs_BV
0.00834038	FAM122B	Dn	2V7_vs_BV
0.0148147	IDS	Dn	2V7_vs_BV
0.0102038	CXorf40B	Dn	2V7_vs_BV
0.0420777	MTM1	Up	2V7_vs_BV
0.00329733	ARHGAP4	Dn	2V7_vs_BV
0.0108831	NAA10	Dn	2V7_vs_BV
0.00226714	HCFC1	Dn	2V7_vs_BV
0.0366599	TAZ	Dn	2V7_vs_BV
0.0226439	FAM50A	Dn	2V7_vs_BV
0.0416424	LONRF1	Dn	2V7_vs_BV
0.0481092	SORBS3	Dn	2V7_vs_BV
0.0473853	CCAR2	Dn	2V7_vs_BV
0.0372598	AC037459.3	Up	2V7_vs_BV
0.0403457	ENTPD4	Up	2V7_vs_BV
0.0332404	PTK2B	Dn	2V7_vs_BV
0.0195162	EIF4EBP1	Dn	2V7_vs_BV
0.01037	KAT6A	Up	2V7_vs_BV
0.0178168	AP3M2	Up	2V7_vs_BV
0.0202975	RB1CC1	Up	2V7_vs_BV
0.0257691	MRPL15	Dn	2V7_vs_BV
0.0199721	OTUD6B-AS1	Up	2V7_vs_BV
0.00865406	PABPC1	Dn	2V7_vs_BV
0.0179408	ZNF706	Dn	2V7_vs_BV
0.0212276	EBAG9	Dn	2V7_vs_BV
0.0265672	TRMT12	Dn	2V7_vs_BV
0.00986249	LINC00861	Up	2V7_vs_BV
0.0330088	LY6E	Dn	2V7_vs_BV
0.0046856	GSDMD	Dn	2V7_vs_BV
0.0440758	MROH6	Dn	2V7_vs_BV
0.0135752	EEF1D	Dn	2V7_vs_BV
0.00560148	PARP10	Dn	2V7_vs_BV
0.0361153	CYC1	Dn	2V7_vs_BV
0.00411806	SHARPIN	Dn	2V7_vs_BV
0.00278539	HSF1	Dn	2V7_vs_BV
0.0326692	SLC52A2	Dn	2V7_vs_BV
0.0442267	ZNF34	Up	2V7_vs_BV
0.0470885	CD274	Dn	2V7_vs_BV
0.0464224	DMAC1	Dn	2V7_vs_BV
0.0307992	HAUS6	Dn	2V7_vs_BV
0.00235618	TOPORS	Up	2V7_vs_BV
0.0134535	APTX	Dn	2V7_vs_BV
0.0326285	VCP	Dn	2V7_vs_BV
0.0246821	SIT1	Dn	2V7_vs_BV
0.0170781	CLTA	Dn	2V7_vs_BV
0.0435658	GNE	Dn	2V7_vs_BV
0.0492014	EBLN3P	Dn	2V7_vs_BV
0.0168168	POLR1E	Dn	2V7_vs_BV
0.0392111	SECISBP2	Up	2V7_vs_BV
0.0483302	SPTLC1	Dn	2V7_vs_BV
0.0256897	FGD3	Dn	2V7_vs_BV
0.00740061	NINJ1	Dn	2V7_vs_BV
0.0217958	RNF20	Up	2V7_vs_BV
0.0262956	DNAJC25-GNG10	Dn	2V7_vs_BV
0.0223061	GNG10	Dn	2V7_vs_BV
0.00692005	PHF19	Dn	2V7_vs_BV
0.0367726	AL359644.1	Up	2V7_vs_BV
0.00349104	ARPC5L	Dn	2V7_vs_BV
0.0351426	GOLGA1	Up	2V7_vs_BV
0.018907	FPGS	Dn	2V7_vs_BV
0.0243129	SLC25A25	Dn	2V7_vs_BV
0.00246519	ZDHHC12	Dn	2V7_vs_BV
0.0109175	ENDOG	Dn	2V7_vs_BV
0.0435186	IER5L	Dn	2V7_vs_BV
0.0377679	ASB6	Dn	2V7_vs_BV
0.0365429	SURF1	Dn	2V7_vs_BV
0.0148689	MRPS2	Dn	2V7_vs_BV
0.0437033	INPP5E	Dn	2V7_vs_BV
0.00695124	TMEM141	Dn	2V7_vs_BV
0.0100752	EDF1	Dn	2V7_vs_BV
0.0344344	TPRN	Dn	2V7_vs_BV
0.0127461	TMEM203	Dn	2V7_vs_BV
0.00910528	MRPL41	Dn	2V7_vs_BV
0.0348359	ARRDC1	Dn	2V7_vs_BV
0.0454098	PGGHG	Dn	2V7_vs_BV
0.0159511	RNH1	Dn	2V7_vs_BV
0.0113102	PNPLA2	Dn	2V7_vs_BV
0.00875934	LSP1	Dn	2V7_vs_BV
0.0365002	NAP1L4	Up	2V7_vs_BV
0.00639235	RHOG	Dn	2V7_vs_BV
0.0189475	EIF3F	Dn	2V7_vs_BV
0.0472916	DNAJC24	Dn	2V7_vs_BV
0.0427731	ACCS	Dn	2V7_vs_BV
0.036119	STX3	Dn	2V7_vs_BV
0.0268988	PRPF19	Dn	2V7_vs_BV
0.0140545	TMEM109	Dn	2V7_vs_BV
0.0499947	CD6	Dn	2V7_vs_BV
0.0180336	FTH1	Dn	2V7_vs_BV
0.0107979	ASRGL1	Dn	2V7_vs_BV
0.0174065	EEF1G	Dn	2V7_vs_BV
0.0190879	EML3	Dn	2V7_vs_BV
0.0374419	C11orf98	Dn	2V7_vs_BV
0.0360398	TMEM179B	Dn	2V7_vs_BV
0.01023	OTUB1	Dn	2V7_vs_BV
0.0284555	TRPT1	Dn	2V7_vs_BV
0.0442158	PPP1R14B	Dn	2V7_vs_BV
0.00788859	CCDC88B	Dn	2V7_vs_BV
0.00893807	VPS51	Dn	2V7_vs_BV
0.0393464	EHBP1L1	Dn	2V7_vs_BV
0.0212343	PCNX3	Dn	2V7_vs_BV
0.0121676	SIPA1	Dn	2V7_vs_BV
0.0041182	RELA	Dn	2V7_vs_BV
0.00487562	DRAP1	Dn	2V7_vs_BV
0.0278794	SART1	Dn	2V7_vs_BV
0.0438396	KLC2	Dn	2V7_vs_BV
0.0459539	B4GAT1	Dn	2V7_vs_BV
0.0137025	GRK2	Dn	2V7_vs_BV
0.00496865	PPP1CA	Dn	2V7_vs_BV
0.0408844	TBC1D10C	Dn	2V7_vs_BV
0.0426043	PTPRCAP	Dn	2V7_vs_BV
0.00711163	TMEM134	Dn	2V7_vs_BV
0.0109155	TCIRG1	Dn	2V7_vs_BV
0.013961	ARAP1	Dn	2V7_vs_BV
0.00680742	UVRAG	Dn	2V7_vs_BV
0.0187225	ALG8	Up	2V7_vs_BV
0.00894599	TMEM126A	Up	2V7_vs_BV
0.0446755	TAF1D	Up	2V7_vs_BV
0.00676985	CWF19L2	Up	2V7_vs_BV
0.0284949	IL10RA	Dn	2V7_vs_BV
0.0449387	DDX6	Up	2V7_vs_BV
0.0189306	ARHGEF12	Up	2V7_vs_BV
0.0173135	RPUSD4	Dn	2V7_vs_BV
0.0322127	RPP38	Dn	2V7_vs_BV
0.0140523	SGMS1-AS1	Dn	2V7_vs_BV
0.00208329	VSIR	Dn	2V7_vs_BV
0.000335115	DNAJB12	Dn	2V7_vs_BV
0.0176637	ECD	Up	2V7_vs_BV
0.018409	POLR3A	Up	2V7_vs_BV
0.0442995	ANXA11	Dn	2V7_vs_BV
0.0123186	TSPAN14	Dn	2V7_vs_BV
0.0474138	BMPR1A	Dn	2V7_vs_BV
0.0331736	GLUD1	Dn	2V7_vs_BV
0.0274777	PAPSS2	Dn	2V7_vs_BV
0.0232499	ATAD1	Up	2V7_vs_BV
0.0367463	EXOC6	Dn	2V7_vs_BV
0.0146371	ZNF518A	Up	2V7_vs_BV
0.00423694	HIF1AN	Dn	2V7_vs_BV
0.0110319	FBXL15	Dn	2V7_vs_BV
0.0326133	BAG3	Dn	2V7_vs_BV
0.0119456	C10orf88	Dn	2V7_vs_BV
0.0105683	UROS	Dn	2V7_vs_BV
0.0346244	DHX32	Up	2V7_vs_BV
0.0190337	MGMT	Dn	2V7_vs_BV
0.0352283	ADAM8	Dn	2V7_vs_BV
0.0493771	WNK1	Up	2V7_vs_BV
0.00910771	FBXL14	Dn	2V7_vs_BV
0.0413459	GPR162	Dn	2V7_vs_BV
0.0174217	PHB2	Dn	2V7_vs_BV
0.0342474	EMG1	Up	2V7_vs_BV
0.0260149	CLEC2D	Up	2V7_vs_BV
0.010657	ARHGDIB	Up	2V7_vs_BV
0.0101361	MRPS35	Dn	2V7_vs_BV
0.0418307	HDAC7	Dn	2V7_vs_BV
0.0419449	RACGAP1	Dn	2V7_vs_BV
0.0168513	SMARCD1	Dn	2V7_vs_BV
0.0202454	PCBP2	Dn	2V7_vs_BV
3.52868e-05	TARBP2	Dn	2V7_vs_BV
0.010242	DDIT3	Dn	2V7_vs_BV
0.0398327	AC084033.3	Dn	2V7_vs_BV
0.0351347	AC025423.4	Up	2V7_vs_BV
0.0029472	FRS2	Dn	2V7_vs_BV
0.0372041	NAP1L1	Up	2V7_vs_BV
0.00885618	BTG1	Dn	2V7_vs_BV
0.00605045	SLC25A3	Dn	2V7_vs_BV
0.00877478	SCYL2	Up	2V7_vs_BV
0.00235184	TXNRD1	Up	2V7_vs_BV
0.0072569	GLTP	Dn	2V7_vs_BV
0.0133149	GPN3	Dn	2V7_vs_BV
0.0163712	PPP1CC	Dn	2V7_vs_BV
0.0212025	SH2B3	Up	2V7_vs_BV
0.0440046	RFC5	Up	2V7_vs_BV
0.000412768	SRSF9	Dn	2V7_vs_BV
0.0471506	SETD1B	Dn	2V7_vs_BV
0.0431091	ARL6IP4	Dn	2V7_vs_BV
0.0423779	ZNF140	Dn	2V7_vs_BV
0.0417586	ZMYM5	Dn	2V7_vs_BV
0.00693427	HMGB1	Up	2V7_vs_BV
0.0140972	ALOX5AP	Up	2V7_vs_BV
0.0351347	AL359513.1	Up	2V7_vs_BV
0.0416376	DACH1	Up	2V7_vs_BV
0.043169	ABCC4	Up	2V7_vs_BV
0.0462131	MBNL2	Up	2V7_vs_BV
0.0100515	TFDP1	Dn	2V7_vs_BV
0.0382457	OSGEP	Dn	2V7_vs_BV
0.0351347	RNASE4	Up	2V7_vs_BV
0.0268475	TRDC	Up	2V7_vs_BV
0.047676	DCAF11	Dn	2V7_vs_BV
0.00981367	REC8	Dn	2V7_vs_BV
0.00928014	NFKBIA	Dn	2V7_vs_BV
0.0266138	ATP6V1D	Dn	2V7_vs_BV
0.0141402	TMEM229B	Dn	2V7_vs_BV
0.0471437	ZFP36L1	Dn	2V7_vs_BV
0.0307307	TTC9	Dn	2V7_vs_BV
0.0304604	CPSF2	Up	2V7_vs_BV
0.0191927	RIN3	Dn	2V7_vs_BV
0.0227927	ITPK1	Dn	2V7_vs_BV
0.0449174	CDCA4	Dn	2V7_vs_BV
0.00755191	GPR132	Dn	2V7_vs_BV
0.0245558	CYFIP1	Dn	2V7_vs_BV
0.0224293	UBE3A	Dn	2V7_vs_BV
0.0369917	EHD4	Dn	2V7_vs_BV
0.0312302	UBR1	Up	2V7_vs_BV
0.0418217	CASC4	Up	2V7_vs_BV
0.0486781	B2M	Up	2V7_vs_BV
0.00895114	SQOR	Dn	2V7_vs_BV
0.0220536	RAB27A	Up	2V7_vs_BV
0.0253246	ZNF280D	Dn	2V7_vs_BV
0.0244321	POLR2M	Up	2V7_vs_BV
0.0146108	RAB8B	Up	2V7_vs_BV
0.0176577	SNX1	Dn	2V7_vs_BV
0.0313242	UACA	Up	2V7_vs_BV
0.0321282	CLK3	Dn	2V7_vs_BV
0.0303106	CSK	Dn	2V7_vs_BV
0.000845708	ULK3	Dn	2V7_vs_BV
0.0121644	COX5A	Dn	2V7_vs_BV
0.0496518	MRPS11	Dn	2V7_vs_BV
0.0489619	IDH2	Dn	2V7_vs_BV
0.0124287	CRTC3	Dn	2V7_vs_BV
0.0487761	TARSL2	Dn	2V7_vs_BV
0.0355621	RHOT2	Dn	2V7_vs_BV
0.0170335	JMJD8	Dn	2V7_vs_BV
0.00830704	FAM173A	Dn	2V7_vs_BV
0.0134506	UBE2I	Dn	2V7_vs_BV
0.0218527	MRPS34	Dn	2V7_vs_BV
0.0129652	NUBP2	Dn	2V7_vs_BV
0.0439871	TSC2	Dn	2V7_vs_BV
0.0450553	TRAF7	Dn	2V7_vs_BV
0.0301634	AMDHD2	Dn	2V7_vs_BV
0.0170856	THOC6	Dn	2V7_vs_BV
0.028681	ZNF213	Dn	2V7_vs_BV
0.0446954	ZNF263	Dn	2V7_vs_BV
0.0219075	PAM16	Dn	2V7_vs_BV
0.0235689	NAGPA	Dn	2V7_vs_BV
0.0420076	LITAF	Dn	2V7_vs_BV
0.00462457	ZC3H7A	Dn	2V7_vs_BV
0.00463655	BFAR	Up	2V7_vs_BV
0.0247949	METTL9	Dn	2V7_vs_BV
0.0486804	NPIPB4	Dn	2V7_vs_BV
0.0280131	USP31	Up	2V7_vs_BV
0.0442737	XPO6	Dn	2V7_vs_BV
0.0175735	ATXN2L	Dn	2V7_vs_BV
0.0249615	TUFM	Dn	2V7_vs_BV
0.0205096	MAZ	Dn	2V7_vs_BV
0.00169391	PAGR1	Dn	2V7_vs_BV
0.00911174	CDIPT	Dn	2V7_vs_BV
0.0238045	KCTD13	Dn	2V7_vs_BV
0.0124662	TAOK2	Dn	2V7_vs_BV
0.0166771	ALDOA	Dn	2V7_vs_BV
0.00269938	CORO1A	Dn	2V7_vs_BV
0.00173106	CD2BP2	Dn	2V7_vs_BV
0.0344758	RNF40	Dn	2V7_vs_BV
0.0161174	BCL7C	Dn	2V7_vs_BV
0.0445572	PYCARD	Dn	2V7_vs_BV
0.0136013	C16orf58	Dn	2V7_vs_BV
0.0345783	PHKB	Up	2V7_vs_BV
0.0112815	ARL2BP	Dn	2V7_vs_BV
0.0410774	COQ9	Dn	2V7_vs_BV
0.0309842	E2F4	Dn	2V7_vs_BV
0.0437489	ATP6V0D1	Dn	2V7_vs_BV
0.0437033	C16orf86	Dn	2V7_vs_BV
0.0189082	PSMB10	Dn	2V7_vs_BV
0.0115003	ZFP90	Dn	2V7_vs_BV
0.0237028	WWP2	Dn	2V7_vs_BV
0.0327654	ZNF821	Dn	2V7_vs_BV
0.0031984	GLG1	Dn	2V7_vs_BV
0.0406773	GAN	Dn	2V7_vs_BV
0.0132451	MBTPS1	Dn	2V7_vs_BV
0.013049	TAF1C	Dn	2V7_vs_BV
0.0286992	COTL1	Dn	2V7_vs_BV
0.00327881	EMC8	Dn	2V7_vs_BV
0.0157221	ZC3H18	Dn	2V7_vs_BV
0.0357464	CYBA	Dn	2V7_vs_BV
0.00707337	PIEZO1	Dn	2V7_vs_BV
0.00406088	APRT	Dn	2V7_vs_BV
0.0209799	GALNS	Dn	2V7_vs_BV
0.00767551	ZNF276	Dn	2V7_vs_BV
0.0385821	TIMM22	Dn	2V7_vs_BV
0.0250139	PITPNA-AS1	Dn	2V7_vs_BV
0.00507693	MNT	Dn	2V7_vs_BV
0.015094	MYBBP1A	Dn	2V7_vs_BV
0.0234023	PFN1	Dn	2V7_vs_BV
0.018173	SPAG7	Dn	2V7_vs_BV
0.00472771	C1QBP	Dn	2V7_vs_BV
0.0142496	ACADVL	Dn	2V7_vs_BV
0.0339418	POLDIP2	Dn	2V7_vs_BV
0.00794426	PIGS	Dn	2V7_vs_BV
0.0344045	ALDOC	Dn	2V7_vs_BV
0.0487975	KIAA0100	Dn	2V7_vs_BV
0.0148248	MYO18A	Dn	2V7_vs_BV
0.0192703	TP53I13	Dn	2V7_vs_BV
0.00808964	AATF	Dn	2V7_vs_BV
0.0428023	CISD3	Dn	2V7_vs_BV
0.0452704	RAB5C	Dn	2V7_vs_BV
0.00577321	NAGLU	Dn	2V7_vs_BV
0.0300742	AC067852.2	Dn	2V7_vs_BV
0.0314864	COASY	Dn	2V7_vs_BV
0.0197477	SLC25A39	Dn	2V7_vs_BV
0.00282102	ABI3	Dn	2V7_vs_BV
0.0342844	SPATA20	Dn	2V7_vs_BV
0.0302306	SKA2	Up	2V7_vs_BV
0.0255693	LIMD2	Dn	2V7_vs_BV
0.0352387	PRKCA	Dn	2V7_vs_BV
0.0111972	AC005332.7	Up	2V7_vs_BV
0.0349286	NT5C	Dn	2V7_vs_BV
0.0179201	GALK1	Dn	2V7_vs_BV
0.0347806	MRPL38	Dn	2V7_vs_BV
0.0241567	SRP68	Dn	2V7_vs_BV
0.0276672	RHBDF2	Dn	2V7_vs_BV
0.012856	SRSF2	Dn	2V7_vs_BV
0.026694	SYNGR2	Dn	2V7_vs_BV
0.0406531	CANT1	Dn	2V7_vs_BV
0.0399779	GAA	Dn	2V7_vs_BV
0.00527037	NDUFAF8	Dn	2V7_vs_BV
0.0188505	SLC38A10	Dn	2V7_vs_BV
0.000891504	OXLD1	Dn	2V7_vs_BV
0.00741183	MCRIP1	Dn	2V7_vs_BV
0.0231526	P4HB	Dn	2V7_vs_BV
0.045696	SIRT7	Dn	2V7_vs_BV
0.00315787	ASPSCR1	Dn	2V7_vs_BV
0.0231548	DCXR	Dn	2V7_vs_BV
0.0172648	GPS1	Dn	2V7_vs_BV
0.0125227	HEXDC	Dn	2V7_vs_BV
0.01487	FOXK2	Dn	2V7_vs_BV
0.0384149	METRNL	Dn	2V7_vs_BV
0.00587194	MYOM1	Dn	2V7_vs_BV
0.00819641	DYM	Dn	2V7_vs_BV
0.0472172	ELAC1	Dn	2V7_vs_BV
0.0400828	CD226	Up	2V7_vs_BV
0.0384015	HSBP1L1	Dn	2V7_vs_BV
0.0288581	SNRPB	Dn	2V7_vs_BV
0.0154063	IDH3B	Dn	2V7_vs_BV
0.0384099	ATRN	Dn	2V7_vs_BV
0.0265342	CENPB	Dn	2V7_vs_BV
0.0481579	ZNF133	Dn	2V7_vs_BV
0.0265718	DTD1	Dn	2V7_vs_BV
0.0486537	APMAP	Dn	2V7_vs_BV
0.024633	DYNLRB1	Up	2V7_vs_BV
0.0162371	TRPC4AP	Dn	2V7_vs_BV
0.0436754	UQCC1	Dn	2V7_vs_BV
0.0187958	DLGAP4	Dn	2V7_vs_BV
0.0388621	RAB5IF	Dn	2V7_vs_BV
0.00480956	MANBAL	Dn	2V7_vs_BV
0.00516278	ACTR5	Dn	2V7_vs_BV
0.0394545	SERINC3	Up	2V7_vs_BV
0.00782817	TOMM34	Dn	2V7_vs_BV
0.0107149	STK4	Up	2V7_vs_BV
0.0310562	STAU1	Dn	2V7_vs_BV
0.0377091	B4GALT5	Dn	2V7_vs_BV
0.038606	SYCP2	Dn	2V7_vs_BV
0.0397767	OGFR	Dn	2V7_vs_BV
0.0411124	SLC17A9	Dn	2V7_vs_BV
0.0233999	ARFGAP1	Dn	2V7_vs_BV
0.0489854	MHENCR	Dn	2V7_vs_BV
0.0140857	LIME1	Dn	2V7_vs_BV
0.0209295	SLC2A4RG	Dn	2V7_vs_BV
0.00943527	UCKL1	Dn	2V7_vs_BV
0.0214969	RGS19	Dn	2V7_vs_BV
0.0148729	TPGS1	Dn	2V7_vs_BV
0.0119306	GZMM	Dn	2V7_vs_BV
0.00959122	PTBP1	Dn	2V7_vs_BV
0.0219025	ATP5F1D	Dn	2V7_vs_BV
0.0323519	C19orf24	Dn	2V7_vs_BV
0.0316443	NDUFS7	Dn	2V7_vs_BV
0.000693732	CSNK1G2	Dn	2V7_vs_BV
0.0056951	BTBD2	Dn	2V7_vs_BV
0.00467573	LSM7	Dn	2V7_vs_BV
0.00713026	GADD45B	Dn	2V7_vs_BV
0.0191551	NCLN	Dn	2V7_vs_BV
0.0307341	MFSD12	Dn	2V7_vs_BV
0.0170698	APBA3	Dn	2V7_vs_BV
0.0105912	EEF2	Dn	2V7_vs_BV
0.00496161	SIRT6	Dn	2V7_vs_BV
0.044547	HDGFL2	Dn	2V7_vs_BV
0.00750923	MYDGF	Dn	2V7_vs_BV
0.0279872	FEM1A	Dn	2V7_vs_BV
0.00539726	DUS3L	Dn	2V7_vs_BV
0.041238	ALKBH7	Dn	2V7_vs_BV
0.0307338	DENND1C	Dn	2V7_vs_BV
0.0136347	VAV1	Dn	2V7_vs_BV
0.0379322	PNPLA6	Dn	2V7_vs_BV
0.00914546	XAB2	Dn	2V7_vs_BV
0.021738	TRAPPC5	Dn	2V7_vs_BV
0.0412464	MAP2K7	Dn	2V7_vs_BV
0.0207543	SNAPC2	Dn	2V7_vs_BV
0.0359309	MYO1F	Dn	2V7_vs_BV
0.0168625	EIF3G	Dn	2V7_vs_BV
0.0450126	MRPL4	Dn	2V7_vs_BV
0.0370581	ICAM3	Dn	2V7_vs_BV
0.0452312	CDC37	Dn	2V7_vs_BV
0.0129363	S1PR5	Dn	2V7_vs_BV
0.0392918	SMARCA4	Dn	2V7_vs_BV
0.0328467	PLPPR2	Dn	2V7_vs_BV
0.00547016	ACP5	Dn	2V7_vs_BV
0.0332807	TRIR	Dn	2V7_vs_BV
0.0477315	ASNA1	Dn	2V7_vs_BV
0.000295005	JUNB	Dn	2V7_vs_BV
0.0182674	RNASEH2A	Dn	2V7_vs_BV
0.00482819	DNASE2	Dn	2V7_vs_BV
0.00037687	GADD45GIP1	Dn	2V7_vs_BV
3.85846e-05	TRMT1	Dn	2V7_vs_BV
0.0179271	IER2	Dn	2V7_vs_BV
0.0395769	ADGRL1	Dn	2V7_vs_BV
0.00256432	ADGRE5	Dn	2V7_vs_BV
0.0453561	PKN1	Dn	2V7_vs_BV
0.0156141	BRD4	Dn	2V7_vs_BV
0.0197813	AKAP8L	Dn	2V7_vs_BV
0.0157682	RASAL3	Dn	2V7_vs_BV
0.00824515	FAM32A	Dn	2V7_vs_BV
0.0300065	SLC27A1	Dn	2V7_vs_BV
0.0225001	PGLS	Dn	2V7_vs_BV
0.0155716	CCDC124	Dn	2V7_vs_BV
0.0118554	REX1BD	Dn	2V7_vs_BV
0.0428703	COPE	Dn	2V7_vs_BV
0.0181494	DDX49	Dn	2V7_vs_BV
0.0128074	LPAR2	Dn	2V7_vs_BV
0.0248987	ZNF431	Up	2V7_vs_BV
0.019181	ZNF493	Up	2V7_vs_BV
0.0200889	UQCRFS1	Dn	2V7_vs_BV
0.0434475	C19orf12	Dn	2V7_vs_BV
0.0401833	TSHZ3	Dn	2V7_vs_BV
0.0134211	CEBPG	Dn	2V7_vs_BV
0.0137956	LSM14A	Dn	2V7_vs_BV
0.00668204	GRAMD1A	Dn	2V7_vs_BV
0.0296475	TMEM147	Dn	2V7_vs_BV
0.0352221	RBM42	Dn	2V7_vs_BV
0.0218474	ETV2	Dn	2V7_vs_BV
0.00347774	ZNF260	Up	2V7_vs_BV
0.00257479	PSMD8	Dn	2V7_vs_BV
0.00466066	ACTN4	Dn	2V7_vs_BV
0.0108598	MRPS12	Dn	2V7_vs_BV
0.010949	MED29	Dn	2V7_vs_BV
0.00485318	ZFP36	Dn	2V7_vs_BV
0.029067	FBL	Dn	2V7_vs_BV
0.0337162	PLD3	Dn	2V7_vs_BV
0.0307456	SHKBP1	Dn	2V7_vs_BV
0.019931	ARHGEF1	Dn	2V7_vs_BV
0.0134331	ZNF576	Dn	2V7_vs_BV
0.0284041	ZNF428	Dn	2V7_vs_BV
0.0338297	ZNF227	Up	2V7_vs_BV
0.0107186	TOMM40	Dn	2V7_vs_BV
0.0283263	CLPTM1	Dn	2V7_vs_BV
0.0215802	RELB	Dn	2V7_vs_BV
0.00566522	ZNF296	Dn	2V7_vs_BV
0.0320574	SLC1A5	Dn	2V7_vs_BV
0.0281707	AP2S1	Dn	2V7_vs_BV
0.011423	TMEM160	Dn	2V7_vs_BV
0.0173598	SAE1	Dn	2V7_vs_BV
0.0191079	CCDC9	Dn	2V7_vs_BV
0.0312389	NOP53	Dn	2V7_vs_BV
0.000213735	CARD8	Up	2V7_vs_BV
0.0151335	EMP3	Dn	2V7_vs_BV
0.0382681	KDELR1	Dn	2V7_vs_BV
0.0106677	BCAT2	Dn	2V7_vs_BV
0.0361784	BAX	Dn	2V7_vs_BV
0.0296095	SNRNP70	Dn	2V7_vs_BV
0.0346803	PRR12	Dn	2V7_vs_BV
0.0494115	BCL2L12	Dn	2V7_vs_BV
0.00921466	AP2A1	Dn	2V7_vs_BV
0.0340071	PTOV1	Dn	2V7_vs_BV
0.0129421	EMC10	Dn	2V7_vs_BV
0.0223333	JOSD2	Dn	2V7_vs_BV
0.0271573	CTU1	Dn	2V7_vs_BV
0.0353812	SIGLEC7	Up	2V7_vs_BV
0.0471208	VSTM1	Up	2V7_vs_BV
0.0460666	CNOT3	Dn	2V7_vs_BV
0.0464252	MBOAT7	Dn	2V7_vs_BV
0.0406618	LENG8	Dn	2V7_vs_BV
0.0116948	PPP1R12C	Dn	2V7_vs_BV
0.0431187	ZNF580	Dn	2V7_vs_BV
0.00804368	EPN1	Dn	2V7_vs_BV
0.00204363	AC005261.1	Dn	2V7_vs_BV
0.0467196	ZNF548	Dn	2V7_vs_BV
0.016715	ZNF154	Up	2V7_vs_BV
0.0130556	ZNF544	Dn	2V7_vs_BV
0.0175244	ZNF324B	Dn	2V7_vs_BV
0.0336009	UBE2M	Dn	2V7_vs_BV
0.0300624	EIF1AY	Up	2V7_vs_BV
0.0246999	HDHD5	Dn	2V7_vs_BV
0.0470216	GNB1L	Dn	2V7_vs_BV
0.0474422	ZDHHC8	Dn	2V7_vs_BV
0.0331307	DGCR6L	Dn	2V7_vs_BV
0.00816391	SDF2L1	Dn	2V7_vs_BV
0.00374063	CHCHD10	Dn	2V7_vs_BV
0.0341517	DDT	Dn	2V7_vs_BV
0.0451011	ASPHD2	Up	2V7_vs_BV
0.0080629	XBP1	Dn	2V7_vs_BV
0.0242253	NIPSNAP1	Dn	2V7_vs_BV
0.027434	ASCC2	Dn	2V7_vs_BV
0.0425664	LIMK2	Up	2V7_vs_BV
0.0463381	PIK3IP1	Dn	2V7_vs_BV
0.0293796	MCM5	Dn	2V7_vs_BV
0.0269182	TXN2	Dn	2V7_vs_BV
0.0213685	RAC2	Dn	2V7_vs_BV
0.00598995	MFNG	Dn	2V7_vs_BV
0.0129371	GGA1	Dn	2V7_vs_BV
0.0193451	SH3BP1	Dn	2V7_vs_BV
0.0335762	SUN2	Dn	2V7_vs_BV
0.0119827	ZC3H7B	Dn	2V7_vs_BV
0.00455489	SREBF2	Dn	2V7_vs_BV
0.046768	POLDIP3	Up	2V7_vs_BV
0.043897	TSPO	Dn	2V7_vs_BV
0.00431792	FAM118A	Dn	2V7_vs_BV
0.0484429	PRR34-AS1	Dn	2V7_vs_BV
0.0139858	TRMU	Dn	2V7_vs_BV
0.0434361	AL118516.1	Dn	2V7_vs_BV
0.0153794	ZBED4	Up	2V7_vs_BV
0.0452221	TRABD	Dn	2V7_vs_BV
0.0201565	SBF1	Dn	2V7_vs_BV
0.0360327	SCO2.1	Dn	2V7_vs_BV
0.0470047	TYMP	Dn	2V7_vs_BV
0.0103375	CHKB	Dn	2V7_vs_BV
0.0250319	TIAM1	Up	2V7_vs_BV
0.0355585	CRYZL1	Dn	2V7_vs_BV
0.015506	ITGB2	Dn	2V7_vs_BV
0.0140255	ITGB2-AS1	Dn	2V7_vs_BV
0.0321919	FAM207A	Dn	2V7_vs_BV
0.00916689	PRMT2	Dn	2V7_vs_BV
0.0342176	FAM81B	Up	2V7_vs_BV
