## Supplementary material for "Characterizing cellular and molecular variabilities of peripheral immune cells in healthy inactivated SARS-CoV-2 vaccine recipients by single-cell RNA sequencing": TableS2.xlsx (part 1 of 3)

### Sheet: CD4_T
P_Pvalue	R_Pvalue	P_Estimates	R_Estimates	GeneID
0.60259	1.18265e-07	1.87526	-33.6766	NOC2L
2.07399e-07	0.0139993	5.89222	-2.54093	KLHL17
0.00402768	0.00510752	-39.7534	-46.7263	ISG15
0.0671869	4.93175e-07	1.61313	-7.23544	C1orf159
0.0187638	3.62418e-07	-6.82165	-23.6629	TNFRSF18
0.175216	5.17608e-09	-8.07311	-66.0031	TNFRSF4
0.117021	6.30418e-11	-11.3864	-102.266	SDF4
1.61819e-10	0.00339205	21.3576	-7.45228	B3GALT6
3.69203e-05	1.52039e-15	-14.1883	-69.2212	UBE2J2
0.0213944	2.35092e-05	5.30104	-13.9732	ACAP3
0.0137264	2.15511e-11	-2.45863	-14.2188	PUSL1
0.0566558	1.10202e-12	-7.76024	-69.9704	INTS11
0.670325	1.18753e-09	1.2658	-36.595	CPTP
0.00675269	0.0045439	2.70041	-3.46595	DVL1
2.61149e-06	1.01373e-13	-39.697	-128.237	AURKAIP1
1.40399e-05	3.6696e-07	33.8952	-53.2292	CCNL2
5.60116e-06	4.30545e-05	-31.5921	32.7275	MRPL20
0.0843536	0.000147186	3.60884	-11.175	ATAD3B
0.241519	1.22447e-07	1.47125	-11.5638	ATAD3A
1.45989e-06	7.88433e-14	-42.9046	-134.794	SSU72
0.543846	0.000176483	0.425543	3.80538	AL645728.1
0.463298	0.000984752	0.677535	-4.21192	AL691432.2
0.457774	2.44246e-09	-2.5493	-40.3717	MIB2
0.00128429	0.230581	15.8268	-6.38703	SLC35E2B
0.00465787	6.77464e-06	8.37568	19.0768	CDK11A
0.00696145	0.509887	7.42879	-2.02135	SLC35E2A
3.11361e-08	0.000372542	17.4642	-10.5652	NADK
1.42331e-10	0.216971	125.605	16.7753	GNB1
0.125324	1.02017e-09	2.08801	-16.466	PRKCZ
3.59091e-10	4.5591e-19	-33.1236	-113.975	FAAP20
0.821215	6.51617e-06	-0.564193	-17.8297	SKI
0.00168208	1.01429e-13	-15.0541	-85.96	RER1
0.00720061	1.38686e-10	-2.65202	-12.5326	PEX10
0.0788835	8.2095e-06	3.91998	-15.0859	PANK4
0.566226	7.56487e-11	-1.09764	-27.3789	AL139246.5
0.527238	0.000981316	-0.559284	-4.04168	TNFRSF14-AS1
0.452187	2.67545e-12	-8.01565	-181.716	TNFRSF14
0.0593058	2.75097e-09	2.74195	-16.3616	FAM213B
8.65505e-06	3.7308e-05	13.0525	-14.1313	MEGF6
1.18719e-07	0.996145	30.7137	-0.0233169	TPRG1L
0.0483956	1.64031e-13	2.97819	-28.506	WRAP73
0.00516362	2.29394e-10	8.57422	-37.5848	LRRC47
1.0934e-07	8.03843e-10	11.2728	-18.302	CEP104
0.379859	3.49216e-07	-1.32165	-13.0487	C1orf174
0.0530506	4.88215e-06	15.5641	-56.0779	KCNAB2
0.0100139	2.07786e-08	3.32163	-12.3979	ICMT
0.0382087	0.00522989	2.4335	-4.16167	ACOT7
0.414049	3.06362e-11	6.33807	-116.094	TNFRSF25
0.00222261	0.00026215	13.8546	-21.1518	NOL9
0.884025	1.80271e-05	0.241482	-10.9461	ZBTB48
0.000305187	1.49694e-05	8.19758	-12.8975	KLHL21
0.0075334	0.00295882	3.08344	-4.25485	PHF13
0.0336397	5.67818e-06	-3.00008	-9.64152	THAP3
0.138481	2.38724e-07	-3.08761	18.2001	VAMP3
7.11646e-09	0.955487	-88.2172	-0.65223	PARK7
9.70372e-07	0.466762	32.0993	4.23762	RERE
0.00486649	0.541371	-43.884	-10.5104	ENO1
9.67219e-06	0.0144259	12.5928	-7.04925	H6PD
0.0132893	0.00591511	2.77245	-3.81142	SPSB1
0.000476944	1.30967e-06	4.27805	-8.39863	SLC25A33
3.52182e-05	0.00162898	63.7722	-53.5354	PIK3CD
2.16387e-06	4.92715e-06	37.1331	-42.5015	CLSTN1
0.0142379	1.97839e-11	-3.13584	-18.331	CTNNBIP1
0.521838	3.78269e-10	-1.60655	32.8219	LZIC
9.1906e-05	0.0183873	9.94619	-6.4045	UBE4B
0.00141086	0.000233317	-9.72857	-14.2328	PGD
0.533709	0.00155994	0.882231	6.14755	DFFA
0.0121583	3.60318e-05	3.66659	-8.46113	PEX14
0.307801	5.29417e-08	-1.23779	11.8202	TARDBP
4.00199e-06	0.000193624	47.1934	-41.8236	SRM
0.0003574	1.9678e-05	10.9705	17.1582	EXOSC10
3.92821e-06	0.0183594	13.5869	-6.82315	MTOR
0.324087	4.36943e-08	-3.15998	-31.6051	UBIAD1
0.00231067	0.0122971	3.82493	-3.66942	FBXO2
0.619797	1.81873e-07	-1.93203	-35.4416	FBXO44
0.899782	0.00066544	0.116731	-4.43564	FBXO6
6.43884e-05	9.90672e-13	-8.78855	-32.34	MAD2L2
0.0127816	1.27303e-06	-8.73632	-26.0729	AGTRAP
9.43544e-06	0.0359084	6.3297	2.97271	MTHFR
0.0002132	0.140633	3.54537	1.47565	CLCN6
2.80808e-09	0.3335	38.8582	-4.76986	KIAA2013
0.00025738	0.0437863	4.10891	-2.43895	MFN2
0.00143256	3.18443e-12	-8.27517	-38.8217	MIIP
0.0315061	4.08955e-06	25.4385	-82.5924	TNFRSF1B
1.18808e-09	0.000974202	19.3431	8.74745	VPS13D
0.936405	0.0049006	0.315603	-14.9164	DHRS3
1.12394e-05	2.62038e-05	28.7272	32.6432	PRDM2
1.69795e-06	0.236912	88.8035	-20.0104	EFHD2
1.20325e-08	0.530533	5.98967	-0.515691	CASP9
4.1116e-07	0.000243268	9.61311	7.13131	DNAJC16
0.246993	0.0021075	-2.60314	-9.3008	AGMAT
3.08398e-06	0.0128653	7.85323	4.12091	DDI2
8.3843e-06	0.603033	31.7189	-3.47762	PLEKHM2
0.00512101	0.0906312	-6.79512	-4.68197	AL450998.2
1.61528e-10	0.0214712	57.3939	15.0675	SPEN
0.0116788	1.39417e-12	2.26309	-14.7201	ZBTB17
0.264677	0.000157538	-1.30146	-6.33175	ARHGEF19
5.80894e-08	0.0141473	13.2798	-5.2766	FBXO42
0.257843	3.83997e-13	-2.88614	-47.6547	SZRD1
0.912834	2.52884e-05	-0.693627	-40.7956	NECAP2
0.00786736	0.00318679	6.43834	-8.85758	NBPF1
0.0326637	1.86771e-07	5.42457	-21.8721	CROCC
0.00159748	0.891128	-13.1323	-0.609776	BX284668.5
0.0429844	9.55315e-07	-1.35632	5.215	BX284668.6
1.40474e-06	0.00012122	17.2521	-14.8206	ATP13A2
0.00018789	0.000121529	-11.841	-14.9559	SDHB
8.65767e-12	0.351644	24.6626	-2.12059	RCC2
4.08047e-08	0.566296	31.9772	-2.70749	IFFO2
1.00121e-06	0.888479	24.4268	0.618832	UBR4
0.000740546	0.169277	4.63372	2.02965	EMC1
0.00239014	0.0131824	-7.24343	-6.89817	MRTO4
7.88626e-06	3.09504e-14	-19.4688	-72.3817	AKR7A2
2.57604e-05	4.4099e-13	-93.2749	-331.836	CAPZB
7.1704e-07	0.0299575	-87.9601	35.741	MINOS1
0.49426	0.00292111	0.736233	-4.32457	TMCO4
1.89095e-07	0.520685	6.72127	-0.702173	OTUD3
0.00455393	0.920028	5.76656	0.223998	CAMK2N1
0.898986	6.65161e-10	-0.16168	-16.2277	MUL1
2.4033e-09	0.0416315	18.2923	-4.87832	PINK1
0.395029	2.23071e-06	7.78518	-70.0422	DDOST
4.4863e-06	0.0558403	54.634	21.9303	HP1BP3
3.36466e-09	4.51341e-05	16.1223	10.3441	EIF4G3
1.62537e-05	7.92531e-08	18.2321	-31.9333	ECE1
1.09297e-06	0.00105186	21.3309	-14.5465	USP48
0.000280915	6.03518e-14	100.711	488.626	CDC42
5.63326e-11	2.84638e-12	19.0196	27.0568	ZBTB40
4.98601e-16	0.539623	34.2743	-1.17328	KDM1A
0.00103199	0.000126692	5.74206	8.57919	LUZP1
0.00570073	3.2905e-07	17.219	49.7338	HNRNPR
0.467861	0.000713173	-3.88059	-25.2368	TCEA3
0.775354	0.00867798	-5.27419	-64.1014	ID3
0.00137507	0.0279784	-11.9789	9.31554	MDS2
0.00206834	0.00119125	4.9212	6.37007	ELOA
0.000235559	7.82556e-15	-14.3574	-75.938	PITHD1
8.85883e-05	5.31642e-12	-17.5173	-60.6922	LYPLA2
0.572444	0.000240459	0.364798	-3.41017	GALE
0.00292775	0.00128289	-3.94079	-5.28066	HMGCL
0.873935	1.12164e-06	-0.205095	-10.4624	FUCA1
0.367431	3.59508e-10	-5.84058	84.6219	PNRC2
0.421988	2.38184e-07	-3.9676	43.9845	SRSF10
2.79946e-05	0.414654	24.5943	4.66682	NIPAL3
4.92205e-05	0.828129	78.3908	4.11511	RCAN3
0.000952884	6.19521e-10	7.5749	25.544	AL445686.2
0.0907974	6.90903e-14	25.2877	299.064	SRRM1
3.49168e-09	3.50922e-05	-51.189	-33.6022	SYF2
0.00372555	0.937982	58.6022	1.71729	RSRP1
0.00172599	6.84967e-08	-26.8084	-73.3682	TMEM50A
0.0197189	9.50132e-07	5.61999	-18.4488	MACO1
0.634637	1.38291e-06	11.9128	-199.519	LDLRAP1
7.39164e-11	0.15972	27.3012	-4.02921	SELENON
0.150889	0.00750448	-15.9915	38.5216	STMN1
4.96525e-07	2.36022e-05	8.03731	7.38706	PDIK1L
0.00159624	0.00164397	-11.369	-13.754	ZNF593
0.000830293	0.00930223	3.70182	3.30178	CEP85
4.33581e-05	0.0349892	-559.86	-298.217	SH3BGRL3
0.31988	1.74315e-08	-4.86044	-50.9386	UBXN11
0.189811	0.000494379	-386.271	1423.79	CD52
0.00118641	0.000201974	4.40936	6.41158	DHDDS
0.000173923	2.80336e-06	-80.6088	-136.146	HMGN2
7.85488e-06	0.000454623	29.3691	25.1815	ARID1A
1.55297e-08	0.477609	43.5748	-4.31872	ZDHHC18
0.000268795	4.06722e-05	4.36932	-6.26993	GPN2
0.302018	4.22177e-06	-1.04451	-7.36874	GPATCH3
8.05499e-08	8.52649e-15	-29.2725	-85.1399	NUDC
0.000548696	3.40687e-06	4.21943	-7.85796	SLC9A1
2.07601e-10	0.000210966	26.9075	-12.8854	WDTC1
0.0120245	1.54111e-08	-4.88523	-19.1149	TMEM222
0.487255	7.44408e-13	-8.96555	-235.314	SYTL1
0.0771302	9.86207e-10	-1.74184	-11.8202	MAP3K6
4.97938e-05	2.83936e-11	26.0494	-78.6107	WASF2
3.14826e-05	0.000592984	5.89988	-5.48411	AHDC1
0.0693656	4.19828e-08	-10.6501	-56.3398	IFI6
0.00229511	0.64149	5.09976	-0.843171	FAM76A
0.00284824	1.52223e-09	6.30438	22.977	STX12
0.386699	0.00299776	1.56869	7.22742	PPP1R8
0.00239459	0.000131409	-24.2547	-39.8389	RPA2
0.26548	1.75801e-09	2.20357	-23.5123	XKR8
0.00203855	2.02278e-09	4.56368	15.7044	EYA3
0.000391463	8.44684e-10	-26.4077	79.7789	DNAJC8
6.08364e-08	0.927702	-72.23	-0.987776	ATP5IF1
0.00182523	0.004426	-2.47307	2.68398	AL353622.1
0.00531152	5.47191e-05	2.65641	-5.22618	SESN2
0.308835	0.00258174	1.99074	7.92184	MED18
0.833044	0.000316951	-0.61068	14.9359	PHACTR4
0.00368985	0.27309	-12.6209	5.27944	RCC1
0.0315604	0.00113318	-4.36674	-8.66787	TRNAU1AP
0.265022	3.98913e-11	-3.55714	-46.7445	SNHG12
6.8529e-07	0.000170147	-16.1595	12.8216	TAF12
0.442191	2.07945e-08	-2.99165	-40.351	YTHDF2
3.14955e-06	0.00586206	92.5382	-54.8473	EPB41
0.592336	3.23766e-10	-2.75965	-68.1288	SRSF4
0.162649	0.00043424	-1.23835	-4.33062	MECR
0.00162314	1.55713e-06	3.03368	-6.72156	MATN1-AS1
0.0347805	1.80915e-10	-101.52	-623.479	LAPTM5
4.39929e-08	3.24148e-11	44.4466	81.3314	PUM1
0.000801174	2.77503e-11	-10.9874	-43.0953	SNRNP40
0.00324905	2.69014e-08	-6.71028	21.0207	ZCCHC17
0.00545735	5.22778e-10	-8.51766	-35.9463	PEF1
5.17782e-12	0.00720351	183.475	47.9708	PTP4A2
0.0133805	0.000956649	57.4106	-99.029	KHDRBS1
0.05668	1.28924e-10	-3.00413	-21.0344	TMEM39B
5.60185e-05	4.61177e-08	9.25431	18.5252	KPNA6
8.73016e-05	0.869888	8.87474	0.369011	TXLNA
0.000104072	0.0937004	4.71999	-2.1104	TMEM234
8.07109e-07	0.790284	-43.416	-2.05704	EIF3I
0.00123348	1.00545e-12	-91.8852	-450.014	LCK
0.483424	4.88484e-06	4.62175	-47.8478	HDAC1
0.0457575	1.11414e-10	-16.8439	-112.908	MARCKSL1
0.00911594	0.000692691	6.4452	-10.8225	BSDC1
0.000504934	2.53298e-10	-13.1112	43.4562	ZBTB8OS
0.133345	0.000394329	10.0137	32.765	RBBP4
8.07091e-05	2.37584e-09	3.33869	8.21874	SYNC
0.373688	0.00117639	3.10354	-15.5478	YARS
2.22993e-05	3.02725e-09	13.3323	29.0973	S100PBP
2.28994e-05	0.993931	9.78168	-0.0168949	RNF19B
0.0264337	0.000545528	-4.80789	-9.95667	AK2
0.0172715	1.20353e-06	1.37656	-4.34192	AZIN2
0.000403982	6.92637e-08	6.45218	-15.0854	ZNF362
2.99451e-11	0.948467	34.4271	0.217146	PHC2
0.000376259	1.52095e-11	-9.12494	-34.1942	SMIM12
1.10039e-05	0.712006	-32.031	2.54052	TMEM35B
0.394964	1.86814e-06	1.65292	15.0547	ZMYM6
0.000156678	8.60106e-13	6.68698	26.8075	ZMYM1
1.14016e-08	0.00837064	185.495	-72.6431	SFPQ
1.97804e-07	4.91924e-06	16.0276	15.6325	ZMYM4
3.22408e-06	0.197925	19.2637	4.95922	KIAA0319L
0.144331	3.52227e-07	2.74553	-16.0266	NCDN
1.70224e-05	7.12083e-06	-22.8501	29.6412	PSMB2
0.250405	1.30893e-08	0.982783	-9.03069	C1orf216
9.5581e-07	0.028917	13.9985	5.84113	AGO4
5.25976e-06	0.0961776	8.3877	-2.93068	AGO1
1.88686e-09	0.10573	20.1848	4.13597	AGO3
0.596082	1.05519e-09	1.28512	-30.0034	ADPRHL2
4.6644e-05	5.45623e-11	-15.6612	-45.3816	TRAPPC3
1.12289e-06	2.20872e-07	64.2654	-86.8811	MAP7D1
0.123314	9.73359e-06	-12.7046	55.5322	THRAP3
8.75964e-07	0.384709	7.08182	-1.11203	EVA1B
2.65495e-10	0.000669277	23.7499	-10.2832	STK40
0.00194737	9.67213e-06	-12.6549	-25.1102	LSM10
2.66085e-07	1.47215e-11	-23.8623	-51.0069	MRPS15
0.129809	1.06295e-07	-1.13037	-6.85207	LINC01137
0.355441	1.14995e-09	1.14601	-15.1658	ZC3H12A
1.54235e-05	1.37228e-07	-31.5076	-53.0977	MEAF6
5.08002e-06	0.810924	10.7059	-0.518975	SNIP1
0.274459	7.02764e-06	-1.92607	12.3427	GNL2
3.09897e-09	0.00582454	15.0649	-5.76584	YRDC
8.49239e-07	4.74813e-06	15.6945	-16.8895	C1orf122
0.00406242	1.97326e-07	5.39259	15.3673	INPP5B
0.0022478	5.29507e-12	-10.6926	51.5169	SF3A3
0.669177	0.00141635	-0.955525	-9.83132	FHL3
0.00140287	2.93579e-05	-6.08404	10.6535	UTP11
0.0268178	0.000671227	5.90789	-12.0082	RRAGC
2.16623e-06	0.01397	-9.39758	-4.74386	MYCBP
0.0558316	1.43018e-13	6.73838	-67.2409	AKIRIN1
1.36083e-06	4.32981e-07	-96.1402	126.054	NDUFS5
5.23496e-08	3.8009e-11	116.254	213.184	MACF1
0.0303734	8.24521e-10	18.1747	-99.735	PABPC4
0.00397323	0.20908	6.30901	-3.06858	HPCAL4
6.48333e-06	0.363648	-15.4614	-2.92478	PPIE
0.00411573	3.77313e-06	-37.0283	86.5616	CAP1
3.47493e-10	0.012899	16.5728	4.96356	RLF
0.0648644	2.19579e-05	3.63871	12.3071	ZMPSTE24
1.03473e-12	0.166961	234.5	27.1152	SMAP2
0.00243654	0.00924086	2.38539	-2.41052	ZFP69
0.238124	3.74978e-09	-2.84935	-27.4253	NFYC
1.69845e-08	0.0933909	20.6873	-5.01042	CITED4
0.000102505	0.135019	4.66132	1.8427	CTPS1
1.37935e-06	0.397904	7.58762	-1.19457	SCMH1
3.17863e-05	8.32708e-05	-20.7691	-23.2571	PPCS
1.56143e-05	2.32339e-09	-17.4899	37.6876	PPIH
3.20998e-05	7.34966e-12	-190.608	-596.125	YBX1
0.000907608	7.73692e-10	4.26094	-14.1157	P3H1
0.000514531	3.39932e-10	-4.11614	-13.4483	C1orf50
2.87706e-06	1.23541e-05	4.35597	-4.74945	AC098484.3
5.0141e-05	1.16326e-07	-13.0028	-24.3463	SVBP
0.00524333	0.0658152	-4.56815	-3.4557	ZNF691
0.792811	2.59168e-07	0.378913	-12.8616	SLC2A1
0.0191686	3.14122e-07	-4.38012	-15.3955	EBNA1BP2
0.0105886	3.68171e-05	-9.23927	-20.8143	ELOVL1
1.14331e-07	0.0700705	12.196	-3.60567	SZT2
0.412451	6.9625e-10	-1.37468	-21.1464	HYI
0.000175328	0.00101397	3.81821	-3.88648	ST3GAL3
0.288559	5.63582e-08	1.27152	-11.6109	IPO13
0.236986	1.63736e-06	2.28279	-14.9696	DPH2
8.5735e-05	9.92137e-11	-25.6124	-75.6668	ATP6V0B
0.0246528	1.83463e-09	-4.78619	-24.08	DMAP1
0.504532	2.18326e-07	1.16859	-15.713	ERI3
1.80816e-17	5.24003e-08	60.1008	-23.0509	RNF220
0.303752	1.37026e-06	8.38774	-64.2978	ARMH1
0.244677	3.76434e-14	2.16891	-39.1767	PLK3
0.0496971	6.71316e-08	4.35202	20.5537	EIF2B3
1.77398e-06	3.76519e-09	9.73401	-17.3932	HECTD3
2.40305e-07	0.802474	8.05529	-0.331417	ZSWIM5
0.758723	1.41283e-07	-0.696228	-21.0028	MUTYH
0.185991	5.85832e-06	1.3486	-7.18886	TOE1
0.0038229	0.427047	3.05894	0.92518	TESK2
0.00157044	5.46403e-05	-66.3751	111.877	PRDX1
0.00020269	2.70904e-08	-14.6079	-33.8498	AKR1A1
0.815581	4.76168e-10	0.9204	51.2044	NASP
0.00213785	3.2479e-11	9.89211	43.0184	GPBP1L1
0.36975	1.06893e-05	-1.27944	9.7263	TMEM69
0.000256521	0.622991	4.45776	-0.615257	IPP
4.31179e-09	6.42247e-08	11.4225	-11.7966	POMGNT1
0.543904	2.34419e-09	1.81315	-35.2903	LRRC41
2.0141e-08	4.56838e-10	-127.764	192.965	UQCRH
0.0037722	6.64899e-05	3.65519	6.75267	NSUN4
0.0232266	1.29051e-09	2.01897	-10.2451	MOB3C
0.000864388	0.000228607	16.4339	-22.811	ATPAF1
1.54945e-06	0.896617	32.6815	0.790467	EFCAB14
0.00352645	2.19373e-06	50.1117	-119.292	CMPK1
9.93907e-12	0.00160557	34.9798	-11.5138	FAF1
0.715206	7.37478e-09	1.45065	-44.0717	RNF11
0.000308866	8.23713e-15	22.993	124.49	EPS15
0.0497352	8.76118e-07	6.24483	24.9875	OSBPL9
1.5546e-07	0.119596	31.9176	8.17951	NRDC
7.71346e-06	9.49261e-07	-15.5374	-21.8865	TXNDC12
0.00063639	1.9154e-10	-4.63217	-15.9676	KTI12
0.0877905	7.80841e-14	-6.11122	71.1063	BTF3L4
0.000288295	0.00244471	3.21413	-3.09457	ZFYVE9
2.10529e-05	4.45064e-05	10.3783	-11.8582	CC2D1B
0.0689413	2.46327e-08	7.10203	38.7436	PRPF38A
5.54133e-07	0.000147967	54.0849	42.8531	TUT4
0.0315344	1.96347e-07	-4.50639	-17.9797	GPX7
0.000897976	1.32059e-14	-10.8554	-64.0285	SHISAL2A
1.79465e-08	0.0638821	12.174	3.29247	ZYG11B
0.902442	3.56486e-08	0.368145	-30.3439	ECHDC2
0.00141677	1.56629e-09	-18.8041	62.9104	SCP2
0.496857	2.07221e-06	0.96679	-10.9798	CPT2
0.0015244	0.000638746	-12.3648	-16.5156	C1orf123
2.31349e-06	6.35292e-11	-32.1103	73.4138	MAGOH
9.02253e-06	0.0372454	5.63669	2.61754	LRP8
0.17119	2.95699e-09	-4.43764	37.1108	HSPB11
0.0438172	3.58979e-07	-2.41235	-9.94325	LRRC42
3.18243e-06	2.13427e-06	-54.2502	-67.7458	TMEM59
0.000489607	3.14187e-10	5.21414	17.024	TCEANC2
5.90199e-05	1.78078e-09	-12.6455	-30.8099	MRPL37
9.54445e-08	0.109364	27.7647	-7.10953	SSBP3
4.89195e-06	0.0134842	-7.28752	-3.92261	TTC4
0.000847502	6.86757e-06	4.17688	-7.73725	TTC22
1.20403e-07	2.3499e-06	26.0051	25.912	USP24
0.927289	1.14751e-09	0.235884	31.9416	OMA1
1.35234e-05	2.40869e-08	15.8206	29.3867	MYSM1
0.00520994	0.671305	7.10578	1.1909	HOOK1
0.00965248	0.00096347	2.47323	4.0441	NFIA
0.000157213	7.55077e-06	7.64493	11.9037	TM2D1
5.40948e-07	6.21926e-06	24.5838	25.1662	PATJ
0.000120964	0.819606	4.22093	0.251558	DOCK7
0.552234	1.31683e-06	-1.05177	14.1083	ATG4C
0.0192622	0.00783769	3.32927	4.68587	ALG6
0.152739	5.35858e-06	-2.83764	14.0309	ITGB3BP
0.308013	1.0232e-09	1.15332	13.8956	EFCAB7
0.00361842	1.78958e-11	-6.19113	-29.7003	PGM1
7.05683e-05	1.56233e-12	57.237	-207.314	JAK1
0.0378787	2.44596e-09	9.46103	51.1443	PDE4B
8.99612e-05	1.2906e-06	29.1152	48.9318	MIER1
8.00761e-05	0.000273389	4.44163	4.82205	SLC35D1
0.000130096	2.92406e-13	-43.175	-179.926	SERBP1
0.00174412	0.00141782	2.51456	-3.12697	GADD45A
0.042038	7.41379e-07	4.56914	17.7813	LRRC40
0.00023938	0.000458924	46.1794	-52.6057	SRSF11
4.23319e-06	0.281942	13.6231	-2.97062	ANKRD13C
0.000127379	3.90784e-13	70.7952	290.115	ZRANB2
0.237867	0.00353218	-1.37391	4.50942	FPGT
0.709345	2.55334e-05	-1.50137	25.8728	CRYZ
0.451644	8.37112e-08	1.94148	24.559	TYW3
0.141902	6.01154e-07	2.90278	16.2531	ACADM
0.309431	7.73088e-11	3.87265	53.9849	RABGGTB
0.0204349	7.02999e-13	3.9754	29.5096	PIGK
0.848056	0.000507479	1.14805	-29.4815	AK5
0.00232663	0.218576	11.4937	5.1101	AC118549.1
0.00301209	0.000547895	14.8519	21.8918	USP33
3.1833e-06	2.97616e-09	10.017	18.9067	MIGA1
9.96241e-05	2.2485e-12	25.3682	92.8981	FUBP1
0.0789457	2.44714e-05	1.99189	7.04726	DNAJB4
0.603487	0.00246239	-2.72692	21.5877	IFI44L
0.905744	8.84429e-06	0.40672	23.9887	IFI44
0.0255682	1.64351e-11	25.6874	168.665	PRKACB
7.50845e-06	0.104676	-11.6021	4.0522	RPF1
6.08241e-06	0.00125089	-59.8074	-45.1725	GNG5
0.00884958	0.431437	6.44067	2.17357	MCOLN2
1.30348e-06	0.563019	8.2539	-0.881487	SYDE2
0.944677	0.000204963	-0.191259	-14.82	BCL10
0.000457606	0.000654561	7.48012	8.75262	ZNHIT6
0.00277476	3.08759e-05	22.7281	43.0161	ODF2L
0.0276462	1.86379e-10	-16.996	99.3913	SELENOF
1.53568e-11	0.0045792	11.4623	-3.38449	HS2ST1
0.641295	0.00666094	-1.79186	-13.8529	LMO4
9.5998e-08	0.0111722	33.5536	14.3009	PKN2
0.0167935	1.61026e-07	-13.996	50.1565	GTF2B
0.00226941	0.000702622	4.81541	6.67646	RBMXL1
0.194232	2.01966e-08	4.13782	32.6562	GBP3
0.37225	6.78777e-06	11.4837	90.8075	GBP1
0.441049	2.50183e-07	9.42209	108.589	GBP2
0.0658265	1.27108e-06	17.2105	72.0356	GBP4
0.684172	1.29963e-06	-0.417518	8.2101	AC099063.4
0.516178	0.000219982	16.7544	137.144	GBP5
0.000254467	0.176218	5.82364	-2.25294	LRRC8B
0.000485638	0.00181921	13.686	14.379	LRRC8C
0.0326469	0.000135406	6.76527	-16.718	LRRC8D
0.00199022	0.00134182	9.09056	11.556	ZNF326
1.13625e-05	5.8377e-12	20.7846	60.6407	ZNF644
0.16669	5.14435e-05	1.49364	6.41034	CDC7
0.000545358	6.96901e-05	3.53006	5.19321	BTBD8
0.00516897	0.000299253	4.06889	6.84412	GLMN
1.03118e-06	6.53522e-10	25.6005	48.6861	RPAP2
0.000810176	0.0233989	4.68252	-3.55647	GFI1
0.458042	8.27851e-06	1.28186	12.0449	FAM69A
0.00725033	5.69888e-05	5.91492	12.1264	MTF2
0.432269	0.00382948	3.64129	17.9431	TMED5
0.0174764	7.26046e-05	3.12809	7.24082	CCDC18
6.84815e-05	1.60367e-08	17.9355	-38.932	DR1
0.062376	4.0307e-13	-6.55538	63.8003	DNTTIP2
0.101357	1.96445e-07	3.7311	-20.0169	GCLM
0.497352	2.36414e-06	0.748558	8.43277	ALG14
0.000383404	0.250938	-16.1477	5.48357	RWDD3
4.44149e-07	2.83922e-11	9.76528	20.8401	PTBP2
5.44816e-05	3.45594e-12	44.5815	151.553	DPYD
1.572e-06	0.000149938	18.125	15.394	AGL
0.0196215	3.92867e-06	2.64087	7.84351	SLC35A3
0.00504461	5.54062e-09	9.11134	-33.2447	MFSD14A
0.03599	1.76515e-07	2.59044	10.7005	SASS6
9.76844e-07	3.51148e-13	14.0715	39.8476	TRMT13
2.82371e-05	1.37442e-11	4.11805	12.3307	DBT
0.347027	1.37039e-08	1.97233	-22.2096	RTCA
2.69662e-08	0.119355	62.0809	-14.2824	CDC14A
7.09653e-07	2.67359e-11	14.624	32.2999	SLC30A7
0.693085	1.22945e-09	1.25128	38.9549	DPH5
0.318522	0.0012562	-1.94531	-8.60568	AL109741.1
0.00919438	4.27965e-05	54.0539	-117.644	S1PR1
3.69412e-07	2.04661e-11	39.6578	85.0929	RNPC3
0.162135	0.000902266	-1.21969	3.94706	AMY2B
0.0421051	2.51091e-07	3.04648	-12.7361	PRMT6
0.000431189	0.506129	7.09216	1.39616	VAV3
0.00575236	0.201361	7.65458	-3.98678	SLC25A24
2.43251e-11	0.00118666	17.5314	6.26505	FAM102B
0.00844796	0.0448704	-3.34052	-2.97673	HENMT1
0.000351091	0.155266	27.4115	11.5224	PRPF38B
0.000588841	2.2241e-06	19.1977	37.1201	STXBP3
8.69639e-09	1.70764e-10	7.31138	11.0917	CLCC1
6.93747e-05	0.646336	4.79488	-0.548752	WDR47
0.364649	0.00799845	0.592616	2.2749	TAF13
0.0160422	0.000239419	6.00536	12.2977	TMEM167B
5.64725e-06	0.0170605	-25.9236	-13.5427	SARS
0.00018894	5.16047e-09	-26.3706	66.984	PSMA5
0.430966	3.01886e-06	0.761521	-7.25171	ATXN7L2
0.994922	0.000238786	0.0150861	-12.5644	CYB561D1
3.13694e-08	0.0050316	9.71048	-4.34956	AMIGO1
0.0293474	9.10815e-06	5.79314	-17.4743	AMPD2
0.048432	0.00827154	3.35369	-5.66426	CSF1
9.82366e-12	0.000897984	30.6469	10.762	AHCYL1
1.50634e-05	3.9519e-07	10.3019	-16.1875	STRIP1
4.09034e-08	0.000905847	15.7769	-8.85192	RBM15
0.00587324	0.00599548	-18.8749	22.8462	LAMTOR5
0.342066	1.60393e-07	2.80583	26.8784	AL365361.1
5.42532e-08	1.20643e-09	59.6872	-90.6675	KCNA3
0.82547	3.18422e-11	4.43018	302.216	CD53
0.317925	1.63543e-05	3.3277	21.9363	LRIF1
0.100568	5.80668e-10	4.88816	36.9801	CEPT1
0.000489657	5.13775e-10	3.69823	11.7492	AL355816.2
0.0515042	1.85095e-08	4.25297	-21.9137	WDR77
2.55083e-07	1.06666e-10	-61.2453	117.358	ATP5PB
0.210275	2.03276e-06	-18.991	115.55	C1orf162
0.00678635	1.03796e-12	-24.1252	-146.596	RAP1A
0.152764	0.00272488	3.46159	-9.61822	DDX20
0.00905146	0.0130918	3.64268	-4.1687	ST7L
0.023698	2.16443e-12	29.5397	212.677	CAPZA1
0.0163044	5.35537e-06	5.57553	-15.6645	MOV10
0.000363655	0.00350465	-12.6643	-11.9153	RHOC
0.000620364	0.845116	7.59326	0.453592	SLC16A1-AS1
7.56797e-07	3.7224e-05	10.4436	9.51565	LRIG2
1.11195e-08	0.0129803	6.8246	2.48945	MAGI3
0.00171983	0.0042875	3.50185	-3.79012	PHTF1
0.674604	2.39504e-07	-1.69462	-36.1235	RSBN1
0.00911085	3.75285e-11	12.6267	66.3637	PTPN22
8.24082e-05	0.58574	7.14277	-0.986499	AP4B1
7.98007e-07	0.00807928	36.2924	18.6631	HIPK1
2.25383e-12	2.24685e-05	51.3019	23.3791	TRIM33
4.2878e-05	0.000350512	-16.26	16.3452	BCAS2
0.422509	2.04586e-10	1.28339	21.6002	NRAS
0.307316	1.25288e-10	23.9817	324.175	CSDE1
3.06433e-07	0.0510751	14.1833	4.8415	SIKE1
0.225139	5.19972e-05	1.96218	-9.64468	TSPAN2
0.18686	2.44138e-08	28.8747	-221.426	ATP1A1
0.0019292	1.89058e-07	-96.173	250.178	CD2
0.000497727	2.73187e-05	6.43829	10.1409	TTF2
0.0237808	3.22349e-05	11.4379	29.9883	MAN1A2
1.39696e-05	1.5185e-05	9.51498	11.4765	GDAP2
0.00095092	1.97258e-09	7.88794	24.9083	WDR3
0.000972529	0.0218008	6.77011	5.31549	WARS2
0.000683158	0.0573263	5.07656	3.11483	AL359915.2
6.02752e-08	0.164106	16.7539	-3.59516	NOTCH2
0.0649543	7.0192e-05	5.91757	18.1957	SEC22B
0.000672624	0.00639228	10.4273	9.61855	NBPF26
0.0671283	5.89911e-05	-15.207	-47.8714	LINC00623
0.590462	0.000922088	0.698903	5.9819	SRGAP2C
0.921384	0.00147057	0.136679	6.07491	AC239800.3
0.30049	4.31688e-07	-0.571667	4.70358	SRGAP2B
0.00898336	0.00233771	5.76671	8.41592	AC245014.3
0.754226	1.76464e-05	0.727743	15.3812	NBPF20
0.00598717	0.727628	4.58635	0.642861	GPR89A
0.423798	1.90698e-11	-1.51525	-29.0803	RNF115
0.428807	3.6876e-07	1.02903	-11.2556	PIAS3
7.14255e-06	4.42657e-06	-32.0897	40.3483	RBM8A
1.42639e-07	3.87888e-10	34.4979	-59.3243	LIX1L
3.00134e-09	3.27774e-14	-37.5087	-83.7384	POLR3GL
0.315193	1.06045e-07	318.664	2960.33	TXNIP
0.000120332	1.11794e-06	3.44649	6.00165	NOTCH2NL
0.128603	0.0003033	4.65873	15.4389	NBPF12
3.84638e-05	0.0258337	4.62621	-2.59611	PRKAB2
0.000177833	0.319284	10.2354	-2.79062	CHD1L
7.71685e-05	0.113396	7.04565	2.88777	BCL9
0.922695	0.000451474	0.126024	-6.46804	ACP6
0.932093	1.45883e-05	0.0690103	5.44474	PPIAL4G
0.195888	2.53014e-05	5.90082	28.7819	NBPF14
0.000347028	0.362222	37.5023	-9.94864	PDE4DIP
6.33029e-05	0.729018	7.36892	0.631058	NBPF9
0.244689	0.00231713	-3.57808	12.5739	AC245297.3
0.000828545	0.00939662	43.5301	38.7564	NBPF19
0.000867615	0.115657	47.3619	24.3265	HIST2H2AC
0.029973	4.07302e-07	-3.04194	-11.4556	BOLA1
3.51673e-05	8.73476e-14	-22.6216	-89.6596	SF3B4
5.93137e-05	0.000684485	2.87873	-2.778	OTUD7B
0.000124623	2.06407e-14	9.4545	44.9144	VPS45
2.77431e-09	0.163951	52.9455	-9.46323	PLEKHO1
0.0193748	5.82803e-13	16.553	122.865	ANP32E
0.00183182	3.13631e-14	-21.6249	-132.385	APH1A
6.37543e-10	0.00173321	-77.7819	31.8133	MRPS21
4.57899e-07	4.06874e-13	15.0465	40.1975	PRPF3
1.39427e-05	9.81231e-05	15.4844	16.0146	RPRD2
0.00499743	0.52777	4.0701	1.01181	TARS2
0.000197252	1.21771e-07	96.9628	-204.248	MCL1
4.93596e-06	0.021362	-23.8466	-11.8426	ENSA
0.0947922	1.86455e-10	2.42195	19.1571	GOLPH3L
0.933912	1.00166e-13	0.656969	161.037	CTSS
0.000162593	0.0108636	8.19473	6.07021	ARNT
0.000124411	1.22076e-06	10.3162	17.9101	SETDB1
1.51041e-06	2.43572e-08	23.8638	-37.7665	CERS2
0.235482	0.000364795	1.1917	5.0238	C1orf56
2.37345e-08	8.08375e-07	68.1103	66.0831	CDC42SE1
3.58701e-05	1.88212e-10	7.97988	21.1521	GABPB2
3.23312e-05	2.91234e-05	-12.9525	15.8573	SCNM1
0.000620806	2.71958e-09	-11.5474	-34.2077	VPS72
0.000395069	0.549601	6.93297	-1.21635	PIP5K1A
3.83127e-07	1.22851e-09	-31.9975	-54.9712	PSMD4
1.46083e-05	1.45069e-08	7.43699	-14.3256	ZNF687
0.0162303	5.98678e-10	7.6726	-38.0846	PI4KB
0.289353	0.00110921	2.30021	-9.69929	RFX5
0.434247	0.00482543	16.0281	76.8951	PSMB4
0.000131932	0.0196668	15.4173	-10.1268	POGZ
7.29861e-05	0.00013756	10.477	-12.0282	SNX27
0.00139115	4.9172e-12	-10.1258	-46.277	MRPL9
3.98656e-05	0.009751	4.85502	-3.23852	TDRKH
0.00136811	3.24944e-07	-35.9269	-86.6956	THEM4
0.000197343	0.957123	-241.371	3.54406	S100A10
1.57043e-05	0.00754813	-418.047	-269.15	S100A6
0.00760882	0.0500117	-791.801	677.083	S100A4
0.000512215	2.7492e-12	-9.44864	-39.9687	CHTOP
4.70857e-06	1.73114e-11	-13.7832	-35.5538	SNAPIN
3.71347e-06	0.00458206	-35.3999	-21.9699	ILF2
5.26781e-06	0.00979606	14.5578	-8.29609	INTS3
0.896653	9.34696e-07	-0.139462	-8.79939	SLC27A3
5.48949e-09	0.00246336	27.2599	-12.0842	GATAD2B
2.45996e-06	0.0030778	24.1952	-15.3672	DENND4B
0.00423839	0.00046066	17.8898	-28.0654	CRTC2
0.868561	5.47318e-09	-0.297788	-20.3243	SLC39A1
0.000237576	1.23492e-15	-30.0939	-174.694	JTB
0.0116513	7.34181e-09	-12.5671	-51.1151	C1orf43
3.40456e-05	0.0904325	15.6325	-6.42698	UBAP2L
2.68715e-08	0.0837029	-44.5969	11.4715	HAX1
1.79968e-09	0.940615	81.289	0.740864	ATP8B2
3.27088e-08	1.11075e-06	57.0354	-55.2206	IL6R
0.0178698	0.00731328	6.06301	8.50618	UBE2Q1
1.00117e-09	6.45872e-05	69.6741	-40.4775	ADAR
0.0346874	1.16092e-07	-8.45734	-35.5942	PMVK
0.00560465	4.76982e-11	52.4482	-253.336	PBXIP1
5.35223e-05	2.48912e-10	14.6847	-39.6222	PYGO2
3.04629e-10	0.00193306	5.84232	-2.26381	AL451085.2
0.0018235	3.17712e-12	6.4792	-31.2681	SHC1
0.058067	1.65059e-05	-2.60687	8.76381	CKS1B
0.0778643	1.41964e-08	-3.33532	-19.4474	FLAD1
0.00180052	1.05557e-07	13.5108	-36.1709	ZBTB7B
0.186913	7.44277e-07	2.43199	-15.016	ADAM15
0.868654	1.69112e-05	0.140358	-5.63973	EFNA4
5.92909e-05	3.75315e-07	-7.34027	-12.929	SLC50A1
1.26182e-06	0.640271	-25.8033	-2.21852	DPM3
2.29367e-09	0.0110095	-112.533	-38.4633	KRTCAP2
0.0163621	0.000287425	2.35893	-4.76336	TRIM46
0.00150604	8.50901e-09	-6.91792	-21.1346	MTX1
0.882509	1.62235e-07	0.204798	-12.739	FAM189B
0.757654	6.48961e-13	-0.99589	-59.5459	SCAMP3
5.55989e-15	0.000997075	32.5202	-7.69134	CLK2
3.97919e-05	5.49404e-07	-10.8343	18.0006	FDPS
0.145716	4.49792e-09	-2.82219	-21.6019	RUSC1
1.11013e-11	1.70004e-15	72.0985	137.198	ASH1L
0.0132762	0.00124397	5.50987	-9.21885	MSTO1
0.36214	0.000398825	2.3057	-12.6316	YY1AP1
0.753273	2.35673e-05	-2.73468	56.2689	DAP3
8.73042e-05	1.57182e-14	17.5612	81.9623	GON4L
0.0884488	0.00051865	6.55762	18.243	SYT11
0.0160646	1.52196e-06	3.00105	9.19661	RIT1
6.73103e-05	0.605493	16.4371	-2.11352	KHDC4
1.18296e-05	2.85728e-06	25.6289	-34.542	ARHGEF2
5.61106e-09	3.62627e-06	-170.08	136.485	SSR2
0.000194893	0.00012588	9.59986	-12.1283	UBQLN4
1.69176e-05	0.0155876	-20.8567	-12.0265	LAMTOR2
0.695778	4.89169e-05	2.24506	-34.9656	LMNA
7.47096e-05	0.0487992	4.57423	-2.3671	SLC25A44
0.00385475	0.000278707	-2.7919	-4.54416	PMF1
1.98183e-05	5.80462e-10	8.76948	-20.8238	SMG5
0.901883	3.44544e-08	0.103612	-8.50883	TMEM79
0.113784	2.28974e-05	-3.73757	-14.876	GLMP
5.22423e-06	0.168876	-41.7016	-11.914	CCT3
2.05284e-07	0.00880378	21.5365	-9.99881	MEF2D
0.844994	0.000990315	0.220196	-5.1632	TTC24
1.18081e-06	5.87505e-14	-19.6263	-61.6832	NAXE
0.000586794	5.0554e-09	-7.33553	20.843	GPATCH4
0.861607	8.52679e-05	-0.313677	-10.467	ISG20L2
0.00782987	0.00204531	3.02952	-4.40101	RRNAD1
1.07618e-06	0.837746	-16.0168	0.595632	MRPL24
9.23559e-13	0.755738	55.3626	-1.40103	HDGF
0.0257196	4.21543e-09	-5.24577	-25.3676	PRCC
0.0272812	2.40833e-06	-22.4869	-73.6385	SH2D2A
0.000177943	0.00135175	7.90055	7.79755	ARHGEF11
1.24023e-06	2.13771e-06	7.61125	8.89749	ETV3
0.271159	9.43477e-06	-4.4986	28.0003	MNDA
0.00171946	1.25144e-10	26.5229	104.467	PYHIN1
0.0962327	5.15924e-13	16.1265	175.154	IFI16
0.000130487	6.97445e-10	-11.0569	-30.4399	DUSP23
2.2183e-05	0.000922053	-192.543	-166.053	TAGLN2
0.652854	7.11256e-13	-1.63082	-66.4886	IGSF8
0.39498	0.000103974	-1.54884	-10.3221	PEA15
0.000620532	1.97114e-05	15.4393	25.5303	COPA
0.00336639	6.53374e-13	13.0922	74.0082	SLAMF6
0.0015595	1.13678e-07	27.0865	70.9721	CD84
0.36852	0.00507203	7.44318	30.7639	SLAMF1
0.544217	1.7404e-14	-19.0375	694.192	CD48
0.28165	0.000602269	7.07564	-31.3392	LY9
3.91969e-06	1.61546e-05	-65.072	-71.0527	TSTD1
0.000118023	0.0102488	8.26994	-6.00641	USF1
4.99326e-07	2.30401e-10	83.6832	-160.628	ARHGAP30
9.93097e-07	2.31144e-09	-24.8879	-43.95	PFDN2
0.313791	1.76174e-08	-1.41276	-14.6072	NIT1
0.00108333	4.60799e-10	-6.41032	-22.2897	DEDD
1.93566e-07	4.00684e-09	-58.1202	89.2777	UFC1
0.00636063	4.81274e-11	4.30194	-21.1469	USP21
0.448648	1.2473e-07	-1.06751	-13.0818	PPOX
0.472999	2.55639e-09	-2.01098	-32.8806	B4GALT3
0.235773	5.60953e-05	-7.13429	-35.6769	NDUFS2
0.0805768	5.68809e-05	-8.40869	27.924	FCER1G
0.00265326	0.699028	2.70755	-0.378134	TOMM40L
0.000624289	0.167229	-21.5169	-9.30381	SDHC
0.938226	0.00633182	-0.403343	18.9316	FCGR3A
0.00237019	0.00188032	-8.79298	-10.9775	DUSP12
8.59412e-05	3.01461e-10	22.3127	62.0314	ATF6
4.45304e-05	0.104778	25.1957	-10.1161	UHMK1
0.230686	5.42802e-09	-1.27471	-11.8126	UAP1
0.367743	9.90272e-06	1.76353	13.4267	HSD17B7
0.11849	1.3185e-07	1.18531	6.86593	RGS5.1
0.0318885	0.00179451	-10.2112	-19.2678	ALDH9A1
0.000264436	2.92679e-09	-23.5648	63.8443	TMCO1
7.76212e-09	0.103255	21.1746	-4.74486	POGK
0.0280362	0.000248348	-2.79503	6.32949	TADA1
2.66217e-05	1.34434e-05	6.48911	8.31164	POU2F1
0.00358796	3.13592e-11	-39.4065	-183.253	CD247
0.186135	2.62801e-06	1.81888	-10.2765	CREG1
0.0116063	1.57626e-11	-33.6688	-192.587	RCSD1
0.000118609	1.06012e-06	-15.8978	-27.7489	MPC2
4.83972e-07	0.0080339	10.1525	-5.05387	DCAF6
4.91621e-05	6.84106e-07	10.9217	18.1988	SFT2D2
0.0144704	3.32486e-10	2.99213	15.0462	NME7
0.00439644	1.1083e-10	6.41808	28.6399	BLZF1
0.0209903	0.000396105	11.743	24.0342	F5
0.0471637	0.000406848	2.43843	5.89028	C1orf112
0.839375	5.03464e-08	-14.0532	685.617	SELL
0.0229126	6.56112e-05	-5.85966	14.379	METTL18
9.96844e-06	2.47283e-05	8.96173	10.1379	SCYL3
0.0596504	6.72882e-07	5.14278	21.9063	KIFAP3
0.0669884	0.000395864	2.0243	5.35191	FMO4
3.14204e-07	9.05953e-17	108.662	431.994	PRRC2C
0.000163204	0.250887	9.10964	2.8523	VAMP4
0.0896251	0.000263727	3.65269	-10.9065	METTL13
0.00564022	0.0519504	-12.4094	-10.0686	PIGC
9.61466e-10	0.783552	20.66	-0.670626	SUCO
2.7648e-05	0.00164498	-47.2021	38.8116	PRDX6
0.235811	0.00186207	1.26948	4.49189	CENPL
0.00146031	4.20982e-09	2.74715	8.7138	DARS2
1.00195e-05	1.2979e-08	7.18625	13.5385	ZBTB37
0.104139	0.0027057	7.40826	-17.9937	RC3H1
0.012017	3.35538e-06	20.6599	57.03	RABGAP1L
2.44028e-05	0.00366832	-33.8977	-24.9873	CACYBP
0.0308908	2.32193e-09	-6.39983	33.2303	MRPS14
2.38094e-06	2.69119e-07	17.9644	-25.2614	COP1
1.26607e-05	0.0279242	12.628	6.38957	RALGPS2
1.11004e-07	0.0171675	8.49133	3.39739	FAM20B
0.0129748	5.38332e-12	-4.98747	-30.7541	TOR3A
5.79398e-06	0.480915	6.10291	0.88477	ABL2
3.83935e-07	8.1559e-07	14.2705	16.4778	SOAT1
6.09669e-05	2.68152e-06	9.49185	14.6603	TOR1AIP2
0.280455	0.00193166	7.39673	28.7075	TOR1AIP1
1.63406e-08	2.98092e-08	72.1168	84.4346	CEP350
0.15259	2.14876e-08	2.78099	-19.7562	QSOX1
0.0180591	8.8266e-08	7.66826	-28.9124	ACBD6
2.61265e-08	0.503961	11.8817	1.14252	XPR1
6.55935e-06	0.0267291	13.5267	-6.57051	STX6
0.00927216	7.46111e-07	4.89266	14.3837	MR1
2.92835e-06	0.939655	19.9442	0.293842	IER5
0.0564002	0.000350739	4.38933	11.2353	RNASEL
0.00165823	3.49956e-10	18.6459	69.1064	DHX9
2.47262e-08	0.00458324	22.3774	-10.0073	SMG7
0.224305	7.82406e-08	2.23221	17.3692	NCF2
0.439186	0.00259321	-9.29042	-48.8694	ARPC5
0.0277023	1.11044e-08	-6.24002	-28.9325	TSEN15
7.6752e-07	1.17907e-05	22.6977	-22.6697	EDEM3
0.0860786	0.000491993	3.04837	-8.45787	RNF2
1.53178e-05	0.0652528	9.26092	3.91662	TRMT1L
0.00250614	1.67038e-07	3.16102	8.55628	SWT1
6.52664e-06	2.22106e-08	43.8558	77.4835	IVNS1ABP
0.0894476	0.00785544	42.6325	85.3961	TPR
7.63021e-05	6.03862e-12	4.42014	15.0165	ODR4
0.124798	0.000392625	1.42646	4.56049	ERVMER61-1
0.777785	8.26624e-07	0.238474	6.97792	RGS18
0.432008	0.000221352	1.68819	11.3841	RGS1
0.747907	0.000623589	-0.706933	10.5863	RGS2
0.6661	0.00174596	-0.821528	-8.16826	UCHL5
0.0584617	3.09205e-05	-6.41735	20.5605	TROVE2
7.67286e-06	0.435825	21.1904	-3.47256	CDC73
0.666542	0.00620155	0.549158	4.63965	B3GALT2
0.595934	0.000675366	2.33825	21.0015	CFH
1.69519e-08	5.08553e-06	8.42306	7.0407	ZBTB41
3.58725e-06	0.0041441	13.8533	-8.69338	DENND1B
1.00361e-06	0.000499497	25.464	-18.6825	NEK7
3.17943e-05	7.77008e-15	386.613	1717.43	PTPRC
0.148918	1.02755e-05	2.24264	10.4606	MIR181A1HG
0.0466544	3.85303e-06	3.96698	-14.1011	ZNF281
0.00300529	0.0119165	7.28452	-7.25871	DDX59
0.087866	0.00911244	1.41802	2.76234	CAMSAP2
0.332259	4.18238e-05	-4.90281	-30.9003	GPR25
4.28084e-08	0.0058272	39.9875	-17.883	KIF21B
0.0535984	2.58656e-08	-3.11247	-15.8706	TMEM9
0.285764	1.69106e-07	-3.69876	-31.3393	CSRP1
1.36797e-06	0.00085496	15.6123	11.0592	IPO9
0.137529	4.51723e-07	-3.52766	19.8966	TIMM17A
0.30862	6.12297e-10	2.36709	-29.3924	RNPEP
4.60992e-11	0.0569286	42.9652	-8.54273	ARL8A
0.0609454	0.00236789	10.4852	-22.213	PTPN7
0.991965	2.96558e-07	-0.00698012	6.13125	UBE2T
2.01076e-06	0.331823	7.23704	1.34634	PPP1R12B
9.02524e-05	0.000447978	10.0897	-10.5443	KDM5B
0.00172932	0.000367991	4.5318	-6.49643	KLHL12
3.11612e-07	4.05961e-17	-17.023	-70.3652	ADIPOR1
0.00036782	9.17614e-06	-10.1127	-16.8206	CYB5R1
0.340365	1.13658e-09	2.98685	-38.3093	TMEM183A
0.00137687	0.00286137	40.303	-44.8116	BTG2
0.00381748	0.000635467	37.4112	55.9987	ATP2B4
0.00109313	3.15737e-07	8.26004	19.4714	LAX1
0.343677	7.72697e-06	3.07312	22.6505	ZC3H11A
6.91007e-10	0.00772607	13.4358	-4.53188	ZBED6
4.89663e-05	2.98622e-12	-23.4184	79.507	SNRPE
1.29797e-07	5.05611e-05	15.0333	11.9059	PPP1R15B
1.60239e-05	0.0113574	5.07199	-3.07027	PIK3C2B
2.96784e-09	2.53821e-09	42.4893	52.0458	MDM4
0.0194588	5.33162e-08	5.98416	23.5954	RBBP5
3.01264e-05	0.553957	5.71125	-0.787912	DSTYK
0.00993134	6.19223e-05	14.9221	-31.8667	NUAK2
4.33843e-09	2.90085e-05	39.4112	26.6059	ELK4
0.0122451	0.000925968	-19.5918	-33.4211	NUCKS1
0.0023139	0.00259463	4.33906	-5.19342	SLC41A1
0.0377459	0.00965585	10.1911	-15.8824	IKBKE
0.0236951	5.62661e-10	27.5705	-147.155	RASSF5
0.8758	0.000115191	0.622944	-22.5814	EIF2D
2.70063e-05	0.353041	35.1321	-7.58602	MAPKAPK2
0.635868	0.000424198	-14.3233	-151.214	FCMR
1.17735e-06	1.60916e-11	54.9287	129.001	CD46
0.00123047	0.496334	5.14633	1.15888	MIR29B2CHG
0.110833	1.98422e-05	4.29875	17.154	UTP25
7.92055e-07	0.19072	12.2734	2.91538	RCOR3
9.86905e-07	0.0478475	28.5287	10.6899	TRAF5
0.288646	7.99908e-05	-0.875689	4.76328	LINC00467
2.87035e-06	0.162253	23.9048	-6.64909	LPGAT1
1.01612e-05	5.72293e-10	6.32544	14.2766	INTS7
4.81348e-09	0.185366	54.6652	-9.57613	PPP2R5A
0.183003	8.76249e-05	12.0849	-51.5588	NENF
0.347972	0.000238522	-3.7353	20.873	NSL1
0.0293921	0.00546111	-2.62842	4.22744	TATDN3
2.26229e-05	0.271425	3.28391	0.831453	FLVCR1
3.53929e-05	0.00150044	17.205	14.5877	ANGEL2
0.231998	8.90269e-13	-2.71678	-40.5895	SMYD2
4.87924e-05	4.05758e-08	8.37735	16.7071	GPATCH2
0.0589479	1.22475e-05	-6.74573	23.2948	RRP15
0.86644	0.000114992	0.398101	13.4125	LYPLAL1
0.304431	1.35124e-13	4.71301	90.7031	EPRS
0.444601	1.33763e-07	-1.0221	12.358	BPNT1
0.692223	0.00394811	1.57393	-15.411	IARS2
9.17473e-06	3.17134e-06	15.7246	20.6347	RAB3GAP2
0.111878	0.00102558	1.8556	5.16995	TAF1A
0.00177003	9.56121e-08	17.5239	47.1115	MIA3
0.000364839	1.24867e-12	8.49562	36.1933	BROX
0.00321275	0.122751	-3.71424	2.18034	AL392172.1
0.0315377	2.44642e-06	30.4431	-102.556	CAPN2
2.51027e-07	0.280931	17.1728	-3.0953	TP53BP2
4.82796e-06	0.0422898	6.51438	-2.80799	FBXO28
0.550247	4.31935e-09	-2.29801	-43.8736	DEGS1
7.11407e-05	3.7515e-11	6.65199	20.3826	NVL
0.607598	4.15695e-06	-2.56799	36.8123	CNIH4
0.286244	1.83897e-06	2.7106	19.6154	WDR26
0.000600697	1.60991e-05	33.8218	56.6286	LBR
0.000144432	2.91132e-07	-53.136	102.869	SRP9
1.56289e-07	0.369245	56.3194	8.16487	TMEM63A
0.000905085	0.000114769	-24.3691	-36.2088	PYCR2
0.00735805	0.00239778	4.54833	6.42102	SDE2
2.16648e-05	0.263015	-230.782	59.296	H3F3A
1.10457e-13	0.0160641	33.7638	6.36424	ACBD3
0.271714	2.93008e-07	0.975319	7.74037	LIN9
0.279574	0.00213565	-9.08627	-34.7757	PARP1
2.07439e-10	0.0897347	91.9976	-17.53	ITPKB
0.877311	1.59028e-08	0.551724	-37.9049	COQ8A
3.95054e-05	2.96725e-10	5.55953	14.4855	ZNF678
0.202934	1.48033e-07	-2.14295	-15.2615	SNAP47
0.0864059	2.0943e-09	2.25689	-15.1616	JMJD4
0.0015957	1.59379e-09	-44.5533	-150.97	ARF1
0.0178421	7.10841e-12	-5.41226	-34.7396	C1orf35
0.000381382	9.85639e-09	-10.3476	-27.0664	MRPL55
1.47989e-05	3.97629e-12	-83.23	-252.86	GUK1
0.00169811	9.57226e-05	5.91669	-9.59103	OBSCN
0.00162334	6.48958e-13	6.50634	-33.6386	TRIM11
0.0117793	9.82538e-07	-3.61929	-10.848	HIST3H2A
0.0963845	3.06897e-12	8.63694	-85.5531	RNF187
6.7814e-06	0.982203	8.30522	-0.0383208	RHOU
0.168371	2.9803e-10	-6.79271	-64.2077	RAB4A
4.22379e-05	0.0071124	9.84128	6.91889	CCSAP
9.36842e-06	0.000320265	15.8806	-14.2846	NUP133
2.05898e-10	0.00556538	15.6611	5.17938	ABCB10
1.64091e-09	0.260467	12.785	1.77801	TAF5L
0.60182	0.00511789	0.587681	-4.20836	URB2
0.068986	7.22427e-07	2.44559	-10.7698	GALNT2
0.000145275	5.6353e-07	9.16578	17.0004	COG2
1.10827e-07	0.0373254	15.8065	-5.43214	TTC13
0.0207365	6.17257e-05	-3.31642	-8.02892	ARV1
1.62764e-07	0.981483	6.91898	-0.0257425	FAM89A
0.0204686	1.84797e-05	-6.6935	17.8354	C1orf131
3.8271e-07	0.000575952	13.9201	-9.43802	EXOC8
4.79834e-10	0.00275263	32.3544	-12.3123	EGLN1
0.00508841	0.00227273	-1.66472	2.24403	AL445524.1
0.0165552	0.007833	-3.88592	5.32401	TSNAX
9.02695e-06	0.398749	10.6979	-1.92416	DISC1
1.37277e-08	0.816564	26.3891	0.843421	PCNX2
0.0462843	0.000483437	-5.22482	12.3497	AL355472.1
0.00722317	0.357813	-12.7725	4.90014	COA6
2.07695e-06	0.0143645	13.8378	6.93199	TARBP1
0.00147367	0.848466	-41.5797	2.67068	TOMM20
0.236455	2.14587e-10	3.09796	34.9064	RBM34
2.96423e-08	0.000135371	52.9517	35.1372	ARID4B
0.934644	1.93124e-05	0.0665064	5.33459	GGPS1
0.0951161	0.000747778	1.40444	3.84459	TBCE
3.28784e-05	0.00616499	3.17732	-2.23428	B3GALNT2
0.000982595	3.44539e-06	12.1699	24.0906	LYST
0.102261	5.98095e-05	2.24709	-7.98409	GPR137B
0.0710558	0.000436009	4.51118	-12.0011	ERO1B
9.41653e-07	4.45967e-14	23.3396	73.2489	LGALS8
1.91905e-06	4.12875e-12	21.1803	55.2851	HEATR1
2.19844e-06	0.666876	26.243	-2.15902	MTR
0.0264746	0.000233125	42.7198	96.2208	CHRM3-AS2
0.167378	5.88912e-05	-2.76572	11.7554	FH
0.000359272	0.470102	4.78226	-1.00537	OPN3
0.00459876	4.08301e-05	2.69851	5.3331	CHML
1.72649e-05	3.78817e-09	12.8071	27.0417	CEP170
0.000269339	3.21997e-08	11.727	27.6234	SDCCAG8
5.83808e-11	0.137823	50.7588	7.82774	AKT3
0.000439418	0.0102829	6.59898	5.42373	ZBTB18
1.49923e-06	0.386741	20.679	-3.35394	ADSS
0.0353416	1.53057e-08	3.91595	-18.7335	DESI2
1.39137e-08	3.37417e-08	134.651	-154.974	HNRNPU
0.00101657	0.0041671	4.96766	-5.08378	SMYD3
0.75876	0.000269528	0.482289	8.21924	TFB2M
1.67204e-07	0.652461	49.5796	-3.5941	CNST
0.728479	0.00368109	0.536284	-6.04576	SCCPDH
5.84194e-09	1.26846e-06	28.9491	25.0669	AHCTF1
0.805416	0.00318568	-0.274283	4.44322	ZNF669
0.746697	0.000680035	0.366591	5.41313	AL390728.6
0.249992	0.00107598	1.56709	-6.09183	ZNF496
0.00568446	0.00293923	4.2633	-5.65265	SH3BP5L
0.0528679	6.96035e-13	2.28356	-20.7283	ZNF672
0.00454255	5.30353e-07	6.22054	-16.8726	ZNF692
2.44205e-06	0.00109104	-25.9282	18.6196	ACP1
0.000661559	0.351677	-14.3488	4.15572	TMEM18
0.759123	1.03385e-08	-0.46148	-16.3621	EIPR1
5.81095e-09	3.77156e-06	31.8178	-25.513	TRAPPC12
0.00154772	8.5208e-10	-19.679	-68.8431	ADI1
0.1209	0.000103123	-2.7312	-9.7852	RNASEH1
0.652528	0.00025449	0.627692	-7.32684	RNASEH1-AS1
0.732996	0.00550576	-0.546317	-5.93429	CMPK2
4.9403e-07	5.17343e-06	21.5051	-22.1806	RNF144A
0.00371315	0.171445	-20.3897	10.7396	LINC01871
1.85962e-07	7.55432e-10	23.6212	39.8025	KIDINS220
0.0424615	7.79403e-06	-14.7118	-48.5964	ITGB1BP1
0.212363	1.32251e-08	-2.81519	23.7583	CPSF3
4.09088e-06	0.000945852	-20.004	-15.1406	IAH1
7.40146e-05	5.74769e-07	7.6864	13.4147	ADAM17
0.0223702	1.84042e-05	-29.6381	-80.3185	YWHAQ
0.0136774	1.19061e-05	7.65206	19.6517	TAF1B
0.844355	2.47818e-16	-0.814636	-113.895	HPCAL1
0.599874	4.03588e-06	3.58896	-50.4623	ODC1
2.04238e-05	0.216505	8.74199	2.47687	NOL10
0.141367	4.61996e-07	-13.4283	-76.4028	PDIA6
0.0496466	3.16545e-09	-6.42077	-36.3779	PQLC3
2.10939e-11	3.1033e-06	34.3921	20.4622	ROCK2
8.91248e-05	1.19645e-07	11.5025	22.5812	LPIN1
0.0209182	0.00011098	19.8509	-45.7471	TRIB2
5.49249e-12	3.80539e-16	17.9158	35.3833	NBAS
0.0497326	1.22031e-05	-5.27852	17.4865	DDX1
0.0318444	2.07806e-13	-4.02449	-34.6884	RDH14
8.9856e-05	3.16956e-08	4.20964	8.97858	WDR35
1.51381e-05	4.13843e-06	-17.5168	23.4304	LAPTM4A
4.79791e-06	0.48631	35.7844	5.05323	PUM2
0.282339	5.74148e-06	-1.28226	-8.4825	HS1BP3
2.90202e-05	1.50176e-10	5.39978	14.2442	LDAH
6.06254e-11	0.688114	25.3457	1.0333	ATAD2B
0.00305357	0.000143105	3.25695	5.47285	WDCP
3.49438e-07	4.24763e-11	-33.396	68.6559	SF3B6
0.939721	0.00184593	-0.110591	-6.24692	FAM228B
2.18455e-08	0.0202351	44.8704	-15.7703	ITSN2
0.0465031	3.03084e-05	5.50197	16.7018	NCOA1
4.69465e-05	0.00668317	-21.4507	-15.3527	PTRHD1
0.000135658	0.00819443	4.12016	3.1365	DNAJC27
0.471969	0.000917271	-1.13003	-7.22066	POMC
2.28349e-06	2.73994e-05	20.9595	-21.1214	DNMT3A
0.000587403	6.87657e-10	5.43151	-17.2964	DTNB
2.14841e-08	0.000157199	30.0647	19.3023	ASXL2
0.00286057	1.78204e-08	12.2066	-38.5666	RAB10
0.0261059	0.000123122	1.77206	-4.22092	GAREM2
0.127519	1.11942e-09	-10.9403	86.351	HADHA
0.0280429	1.08532e-08	-8.21134	38.2176	HADHB
0.0214669	9.70097e-07	2.91743	9.71477	SELENOI
0.00387479	0.000882079	3.45279	-5.00107	SLC35F6
0.0739304	4.699e-08	3.78446	-20.231	TMEM214
0.413666	9.85999e-08	-0.551258	-6.3473	AGBL5
7.02354e-08	9.54504e-08	-203.56	242.43	OST4
0.352673	1.81633e-05	-0.847046	-5.96098	KHK
0.22361	1.38506e-14	2.23963	-40.6103	PREB
0.0136087	7.11182e-06	3.21864	-8.58595	SLC5A6
2.80009e-06	5.90064e-07	-30.2098	-40.8128	ATRAID
5.16287e-05	0.0113199	8.71083	-5.79782	CAD
0.287195	0.00709398	-2.8603	-9.48456	MPV17
0.00673537	0.0166655	8.02818	-8.43519	GTF3C2
0.465683	2.54366e-05	-1.23966	-10.8661	EIF2B4
4.4963e-07	6.74593e-19	-22.7377	-117.616	SNX17
8.88856e-07	0.00390118	7.81014	-4.48329	ZNF513
0.010403	5.34739e-11	-18.4632	-97.1978	PPM1G
0.316005	4.56531e-11	-3.47467	-50.5354	NRBP1
0.00183158	0.00356893	-3.29336	-3.67952	KRTCAP3
0.0244283	1.16571e-11	6.7004	44.4108	ZNF512
0.847939	0.00760879	0.380561	-7.02532	SLC4A1AP
9.2223e-06	2.51776e-10	-30.9218	72.5136	MRPL33
0.0140055	0.000184402	-6.91241	14.1721	BABAM2
0.000127309	0.0296024	19.0818	-11.5474	PPP1CB
0.0595523	0.000278656	6.3769	-16.922	WDR43
1.63922e-09	0.986997	20.3826	-0.0404209	CLIP4
0.480611	2.45406e-08	-2.58489	37.6533	YPEL5
0.00490219	0.00686833	88.8104	-102.78	LBH
0.00129378	2.47712e-06	-15.4748	32.3371	DPY30
5.00859e-07	0.844034	12.3575	0.41939	SPAST
6.70501e-05	1.28606e-14	6.06977	27.9727	SLC30A6
9.43436e-05	0.00888232	18.8067	-13.6929	YIPF4
9.73688e-07	0.00290677	47.7645	28.6604	BIRC6
0.00500679	1.1103e-07	5.70448	17.3458	TTC27
0.0560863	3.76159e-06	4.3188	16.0765	FAM98A
0.702956	1.09785e-08	0.654553	-18.5836	FEZ2
1.16658e-11	0.00634498	26.9731	7.4988	STRN
0.00246863	1.62295e-09	11.9356	42.5744	HEATR5B
0.704578	3.79722e-10	0.989998	34.2721	GPATCH11
0.312638	0.00249765	3.90397	15.7255	EIF2AK2
0.611061	5.60142e-10	2.33589	58.9134	CEBPZOS
0.205122	4.38563e-07	-10.9778	73.2482	CEBPZ
0.000789358	2.78547e-10	5.87992	20.3119	NDUFAF7
0.00209949	5.97061e-07	9.56681	23.3233	PRKD3
0.226137	5.26765e-05	-6.33889	31.193	AC006369.1
0.60386	0.00125879	4.90488	-42.0761	CDC42EP3
2.27162e-05	0.205497	5.99896	-1.75753	ATL2
0.219986	8.02632e-05	9.71295	-45.4807	HNRNPLL
0.413403	0.00103097	-3.90074	21.6001	GALM
0.00498522	1.54178e-08	41.9625	143.905	SRSF7
0.0463781	0.000246077	-5.57046	14.0749	GEMIN6
0.0764735	1.17779e-05	2.18096	8.09625	DHX57
0.00546143	1.49162e-06	10.7058	27.7739	SOS1
3.77414e-12	0.223137	13.3207	1.44486	MAP4K3
9.25439e-07	0.77367	58.9733	-3.04996	EML4
0.00588731	0.0442249	-43.5798	36.9515	COX7A2L
0.000262137	0.00183116	9.15357	9.04386	MTA3
0.0422287	6.40269e-07	-269.309	-1059.47	ZFP36L2
1.95561e-06	6.47263e-12	15.594	39.8047	THADA
0.184678	1.16841e-05	-0.697868	3.52153	DYNC2LI1
0.00102226	0.0123699	19.4628	-16.9686	LRPPRC
2.51566e-05	0.000136404	28.4451	-29.923	PPM1B
0.00495075	8.02045e-09	8.85155	31.523	PREPL
0.00130523	0.000142777	4.98896	-7.57052	CAMKMT
4.14159e-07	2.59565e-14	8.57484	26.1835	SRBD1
2.38171e-06	0.000534815	4.18549	-3.23735	PRKCE
0.00290307	0.000401314	2.72369	4.12376	RHOQ
0.01912	1.20798e-07	4.70988	17.5916	PIGF
0.351996	1.92781e-10	1.78207	25.8615	CRIPT
1.86867e-05	0.479969	4.73597	-0.752048	SOCS5
9.95335e-07	9.50316e-05	14.4465	-12.3853	TTC7A
0.000106089	2.283e-11	-89.7341	292.375	CALM2
0.00757702	0.761655	9.68596	1.22314	MSH2
0.000268342	0.11149	8.22581	-3.79657	MSH6
0.0522268	0.0003446	4.25054	10.6946	FBXO11
4.62524e-05	4.69587e-13	16.3993	60.9971	FOXN2
0.431862	5.3472e-08	1.80997	-22.5283	PPP1R21
0.770546	8.97451e-05	-0.387433	7.6878	ASB3
2.03134e-06	6.71219e-06	15.694	17.4816	PSME4
1.56454e-07	0.352441	72.7699	10.934	SPTBN1
0.90826	3.4361e-11	-0.484632	-63.0348	RTN4
0.0797899	1.59701e-05	1.67272	6.13881	CLHC1
0.0175077	1.63855e-08	4.88624	20.3062	MTIF2
0.00162674	0.00208006	5.65705	6.66985	CCDC88A
3.04765e-05	0.000194208	-13.9359	14.4136	CFAP36
9.39096e-07	0.00246985	46.0954	28.1594	PPP4R3B
0.313015	0.000646444	-2.05518	9.65894	AC015982.1
0.261925	0.000279564	3.63582	16.6643	PNPT1
0.000487294	4.63026e-11	10.4264	37.7758	PAPOLG
0.000758434	7.71035e-09	2.95931	8.42744	PUS10
7.88416e-07	0.306343	8.35864	-1.5391	PEX13
8.04428e-05	5.30888e-09	27.8642	65.4595	USP34
1.81085e-05	0.00346802	29.0601	21.0764	XPO1
0.00556726	3.59351e-10	-27.1885	-117.488	CCT4
0.379346	0.000314154	3.31395	-19.2804	B3GNT2
4.54167e-10	4.04333e-09	10.6021	11.3685	EHBP1
5.93475e-05	2.63272e-07	5.21593	9.40246	WDPCP
0.000358827	2.08478e-13	-20.4661	95.4617	MDH1
0.0233828	0.0021949	1.9322	3.34579	VPS54
0.000156113	0.016239	11.5676	-7.98312	PELI1
6.95028e-06	0.000193326	12.9403	11.9424	AFTPH
0.000496691	0.101538	11.7453	-5.93746	SERTAD2
0.0031841	0.139594	15.6728	-8.77485	CEP68
0.00212124	1.38886e-07	6.29166	-16.8829	RAB1A
0.00093878	1.68245e-06	57.775	119.697	ACTR2
1.95069e-05	0.310368	4.82724	1.11179	ETAA1
1.14936e-05	8.8423e-14	-12.4691	45.2212	C1D
0.956401	0.00450096	-0.0892792	-6.23059	PNO1
2.30876e-08	0.0403833	48.7557	-14.9519	PPP3R1
1.49997e-06	0.656625	11.3856	-0.942187	AC017083.2
0.975242	7.24434e-06	0.0348752	7.96737	FBXO48
5.16272e-06	9.10284e-07	33.8164	46.3744	ARHGAP25
0.000598505	0.14646	8.03336	3.64517	GFPT1
0.0192092	0.000166182	-4.97319	-10.8795	NFU1
0.404711	0.00313696	-3.74516	-17.8341	GMCL1
0.127777	1.43536e-05	-4.62457	19.8698	SNRNP27
0.129547	0.0011856	1.84635	-5.32381	MXD1
2.45456e-08	4.76522e-17	-338.791	-1185.19	PCBP1
3.49512e-10	2.93279e-10	36.09	44.2393	TIA1
4.30374e-07	3.50935e-07	11.0526	13.598	PCYOX1
4.72458e-05	6.27809e-07	-60.3353	100.781	SNRPG
0.192693	0.000130506	-3.37436	-14.2194	FAM136A
0.113486	5.7612e-07	4.49328	-23.3126	NAGK
0.324323	1.37177e-05	-2.79682	18.9443	MPHOSPH10
3.13938e-08	4.32999e-16	56.8365	180.991	ZNF638
4.14377e-09	0.866743	8.8444	-0.190531	EXOC6B
9.03623e-05	0.00048399	5.80244	-6.01738	RAB11FIP5
0.00362368	1.01847e-07	-4.86226	-14.2327	PRADC1
9.12742e-06	2.03894e-08	-39.9174	-72.686	CCT7
0.00155295	0.000297575	9.30873	13.4537	ALMS1
0.00615775	4.68749e-09	-9.38912	35.5776	TPRKB
0.921549	2.10116e-09	0.182064	22.0715	STAMBP
4.12022e-08	0.490256	-34.525	-3.52484	DGUOK
1.84907e-08	0.90159	6.07055	0.105232	AC073046.1
2.13464e-07	0.00171914	-22.2582	-12.883	BOLA3
0.000652197	0.00980955	20.9779	18.0876	MOB1A
0.406102	3.32743e-07	-1.73608	18.1932	MTHFD2
0.129908	2.63564e-09	5.26618	-39.8484	DCTN1
0.067672	0.00594144	-3.51038	-6.76913	WDR54
0.000156454	5.00409e-17	-9.20945	-60.2589	WBP1
4.25942e-13	8.33705e-05	51.6635	-19.3727	MOGS
0.000342374	0.079139	-6.68047	-3.50644	MRPL53
7.05964e-06	0.00116723	5.18512	-3.99067	CCDC142
0.00630718	0.0372556	6.92911	-6.16518	TTC31
0.000991096	3.26822e-11	-32.8054	-130.524	AUP1
0.537943	3.0205e-11	-0.855546	-20.8705	HTRA2
0.466801	1.26494e-07	-1.25548	-16.0134	DOK1
2.02767e-05	1.83022e-05	4.90099	-5.99767	SEMA4F
0.000623761	1.74596e-08	-18.7755	-49.9013	POLE4
1.14965e-05	1.0492e-05	6.57538	-8.03792	GCFC2
1.20093e-06	7.98294e-09	-21.3955	35.6196	SUCLG1
0.244121	1.02994e-05	2.3272	13.57	DNAH6
1.3346e-05	0.0236172	63.229	-33.1929	TRABD2A
1.48531e-08	0.00364963	-2272.13	1015.96	TMSB10
6.00866e-11	0.987395	42.0881	0.0673687	KCMF1
1.70046e-05	3.7984e-10	35.672	85.6967	TGOLN2
0.00160338	0.994808	4.52856	-0.00999951	RETSAT
0.0012534	0.0381544	5.00307	3.60784	ELMOD3
0.0228471	0.000210904	-17.098	-37.7834	CAPG
0.000354343	1.36803e-09	20.7069	60.2791	MAT2A
0.00106695	0.000158348	-73.1993	107.576	VAMP8
4.4703e-05	6.13447e-05	-33.8573	-40.0243	VAMP5
1.35881e-05	7.3185e-08	-27.1051	47.0534	RNF181
0.371756	5.15177e-06	1.02977	-8.30117	TMEM150A
0.183226	5.34687e-13	-2.35933	-32.3645	USP39
0.433385	9.96183e-05	2.08705	-15.1795	C2orf68
8.3278e-08	0.736236	11.9653	-0.620203	ST3GAL5
8.18418e-05	9.35266e-06	7.75401	11.2112	POLR1A
8.49473e-07	9.28194e-13	13.5557	36.1659	PTCD3
0.00173909	2.65708e-08	15.1872	44.0848	IMMT
0.292928	3.92427e-11	2.36562	33.0294	MRPL35
1.74999e-08	0.0174039	28.1106	10.0182	KDM3A
2.85276e-05	0.0027741	-19.1607	-14.8247	CHMP3
1.92948e-10	0.390419	14.6493	1.37066	RNF103
6.20458e-14	0.18773	39.4754	-3.75803	RMND5A
0.137993	0.00492506	-24.229	-59.9246	CD8A
0.39842	0.000135166	-8.21887	53.9046	CYTOR
2.80065e-08	0.0695054	8.59548	-2.33494	EIF2AK3
0.00958579	2.46327e-12	-7.98266	-48.8486	RPIA
0.417333	0.000302031	-27.2874	-172.976	MAL
0.0512088	7.21127e-07	-2.01603	8.23067	ZNF514
0.604025	0.000477791	0.963042	-9.16662	FAHD2A
0.104285	3.65905e-10	1.54329	12.1186	LINC00342
1.64977e-09	5.07011e-11	38.4142	56.5457	ANKRD36C
0.0397408	0.00665827	-43.5366	-72.5694	DUSP2
0.00991677	5.00182e-06	12.6196	-32.8207	STARD7
1.13527e-11	0.238204	24.3549	-2.70755	TMEM127
0.0250146	6.00412e-07	7.09593	-25.1244	CIAO1
1.92341e-05	0.29669	31.449	7.44827	SNRNP200
0.135091	0.00325894	1.18614	-3.07539	AC021188.1
0.410256	0.00551959	0.720527	-3.21923	ITPRIPL1
0.0604376	5.40352e-12	-9.37598	-79.083	ARID5A
1.66997e-07	1.32545e-05	10.4879	9.39577	KANSL3
1.28494e-10	0.482396	24.6862	-1.84202	CNNM3
0.146292	6.89516e-08	2.40208	-15.6349	ANKRD39
1.27243e-08	0.00604397	15.6034	-6.45218	SEMA4C
0.0466324	1.53906e-07	-2.67383	-11.8082	FAHD2B
9.26192e-07	4.14239e-08	32.8484	48.6789	ANKRD36
2.68525e-05	9.12647e-09	10.7178	22.2621	AC092683.1
2.2707e-09	3.57919e-09	37.9544	44.8843	ANKRD36B
3.73249e-10	2.73186e-11	-117.516	-164.502	COX5B
0.362044	2.84424e-11	-4.20547	-69.1662	ACTR1B
0.099838	1.05698e-10	37.3177	-309.431	ZAP70
1.44261e-11	0.478055	39.3442	2.63571	TMEM131
2.4876e-09	0.091534	56.9132	-12.3934	INPP4A
0.000536736	8.76713e-06	-10.1832	-17.6544	COA5
0.998538	9.82442e-08	-0.00426126	-22.0677	UNC50
0.00368685	0.131945	51.6441	30.0847	MGAT4A
0.348226	8.16444e-06	-1.79066	13.2712	LIPT1
0.177736	7.56458e-10	-4.35015	39.9396	MITD1
0.00210778	0.00230394	-4.34179	5.21396	MRPL30
5.26824e-05	4.15042e-12	-10.6257	35.6755	TXNDC9
0.0114287	1.17119e-05	-24.1463	60.2812	EIF5B
5.79787e-05	0.164343	14.973	-5.22359	REV1
0.000709573	0.915312	10.0295	0.330655	AFF3
3.0296e-06	0.437443	-16.9685	-2.58933	PDCL3
0.00132111	0.860949	3.36585	-0.195711	NPAS2
1.35381e-16	0.000353704	46.3678	-10.153	CNOT11
0.0677699	1.18325e-09	15.6226	-101.276	RNF149
6.81412e-13	0.000253194	114.023	39.6012	MAP4K4
0.000158509	0.000206109	3.53069	-4.18334	MFSD9
0.00589946	2.41717e-05	1.70274	3.63497	TMEM182
1.50791e-10	0.103112	21.7414	-3.89974	TGFBRAP1
0.526664	8.52362e-06	0.602365	6.63187	AC012360.3
0.000161436	2.36636e-05	10.0401	14.352	C2orf49
1.4615e-08	0.958946	147.355	-1.04838	NCK2
0.0361239	0.000202848	-2.37621	-5.78115	C2orf40
0.000629717	1.4662e-10	50.2487	175.578	GCC2
0.00766071	2.49385e-07	16.2827	49.98	RANBP2
0.189193	0.00396175	1.72032	4.97958	CCDC138
0.00470627	0.944489	5.016	0.135727	EDAR
0.00710766	0.295001	-39.0855	-17.0891	SMIM37
0.964006	2.05176e-05	-0.160108	23.227	MIR4435-2HG
0.00119463	0.696732	7.4069	0.948806	BCL2L11
4.6406e-06	0.131496	7.92315	-2.47174	ANAPC1
0.0063951	0.00217543	9.61247	-13.4543	TMEM87B
0.592827	1.68076e-07	1.31427	-22.4708	FBLN7
0.154795	1.01498e-11	-3.28001	35.9777	ZC3H8
0.0011229	0.154579	16.6059	7.89523	ZC3H6
3.683e-07	0.000400813	11.0393	7.74544	TTL
8.42339e-05	0.439465	-18.2404	-3.59337	CHCHD5
0.141363	0.000156192	-1.88437	-6.88	AC079922.2
0.000531971	0.892957	24.3518	0.985996	SLC20A1
1.93939e-05	0.000189904	30.9598	-30.9521	PSD4
0.00486274	0.233004	4.62939	-2.19292	PAX8
0.260908	3.18068e-05	-3.86107	21.3772	CBWD2
1.84382e-06	0.0165619	5.69235	-2.75938	SLC35F5
0.524041	5.03994e-08	-7.90157	-122.089	ACTR3
0.0012825	5.34364e-10	-41.9165	147.313	DDX18
2.07452e-08	4.47106e-06	16.9348	14.463	CCDC93
0.0016127	0.00021217	8.97215	13.4504	INSIG2
0.124744	0.000469656	-1.73457	5.44605	C2orf76
7.80083e-09	1.39641e-07	-68.9232	70.1885	DBI
0.941846	0.00373686	-0.147622	-7.91496	TMEM177
0.000330529	0.000107812	18.672	25.1522	PTPN4
1.95679e-05	8.88669e-06	7.43349	-9.58851	TMEM185B
0.619526	1.67924e-05	-0.795904	-10.6286	RALB
1.78969e-10	2.04489e-10	12.5901	15.1723	CLASP1
0.962885	0.00447121	0.0944906	7.75457	NIFK-AS1
0.152795	1.77877e-08	-7.58156	54.5024	NIFK
1.67047e-05	1.76345e-11	-110.603	-313.51	GYPC
0.107123	8.79656e-09	-38.077	-251.538	BIN1
0.0446296	0.0035578	4.17176	-7.78158	ERCC3
1.05749e-12	6.01702e-06	71.3573	34.5733	MAP3K2
2.95068e-05	0.0597196	15.5137	-7.07056	IWS1
0.479094	1.34832e-05	-1.76654	-16.7814	LIMS2
3.11968e-05	1.19612e-09	19.4538	45.9899	WDR33
1.02626e-11	0.0174118	17.1594	-4.03439	SFT2D3
0.894006	1.61428e-10	-0.227145	-23.4938	POLR2D
0.00389848	0.268001	4.16179	1.77288	AMMECR1L
0.298445	1.53135e-06	-0.877339	-6.59928	AC012306.2
7.2173e-07	0.000304823	10.9566	-8.25673	SAP130
1.0984e-08	7.14489e-06	14.2105	11.2891	UGGT1
0.351066	3.95605e-05	3.17175	-20.898	SMPD4
5.54221e-08	3.80545e-05	238.018	-183.008	MZT2B
7.84883e-05	3.03228e-11	-14.9513	-46.733	CCDC115
0.000318962	3.35797e-13	-12.3839	-55.7222	IMP4
1.50756e-06	0.00269782	26.5904	-16.5952	PTPN18
4.69295e-07	0.000458877	14.2427	-10.0168	FAM168B
0.747423	2.09212e-06	-8.92911	-214.74	MZT2A
3.11798e-08	0.0836992	31.5402	-8.18656	MGAT5
1.62924e-07	8.12635e-08	21.3596	27.0912	CCNT2
1.59755e-06	8.53105e-13	27.3526	76.5287	RAB3GAP1
0.00276987	9.67532e-09	2.31151	7.54254	ZRANB3
3.26671e-05	5.53431e-06	11.058	15.3921	R3HDM1
0.0144274	0.000615541	16.9601	-31.0545	UBXN4
0.0306051	0.000961843	2.75275	-5.52884	MCM6
0.00222785	0.155836	-15.8834	-8.15292	DARS
4.85364e-06	0.000103381	5.8286	5.54442	SPOPL
6.22182e-05	2.133e-14	96.6014	431.229	ARHGAP15
0.515344	0.00538776	3.45279	19.6541	ZEB2
0.0221684	9.44847e-05	1.74316	4.11901	ACVR2A
0.0392968	1.14733e-12	4.41689	36.4689	ORC4
4.85583e-06	2.01697e-10	20.3743	46.1215	MBD5
2.3553e-12	0.000336118	32.5741	11.7406	EPC2
8.73233e-05	0.946116	13.6351	-0.233865	KIF5C
2.15685e-05	1.91811e-16	-17.6722	91.4942	MMADHC
0.108778	4.01982e-06	5.30384	23.7221	RBM43
3.74241e-07	2.60453e-08	28.1689	40.4251	RIF1
0.00185499	2.3207e-13	-10.5776	-58.5712	ARL5A
1.45241e-06	0.0566897	7.98005	2.94652	STAM2
0.40307	4.10016e-05	-3.98123	29.2295	PRPF40A
0.125842	1.919e-10	-2.91995	-25.308	ARL6IP6
0.473156	0.000242525	0.747688	5.48216	LINC01876
3.56072e-05	0.633646	4.10032	-0.461064	GPD2
0.977191	4.85165e-12	0.499048	290.325	CYTIP
0.000385313	0.636537	3.84899	-0.531104	ACVR1C
1.13714e-06	0.962032	11.3577	0.0985092	ACVR1
3.19745e-05	0.813293	6.94506	0.382823	PKP4
0.843598	0.00320779	0.270814	-5.4743	WDSUB1
7.07255e-05	6.59203e-11	14.4896	43.0463	BAZ2B
0.00162208	1.52534e-09	26.6425	90.6779	MARCH7
0.856802	2.15127e-05	0.143152	5.17232	CD302
0.00109104	0.0813512	34.2903	-20.1477	RBMS1
0.355609	6.40137e-08	5.23771	54.7002	TANK
0.0370427	1.56253e-07	-5.27731	22.1068	PSMD14
4.88568e-07	7.37427e-06	13.9271	13.9836	TTC21B
3.43203e-09	0.0323211	48.5207	13.9525	STK39
4.39286e-09	0.104901	33.0871	7.13564	CERS6
0.0170602	2.51737e-10	4.42245	23.2364	FASTKD1
0.000569029	7.31964e-12	-28.5655	116.021	PPIG
0.000339238	1.25845e-07	-38.3268	84.8451	SSB
4.89564e-09	0.993911	-23.9701	-0.0237037	METTL5
7.84283e-13	9.72384e-07	36.6922	19.9086	UBR3
0.062256	2.17211e-15	-6.26253	-79.3456	GORASP2
5.65284e-06	0.0251193	60.7547	-29.5471	TLK1
1.57155e-06	0.00276435	8.19126	5.11126	DCAF17
0.491709	2.40768e-07	2.91133	37.7436	DYNC1I2
0.213141	1.06766e-09	2.56342	25.0708	SLC25A12
0.717222	6.7647e-11	-1.63586	65.1758	HAT1
0.000693361	0.482394	54.1827	-11.8403	ITGA6
0.148719	0.00037475	-1.93995	-6.64513	AC078883.1
3.38728e-10	0.00011872	38.7514	-20.0944	SP3
3.87994e-05	0.000214623	-19.8147	20.7072	OLA1
0.00153691	1.37158e-09	-13.3848	45.5444	CIR1
0.00268625	1.87516e-08	8.21045	25.658	GPR155
9.8579e-10	0.473778	105.986	9.03234	WIPF1
0.592387	0.00179892	-0.972655	7.75761	CHN1
7.3533e-06	3.78033e-14	18.1341	66.3932	ATF2
0.000111286	0.0345729	-72.4254	-41.9297	ATP5MC3
0.00238759	0.0905142	6.9868	-4.35949	LNPK
0.0580387	7.52708e-11	-2.31665	-16.8027	MTX2
7.89246e-08	4.28455e-06	10.3354	-9.6082	AGPS
0.339868	1.6381e-07	-2.44007	-23.2349	PRKRA
1.6835e-05	0.0594552	17.7544	-7.74828	PLEKHA3
6.12586e-06	3.76734e-11	11.2136	28.2863	TTN-AS1
2.08002e-06	8.9346e-10	56.3516	110.526	TTN
1.45603e-06	1.60802e-08	21.0611	34.0861	CCDC141
0.0775396	1.22964e-13	5.04216	55.3046	CWC22
0.0432135	4.09927e-11	-5.76563	-40.2657	UBE2E3
0.00487746	1.83629e-07	8.08928	23.7391	LINC01934
2.97148e-09	0.388122	153.087	-16.7851	ITGA4
2.76548e-06	0.0717144	8.44602	-3.06803	SSFA2
4.36249e-05	0.024685	13.8341	7.91418	DNAJC10
0.129615	1.42825e-06	1.91616	9.78814	NUP35
2.17819e-05	9.8122e-10	-35.5246	82.5189	ZC3H15
0.000293571	0.373012	4.4315	1.13034	ITGAV
0.002281	1.09476e-11	12.1431	56.4044	WDR75
0.106815	1.24262e-06	-5.37982	25.9779	ASNSD1
0.00234881	0.00459444	4.63081	-5.15485	ANKAR
0.896251	1.3703e-07	-0.169508	12.0796	OSGEPL1
0.00931905	0.00141428	-9.55616	-14.8867	ORMDL1
0.000235202	1.5979e-05	8.33374	12.7242	PMS1
0.00786126	1.02917e-08	8.06728	30.2547	HIBCH
2.8326e-09	0.00382761	16.0054	-6.45452	MFSD6
0.00262054	0.248528	5.39231	-2.27679	NEMP2
4.66992e-06	0.682918	5.84772	0.481698	NAB1
1.30493e-11	0.0569036	170.887	31.7624	GLS
0.0300358	9.94943e-07	23.0913	81.9601	STAT4
0.000286144	1.43215e-05	16.6168	26.0704	NABP1
0.619851	0.00743597	-0.474628	3.38977	LINC01825
1.04355e-08	1.08449e-07	32.4155	34.1219	SLC39A10
8.28836e-07	0.00010626	99.8874	-83.7541	STK17B
0.693613	0.00282853	-0.598422	6.14715	AC020571.1
0.00134959	2.54359e-12	6.30564	29.728	GTF3C3
0.00214953	0.554925	3.90276	0.812981	PGAP1
1.38487e-10	1.86222e-06	124.302	84.872	ANKRD44
7.81753e-07	5.88375e-14	82.8736	253.257	SF3B1
0.0905436	0.000707972	-2.87917	-7.80952	COQ10B
0.499189	2.29126e-08	-6.35854	97.1228	HSPD1
0.000145867	2.70753e-05	-54.6036	76.5082	HSPE1
0.00140361	0.000833807	-14.8079	-19.0458	MOB4
0.00350585	0.000680491	4.40828	-6.47855	MARS2
3.83892e-13	0.214329	44.416	-4.36437	PLCL1
0.183634	0.00180444	1.99052	-6.27521	C2orf69
0.0460492	0.0072096	2.42512	4.13162	TYW5
4.25575e-06	1.68159e-07	7.05034	-10.651	KCTD18
0.177681	1.34583e-13	12.7505	185.254	BZW1
0.0772989	5.61175e-06	15.6797	61.7142	CLK1
0.46285	7.71356e-07	-2.27519	25.5667	PPIL3
0.888922	1.46619e-05	-0.270351	13.0064	NIF3L1
2.13895e-07	4.35346e-09	9.45054	14.54	ORC2
0.00195065	4.46884e-10	7.44149	27.736	FAM126B
4.17914e-05	3.40326e-09	-32.5439	74.226	NDUFB3
9.51948e-05	5.54191e-06	43.9375	66.9244	CFLAR
1.33316e-06	1.77558e-12	3.6972	9.83449	CFLAR-AS1
7.00477e-05	1.41733e-11	11.3973	36.7396	CASP10
2.7863e-07	1.87145e-15	51.2382	173.962	CASP8
6.1623e-05	5.06966e-08	16.2249	32.552	TRAK2
0.68959	1.0873e-06	0.669379	-13.571	STRADB
0.0135774	0.00396035	2.18487	3.18525	ALS2
9.24823e-08	0.00294562	-44.1871	22.7105	SUMO1
0.50303	2.18089e-15	-2.95741	108.26	NOP58
0.247273	1.86271e-06	1.07243	7.12894	BMPR2
3.05454e-07	0.199474	36.2303	-7.91714	FAM117B
0.0253358	3.72147e-08	3.03197	12.8444	WDR12
0.0145102	8.69492e-09	6.5422	27.3234	CARF
0.00444889	5.08664e-10	7.63247	31.3645	CYP20A1
0.00207982	0.0955163	7.13058	4.30394	ABI2
0.00261001	0.0815275	35.9204	23.3693	CD28
0.532493	1.27791e-05	3.19084	34.558	CTLA4
0.109437	1.14044e-05	7.76355	32.2033	ICOS
1.80078e-09	7.68905e-09	25.4583	28.4158	INO80D
5.02893e-07	1.58243e-12	15.3135	38.3718	NDUFS1
0.000152795	1.7357e-05	-854.314	1245.16	EEF1B2
0.0245349	0.00012466	3.11564	7.32387	ZDBF2
0.00304453	0.0430247	7.42346	5.79656	ADAM23
0.375419	2.57919e-08	1.57711	18.162	FASTKD2
3.97376e-05	0.173881	11.611	3.83423	KLF7
2.30317e-08	1.13879e-11	23.4189	43.5656	CREB1
0.0112541	3.13242e-10	-4.96022	-24.0069	METTL21A
3.50041e-09	0.0248377	9.17618	2.78533	CCNYL1
0.00143601	0.719085	4.35443	0.525509	PLEKHM3
0.0426101	6.63943e-06	2.5999	8.69799	IDH1
2.27572e-08	0.255851	20.2771	3.32183	PIKFYVE
0.0104418	3.69371e-07	4.8138	15.1053	RPE
2.96702e-08	0.000401936	8.46008	5.0648	KANSL1L
0.000261211	1.88749e-06	9.00782	16.2515	LANCL1
0.00496434	1.62834e-06	11.8107	30.0535	IKZF2
0.804215	0.000752496	0.375006	-7.14185	SPAG16
0.755664	5.66386e-13	-2.80019	167.187	XRCC5
0.213139	0.00646243	2.52059	-7.20582	SMARCAL1
4.11909e-06	4.23325e-09	-157.434	-296.605	ARPC2
0.0249873	3.12382e-11	-8.76507	-55.3616	AAMP
4.12628e-06	4.34405e-05	-24.6525	-24.9577	PNKD
0.591077	1.01054e-10	-2.5681	-67.3555	TMBIM1
1.06879e-06	8.3258e-09	54.4071	-89.638	CTDSP1
1.11021e-06	2.19432e-09	10.7991	19.273	USP37
3.32574e-07	0.0561133	8.0794	-2.70949	ZNF142
0.368254	0.000314365	1.39669	-7.93529	BCS1L
0.00140681	4.9973e-07	-5.2561	-12.3696	RNF25
0.00207461	0.848587	2.78665	-0.186205	TTLL4
0.0102708	0.000211833	3.43699	-6.61306	WNT10A
3.8802e-05	0.00542839	-4.07783	-2.95944	NHEJ1
0.353856	2.76046e-11	-4.1568	-67.2952	CNPPD1
1.79641e-08	2.15326e-06	43.7591	-39.0332	RETREG2
0.96723	4.7451e-16	0.0867328	-56.1399	ZFAND2B
0.00109756	5.24618e-09	4.87533	-14.7824	ATG9A
0.000738663	0.000573001	16.2218	-20.223	ANKZF1
0.029699	4.39696e-05	-5.82686	-15.5611	STK16
0.0301594	9.68963e-07	-32.7619	-116.592	TUBA4A
0.00246178	4.79751e-09	9.17379	-30.7348	DNAJB2
0.00148832	5.12675e-15	-8.08486	-52.9152	DNPEP
0.0731226	1.91023e-10	-2.1505	-15.7539	GMPPA
0.892371	1.17909e-07	-0.150033	-10.4023	CHPF
0.00217782	0.0432286	3.20976	-2.40136	STK11IP
0.0194982	0.000862288	13.5063	25.1605	EPHA4
9.59562e-05	0.478128	4.1869	-0.764552	SGPP2
0.0953615	3.11031e-06	-4.51015	19.7066	FARSB
9.87911e-06	2.8909e-06	8.84933	-11.7549	ACSL3
0.00338273	0.058484	8.84635	6.50505	WDFY1
0.00855381	0.650999	-7.42111	1.4254	MRPL44
1.50998e-14	0.000982829	85.3621	21.2616	CUL3
1.71006e-09	0.133289	98.8759	18.6129	DOCK10
2.12172e-05	1.96612e-08	6.44434	12.5507	RHBDD1
6.14002e-06	1.71147e-12	-20.7213	-61.5608	MFF
5.42715e-12	0.00027032	52.4328	20.1641	AGFG1
2.93009e-10	1.18921e-05	47.5021	29.5273	TRIP12
0.00733068	9.55367e-13	21.8415	134.808	SP110
0.0264467	8.89173e-09	14.652	68.2025	SP140
0.000166945	0.495623	21.2262	3.91122	SP140L
0.418169	0.000422053	-10.674	-65.5912	SP100
6.89632e-16	0.0951881	79.2045	7.72075	CAB39
0.824197	3.26055e-09	-0.972569	-50.9418	ITM2C
0.000655485	0.00474674	-6.91829	-6.63609	PSMD1
0.65593	8.87874e-11	8.11232	258.672	NCL
1.30318e-08	0.00759063	-1009.43	404.357	PTMA
0.00546262	4.6313e-07	-4.80301	-13.4839	PDE6D
0.200881	1.0382e-06	-3.04305	-18.9806	COPS7B
2.80275e-08	2.70773e-10	14.9497	23.7112	DIS3L2
0.0181192	1.14063e-12	-6.17289	43.722	EIF4E2
0.00329749	2.14536e-08	3.67965	11.7077	AC073254.1
3.82954e-10	3.65612e-14	26.4151	52.2047	GIGYF2
3.76278e-05	0.00057288	28.2912	-26.7778	INPP5D
4.19303e-05	0.336202	9.43668	2.18864	ATG16L1
3.05472e-05	3.15132e-05	20.0432	-24.2702	DGKD
0.273279	0.00718814	1.25203	4.02209	USP40
0.728695	0.0055077	-0.73242	7.82386	LINC01891
1.75122e-10	0.98003	271.304	-0.729337	ARL4C
0.000555483	0.336232	-6.16936	1.81299	COPS8
3.27182e-05	0.000790849	-133.334	-120.614	COL6A3
0.169603	2.95771e-10	-13.6491	-129.463	LRRFIP1
6.60295e-05	7.08622e-05	-18.381	-22.1793	UBE2F
0.158346	3.39328e-09	-1.21101	-9.7322	SCLY
0.0738491	3.52836e-12	-4.39297	-39.9646	ILKAP
2.17137e-09	0.528705	10.3364	-0.809088	PER2
3.25699e-12	0.170774	12.0986	1.47123	TRAF3IP1
0.000817312	6.18555e-06	5.04997	-9.39051	ASB1
3.42864e-10	0.0144984	17.5807	-5.15931	HDAC4
0.00234073	2.35357e-05	-4.4331	-8.39568	AC062017.1
0.0178118	1.41769e-08	-8.24847	-34.6825	NDUFA10
5.4932e-06	0.000143345	-50.6216	-47.1918	COPS9
1.28237e-05	6.39971e-08	9.62537	-16.7741	ANKMY1
0.037545	8.6131e-11	-1.84087	-11.969	DUSP28
7.60775e-06	8.35622e-05	99.7652	-99.9423	RNPEPL1
3.48409e-12	0.000467176	22.6891	-8.0782	CAPN10
9.16224e-05	0.806382	8.14623	-0.509175	SNED1
0.0984445	4.71443e-07	9.83418	49.3854	MTERF4
6.64722e-07	0.327745	-20.4251	-3.55341	PPP1R7
0.00132537	0.0295648	12.9222	-9.8963	HDLBP
0.0221654	2.11882e-11	8.01051	-50.4881	STK25
0.0475975	1.89494e-14	-3.23371	-34.3998	THAP4
0.452287	6.18685e-08	2.40591	-31.0558	ATG4B
0.00160042	1.6108e-09	-4.71562	-15.9749	DTYMK
6.84443e-06	0.100332	16.466	-5.78909	ING5
0.000663763	1.995e-08	7.86933	-20.8838	D2HGDH
0.298872	0.000251167	1.97525	-9.89898	PDCD1
0.000363347	2.54423e-06	10.5314	19.2112	TRNT1
0.46146	1.00247e-14	3.03645	93.5455	CRBN
0.309149	2.57247e-08	2.15134	-21.5302	SUMF1
2.11259e-09	1.63855e-05	18.2587	12.3729	ITPR1
0.00040908	0.729254	15.6038	-1.58446	ARL8B
3.56972e-10	0.908861	28.4684	-0.36407	EDEM1
3.7245e-06	4.98784e-07	4.49974	6.27386	RAD18
0.744605	3.8685e-06	2.70779	61.6239	THUMPD3-AS1
0.0939531	9.00905e-08	4.42636	24.3662	THUMPD3
4.89165e-10	2.26765e-05	35.5011	-21.5916	SETD5
0.501123	4.91762e-15	-1.52051	-53.2033	MTMR14
0.00091369	5.18753e-07	7.65383	-17.1228	BRPF1
0.279346	0.000414113	1.81737	-8.32113	OGG1
0.00481842	2.06896e-13	-13.9164	-87.5446	TADA3
0.012071	0.000599634	-12.4514	-22.1923	ARPC4
0.0641211	4.99629e-11	-4.43337	-33.7281	RPUSD3
0.00338855	1.60548e-07	-12.3513	-34.8234	JAGN1
0.00615913	2.0811e-08	5.79443	-20.1063	CRELD1
0.00323261	0.00183311	3.4919	-4.54669	PRRT3
0.00110698	4.6166e-05	-9.47273	15.5619	EMC3
0.0038915	1.9304e-08	3.61059	11.8142	FANCD2
3.59556e-06	0.596451	-81.8641	8.58962	BRK1
0.00746375	1.36027e-08	7.15633	-26.1947	VHL
2.57789e-14	0.95503	38.9683	0.148713	TATDN2
4.93546e-05	1.36149e-07	-18.1343	-33.5741	SEC13
7.20336e-06	6.36586e-05	9.62494	9.83002	ATG7
0.559492	1.54269e-09	1.16775	-24.2165	VGLL4
0.35209	0.000634344	2.57224	13.1575	TAMM41
0.00133768	0.00813268	5.83179	5.59707	TSEN2
0.0852044	5.52152e-05	3.32208	-11.2401	MKRN2
0.000110335	9.06455e-06	19.6466	-29.2289	RAF1
3.35268e-11	1.64096e-05	39.8137	-21.4526	IQSEC1
2.68265e-10	6.50202e-07	73.1161	-55.6232	NUP210
0.84215	9.53695e-05	0.149401	-4.32115	HDAC11
0.553694	6.28895e-06	1.16669	-14.0543	WNT7A
0.623727	0.00577255	-0.756463	-5.66745	CHCHD4
0.00742283	0.00128795	8.92913	-13.583	TMEM43
0.00494628	0.102717	10.7324	-7.07976	XPC
1.45021e-06	5.70638e-07	-32.6469	42.2149	LSM3
1.03603e-05	0.100615	9.96039	-3.6092	SLC6A6
0.243021	1.86143e-05	-5.45186	30.2992	CCDC174
3.18463e-05	0.0336649	22.2368	-11.644	FGD5-AS1
2.28036e-08	0.112362	22.122	-5.14182	NR2C2
0.882518	4.66539e-05	0.410565	-17.0136	MRPS25
0.00490311	0.000138883	4.00513	-7.18522	RBSN
6.23909e-08	0.000109058	24.6734	-17.4705	CAPN7
0.000226642	0.328802	5.30083	1.44883	SH3BP5-AS1
0.43654	1.56914e-05	-10.9008	-92.9819	SH3BP5
0.189147	8.86643e-06	2.1042	10.9576	METTL6
0.0198311	3.41446e-10	5.29246	28.0924	HACL1
0.296794	1.18786e-05	1.61911	10.4603	BTD
1.76595e-05	3.48833e-05	18.5954	21.3797	ANKRD28
0.357048	0.00462887	-2.39561	9.78501	DPH3
0.117474	1.77619e-06	34.8206	169.305	OXNAD1
3.41106e-09	1.1618e-10	21.2046	-31.1088	RFTN1
3.81378e-12	0.114565	100.114	14.2496	PLCL2
0.270711	0.0012635	3.46495	13.8359	TBC1D5
0.000271102	0.000672832	11.8442	-13.1262	RAB5A
9.52836e-05	0.00144835	17.8802	16.5519	KAT2B
0.599066	0.00121663	-0.741647	-6.30244	UBE2E2
0.367357	2.01071e-07	1.98158	-19.742	UBE2E1
2.34598e-10	0.109784	53.9049	9.70745	NR1D2
0.0141376	1.82846e-09	11.2558	51.2277	TOP2B
1.54355e-06	0.47221	20.1395	2.71075	NGLY1
0.885194	0.00175241	0.170381	5.07071	OXSM
1.64912e-06	0.839499	40.315	-1.52694	SLC4A7
0.216178	4.95332e-08	-2.70809	21.2844	AZI2
1.52913e-05	0.00242044	113.184	-84.7899	TGFBR2
9.76945e-11	0.115141	125.81	-21.2557	STT3B
0.00699901	0.00494402	4.64512	-5.92443	GPD1L
0.0109426	7.37341e-10	15.3299	-70.42	CMTM7
0.00395216	1.95199e-09	-14.5322	-54.4815	CMTM6
0.93528	0.00919657	-0.161292	6.83438	DYNC1LI1
0.0238215	0.000604689	4.38247	-8.79986	CNOT10
0.00663995	6.5255e-06	35.973	86.3633	CCR4
0.0723476	2.6749e-12	-7.59366	-69.6962	CRTAP
1.93402e-08	0.0420585	27.7868	8.3545	UBP1
1.18577e-05	0.0424552	11.9501	-5.50319	CLASP2
0.000986867	0.167049	24.9016	-11.3125	PDCD6IP
6.22566e-07	3.45949e-05	31.0525	28.0935	TRANK1
0.000143281	0.0368148	15.5787	9.10213	EPM2AIP1
0.0378283	1.17465e-08	3.74116	18.4508	MLH1
0.00016911	3.79827e-09	9.44544	-24.1743	LRRFIP2
6.73603e-06	4.42057e-06	43.4379	54.3854	GOLGA4
0.000254688	5.54442e-08	10.405	-23.5809	VILL
0.0885854	4.51744e-08	4.60374	-25.9839	PLCD1
0.0623583	8.74927e-17	-5.57584	-82.8689	ACAA1
0.706758	3.54206e-10	1.08758	-38.0916	MYD88
1.7565e-08	0.0380765	13.9256	-4.25599	OXSR1
8.79511e-07	0.254779	15.4767	3.20595	ACVR2B
0.000119959	0.00173151	-8.63964	7.99453	EXOG
2.67891e-05	6.696e-14	11.2167	44.0803	WDR48
5.8769e-07	2.77811e-10	4.07966	-7.83466	GORASP1
0.471271	5.09455e-06	1.53883	-15.4448	CSRNP1
0.836667	0.00228565	1.36262	27.503	CX3CR1
0.292057	0.00404475	2.76226	10.0114	CCR8
0.313057	2.73322e-10	2.74499	-35.9846	SLC25A38
0.00402867	0.00124053	-21.4522	30.0776	EIF1B
0.010908	0.00213464	-3.96697	6.03472	ENTPD3-AS1
5.7743e-05	0.802551	3.32711	-0.203915	ZNF619
2.76965e-06	0.259191	7.17058	1.5928	ZNF621
1.15591e-07	0.000109652	39.1996	-28.8317	CTNNB1
0.000222546	3.80244e-09	8.33506	21.8827	ULK4
6.27272e-08	0.171054	10.1692	2.15042	TRAK1
0.167166	1.28438e-05	7.22007	-34.67	VIPR1
0.208632	0.00912141	2.35907	-6.34078	SEC22C
2.82635e-05	0.000103609	-29.5863	32.1959	SS18L2
4.8059e-09	1.51255e-08	87.9943	99.8482	NKTR
3.15203e-05	0.00692194	-6.8467	4.71836	HIGD1A
0.116711	4.74197e-08	1.2181	-7.48156	POMGNT2
3.86041e-06	0.0740746	38.8907	14.3399	SNRK
0.0837378	9.90569e-07	2.47992	11.286	TCAIM
6.08614e-05	0.785463	13.1804	0.883449	ZNF445
0.0638905	9.27327e-05	1.61986	4.8412	ZNF852
0.513021	1.76957e-08	1.92833	30.9146	KIAA1143
0.126345	6.42924e-08	-3.19156	-19.7723	TMEM42
0.401169	6.51682e-14	-1.07441	-26.3632	ZDHHC3
2.0001e-05	0.560271	-9.32163	-1.22471	EXOSC7
9.55029e-05	0.000444769	6.81938	7.16722	LARS2
0.00497444	0.00774766	4.73263	-5.39133	LIMD1
0.00559124	3.09304e-06	15.712	38.8561	SACM1L
0.923095	0.000498778	-0.107009	5.46543	LZTFL1
3.91137e-05	0.0287696	9.92486	5.45915	FYCO1
0.000403485	0.00133018	9.55901	-10.2227	ALS2CL
0.0074715	0.000270375	-11.4611	-20.5243	CCDC12
2.5457e-05	0.02985	29.5132	-15.5614	NBEAL2
1.57856e-07	4.8673e-05	42.2816	34.0121	SETD2
0.212704	0.000636331	1.38657	-5.25007	KLHL18
0.000190122	9.35947e-05	10.7713	-13.9381	PTPN23
0.0337762	5.68372e-08	8.27217	-36.1954	SCAP
1.79331e-10	0.709308	61.8616	2.48403	SMARCC1
0.999887	1.42068e-07	-0.000318694	-20.867	DHX30
0.000291831	8.83291e-08	30.2257	67.4229	MAP4
0.0349712	0.0071309	1.46743	2.35515	ZNF589
0.00884819	0.71425	-5.80576	-0.906491	NME6
0.0449994	2.28976e-06	-1.81397	-6.63541	CCDC51
5.35358e-08	0.167149	-463.988	98.0976	TMA7
0.0344764	4.03573e-06	3.46329	-11.47	ATRIP
0.000225435	0.0368417	-4.51229	-2.74868	TREX1
0.0352067	1.59261e-13	-24.4674	-218.353	SHISA5
5.90632e-06	1.92301e-11	-28.5617	-74.4883	UQCRC1
0.916526	0.000157073	0.103649	-5.44928	SLC26A6
0.709512	5.8281e-08	0.470238	-12.3563	NCKIPSD
0.383761	0.000194082	2.14836	-13.2085	PRKAR2A
0.170873	2.72464e-14	2.95466	-45.7925	P4HTM
0.0750521	0.000578884	15.6666	-41.1061	WDR6
1.19292e-05	1.81563e-17	-9.37208	-52.0379	DALRD3
0.0001182	1.44503e-05	-41.5325	-59.9968	NDUFAF3
0.00094645	0.000714249	-31.4877	-39.3983	IMPDH2
1.02932e-05	9.3283e-07	24.7483	-35.6681	QRICH1
4.40181e-05	0.333182	33.2626	7.79529	QARS
0.000174391	7.16674e-05	14.4226	-18.9479	USP19
0.056503	2.89045e-09	-4.4691	-26.2697	CCDC71
4.81197e-06	0.237445	-142.918	34.6389	RHOA
0.00424344	0.00065389	5.06325	-7.66353	TCTA
0.000411655	0.000132471	5.17878	-6.99899	DAG1
0.592187	2.24258e-12	1.75444	-56.5275	APEH
0.400814	1.3565e-06	1.25867	-11.8696	RNF123
0.53959	1.72752e-11	0.701563	-17.7053	GMPPB
0.00772036	6.92986e-09	7.79821	-29.8535	IP6K1
0.00564843	0.00138149	17.3005	-25.0977	UBA7
0.304467	4.0377e-12	-0.958805	-15.4805	MON1A
7.4122e-05	0.000543721	22.3438	22.5082	RBM6
0.0598811	2.92322e-09	6.74077	40.1814	RBM5
4.96706e-13	0.0458257	339.488	-56.0393	GNAI2
0.334414	7.50527e-12	-2.40492	-40.0424	IFRD2
0.249793	5.69171e-08	-1.9981	-16.7747	NAA80
0.000302158	1.75895e-13	-11.3006	-52.2861	TUSC2
0.665172	7.43409e-07	-2.55748	-49.0825	RASSF1
0.0745104	4.68137e-05	-4.4412	-14.6644	NPRL2
0.00588525	1.97898e-11	-8.19431	-41.7805	CYB561D2
0.0502402	3.27288e-12	-4.61142	-38.1476	TMEM115
0.00866688	2.50322e-08	-5.92908	-21.3992	CYB561D2.1
0.326587	4.22739e-07	-0.70058	-6.10031	C3orf18
0.59479	0.000242131	14.5953	-144.756	CISH
0.147311	2.8694e-12	-3.96427	-45.5869	MAPKAPK3
0.0286194	3.28085e-10	-8.45064	-48.2344	MANF
1.16746e-12	0.00153128	51.4728	-15.2276	RBM15B
3.86158e-08	0.308285	10.6685	1.61318	DCAF1
8.65316e-05	1.24619e-09	-26.056	-66.947	TEX264
0.471512	4.17757e-11	-1.01046	-20.6865	RRP9
0.780941	0.000101953	-0.40033	-8.23937	PARP3
0.0120652	1.01455e-07	4.20002	-14.6532	PCBP4
1.99368e-06	1.44768e-13	-47.8939	-149.072	ABHD14B
4.23526e-05	1.6911e-05	-3.07859	-4.02299	ABHD14A
0.0176088	4.25966e-06	-1.90234	-5.50866	ACY1
0.0011207	1.23107e-12	-28.6204	-137.224	TWF2
0.963832	3.48136e-08	0.340356	-75.9554	PPM1M
2.3773e-08	0.73726	27.2926	-1.30469	WDR82
0.894677	2.51998e-09	0.192493	-17.1778	GLYCTK
0.00820824	0.800268	2.90454	-0.309534	DNAH1
6.69646e-07	4.08432e-05	15.4759	-13.8793	BAP1
0.183293	9.98288e-09	1.12267	-9.00474	PHF7
0.0044448	0.00314169	11.5585	-14.6875	NISCH
0.00102714	0.149915	-12.1856	5.80566	SMIM4
2.67808e-08	0.984509	36.2855	-0.100981	PBRM1
0.473302	2.08645e-09	2.82072	46.6925	GNL3
0.0226515	4.03362e-10	-5.64424	-30.4275	GLT8D1
2.79017e-09	2.9038e-05	-92.6522	60.9684	SPCS1
0.00289252	0.000439056	4.81651	-7.2238	NEK4
0.000965709	0.00119558	3.8049	-4.51092	RFT1
0.512759	5.07824e-06	1.656	-18.3178	PRKCD
0.000761861	7.323e-12	-28.3126	-118.562	TKT
0.00331001	0.0163633	3.01609	-2.88442	ACTR8
7.70158e-05	8.76919e-06	-26.0599	37.6636	SELENOK
0.0473384	2.86548e-09	16.5153	93.0536	CCDC66
0.00111148	0.181417	24.6584	-10.9611	FAM208A
2.65441e-05	7.78772e-06	35.0817	46.8219	ARHGEF3
0.0886793	0.000100807	7.22154	-23.4755	APPL1
2.5989e-05	2.51858e-05	10.1068	-12.3	PDE12
0.183968	1.13209e-06	-4.00313	23.8576	ARF4
4.45906e-06	0.010714	16.4694	-9.14206	DENND6A
5.94556e-08	0.000102034	18.9339	-13.4455	SLMAP
0.000567234	0.234148	18.0324	6.60994	FLNB
0.000105972	0.00341158	-4.92764	-4.14733	HTD2
0.132954	0.000901358	1.7743	-5.32262	PXK
0.0312462	0.00208345	-6.80916	12.5681	PDHB
0.324603	0.00615558	-1.71166	-6.27238	KCTD6
0.685191	0.00215487	0.451809	4.66406	C3orf14
1.66769e-08	0.157391	-32.2939	6.51802	THOC7
5.97608e-08	1.1769e-11	16.9044	33.2726	ATXN7.1
0.00177175	8.25689e-10	2.6751	9.52442	PSMD6-AS2
4.90807e-05	0.000811262	-18.3265	-17.0945	PSMD6
0.368522	0.000485897	1.68834	9.19177	SLC25A26
7.33725e-09	0.168884	27.2626	-5.09346	LRIG1
0.000416687	0.111236	2.49585	1.2035	SUCLG2-AS1
0.649652	0.000643964	0.668142	7.04672	FAM19A1
0.506473	0.00132162	0.974336	6.47836	EOGT
3.90599e-06	1.75032e-09	26.3025	51.9348	TMF1
0.00101583	4.47067e-12	14.0313	62.2129	UBA3
0.0986354	7.56732e-11	-51.004	429.037	ARL6IP5
0.284968	0.00159326	3.08525	12.368	FRMD4B
0.0648294	0.00394852	46.9302	94.6415	FOXP1
3.94731e-07	0.0691639	76.2846	24.5079	EIF4E3
1.19608e-05	0.00446765	11.6615	7.91983	RYBP
0.302625	0.000937182	1.55419	-6.86745	SHQ1
0.00159827	1.06831e-10	8.98704	-35.4004	PPP4R2
0.189748	0.00406081	0.982579	-2.83851	ZNF717
5.2449e-06	0.451336	-14.1052	-2.17116	CHMP2B
6.0012e-07	0.134424	14.2446	3.82447	ZNF654
5.11491e-05	1.26383e-06	8.93494	14.3293	C3orf38
0.0132683	0.000376618	2.87828	5.46191	DHFR2
0.00354795	3.8613e-09	5.4131	19.2381	NSUN3
0.00905045	0.0538429	-9975.83	8602.24	MTRNR2L12
0.24017	1.00444e-08	0.650414	5.93661	ARL6
0.410087	1.69418e-06	-9.77378	92.6056	CLDND1
1.81848e-11	0.941045	16.9218	-0.11892	CPOX
0.00648547	0.0365229	-5.81994	5.2216	CMSS1
0.0102756	5.28009e-08	7.26308	25.7183	TBC1D23
0.74946	6.90265e-07	0.710296	18.5851	NIT2
0.000125429	4.36297e-05	14.7953	-19.67	TOMM70
0.739384	7.80915e-09	-0.894081	-29.7003	TFG
0.00172473	5.99009e-10	26.4727	95.6614	SENP7
0.0388069	3.14874e-05	-9.56898	27.7941	TRMT10C
0.0302733	0.000111847	-12.8989	31.9224	PCNP
5.38255e-10	0.000668348	30.0377	13.5282	ZBTB11
0.00185733	0.145944	4.3561	-2.24395	ZBTB11-AS1
6.17676e-06	3.6076e-10	7.14045	15.9316	CEP97
0.000378995	0.0497583	25.698	15.3715	CBLB
0.645072	9.64348e-08	-2.3579	48.5178	BBX
9.40766e-07	1.24797e-08	57.9835	-92.4671	CD47
0.238252	3.84195e-07	4.96152	35.9732	LINC01215
0.174123	4.29243e-05	-2.15675	-9.56943	IFT57
0.215278	1.63384e-05	4.87207	25.7166	DZIP3
0.447619	2.20356e-06	22.3407	225.717	TRAT1
0.00211314	0.774888	3.39846	0.341104	NECTIN3
0.00214745	7.89585e-12	45.2202	212.146	CD96
0.0044223	0.000600075	2.34243	3.59726	PLCXD2
0.635988	1.46696e-05	-2.78203	39.3949	GCSAM
0.00425872	7.95292e-08	10.9449	33.2419	BTLA
5.78487e-07	1.33564e-06	-18.9606	-21.7514	ATG3
0.0412712	3.27463e-08	3.03117	14.3308	SLC35A5
1.45209e-05	4.47836e-10	15.0473	35.3829	CD200R1
0.114118	0.00517268	4.64727	10.6787	GTPBP8
0.084896	5.55611e-06	1.09425	4.42752	CFAP44
1.12482e-06	1.49791e-11	9.34512	21.9623	SPICE1
7.60263e-09	0.000284163	19.3543	-11.0516	SIDT1
3.35236e-10	2.97758e-06	24.4833	16.9798	USF3
0.0193957	0.000427641	7.67817	-15.3703	NAA50
0.000963096	4.9109e-08	6.57569	17.1935	ATP6V1A
0.11765	6.9683e-07	1.57625	8.17353	CCDC191
0.199784	2.27846e-05	2.28928	11.3621	QTRT2
0.610015	0.000186887	0.717	7.60021	AC093010.2
9.92652e-05	3.32064e-08	46.8795	100.579	ZBTB20
0.000557369	0.0214816	4.42986	-3.28757	ARHGAP31
0.0141645	0.000231314	5.0961	10.2487	TMEM39A
0.00732107	8.65177e-07	4.65295	13.0682	POGLUT1
0.00650695	2.84763e-05	-5.99545	12.8108	TIMMDC1
0.000662431	0.000107146	-29.2048	42.2291	COX17
6.39367e-09	8.83643e-08	29.5133	-30.5747	GSK3B
4.42511e-07	0.801228	16.1061	-0.693996	LRRC58
7.5596e-10	2.70645e-05	-85.2329	52.3716	NDUFB4
0.000154446	7.80173e-12	6.7997	24.2601	RABL3
0.00495433	4.40389e-07	3.57193	9.92539	GTF2E1
0.000561523	0.531099	-59.2132	11.2726	HCLS1
2.08403e-08	7.48971e-13	44.7371	95.3871	GOLGB1
0.0130065	1.3242e-07	5.8138	20.194	IQCB1
0.323981	8.66514e-06	1.03178	7.23195	EAF2
0.279626	5.75155e-06	-1.72876	11.3687	CSTA
0.0926791	3.07832e-10	-1.52543	11.6563	CCDC58
1.18509e-08	0.908364	-36.0644	-0.566693	FAM162A
0.00852801	4.78356e-05	2.71351	5.78431	WDR5B
1.30946e-05	0.469607	11.8955	-1.88168	KPNA1
0.297445	1.36945e-07	4.59878	40.4854	PARP9
0.00107049	0.352675	14.3224	4.35964	DTX3L
1.56797e-05	0.0629615	23.0207	9.84514	PARP15
0.000168765	0.000454623	23.9043	26.3822	PARP14
0.307925	0.00320081	2.29686	8.87773	HSPBAP1
5.3056e-11	0.036332	11.5535	-2.56909	DIRC2
5.76716e-05	0.00118297	9.26024	-8.40075	HACD2
0.000242828	2.88732e-09	11.4038	30.6705	CCDC14
0.849673	1.37924e-08	-0.267301	15.0832	UMPS
2.01821e-08	0.180705	14.7076	2.83544	HEG1
5.74604e-08	1.61581e-08	24.2253	31.763	ZNF148
0.458456	1.609e-06	0.970837	-10.2731	SNX4
0.792087	0.00473655	0.268424	3.85511	OSBPL11
0.14429	2.06225e-11	-2.95831	-30.4119	SLC41A3
6.42281e-16	0.00730513	50.1356	-8.27759	ZXDC
0.602293	0.00011205	-0.540379	-5.87198	CHCHD6
0.751871	1.3542e-09	-0.782781	-30.2744	TPRA1
0.353485	2.41196e-05	-0.794453	-5.47644	PODXL2
0.85544	1.16177e-10	-0.973659	-74.9731	ABTB1
0.1457	7.33336e-08	6.89659	-44.6487	SEC61A1
0.908396	1.88674e-13	0.2263	-38.7031	EEFSEC
0.0214253	2.99255e-10	-18.6553	-101.184	RPN1
0.00164895	2.66047e-15	-14.3561	-98.2569	RAB7A
4.89247e-06	0.0292362	29.7487	-13.8908	RAB43
0.001294	0.0964558	-4.73007	2.69271	ISY1
4.38019e-06	0.051138	-107.913	44.1828	CNBP
1.71355e-05	0.165171	15.5422	4.90158	COPG1
7.78634e-16	0.000233782	43.4537	-10.7978	HMCES
1.05168e-11	0.668572	301.243	-11.9288	H1FX
0.197463	9.58298e-08	3.32029	23.9982	MBD4
2.05509e-09	0.159168	17.5833	3.12632	TMCC1
5.98982e-06	0.12784	10.011	-3.21419	PIK3R4
1.61192e-07	0.273085	13.9843	-2.49154	ATP2C1
0.0896697	1.69576e-07	3.56555	18.5947	ASTE1
0.0105617	7.10611e-08	-3.39265	-11.846	NUDT16
0.151282	3.6243e-08	-5.34609	-36.6719	MRPL3
1.51784e-08	9.89428e-07	18.3112	17.0613	DNAJC13
6.09558e-07	0.0910321	7.39591	2.26135	ACAD11
6.28249e-05	2.34403e-09	5.60932	-13.5252	UBA5
0.165045	0.000164879	2.03411	7.8516	NPHP3
5.37802e-09	0.280797	144.596	20.6109	CDV3
0.00270563	0.550427	6.89029	1.49357	TOPBP1
0.506141	0.000113398	1.53478	-13.0306	SRPRB
2.67456e-13	0.158741	54.5256	6.00168	RYK
6.7033e-05	0.0199961	-16.4203	10.1334	ANAPC13
7.07608e-07	0.00019783	16.8324	13.1988	MSL2
0.84565	5.93257e-05	-0.224064	-6.90637	PCCB
5.24211e-07	1.29234e-05	22.2257	21.489	STAG1
0.978955	0.00015832	-0.0288782	6.02873	NCK1-DT
1.27728e-05	3.46958e-13	12.6916	43.2681	ARMC8
0.0899335	3.5674e-05	2.18212	7.77907	CEP70
1.37665e-09	0.0291827	16.4556	-4.58619	PIK3CB
0.000631876	5.31941e-07	-8.07911	17.3493	MRPS22
0.0336098	1.30309e-13	6.3105	56.3381	COPB2
0.163713	7.2486e-05	3.8112	-15.7711	SLC25A36
0.560375	7.11497e-07	3.53737	50.5133	ZBTB38
0.00110523	0.580684	31.6606	-5.70909	RASA2
8.56143e-08	0.911293	-32.1547	-0.551518	RNF7
0.295785	2.73535e-06	-3.89906	-28.0024	ATP1B3
0.00145491	0.00118665	6.55735	8.14685	GK5
2.39947e-09	8.17483e-16	51.0263	135.305	XRN1
0.00201083	2.57895e-09	8.48956	28.7628	ATR
1.78472e-09	0.904263	8.75551	-0.12879	TRPC1
0.472475	6.32801e-13	5.34719	136.788	U2SURP
0.000206889	4.08936e-09	21.8013	56.6073	SLC9A9
4.72914e-06	0.000564023	9.72077	-7.8542	C3orf58
0.0210707	0.00520117	-11.67	-17.7154	GYG1
0.0227501	1.25751e-08	4.6303	20.5102	HLTF
5.4748e-06	0.023305	11.2084	-5.5173	HPS3
0.170555	3.53991e-10	-3.17479	29.8845	COMMD2
0.792629	1.07172e-10	0.545426	29.2195	RNF13
0.230669	0.0099508	-1.40787	-3.92301	PFN2
1.06871e-07	0.000404773	19.6875	-12.7475	TSC22D2
1.0791e-08	1.59578e-15	-130.159	-364.388	SERP1
0.754122	3.59499e-11	3.30181	157.457	EIF2A
1.43585e-06	0.000643062	24.4568	-17.916	SIAH2
0.118703	5.11113e-08	9.63675	59.2566	GPR171
2.16893e-06	8.29716e-14	213.89	688.957	MBNL1
0.0235652	8.45353e-09	1.30283	5.94782	MBNL1-AS1
6.78351e-06	6.2676e-07	28.5282	-40.9303	RAP2B
0.000689953	0.377334	28.4072	-7.82481	DHX36
0.909506	0.00372958	-0.132819	4.57129	SLC33A1
0.127972	1.95013e-09	-11.5414	88.3777	SSR3
1.34189e-05	0.794081	-5.58756	-0.317873	TIPARP-AS1
8.27171e-05	0.00242308	11.0427	9.49683	TIPARP
4.58063e-08	0.00610279	86.2196	38.465	CCNL1
1.27085e-05	5.564e-15	13.5335	56.871	RSRC1
0.413346	1.59208e-10	1.69168	-28.2951	MFSD1
3.08763e-08	2.02827e-12	10.3822	21.5259	IFT80
0.00960012	3.77166e-08	7.39127	26.4343	SMC4
0.391507	0.000296484	0.697381	4.18789	TRIM59
2.2492e-09	0.0324819	41.9405	11.7586	KPNA4
0.838556	3.24228e-06	0.616407	22.7336	NMD3
0.47444	2.66307e-13	-3.35916	90.2502	PDCD10
0.548495	0.00816852	0.509303	2.96116	SERPINI1
0.246775	4.6584e-10	2.21403	24.4465	MYNN
0.257467	2.73541e-05	0.856042	4.76201	AC078795.1
3.44422e-06	1.64819e-06	-104.02	133.009	SEC62
0.00574012	0.789115	8.38202	0.896327	GPR160
2.03575e-08	5.22883e-16	49.8576	153.228	PHC3
7.51018e-05	9.11857e-11	4.60461	13.5103	AC008040.5
0.0043296	7.02168e-08	4.09133	-12.5507	PRKCI
1.11251e-07	7.23793e-06	39.6699	-36.2575	TNIK
0.623015	5.35609e-08	-3.62773	72.522	TNFSF10
0.115325	1.96028e-06	1.15938	5.56366	ECT2
2.15305e-10	0.00108443	54.5812	22.1757	TBL1XR1
7.80732e-06	0.0477279	16.2838	-7.07204	ZMAT3
3.09711e-08	6.43637e-06	18.8565	16.0643	PIK3CA
1.71097e-11	0.877297	31.8601	-0.466015	ZNF639
0.0015409	1.20086e-09	9.59507	32.9059	MFN1
0.0537832	2.20613e-09	3.22434	19.0155	ACTL6A
0.0493634	2.00104e-13	-3.71567	35.371	MRPL47
3.69827e-09	1.38129e-10	-29.2952	42.7732	NDUFB5
0.00583544	0.0128525	3.18383	-3.42536	USP13
1.20036e-05	0.00128559	39.6879	31.4478	TTC14
0.578843	7.51854e-13	2.47256	81.349	FXR1
6.82011e-10	0.0777244	-30.2448	6.41937	DNAJC19
7.17852e-11	0.0210857	46.5662	11.7358	ATP11B
0.0723639	2.08814e-07	4.79216	23.1923	DCUN1D1
0.000185967	0.000524635	17.8619	19.6037	KLHL6
7.50786e-07	0.00143039	19.7286	12.6697	KLHL24
3.2763e-06	0.680771	10.0354	-0.811592	YEATS2
0.000807367	1.11539e-12	7.59547	-35.3158	EIF2B5
2.37697e-14	0.854273	23.9602	0.29671	DVL3
2.69062e-05	3.26295e-13	-37.8002	-137.055	AP2M1
0.527222	4.35183e-10	-0.97651	-20.0566	ABCF3
0.00995201	1.97528e-12	-4.70566	-29.3004	ALG3
0.084925	2.9354e-13	-7.24267	-77.9924	PSMD2
9.04814e-06	1.55274e-09	27.0571	-57.2235	EIF4G1
1.53214e-05	5.13494e-15	-8.80195	-37.6763	MAGEF1
3.43657e-06	1.38033e-08	17.6833	30.6782	VPS8
0.00254055	0.310706	-7.06966	2.60255	MAP3K13
2.18734e-05	1.03613e-06	6.83432	10.3679	SENP2
0.000944423	0.619031	-31.2474	-4.98127	TRA2B
0.000111248	0.918192	6.08553	-0.162052	TBCCD1
0.462153	2.97152e-10	-1.27844	-23.0212	DNAJB11
0.693726	2.8361e-13	8.69279	424.67	EIF4A2
0.0333196	0.000391878	-2.92927	6.57501	RFC4
7.79447e-07	0.0335978	34.4184	-13.7332	ST6GAL1
1.2334e-05	6.70764e-07	18.541	27.7009	LPP
0.00197116	2.54346e-05	4.30175	7.92967	IL1RAP
0.00564463	0.195178	4.81074	-2.53501	CCDC50
2.48267e-08	0.984799	16.4482	-0.0447122	OPA1
1.02569e-08	6.93161e-06	25.381	20.127	ATP13A3
0.89367	2.44881e-06	0.107044	-6.14068	XXYLT1
0.000347346	0.0922115	30.6477	15.4024	ACAP2
0.639246	1.58193e-08	-5.17479	-116.845	PPP1R2
0.000209834	0.501469	41.3416	-7.67459	MUC20-OT1
0.168891	3.54516e-05	3.56654	-15.8713	TNK2
3.98802e-06	2.2479e-09	12.3621	24.099	TFRC
0.413719	0.00966093	1.40028	5.80282	PCYT1A
0.000286286	0.0323474	-5.70365	-3.65412	TCTEX1D2
6.57357e-08	1.86535e-07	18.6037	21.1491	UBXN7
3.55745e-06	0.525368	19.9221	2.50896	RNF168
0.176089	0.00289352	-1.84008	5.37696	WDR53
1.97405e-08	0.0703081	12.4761	3.30809	FBXO45
0.357857	1.21132e-08	-1.78209	-20.6847	NRROS
0.581134	1.42641e-08	-0.781563	-15.0708	PIGX
0.667756	0.000318763	0.522076	-6.2568	CEP19
0.000682357	0.00931191	43.0861	-37.63	PAK2
8.81069e-08	0.00334359	12.6257	-6.36529	SENP5
1.02946e-05	3.82531e-11	-27.5002	-72.0548	NCBP2-AS2
6.53362e-11	0.0183223	42.0336	10.8135	DLG1
0.0177436	8.76683e-06	5.17894	-14.2387	BDH1
2.17697e-06	0.0101111	10.9059	-5.8048	RUBCN
0.0016617	2.87696e-08	15.2044	43.6887	FYTTD1
6.79673e-08	0.000426104	15.7861	9.88571	LRCH3
0.0433979	4.41444e-08	2.06441	9.69346	IQCG
0.00298842	0.0173291	6.10916	5.70851	ZNF718
0.000184327	2.45895e-10	19.077	57.4354	ZNF141
0.0481802	3.19968e-09	9.58134	53.8661	ZNF721
3.26801e-06	0.466027	11.8677	-1.70777	PIGG
0.00442092	0.310016	4.36239	-1.72793	PDE6B
0.000190355	0.227283	-124.83	41.7587	ATP5ME
0.00185629	8.18158e-08	14.1384	-38.5991	GAK
0.452063	3.19765e-09	2.76769	-42.606	TMEM175
4.42411e-05	0.193301	11.9812	-3.81127	DGKQ
4.96142e-05	9.37621e-05	14.1981	-16.3227	IDUA
0.637856	0.00544236	-1.54993	-12.2062	SPON2
4.35255e-09	0.985311	9.49388	-0.0224965	CTBP1-AS
9.19219e-10	0.00988874	81.3641	-26.8551	CTBP1
0.0143455	9.68373e-05	4.3635	-9.5194	CTBP1-DT
0.268076	6.24968e-11	2.84477	-36.7293	MAEA
2.622e-07	0.0440081	10.6741	-3.73543	UVSSA
0.0431824	0.000498975	-4.91843	-11.4044	AC147067.1
9.83791e-05	1.33062e-12	-16.4035	-61.6647	SLBP
1.79329e-05	2.62234e-08	12.1561	-22.9617	TMEM129
0.318957	8.1285e-06	7.55148	-52.6219	TACC3
6.88234e-06	1.49935e-08	8.33308	-15.1329	LETM1
3.10268e-09	0.319536	17.0907	-2.17325	NSD2
0.992132	8.50354e-12	-0.0196421	-32.1642	NELFA
2.72596e-05	5.45317e-08	-38.8868	-72.6136	C4orf48
0.000713218	0.013713	9.60622	-7.9194	HAUS3
1.92729e-09	0.0939187	58.1583	-12.3836	MXD4
0.000102265	0.168979	14.6978	-5.32363	ZFYVE28
0.0285285	5.27674e-09	8.05383	39.2408	RNF4
1.32047e-08	0.500421	30.8955	-2.87573	FAM193A
0.495594	3.07567e-11	-2.31866	-51.022	TNIP2
7.01588e-05	0.0121347	9.58933	-6.4771	SH3BP2
4.48479e-14	0.00179026	105.129	-25.8397	ADD1
0.0115697	3.47944e-13	-14.995	-104.627	MFSD10
0.689215	2.56807e-06	0.544157	-10.3801	NOP14-AS1
0.00453936	4.24329e-08	7.01927	-22.3544	NOP14
9.31074e-08	3.91826e-05	14.0815	-11.1549	HTT
0.00209615	0.00814351	2.75439	-2.78597	RGS12
0.000267573	1.70928e-10	-19.6078	-62.3762	LRPAP1
0.240902	0.00145293	-3.67951	-13.5541	TMEM128
0.00815595	0.956666	-52.6381	1.20275	LYAR
0.102789	0.00566458	-10.8918	-23.8819	NSG1
0.387022	9.12714e-07	-1.10862	-10.427	STX18
0.000863017	0.00124237	3.6146	4.21498	STX18-AS1
0.552627	0.000607567	1.42092	-11.5127	JAKMIP1
0.00524464	0.000330665	13.4265	-22.4115	MAN2B2
0.604351	1.86385e-12	-1.69677	-57.0779	MRFAP1
5.88023e-11	1.60813e-05	24.0136	-13.3578	AC093323.1
0.00193084	0.692899	-19.8555	2.72479	MRFAP1L1
0.123054	1.18289e-10	-8.72474	-77.0441	BLOC1S4
2.3707e-06	0.304609	13.7912	-2.74942	KIAA0232
0.00304519	0.000960779	13.0405	-18.1363	TBC1D14
6.00234e-06	0.6797	30.6029	2.59532	TADA2B
0.00436723	0.0390474	-7.9633	-6.66279	GRPEL1
0.0315556	0.000232564	4.55599	-10.6348	SH3TC1
0.00189075	0.0055935	3.07104	-3.24056	ACOX3
1.24325e-09	7.91594e-06	6.57413	-4.56904	TRMT44
0.0915007	3.73305e-14	-18.0836	-221.162	WDR1
0.00082671	0.400274	9.60759	2.56818	ZNF518B
0.000186706	0.561577	8.4749	1.34211	RAB28
2.3842e-10	3.16279e-07	97.8089	77.523	BOD1L1
3.41934e-05	0.251368	5.54046	1.51443	CPEB2
0.00229337	0.0912894	-10.7917	6.68321	FAM200B
9.03048e-12	0.69449	20.1407	0.725575	TAPT1
3.85135e-11	0.0294616	10.2	-2.32932	TAPT1-AS1
0.39582	1.07928e-10	-1.54741	-25.4539	QDPR
0.0455976	7.71959e-05	-5.93109	16.5768	LAP3
0.000228055	0.0232559	12.9572	8.67535	DCAF16
0.000137125	0.00832518	6.41861	4.87925	LCORL
0.00666278	0.0404232	1.81144	-1.59561	PACRGL
0.0063956	8.83041e-07	9.74192	26.7895	DHX15
0.877945	6.99238e-07	0.182085	9.90808	SEPSECS-AS1
2.99405e-07	0.0351036	15.4897	-5.74803	PI4K2B
8.48599e-07	0.421978	13.7212	-1.98342	ANAPC4
4.99529e-08	0.836873	33.7229	-1.03426	SEL1L3
6.86412e-05	5.46321e-05	-15.1306	-18.727	SMIM20
0.214608	1.04133e-07	-4.69673	35.1237	RBPJ
9.56354e-07	0.0164103	6.43565	2.98686	TBC1D19
1.11601e-12	0.000326894	42.5701	14.7986	STIM2
5.04127e-06	0.14619	34.3225	10.3577	ARAP2
1.30149e-07	1.60624e-05	10.2437	-8.89972	RELL1
2.92894e-05	3.76982e-09	18.0035	-39.6529	TBC1D1
5.23425e-07	2.50727e-05	70.2713	-64.5005	KLF3
0.0357074	0.000288955	9.2577	21.7258	TLR1
0.000661649	0.706182	13.4429	1.5621	KLHL5
0.00036956	1.95497e-09	3.44825	9.87697	WDR19
0.188072	1.84501e-13	6.63671	97.2645	RFC1
0.200289	1.86357e-05	2.16811	10.9455	LIAS
0.0538633	1.87126e-05	1.48321	-4.84618	UGDH
0.00523082	0.269524	8.5069	3.75911	UBE2K
1.24176e-13	0.000420655	89.0187	26.9614	PDS5A
3.30818e-07	1.73278e-08	15.1403	22.0882	N4BP2
4.10898e-05	2.53757e-05	9.23334	11.6562	TMEM33
1.36852e-07	0.00475098	15.0023	7.4208	SLC30A9
0.000121889	0.359404	6.9442	-1.68041	GUF1
0.0153061	3.23305e-12	2.93149	19.0923	GNPDA2
0.0134874	0.00947227	-8.05775	10.3548	COMMD8
8.69975e-06	0.363806	6.29824	1.2174	NFXL1
0.0226786	0.000135121	37.2038	85.5265	TXK
2.19363e-09	0.0166797	26.7601	-8.50966	SLAIN2
5.3604e-09	0.00011493	43.269	26.321	FRYL
0.107656	2.80413e-12	-10.2798	105.962	OCIAD1
1.45396e-06	1.66131e-06	-66.3899	-79.8544	OCIAD2
0.0028549	0.699797	5.79307	-0.814334	DCUN1D4
0.00315532	0.056032	9.281	6.83675	USP46
5.05918e-09	0.0343046	12.7939	-3.71586	SCFD2
0.143451	1.31397e-05	5.06576	-22.8612	FIP1L1
0.000132378	1.59367e-09	15.7611	-41.4655	CHIC2
0.00317408	1.29474e-09	-1.97744	-7.37452	SRD5A3
3.85734e-05	1.33711e-13	11.4516	-44.7511	TMEM165
0.00378472	8.87432e-06	9.18549	19.9406	CLOCK
0.000898384	2.69627e-05	10.8112	18.1373	EXOC1
2.94976e-05	0.00482678	11.1401	8.03614	CEP135
0.0219644	2.48047e-12	3.9139	27.5791	AASDH
0.120389	0.000609125	1.80264	5.44339	PPAT
0.879365	3.05463e-09	-0.415784	32.0067	PAICS
0.00199613	2.51746e-13	-12.3193	68.5292	SRP72
0.0305498	0.00137679	17.8974	-34.5208	REST
0.00841436	2.61361e-15	-6.44822	-54.8206	NOA1
0.000225009	5.33834e-15	24.0437	129.073	POLR2B
0.000223315	4.34378e-11	30.2841	102.02	CENPC
9.67962e-07	1.20237e-09	17.636	32.2685	UBA6
7.00024e-05	2.67569e-08	5.377	11.3393	UBA6-AS1
0.403472	3.55318e-05	3.83016	28.4776	SULT1B1
2.09478e-10	0.0182485	14.7121	4.03619	RUFY3
0.00122088	2.34182e-12	-14.7214	-68.9172	GRSF1
3.40092e-05	0.00337647	6.93994	5.31152	MOB1B
0.230819	2.05141e-05	9.59449	-51.5107	DCK
0.000157519	0.00455275	4.38995	3.68479	COX18
0.000103092	1.10453e-07	21.2189	42.4046	ANKRD17
0.000455518	4.90251e-10	8.89222	28.1179	THAP6
0.0305911	6.70302e-07	15.3717	56.2428	G3BP2
0.000627795	0.0316575	10.8424	7.54829	USO1
0.00400447	6.73811e-13	-8.98625	-51.8862	NAAA
0.0191625	5.41843e-12	-10.7323	70.7834	SDAD1
0.000362211	0.156126	6.00283	-2.5255	SCARB2
2.20484e-05	8.91563e-13	-205.278	-695.566	CCNI
5.93429e-07	0.229709	15.5935	3.32402	CCNG2
7.39168e-05	5.57937e-15	19.4822	94.4145	CNOT6L
0.847072	5.94e-09	0.422466	24.6209	MRPL1
4.47485e-08	0.0147827	8.54215	3.31524	BMP2K
3.96388e-12	0.0224338	13.6256	2.90884	PAQR3
0.00128324	0.049739	22.3915	-15.2376	ANTXR2
0.00162574	0.748684	5.56172	-0.606318	PRDM8
2.15175e-14	0.477976	200.697	9.6081	HNRNPD
0.300803	1.16222e-05	-1.25391	-8.18383	AC124016.1
0.0626195	0.000394056	-81.7736	-212.498	HNRNPDL
0.0280316	4.80209e-13	-4.62365	-37.1947	ENOPH1
1.51972e-06	1.30053e-10	28.2019	60.2229	SEC31A
0.972433	2.32393e-06	-0.0479328	10.6769	THAP9-AS1
8.14564e-07	0.036331	8.88663	3.4975	LIN54
0.000246173	4.33346e-07	-10.1908	20.1974	COPS4
0.449393	0.000230622	-10.3697	72.3984	PLAC8
0.407354	7.0868e-06	0.889903	-7.56388	COQ2
5.60545e-05	3.66244e-07	11.5936	20.3567	HELQ
1.17491e-05	4.08105e-11	-20.9747	55.3192	MRPS18C
2.14268e-05	0.823333	32.1936	1.62443	AFF1
0.00248576	0.103332	3.90167	2.34825	KLHL8
0.000365829	1.22267e-08	-27.7195	71.2932	HSD17B11
3.82286e-07	0.0012589	6.02331	3.75301	PKD2
0.0196565	0.00713977	11.0844	15.877	PPM1K
1.87572e-09	4.53572e-14	-52.0163	-111.195	PYURF
7.71369e-05	0.000134549	10.8869	12.5836	HERC3
0.062116	0.00107682	11.2619	26.2837	FAM13A
3.24646e-06	0.0340096	51.0247	-22.417	GPRIN3
0.000513218	8.29602e-09	9.68036	26.3544	SMARCAD1
0.186877	0.000105511	3.0312	12.8408	PDLIM5
2.71091e-07	0.00317441	20.3763	-11.1079	RAP1GDS1
0.371635	1.19287e-07	1.79743	-18.6813	TSPAN5
0.00051745	1.11299e-13	-11.918	59.547	EIF4E
0.0010838	1.64474e-11	-18.5956	77.5149	ADH5
0.157902	0.00494997	-1.35126	3.5169	TRMT10A
0.0363627	4.89564e-08	6.46355	28.9963	DAPP1
0.524224	4.33317e-10	1.75483	35.7883	LAMTOR3
1.06228e-05	3.87914e-11	21.4025	56.1693	DNAJB14
0.0049821	8.63355e-06	-43.0111	97.1003	H2AFZ
0.000208188	0.0720816	16.9513	-8.70747	PPP3CA
0.754228	9.06773e-06	0.769991	-17.1269	SLC39A8
5.80255e-09	0.26591	87.226	-12.894	NFKB1
1.79138e-06	6.50396e-13	-62.9853	-180.14	UBE2D3
0.000214193	2.35534e-05	-11.6604	-17.117	CISD2
0.00429576	0.000386697	3.75603	-6.00734	SLC9B2
0.897073	2.40524e-06	-0.373417	22.1621	BDH2
0.418146	0.00405105	0.710991	3.37138	CENPE
9.73017e-09	4.22911e-11	16.7204	27.5461	TET2
0.354506	0.000511327	1.93815	-10.1891	PPA2
0.0048014	2.96652e-08	-3.77455	12.3804	INTS12
1.14637e-10	1.62381e-11	23.4301	31.6013	TBCK
0.000531634	2.07394e-09	-19.734	58.4318	AIMP1
4.07619e-06	0.000441349	5.05363	-4.14155	CYP2U1
7.20276e-09	1.44051e-10	-36.3216	55.0049	OSTC
7.41398e-10	0.000577874	24.3067	-11.3152	SEC24B
0.137282	1.075e-11	-21.183	-221.292	MCUB
6.61556e-06	1.43996e-06	8.70781	-11.7863	PLA2G12A
0.0307108	8.10745e-07	-3.90424	-14.1151	GAR1
9.44932e-08	0.403821	23.2091	-3.02655	FAM241A
0.000182736	0.0698945	11.8411	6.05967	AP1AR
0.964163	0.00206182	0.204052	-19.1453	TIFA
0.0151906	4.30769e-05	4.54465	10.7273	ALPK1
0.0184559	7.10139e-14	-5.67968	46.5436	LARP7
1.07621e-06	0.0430573	20.948	-8.09105	CAMK2D
0.000158206	0.676152	-112.595	12.6118	SNHG8
0.707041	3.6567e-09	0.825146	25.3497	METTL14
0.00129117	0.013373	5.57453	-4.92471	SEC24D
0.0566042	7.42386e-06	-1.49258	5.29844	SYNPO2
0.00152548	3.37199e-06	6.61732	13.7859	USP53
1.47728e-05	0.00211597	-61.5994	46.7852	C4orf3
0.0455835	4.36216e-13	4.45969	40.0323	EXOSC9
0.0046694	0.0514888	3.19181	2.52821	BBS7
4.08494e-07	1.55392e-06	30.2239	33.5325	KIAA1109
7.87151e-05	2.73153e-10	7.22849	20.0524	SPATA5
0.00270094	1.92768e-10	9.80487	39.8406	MFSD8
0.000425765	4.98017e-07	7.07213	14.6502	ABHD18
0.229644	9.22114e-08	1.2891	10.0472	LARP1B
1.90827e-10	0.404961	30.086	-2.72644	PGRMC2
8.25529e-05	1.92408e-06	9.16129	14.8654	SCLT1
0.215228	9.65868e-07	0.924156	5.98568	C4orf33
0.00411321	2.98774e-06	15.4433	36.7073	ELF2
2.73067e-06	0.0420287	-53.3081	22.087	NDUFC1
0.00335685	0.460795	7.02313	-1.93716	NAA15
5.51725e-05	6.67281e-05	7.59423	9.07161	RAB33B
0.751298	0.00162774	0.461449	6.30497	MGST2
0.00515311	4.27459e-07	-8.77163	24.555	SCOC
0.0204394	9.48557e-05	-1.5918	3.70363	SCOC-AS1
0.0331221	5.29306e-06	5.0436	16.2395	ELMOD2
7.06381e-05	1.55593e-11	110.379	354.302	INPP4B
0.0431558	2.43756e-08	4.74119	23.0516	AC139720.1
2.4621e-05	0.0259004	5.75528	3.1136	AC104596.1
0.000255444	0.0776586	12.092	-6.20282	USP38
2.59433e-05	0.0229011	29.072	16.1732	SMARCA5
0.0263622	2.64548e-07	-4.8432	18.2826	ANAPC10
0.00212868	9.54409e-15	12.6124	83.4721	ABCE1
0.0139536	1.51181e-05	5.17629	13.0954	OTUD4
0.0481875	5.64184e-09	2.55058	13.8758	MMAA
2.60426e-06	0.00549348	-25.1167	14.8221	LSM6
0.000374895	8.97058e-08	5.47791	12.5098	SLC10A7
3.87039e-07	5.57823e-06	9.6258	9.71612	TMEM184C
0.769454	0.000145398	-0.432168	-8.17503	PRMT9
0.000229078	0.611243	8.6408	1.22016	NR3C2
3.5772e-08	1.66309e-09	33.3616	48.5083	LRBA
0.399314	6.214e-05	-0.81986	5.76645	SH3D19
1.33094e-08	0.00608194	32.8103	13.5916	FBXW7
0.247007	7.86831e-06	4.79135	28.6911	TMEM154
0.357477	1.37638e-07	1.54691	15.4602	ARFIP1
1.16272e-07	0.0373562	48.236	-16.6242	TMEM131L
0.433452	4.51142e-11	-2.17578	40.7285	PLRG1
0.101703	3.98613e-06	2.0558	9.00334	MAP9
0.614677	0.00274592	0.714722	-5.76015	CTSO
0.335913	0.000162188	-2.72921	15.41	PPID
1.20004e-05	0.184365	5.75167	1.68442	FNIP2
6.71503e-07	0.0238291	16.7508	7.09036	RAPGEF2
0.000777901	2.02513e-05	4.06163	-6.86363	NAF1
0.360775	9.28579e-05	-2.68309	16.7865	TMA16
6.5984e-14	0.352757	17.8352	-1.18868	KLHL2
0.97273	0.000570909	-0.0863031	12.2777	MSMO1
0.0372152	1.70742e-07	6.37215	26.5696	DDX60
6.52593e-05	1.67448e-09	16.7938	41.4127	DDX60L
0.00675631	3.69875e-09	3.94138	15.3455	CBR4
3.38393e-06	5.07453e-06	9.21056	10.8583	NEK1
8.74237e-08	3.03564e-14	20.6641	56.6662	CLCN3
0.000108767	7.55491e-06	8.94383	13.4717	GALNT7
0.0472452	0.00135385	-14.7073	31.2733	HMGB2
0.00199224	0.0680574	-4.03383	2.66946	AC097534.2
6.13224e-07	0.959791	7.56956	-0.0666949	SAP30
0.00230603	6.02621e-09	6.83015	22.4	CEP44
0.344249	3.4251e-10	-0.66742	-9.23045	AC019163.1
1.35968e-05	0.777171	40.5566	2.50455	SPCS3
0.0586401	2.39562e-12	4.3504	-37.9995	DCTD
0.00178674	0.15106	3.28478	-1.66215	WWC2
0.000731402	2.75255e-05	8.30024	-13.5984	CDKN2AIP
0.682813	0.000165427	-0.549995	-7.36763	ING2
0.0143082	3.27964e-07	-3.87208	-12.8934	RWDD4
0.00231055	0.242102	6.89407	2.90651	TRAPPC11
0.363367	5.6018e-10	-3.78572	53.0513	IRF2
0.00580946	2.26961e-07	7.88712	23.3976	CASP3
0.311023	3.42654e-09	1.29678	14.6758	PRIMPOL
0.526065	1.5879e-05	-0.682092	-7.15088	SLC25A4
0.168845	3.25198e-06	-1.4091	-7.5213	ANKRD37
0.735634	1.76118e-05	0.802915	15.7345	UFSP2
1.18955e-07	0.00868534	22.2036	-9.97753	CYP4V2
0.000354836	3.6573e-09	-30.6117	84.2447	FRG1
0.291732	1.79138e-05	12.1475	-75.2116	SDHA
2.09114e-09	3.60305e-16	-49.1403	-134.642	PDCD6
0.193259	0.00556055	-0.962809	-2.68625	EXOC3-AS1
2.59427e-05	0.0849862	15.4633	-6.33506	EXOC3
0.152465	9.76147e-11	-3.39083	-32.743	SLC9A3
0.000213864	0.00310114	2.7665	-2.51279	CEP72
0.307791	1.02985e-07	2.54141	-23.2847	BRD9
5.79961e-05	0.00138768	26.0508	-23.2204	SLC12A7
6.31053e-09	0.533218	50.9239	-4.19305	CLPTM1L
0.0307905	0.000317585	10.153	-22.886	LPCAT1
3.0224e-05	0.0223115	-21.416	-12.121	MRPL36
3.07287e-06	6.36633e-06	-32.0142	-36.8629	NDUFS6
3.60005e-06	0.173705	31.2482	-8.58787	ICE1
1.00253e-08	3.77089e-05	-41.4335	-28.7568	MED10
3.48825e-05	6.59251e-05	20.8677	-24.0227	NSUN2
0.0642603	1.78687e-06	1.61796	-6.57284	SRD5A1
5.06995e-05	0.774811	9.66251	0.67035	TENT4A
0.00578528	4.49809e-07	11.7595	33.3455	MTRR
0.932879	1.24091e-07	0.0907309	10.0748	FASTKD3
0.0275847	3.02254e-06	3.28998	10.6251	FAM173B
0.037053	2.48642e-09	-14.6729	78.8644	CCT5
3.05426e-07	0.555534	31.3329	3.09615	MARCH6
0.416861	1.23407e-09	-1.59538	-23.9917	DAP
0.515689	7.90652e-09	1.33981	-22.6756	OTULINL
4.14819e-09	0.56897	26.3204	1.93172	OTULIN
0.000760548	0.000197536	20.0947	-27.8913	ANKH
0.0148077	2.04437e-10	-5.48161	-28.4262	ZNF622
5.44081e-06	0.0796439	37.8268	-14.0119	RETREG1
1.66974e-05	2.39215e-08	7.10109	13.413	DROSHA
0.00452584	7.98138e-08	4.83417	14.8003	C5orf22
0.000319322	3.35034e-10	18.8629	-58.8158	GOLPH3
2.473e-06	0.0118161	11.8415	6.20311	MTMR12
3.21094e-07	0.00133453	26.9347	16.4829	ZFR
3.86255e-05	3.1261e-11	-103.181	303.32	SUB1
0.971005	9.99991e-06	0.120617	22.9651	TARS
0.00586288	2.69699e-05	3.18418	6.73229	RAD1
1.67374e-05	0.00635277	-7.8602	5.21564	BRIX1
5.06124e-13	4.81632e-05	57.3706	22.7417	DNAJC21
0.00806397	9.50896e-08	4.32926	14.2378	SPEF2
0.829154	2.95387e-10	-28.0711	1733.43	IL7R
0.000357104	0.331845	8.32939	-2.36319	LMBRD2
0.165817	0.00203576	1.93272	-5.75184	SKP2
7.05689e-08	0.157899	7.23252	-1.59178	NADK2
2.66118e-08	3.54298e-09	49.974	68.3398	NIPBL
2.51156e-05	6.98358e-09	4.73911	9.9464	CPLANE1
3.12943e-05	1.45164e-09	11.1961	26.1858	NUP155
0.0133458	0.00045835	7.5277	14.0209	WDR70
3.25834e-06	4.02196e-12	28.6497	77.7382	RICTOR
0.611141	3.86946e-11	-31.6969	925.659	FYB1
0.0873437	3.37842e-08	2.68715	15.3735	TTC33
0.000269471	3.98843e-06	25.4342	-43.6448	PTGER4
1.84699e-06	2.29036e-14	21.824	74.1965	PRKAA1
0.285774	8.90526e-05	1.24117	6.64782	CARD6
0.00857502	3.24026e-06	8.05179	21.128	OXCT1
0.0383312	1.39672e-09	6.48038	36.2639	C5orf51
0.0308449	0.00012173	-3.83767	-9.46243	FBXO4
0.00316117	0.78431	-4.56898	0.461437	AC025171.3
2.42353e-05	0.33007	-30.5148	-6.85781	ANXA2R
2.07909e-07	6.29514e-06	10.1728	9.77523	AC025171.2
0.0605555	0.00409639	6.03538	11.8995	ZNF131
0.000783737	1.67302e-05	5.02475	8.62611	HMGCS1
0.286789	1.01545e-08	1.87426	18.9083	CCL28
0.0636673	0.00018441	-2.4968	7.00816	TMEM267
1.27154e-06	7.36313e-05	14.61	-13.022	PAIP1
0.000476286	0.0731366	12.6624	7.02147	NNT
0.0801955	1.89915e-05	-3.80596	-13.7999	MRPS30
0.000310758	0.452909	57.6628	12.4256	EMB
0.00141905	2.68196e-08	45.4053	128.648	PARP8
0.63696	0.00709975	-1.07096	-8.09685	PELO
0.440857	1.76207e-11	-1.6124	32.2668	MOCS2
0.0322618	1.267e-09	-7.09123	38.4577	NDUFS4
1.06011e-05	1.37984e-07	9.10595	14.9053	ARL15
2.60506e-05	0.00198424	12.5262	-10.0254	SNX18
0.516505	0.00796382	1.73634	9.36588	DHX29
0.431286	2.15855e-12	2.06296	45.1486	MTREX
0.896374	1.74274e-06	0.227958	-13.7439	PLPP1
3.36461e-07	8.3442e-13	9.94623	25.0928	SLC38A9
0.000422321	0.367899	93.5413	-24.9983	IL6ST
5.86758e-12	0.000606609	106.661	37.9993	MAP3K1
0.000260715	4.40657e-09	4.79847	12.6795	MIER3
3.78637e-06	9.53842e-10	52.4919	107.035	GPBP1
0.144292	5.28983e-09	1.85043	13.9786	ERCC8
0.000155587	5.74073e-08	-9.29103	20.0678	NDUFAF2
3.48139e-09	0.111865	19.0922	3.97803	ZSWIM6
0.000518953	4.06095e-10	56.2722	182.207	KIF2A
0.436039	3.28868e-09	-1.99394	-29.5711	DIMT1
2.58215e-06	0.0113154	6.47569	3.42654	IPO11
0.000558407	4.07314e-05	-16.8674	26.0228	SREK1IP1
0.616328	1.61105e-10	-1.22228	33.525	CWC27
0.433773	2.39418e-08	4.9203	64.5878	PPWD1
4.26067e-05	1.29334e-05	10.6112	14.164	TRIM23
0.236714	6.46515e-09	1.53537	14.2727	TRAPPC13
0.811101	6.71531e-05	0.171917	4.26987	SHLD3
0.000103869	0.13675	21.4808	-8.46205	SGTB
6.47148e-05	3.92831e-13	23.1371	89.3423	ERBIN
0.000300118	1.35822e-10	13.0209	42.4128	SREK1
6.80863e-06	2.529e-11	14.7082	38.2004	MAST4
5.7651e-05	0.000456551	72.0602	72.3261	PIK3R1
0.0272956	6.67793e-08	6.20182	-25.7194	SLC30A5
0.200066	7.24651e-07	-1.10502	-7.04857	CENPH
0.0200053	6.57041e-06	-9.87745	28.3551	MRPS36
0.257082	1.76147e-06	-1.86448	12.7109	CDK7
0.00517899	1.96465e-06	3.67035	9.2725	CCDC125
2.27501e-07	8.54428e-08	-13.1781	17.0221	AK6
9.87955e-05	3.39765e-08	-14.8703	31.8462	TAF9
0.00374369	1.89645e-07	5.51018	15.5727	RAD17
0.121802	0.00452322	-2.34827	5.61956	GTF2H2C
0.00977603	6.65793e-06	6.2357	15.8447	NAIP
4.18745e-08	1.63281e-07	35.9158	40.0505	BDP1
0.00353086	0.00254414	6.8568	-8.67846	MCCC2
0.18085	8.89064e-06	4.81551	24.5824	MRPS27
0.000364228	1.04509e-10	3.45636	11.6385	PTCD2
1.95155e-05	0.139981	18.0392	6.13065	TNPO1
2.84938e-07	0.997619	-513.192	0.254531	BTF3
0.00580792	1.46558e-05	5.61827	12.4465	ANKRA2
0.0545948	3.57048e-09	2.37686	13.685	UTP15
0.000130346	4.25636e-14	-8.72769	-40.1333	HEXB
0.0261283	2.45731e-05	3.5356	9.64907	GFM2
9.4258e-05	2.31793e-08	-91.6031	199.946	NSA2
7.06098e-05	0.0313688	5.03633	-2.86005	FAM169A
0.0185908	2.86881e-05	3.82678	9.67536	GCNT4
6.83055e-05	0.00052691	6.93594	6.96052	LINC01336
1.9551e-07	3.5202e-10	7.48584	13.2053	HMGCR
1.10496e-05	0.0228588	16.387	-8.53208	COL4A3BP
0.00100697	2.86355e-14	8.77879	50.4248	POLK
0.184018	8.24592e-05	2.26823	9.75193	POC5
4.71292e-06	0.117653	76.2282	24.7517	IQGAP2
0.430081	5.39215e-10	1.94896	-31.608	AGGF1
1.05543e-11	7.09013e-10	-100.804	97.3318	TBCA
1.98972e-05	1.81902e-05	21.7089	26.5399	AP3B1
2.28882e-05	4.78306e-08	10.2497	19.027	SCAMP1
3.41239e-10	0.282352	36.2559	4.40441	JMY
0.0058935	5.71314e-05	13.5553	26.9635	TENT2
0.00744292	2.58389e-06	3.47481	9.07088	MTX3
2.51512e-10	0.071606	57.0368	-11.7161	SERINC5
1.66092e-06	6.92153e-10	8.07534	15.8175	ZFYVE16
0.000885459	0.977613	8.30673	0.0739897	DHFR
0.000326329	0.515145	10.4357	1.95594	MSH3
1.55194e-05	0.533896	10.3541	-1.42522	RASGRF2
0.740766	0.00802707	0.343746	3.64532	CKMT2-AS1
0.205313	3.81486e-06	-3.18683	18.3337	ZCCHC9
0.00174042	4.75324e-06	19.8706	41.0097	SSBP2
0.344727	2.07044e-09	-2.57553	32.2225	TMEM167A
0.0934974	1.90177e-08	1.98818	12.0199	XRCC4
0.252902	0.00190197	7.38149	27.0467	VCAN
3.12288e-07	1.14178e-08	-426.689	635.763	COX7C
6.03399e-12	0.30204	29.257	-2.74151	RASA1
0.00150762	3.14212e-12	21.1393	99.8271	CCNH
4.01243e-07	6.32018e-11	12.5067	25.3945	TMEM161B
0.147443	6.57164e-09	3.51769	26.4556	TMEM161B-AS1
0.544206	0.00359272	0.651354	4.20398	MEF2C
0.196902	0.000121921	-3.12393	13.3753	CETN3
9.04961e-06	0.00367365	6.57175	-4.48529	MBLAC2
0.0266147	0.00428947	4.6619	7.59837	LYSMD3
0.0132366	2.61825e-06	8.01489	22.8802	ARRDC3
4.12547e-06	8.7146e-12	16.8411	44.6234	FAM172A
4.8027e-05	1.45007e-08	4.49447	9.52509	KIAA0825
0.0672286	3.24777e-07	5.70372	26.2985	SLF1
0.000300825	3.75952e-12	17.7885	70.2122	TTC37
0.00212767	6.78059e-08	-3.64241	-10.227	GPR150
0.110529	0.000377051	1.59031	4.89845	RFESD
0.000868707	4.0123e-11	-23.5839	91.4821	GLRX
6.18756e-07	0.123955	5.25825	-1.45613	ELL2
1.39099e-06	0.899369	37.0272	-0.86513	ERAP1
2.68492e-08	4.20724e-10	84.8241	130.949	LNPEP
0.0477236	2.49875e-09	4.26187	24.2489	RIOK2
0.00358272	0.000544297	4.46251	-6.73124	RGMB
1.66753e-08	0.431192	51.3044	5.66811	CHD1
0.795925	1.73819e-06	0.290867	-8.82775	FAM174A
0.00150188	0.284728	9.1024	-3.32504	ST8SIA4
0.151657	0.000291935	4.08381	-14.4431	PAM
0.0617551	6.81108e-09	1.96142	11.2199	GIN1
5.7085e-06	1.28279e-13	19.517	65.9084	PPIP5K2
1.12814e-07	0.633343	34.7549	-2.60379	FBXL17
0.000299555	2.20243e-07	6.5575	13.8393	FER
0.00561114	1.30015e-08	18.7946	66.1939	PJA2
3.81091e-08	0.523183	35.0953	-3.2973	MAN2A1
4.93543e-06	0.983	14.3693	-0.0618671	SLC25A46
5.47965e-06	2.40122e-07	15.2443	22.9281	WDR36
0.00355888	0.0355999	66.3241	-55.1019	CAMK4
0.00606202	8.77216e-07	3.04764	8.32034	STARD4
0.158966	9.25863e-05	-12.4522	-49.8514	EPB41L4A-AS1
2.21085e-08	8.08304e-07	20.6022	19.9038	APC
6.01413e-05	4.87967e-06	-29.9855	44.3115	SRP19
0.00795561	0.000106343	13.6194	26.8251	DCP2
1.12556e-06	0.217782	18.1376	4.14603	YTHDC2
0.000311605	4.0882e-07	9.94666	20.2422	PGGT1B
0.0162493	0.000775601	-3.05246	-5.56747	CCDC112
8.49723e-07	0.29856	7.60062	-1.43004	FEM1C
0.0058295	0.000363522	-1.97549	3.31588	TMED7
0.0359994	9.52386e-10	-6.12558	34.5543	ATG12
2.18115e-06	3.57313e-11	-19.5594	-45.9377	AP3S1
0.00201213	2.7391e-09	7.75848	26.1971	COMMD10
2.53387e-05	0.122137	4.3679	-1.59154	DTWD2
1.57967e-06	9.75958e-06	11.389	12.1219	DMXL1
0.544236	1.17326e-10	6.84333	157.579	TNFAIP8
0.00289772	1.09385e-14	5.55143	37.9103	SRFBP1
0.000247916	0.265046	4.19349	1.32398	SNX24
3.65971e-10	0.592522	30.5934	1.83775	CEP120
2.12689e-06	0.00274136	14.7492	9.40929	CSNK1G3
0.671544	5.16709e-07	-1.64486	33.0135	PHAX
1.47053e-05	5.93726e-10	6.43839	-14.9178	LMNB1
0.137624	0.000123407	3.03156	11.1946	C5orf63
1.33388e-06	2.98192e-13	14.6818	42.828	PRRC1
3.73135e-07	0.0595023	9.01052	2.99995	SLC12A2
0.213174	2.94185e-11	-1.38626	-16.5169	ISOC1
1.62464e-06	0.00120704	-341.044	235.358	HINT1
0.574292	2.67044e-06	-1.32257	17.8776	LYRM7
1.75804e-06	5.91681e-07	22.5294	29.4522	RAPGEF6
0.0043308	0.303456	5.88599	-2.35751	FNIP1
0.986529	0.000891979	-0.0372835	10.2441	ACSL6
0.564265	1.67806e-05	0.449572	-5.16547	SLC22A5
0.387314	1.01167e-07	-4.33139	-47.0375	AC116366.3
0.202629	0.000690838	25.0391	-91.8537	IRF1
3.13724e-07	0.574904	13.8723	-1.30593	RAD50
2.85146e-08	0.0524962	-71.1259	-20.7831	UQCRQ
5.94716e-10	0.106376	37.2186	-7.1307	AFF4
0.00613356	5.12573e-13	-3.50551	21.772	ZCCHC10
0.128792	1.93078e-05	4.83463	-20.3551	HSPA4
0.000594842	0.0354869	-14.9448	-10.1001	VDAC1
3.72324e-09	0.00222988	509.584	-223.578	TCF7
1.01864e-07	1.56237e-10	-151.758	268.629	SKP1
0.00436247	3.3829e-13	-12.7212	-76.9843	PPP2CA
0.000266622	3.0207e-15	-21.3972	-120.104	UBE2B
0.00899394	1.53356e-08	-5.9202	-22.1301	CDKN2AIPNL
5.30016e-10	4.61867e-05	55.4335	-31.9644	JADE2
0.117106	5.53827e-06	-4.03748	18.0808	SAR1B
0.000239068	0.853374	4.90762	0.252302	SEC24A
0.000904922	0.00477078	-33.1206	-32.8585	CAMLG
4.92186e-05	1.56852e-19	17.7032	138.753	DDX46
0.471831	0.00191962	1.78549	-10.4853	C5orf24
0.520102	0.000393236	-1.66696	-13.0232	TXNDC15
0.347509	4.0801e-07	6.09087	-55.5671	H2AFY
0.00563581	7.0821e-05	6.66875	12.9428	SMAD5
0.00047833	0.0054468	5.37567	4.89756	KLHL3
0.201974	8.83878e-11	-24.9048	-272.556	HNRNPA0
4.039e-05	0.0746039	19.1377	8.43471	FAM13B
4.99012e-06	1.32833e-13	13.0456	43.5454	BRD8
0.0601566	1.22998e-07	3.68945	17.5867	CDC23
1.52613e-11	0.329977	36.0129	3.34086	KDM3B
0.00298883	0.000612712	7.20879	-10.4933	ETF1
0.122582	2.37535e-06	9.25071	-44.7215	HSPA9
0.0157476	6.26044e-05	-2.80316	-6.45241	SIL1
0.000111333	1.23307e-05	-32.5217	-47.3041	PAIP2
0.509797	1.56597e-10	-5.77514	-120.329	TMEM173
1.0607e-05	1.27195e-14	-78.391	-311.695	UBE2D2
5.01543e-09	0.471941	61.7138	5.79723	PURA
0.00768435	0.798275	-3.49402	-0.372453	CYSTM1
2.39395e-06	1.81591e-07	-18.6498	26.9076	PFDN1
0.0306366	0.00215641	-5.74108	-10.5099	ANKHD1
2.0767e-05	9.893e-06	-14.8331	-19.0683	SRA1
0.00182145	1.00252e-05	-6.60477	-12.9663	EIF4EBP3
0.00228948	5.23694e-08	5.23089	-15.0572	APBB3
0.11779	1.92618e-06	4.6673	-22.5862	SLC35A4
7.72084e-07	0.00942936	-42.375	21.2351	NDUFA2
0.763911	2.15267e-08	-0.716969	-24.843	TMCO6
0.15603	2.68293e-12	-13.576	160.212	IK
0.301287	2.19058e-07	-2.56181	-22.0662	HARS
6.52284e-05	8.22748e-13	-20.7511	77.1826	ZMAT2
1.33623e-08	0.681227	76.4084	-4.32379	DIAPH1
0.0278276	7.96632e-12	6.32567	-43.8897	HDAC3
0.0669744	2.39285e-08	4.82373	-26.1577	RELL2
0.00303661	1.47443e-06	7.71274	-18.5147	FCHSD1
2.85168e-06	0.540083	17.1211	-2.04685	DELE1
0.0136203	8.57922e-08	4.05996	14.604	RNF14
0.172593	6.79334e-08	-27.9375	-194.464	NDFIP1
2.37943e-10	0.000168497	24.5812	12.1101	ARHGAP26
0.00993298	0.03683	15.2418	-14.5543	NR3C1
0.0149687	1.15655e-08	-5.81197	23.9949	YIPF5
3.81419e-05	4.23596e-14	23.5758	97.5855	LARS
0.0374874	3.28811e-06	-1.45761	4.9881	RBM27
3.29496e-05	0.0425013	20.0048	-9.98219	TCERG1
0.954499	0.0061503	0.0602181	3.85524	AC091948.1
2.45773e-05	7.47975e-11	9.99866	27.0343	FBXO38
0.00019053	0.766004	6.38911	-0.518127	GRPEL2
0.703973	3.62725e-06	0.57315	-11.2298	PCYOX1L
0.00148186	1.72263e-05	17.4819	-32.1364	CSNK1A1
0.000191181	0.230583	4.80727	1.59703	SLC26A2
1.25201e-06	2.94226e-07	10.5008	-14.0396	HMGXB3
0.0425869	1.49453e-08	5.22142	-26.0637	TCOF1
1.5522e-05	7.1214e-08	-300.503	-527.948	CD74
0.10214	3.61164e-13	3.91421	44.1166	RBM22
0.14504	1.2819e-10	4.03493	37.6571	DCTN4
0.116867	0.000746475	-2.03485	-5.95406	SMIM3
0.982601	1.1259e-12	-0.123288	-101.483	TNIP1
0.105369	3.18018e-07	-28.4245	-149.667	ANXA6
0.0441524	5.7027e-07	11.3383	-45.4091	CCDC69
0.97958	0.00463469	0.0232607	3.45361	GM2A
1.44547e-05	0.640368	-15.9189	1.63324	ATOX1
5.47972e-06	1.26362e-08	33.0716	59.6612	G3BP1
0.038107	8.95909e-05	3.58394	9.49615	FAM114A2
2.62509e-05	6.15343e-10	4.25369	10.2951	MFAP3
6.08279e-09	0.145266	17.9791	3.52707	GALNT10
1.15396e-11	0.14534	36.7005	5.087	SAP30L
1.33088e-06	0.338441	27.8939	-4.97274	LARP1
0.919856	7.54202e-06	-0.456864	-32.0932	CNOT8
2.37585e-05	0.0897199	5.42238	-2.17079	GEMIN5
5.98867e-07	1.72164e-07	-14.6726	19.3188	MRPL22
0.170637	0.000150004	2.20991	8.72347	HAVCR1
0.285449	6.2998e-06	-2.41145	15.9493	MED7
0.000115414	4.44749e-10	115.075	321.32	ITK
3.55532e-06	0.00878821	86.5709	-48.7605	CYFIP2
9.86256e-05	0.131444	17.1512	-6.82321	ADAM19
0.0270323	6.65417e-06	-14.1557	-42.9969	RNF145
2.20215e-05	8.09054e-11	-17.9765	47.9775	UBLCP1
5.28819e-06	4.52228e-11	-18.4841	45.6739	TTC1
3.76755e-08	1.37644e-06	15.8163	-15.2201	PWWP2A
0.0397408	7.76417e-10	-7.30961	42.6216	SLU7
0.455292	0.000169537	-1.8117	13.1898	PTTG1
0.453841	0.000286772	0.615795	4.25306	MIR3142HG
0.613468	1.69895e-08	-4.12846	86.1014	CCNG1
0.000766411	4.37076e-05	-17.1091	-27.127	NUDCD2
3.95536e-06	9.75457e-10	-49.4076	-100.936	MAT2B
0.6488	1.14052e-11	0.800623	27.8798	RARS
1.64083e-11	1.12227e-06	21.0118	13.2418	PANK3
0.41414	0.000638958	0.764099	4.46118	SPDL1
7.07328e-06	0.450716	27.6059	-4.35005	DOCK2
0.000689439	0.00660607	50.9835	46.9277	LCP2
0.000122943	4.15564e-08	-381.931	823.773	NPM1
0.0628221	9.01967e-05	3.98423	-11.8841	FBXW11
3.61684e-09	5.41312e-06	91.288	-69.3659	STK10
6.40256e-09	0.167114	9.39104	1.74818	UBTD2
5.44603e-12	0.0510283	27.753	-5.05903	ERGIC1
8.57756e-07	0.246954	-100.647	-21.1714	ATP6V0E1
6.43129e-06	8.64258e-10	30.8258	65.6968	CREBRF
0.00180677	0.000270979	11.0588	-16.4166	BOD1
7.07546e-06	2.08319e-07	6.10049	9.43596	CPEB4
5.01199e-07	0.171385	28.8402	-6.95935	SFXN1
0.743684	0.00303274	0.647929	-7.95316	HRH2
0.00567872	0.00062187	26.7563	42.3765	THOC3
0.668625	0.000312068	-1.88767	-22.7329	FAM153B
0.000198677	0.0194828	13.1035	-8.951	SIMC1
0.00127018	0.0174293	-7.25541	-6.11274	NOP16
1.4062e-07	0.00994124	-132.346	-58.8614	HIGD2A
0.0196081	8.28226e-11	-13.9872	-80.0781	CLTB
0.00598933	4.36679e-06	31.3139	-76.2825	RNF44
0.0108024	9.4641e-09	4.4344	-17.5541	TSPAN17
0.0315528	2.8066e-05	2.70539	-7.58849	ZNF346
2.44265e-10	0.14882	36.7546	-5.95391	NSD1
0.0333816	1.68812e-07	-10.6519	-43.4247	RAB24
2.46161e-05	1.39549e-11	-53.2645	-157.619	PRELID1
0.000321582	6.21753e-11	-31.737	-108.59	LMAN2
4.68863e-05	2.22072e-17	20.2821	-124.355	RGS14
6.79846e-10	3.29336e-09	102.576	-113.841	GRK6
0.688381	1.53183e-09	-0.723591	-21.8922	PRR7
0.144565	2.97385e-06	-0.94657	-4.78137	PDLIM7
0.0468009	4.06928e-07	-3.64733	-15.1397	DDX41
2.41344e-08	0.0389517	18.268	-5.66239	FAM193B
0.00109393	3.0005e-08	-23.1143	-63.1638	TMED9
0.462508	1.47323e-11	-0.779229	-16.5258	B4GALT7
8.44403e-07	1.15042e-08	11.7021	-18.6153	RMND5B
8.61366e-10	9.69806e-07	-49.8167	-39.3703	NHP2
0.000288973	0.0103594	32.5654	-25.6546	HNRNPAB
5.15013e-06	4.3944e-08	50.6723	-84.4089	PHYKPL
7.9053e-05	7.50334e-10	23.6047	61.9215	CLK4
0.366402	0.000300356	-0.909155	-5.16783	ZNF354A
3.56806e-10	0.0113665	4.96714	-1.52095	ZNF354C
2.5965e-08	0.00333393	23.0586	-10.7883	RUFY1
0.0822605	1.62434e-05	12.9553	47.8999	HNRNPH1
4.28855e-14	0.203671	54.3654	-4.89428	MAML1
0.965382	0.00415124	0.051074	-4.53922	LTC4S
9.65097e-10	0.0304847	38.0063	-10.2897	MGAT4B
8.14802e-07	8.63248e-18	-37.7736	-179.519	SQSTM1
0.0665894	0.00195427	4.18001	-9.27588	MRNIP
0.00185283	4.37825e-07	12.7126	-31.1654	TBC1D9B
0.00590727	4.66497e-06	8.36401	-20.2379	RNF130
9.43321e-10	0.570969	26.8659	1.80231	MAPK9
2.44713e-10	0.00355562	18.6936	6.63198	CNOT6
0.000636993	4.78488e-13	19.2852	-91.3582	MGAT1
0.0861986	0.00236411	4.06515	-9.4741	TRIM41
0.000320461	0.635412	-915.832	-124.521	RACK1
4.11837e-06	0.000618353	13.2853	-10.5264	DUSP22
0.00125358	0.0932366	5.33625	-3.05861	IRF4
7.92172e-07	0.743817	18.2634	1.06247	EXOC2
0.0208044	3.64998e-13	3.38402	-26.0691	GMDS
0.00308522	0.089608	6.36443	-4.1133	GMDS-DT
8.86552e-14	0.448089	57.7032	-3.17587	WRNIP1
0.0216723	1.39144e-05	-12.3804	-34.0843	SERPINB1
0.752408	6.5814e-06	-0.301198	6.80945	SERPINB9P1
0.000304075	0.0124117	33.1459	-25.4873	SERPINB9
1.88372e-05	3.79203e-05	14.2822	-16.3917	RIPK1
0.858521	0.000348453	-0.275439	-7.89424	AL031963.3
8.13568e-05	8.53863e-09	-13.9809	-31.9742	PSMG4
3.60055e-07	0.616027	6.02811	0.511613	SLC22A23
0.0724574	9.00908e-06	-6.04833	-22.5737	FAM50B
2.0473e-07	6.58222e-13	44.815	110.837	PRPF4B
0.0654769	3.02428e-06	-5.56088	21.8765	ECI2
2.29585e-10	0.0179367	19.1206	5.28848	CDYL
0.00294047	0.0571173	5.5681	4.04551	FARS2
6.14127e-09	0.840702	13.4754	-0.355837	RREB1
0.380138	6.49646e-09	-4.78228	60.3825	SSR1
0.237317	1.69464e-05	-1.63326	9.02988	RIOK1
0.00556465	0.963144	21.3472	-0.392336	TXNDC5
8.40298e-05	0.000910736	-14.8855	14.3549	EEF1E1
0.282046	6.73239e-06	-1.99163	13.0131	PAK1IP1
1.45928e-07	0.0523666	-26.4057	-8.5424	TMEM14C
3.69415e-08	2.71676e-09	-32.6264	46.2165	TMEM14B
0.000327183	0.00954465	2.67317	-2.15895	SMIM13
0.000117626	0.000416341	10.1787	10.9691	NEDD9
8.08072e-05	5.1792e-10	9.63856	25.8637	HIVEP1
9.53885e-07	3.53206e-13	-36.7486	-103.866	NOL7
3.46611e-08	0.000386646	25.7182	15.6029	RANBP9
0.0165086	5.40389e-11	-4.22952	-24.0303	MCUR1
0.0801551	3.41191e-05	4.43224	15.3329	JARID2
8.04385e-07	1.78243e-11	9.16556	-20.8621	DTNBP1
0.000189907	0.000448262	21.3513	-23.8567	MYLIP
0.000415281	1.03696e-06	15.4754	30.4431	ATXN1
1.24019e-05	0.00100381	8.74473	-7.14097	FAM8A1
1.56084e-10	0.438804	25.9583	-2.16044	NUP153
0.0147211	3.44036e-06	-3.38093	9.6368	TPMT
0.000129129	0.00365966	3.86218	-3.27818	KDM1B
1.67654e-06	0.0266819	6.93235	-3.05505	MBOAT1
5.11131e-05	9.6457e-13	9.86218	35.6394	CDKAL1
0.0161529	1.6735e-05	5.26678	-13.5553	ALDH5A1
0.384266	0.000288964	-1.57009	9.3063	ACOT13
0.00168103	3.69197e-07	2.07335	5.08139	GMNN
4.73648e-07	1.59646e-11	259.472	573.459	RIPOR2
2.89308e-07	6.41077e-09	34.6961	53.2189	TRIM38
0.00208713	0.0305573	3.7846	3.03624	HIST1H3A
0.0074994	2.91307e-07	24.9395	75.5462	HIST1H1C
0.00118644	0.299023	-272.009	93.8312	HIST1H4C
0.909297	0.000403495	0.143504	6.34424	HIST1H2BC
0.0379147	0.00561985	1.98947	3.36254	HIST1H2BF
0.000127976	1.37881e-08	6.26731	14.5002	HIST1H4E
0.990162	0.00101936	-0.0110169	4.08506	HIST1H2AE
0.00227453	0.000167364	86.264	137.738	HIST1H1D
0.000317092	3.26016e-06	25.1858	44.5433	BTN3A1
3.01953e-05	3.32474e-08	24.3065	47.1712	BTN3A3
0.00516389	0.000318021	8.03193	13.4289	BTN2A1
3.13273e-05	1.11391e-10	-18.6015	-50.1864	HMGN4
0.00539803	7.15931e-08	-13.6484	-43.104	ABT1
0.019738	0.000122421	4.4933	10.1557	HIST1H2AG
0.18325	0.00236302	1.77502	5.41176	ZNF184
0.0026997	0.000194493	3.47097	5.58289	HIST1H2AK
0.00622191	0.0031653	3.84493	5.11531	HIST1H1B
0.00726901	0.000687776	-14.7209	23.9071	ZSCAN16-AS1
0.350251	8.50981e-05	-1.11217	6.85654	ZSCAN16
0.000212565	5.17221e-12	6.73004	25.2728	ZKSCAN8
0.260714	0.000777169	1.24733	-5.14175	ZKSCAN4
0.401537	5.13622e-05	1.20144	8.62845	ZSCAN26
0.00350122	8.23404e-14	8.53382	-53.9166	TRIM27
7.4049e-11	0.105985	20.3344	-3.47789	GABBR1
0.0744315	1.53301e-06	44.6605	-190.768	HLA-F
0.294502	7.20656e-09	-313.564	-3281.33	HLA-A
0.000292321	0.287388	-22.631	6.91938	ZNRD1
8.30222e-05	4.08359e-10	-19.63	-53.5015	PPP1R11
0.00096414	7.84078e-06	6.80083	-12.6501	TRIM26
4.9256e-06	0.0528448	16.2455	6.65523	HCG18
0.378475	0.000406968	0.922124	-5.22021	TRIM39
5.91524e-07	9.49665e-09	-23.9773	-37.6679	RPP21
0.0135832	1.58859e-13	-195.345	-1456.87	HLA-E
0.624205	2.83757e-13	1.26806	-49.7446	GNL1
0.00304397	0.859802	4.84591	0.314131	PRR3
1.97237e-10	6.11079e-16	30.7833	71.9842	PPP1R10
1.20435e-05	0.013612	-28.5252	-16.3962	MRPS18B
0.0774579	0.000242522	1.0968	-3.16424	ATAT1
2.42601e-05	2.52624e-14	-5.77548	-23.6575	C6orf136
0.00450701	1.23806e-08	4.71497	-16.1574	DHX16
0.901599	1.17688e-13	1.02714	-167.462	PPP1R18
0.000491715	0.000536614	-4.39662	-5.28992	NRM
9.72751e-05	3.86855e-07	5.98216	10.9744	MDC1
0.0156578	1.6676e-05	-51.9553	-133.035	TUBB
0.809752	1.93037e-11	-1.25058	-80.2543	FLOT1
0.225718	0.000268771	-1.71006	-7.26687	IER3
0.199355	0.00056114	-3.22011	11.9804	LINC00243
0.100022	0.000272134	2.95468	-9.09717	VARS2
0.692737	1.74965e-06	0.405284	-8.03825	CCHCR1
0.68264	8.02949e-05	0.344344	-4.9166	TCF19
0.0261509	1.04964e-09	-882.473	-4635.84	HLA-C
0.0844842	1.26694e-07	-750.527	-3917.56	HLA-B
0.00216536	3.52096e-11	-4.79122	-20.7779	NFKBIL1
1.93579e-06	1.42488e-14	-819.748	-2863.8	LTB
9.79692e-05	0.378494	-17.1878	3.91693	LST1
3.1798e-06	3.0313e-07	46.0303	-65.5617	PRRC2A
0.35577	1.41154e-08	7.89385	-90.3931	BAG6
0.984334	4.87714e-16	-0.0263284	-35.608	C6orf47
0.00785564	0.448697	-4.637	1.47914	GPANK1
2.97808e-07	0.011082	-25.5451	-11.718	CSNK2B
0.000138931	0.366416	-19.6589	-4.74228	AL662899.2
0.0183615	0.00305435	-1.75837	-2.79414	LY6G5C
0.357207	1.89465e-09	-1.81254	-23.4031	ABHD16A
0.00426255	7.26358e-10	-4.51042	-18.0645	DDAH2
0.00392857	0.277445	-142.71	59.6338	CLIC1
0.000643858	3.40783e-09	7.28205	-21.3748	VARS
4.54749e-06	0.61093	-32.9936	-3.38214	LSM2
0.610747	0.000145452	5.31114	-57.726	HSPA1A
0.0175323	0.00881312	56.2295	-76.4455	C6orf48
0.345327	6.02304e-09	1.02957	-12.1255	NEU1
0.0180847	6.01146e-10	7.5748	-38.3159	EHMT2
4.11333e-05	6.44856e-12	-15.8571	-50.9597	NELFE
0.000567481	0.000480421	9.62741	-11.8879	SKIV2L
0.470528	1.97637e-10	0.748554	-14.0509	DXO
0.0309926	2.63786e-09	4.33702	-22.3704	AGPAT1
0.0158199	6.69023e-11	-11.6705	-65.0604	RNF5
0.00355253	0.0642567	-2.24169	-1.61926	AGER
1.12336e-11	0.491016	51.8457	-3.326	PBX2
5.76217e-07	5.11535e-12	-194.997	-463.696	GPSM3
0.0452601	4.97727e-05	-19.2995	55.8921	HLA-DRA
0.320575	0.00495333	-2.02242	7.57601	TAP2
1.61517e-07	6.45854e-07	-65.9574	-73.1541	PSMB8
0.000151064	0.515114	-39.3097	6.85286	PSMB8-AS1
0.00134115	6.10442e-07	-93.7639	-216.563	PSMB9
0.0523442	1.76922e-09	28.3284	-168.07	TAP1
0.00667124	0.0295512	-7.05326	6.64259	HLA-DMA
1.81072e-06	6.99199e-10	41.7324	-82.1882	BRD2
0.000378331	0.308409	-41.4656	12.4335	HLA-DPA1
0.000180824	2.53112e-06	-45.4753	-77.6423	HLA-DPB1
0.00010624	2.462e-11	10.5955	-34.3881	RXRB
0.436602	1.20658e-06	1.78284	-18.3265	SLC39A7
0.000489219	2.57765e-12	-7.84186	-33.1285	HSD17B8
0.550841	1.35618e-11	1.78761	-47.0076	RING1
0.000150875	0.000655206	9.74082	-10.2489	VPS52
0.866218	7.55317e-11	-0.330764	-28.1978	B3GALT4
0.00572279	1.33129e-07	-9.05626	-27.7372	WDR46
0.0377988	4.72766e-11	-4.53654	-30.5141	PFDN6
0.0222791	9.39165e-07	8.82442	-29.655	RGL2
0.0105432	1.08897e-07	54.2124	-184.257	TAPBP
1.22625e-08	0.000605328	13.3599	-7.27601	ZBTB22
2.45206e-05	0.0115375	-19.5116	-12.1825	DAXX
0.400643	3.75238e-13	6.31247	-141.477	PHF1
5.45664e-07	0.000212076	-89.9191	-68.8482	CUTA
5.14624e-05	0.00395275	15.9914	-12.4059	SYNGAP1
0.606086	0.000180194	0.641248	-6.74547	ZBTB9
0.00957997	9.7993e-08	5.01712	-16.9089	BAK1
3.55642e-06	0.00453001	15.4572	-9.57818	ITPR3
0.000454133	0.0471478	-13.8626	8.55151	UQCC2
1.81508e-09	0.000190657	28.7466	-15.6902	LEMD2
0.68628	3.73005e-12	3.39965	-141.665	HMGA1
0.000229295	1.75126e-10	-11.8493	-37.0963	SMIM29
6.8785e-14	0.0291147	40.0428	6.59094	NUDT3
6.41287e-07	0.229387	19.6592	-4.21545	C6orf106
0.000166824	0.0629211	-6.65274	3.47141	AL451165.2
2.55735e-07	0.0358802	-33.3062	-12.1766	SNRPC
8.99411e-12	0.452094	9.47577	-0.656663	ANKS1A
0.000318196	1.1558e-06	10.7783	-20.5017	ZNF76
0.321567	1.89784e-16	5.12408	-142.129	DEF6
0.00334409	4.08544e-06	6.4851	-14.6676	PPARD
1.06624e-09	0.42847	8.38169	-0.794161	FANCE
0.0871868	2.73482e-12	5.13372	49.6308	SRPK1
7.25983e-11	0.598147	36.8871	-1.99676	MAPK14
0.301402	2.43457e-08	1.97257	-19.4841	MAPK13
9.84108e-10	0.455766	15.8544	1.40737	BRPF3
0.00567299	0.410917	5.54114	-1.83212	KCTD20
0.000408371	0.000141831	46.6133	62.5596	STK38
0.222393	7.23853e-13	-9.99325	147.713	SRSF3
0.542524	0.00638051	-1.02662	6.09816	PPIL1
0.000172892	0.0527048	12.0674	-6.60531	C6orf89
0.378778	0.00288906	6.00722	-27.3396	PI16
0.649263	5.17191e-12	-2.84781	-103.546	MTCH1
0.452436	2.16566e-06	20.8729	-213.433	PIM1
0.125213	7.36944e-05	1.51996	-5.67612	TBC1D22B
0.00418059	0.421592	4.74748	-1.47055	RNF8
7.46934e-05	0.260326	9.25196	-2.64791	CMTR1
4.04644e-06	2.76451e-10	21.9029	-48.087	ZFAND3
8.75057e-08	4.33454e-08	16.3409	20.7182	BTBD9
0.00180981	0.461978	-13.9376	-3.55186	GLO1
0.884811	0.00973893	-0.245428	-5.77633	SAYSD1
0.927091	9.08305e-07	0.219337	19.6847	OARD1
2.68634e-06	1.26035e-06	8.06641	10.3226	NFYA
0.00010197	0.166465	5.59849	-2.03989	FOXP4
9.43181e-08	0.0371911	10.1698	-3.46253	TFEB
0.760072	0.00841476	-0.331098	-3.77758	BYSL
0.877121	2.18306e-08	-5.23498	-352.338	CCND3
0.0534842	0.000508948	3.14274	7.64928	TAF8
0.181089	1.86071e-05	-3.93643	18.9981	MRPS10
2.08949e-08	0.0502643	26.9647	7.81418	TRERF1
4.77772e-07	0.917609	26.9378	0.479045	UBR2
0.360303	6.87524e-11	-4.10464	-64.1348	TBCC
5.12077e-05	0.0019606	11.5984	9.82502	BICRAL
5.27031e-07	8.6018e-09	-13.3654	-20.9582	C6orf226
2.92612e-06	2.16815e-13	-25.9631	-81.3306	CNPY3
1.70575e-11	9.11258e-06	20.2426	-11.0046	PEX6
0.00100486	3.6696e-10	6.5331	-22.8158	PPP2R5D
1.35422e-07	0.00208822	-33.5875	-18.4514	MEA1
0.811309	9.98263e-11	1.03867	-61.5215	KLHDC3
2.47417e-11	0.690335	49.294	1.90061	RRP36
0.0235074	0.00368677	2.47553	-4.0188	CUL7
0.0956289	0.000504468	-2.8224	-8.06243	MRPL2
3.84254e-09	0.338036	21.9793	-2.72099	SRF
2.70069e-06	0.00791998	9.326	-5.23261	CUL9
0.000332498	1.18643e-09	-23.61	-68.8564	DNPH1
9.14209e-09	0.103244	24.7903	5.60904	ZNF318
9.94102e-06	1.57391e-05	11.6637	-13.6692	ABCC10
0.317422	3.00939e-07	1.63179	-14.2489	TJAP1
0.000159838	1.19613e-11	-16.8091	-58.8142	YIPF3
2.54848e-06	0.0332472	5.97015	2.59052	XPO5
5.26271e-05	8.59128e-08	9.85032	18.874	POLH
4.94862e-11	0.356674	11.4516	-1.06924	GTPBP2
0.00141784	0.000787705	-6.39414	-8.28402	MRPS18A
5.31899e-08	2.21485e-07	-24.4213	-27.1017	MRPL14
0.00804463	9.96273e-06	3.39464	-8.12292	TMEM63B
0.21921	1.11599e-12	-41.1035	589.861	HSP90AB1
0.181969	2.29567e-14	-1.6324	-26.213	SLC35B2
0.0970118	0.000287617	1.96647	-5.96525	NFKBIE
2.95812e-05	0.000147368	6.02592	-6.37722	AARS2
0.00368206	6.74592e-15	10.1521	73.2594	CDC5L
0.423905	7.7457e-05	-5.4706	39.8317	SUPT3H
0.00471561	0.7659	14.3726	1.66515	RUNX2
0.00381266	0.687438	4.04958	-0.616675	CLIC5
3.79013e-06	1.02998e-07	8.03378	12.4146	ENPP4
4.67211e-07	0.0508509	19.7189	-6.92696	CD2AP
0.000749634	0.00551504	5.4056	5.15081	MUT
0.374614	0.000328639	-1.3109	7.51698	CENPQ
0.015564	4.26757e-06	11.6754	-33.0809	PAQR8
3.36275e-05	0.165709	6.22475	-2.0687	TRAM2
0.00100233	0.977096	-8.07941	0.0746314	TMEM14A
0.00148172	0.10891	4.03872	2.24654	ICK
3.72648e-11	1.37432e-08	27.044	-23.5406	FBXO9
0.990064	8.19189e-07	-0.0957097	63.5667	ELOVL5
2.24023e-09	0.0742232	11.0243	2.53537	GCLC
0.00265877	0.000687782	8.7025	12.332	KIAA1586
1.41673e-06	0.000244951	19.2948	15.545	ZNF451
0.000127033	1.78969e-12	5.97398	22.6218	PRIM2
0.305707	0.000394409	3.62815	-17.6565	PTP4A1
5.46821e-09	1.28799e-09	79.6027	105.006	PHF3
0.507992	6.63755e-12	-2.12081	52.1387	LMBRD1
2.13124e-05	0.0867495	5.34014	2.14085	FAM135A
0.473903	3.5559e-10	0.432904	7.92751	SDHAF4
0.00967347	0.005167	-14.2268	-18.9386	SMAP1
0.0108016	2.82415e-06	1.86149	5.11333	B3GAT2
1.97773e-07	0.0270392	16.0903	6.1341	OGFRL1
0.00717231	0.364718	4.05791	-1.53254	KCNQ5
0.00353149	0.132663	8.88195	-5.13491	CGAS
6.62669e-06	9.69772e-07	-7763.3	10797.2	EEF1A1
2.91809e-07	1.48338e-10	-113.052	214.625	COX7A2
0.0128337	0.00717736	13.763	-18.2923	TMEM30A
1.4227e-09	0.00692656	46.6269	-16.6478	SENP6
0.00071849	0.210781	4.07383	1.61296	IRAK1BP1
0.00270909	0.00189646	14.4169	18.2812	PHIP
1.44831e-05	0.00165835	-40.1168	31.3178	HMGN3
0.0285734	0.00189208	5.30112	-9.71943	BCKDHB
0.96065	0.00038226	-0.0501914	-5.15193	TENT5A
0.00522898	7.31615e-08	13.0098	40.8501	IBTK
0.033005	0.00234866	2.1799	4.01076	UBE3D
0.0106672	5.43734e-05	7.28947	15.9176	DOPEY1
0.0477063	6.05335e-07	2.42481	9.84836	PGM3
0.0237478	1.90246e-08	3.79703	16.5435	CEP162
0.287706	1.38414e-05	-1.86384	-11.6729	NT5E
4.62962e-05	0.189589	12.8171	-4.12839	SNX14
2.03553e-06	5.49868e-10	24.7005	49.7085	SYNCRIP
2.6794e-08	8.65251e-11	36.8704	62.0811	ZNF292
0.780771	9.37773e-05	-0.636081	13.1774	SMIM8
0.0138752	1.65047e-11	6.29611	37.0006	RARS2
0.816928	3.74964e-09	0.62235	31.0283	ORC3
0.00170119	1.72692e-11	9.78433	-42.828	AKIRIN2
4.2277e-09	0.0177834	16.6601	5.43995	RNGTT
4.478e-05	0.0857977	350.677	-149.783	PNRC1
0.00365856	0.228968	2.94941	-1.35685	PM20D2
0.0548937	1.23866e-08	7.32324	-39.2551	UBE2J1
3.05012e-08	0.743606	5.61554	-0.265679	RRAGD
0.033548	3.59366e-12	-5.05064	37.972	LYRM2
0.000539042	0.0281091	22.8557	16.0472	MDN1
0.0023174	1.73929e-09	17.153	60.4717	CASP8AP2
0.00847373	0.15567	31.3211	-19.2771	BACH2
0.725168	4.25277e-07	-0.403723	-9.90656	MAP3K7
0.00126634	7.79352e-08	9.61724	25.1934	MANEA-DT
0.000150427	1.53834e-05	8.45403	12.4203	MANEA
0.121032	3.90367e-07	5.94517	32.3475	UFL1
0.00128432	2.70179e-06	-12.3081	25.5412	NDUFAF4
9.97574e-06	6.48505e-11	5.411	13.7467	MMS22L
0.0031691	0.576997	7.05595	1.45684	FBXL4
0.116701	0.000823792	-0.890372	2.57674	COQ3
0.0389365	2.90774e-13	40.5083	358.281	PNISR
0.0715096	1.15692e-05	2.35859	8.60649	AL513550.1
0.000167947	2.18066e-10	5.15321	15.4844	USP45
1.16968e-07	0.00116276	25.0724	14.6077	ASCC3
2.81978e-06	0.00312658	4.84926	-3.10359	HACE1
0.000143487	8.31154e-10	9.46289	-26.0182	PREP
0.0420564	0.0013825	4.71003	-9.72724	ATG5
0.221609	0.00234159	13.1461	43.8381	PRDM1
0.000434123	9.77785e-06	25.5962	43.0753	CRYBG1
0.00120964	0.00036496	2.00337	2.75843	RTN4IP1
0.0957367	0.000685309	3.29968	9.13472	QRSL1
0.00622146	0.000111769	4.42374	8.36743	PDSS2
0.00168339	5.00641e-05	8.14322	-13.9393	SEC63
0.0145984	2.47481e-07	8.01385	-27.2695	OSTM1
0.00512412	1.25621e-11	-28.8509	-147.804	SNX3
3.54797e-08	0.79385	13.6613	-0.5209	FOXO3
0.717198	1.27141e-05	-1.69625	-31.7716	SESN1
0.025458	2.13824e-05	2.3255	6.38449	CEP57L1
0.186421	9.21516e-06	17.8726	92.2062	CD164
0.831162	1.45181e-10	-0.217089	-14.1083	SMPD2
0.01531	5.53387e-07	14.1019	-45.8957	MICAL1
0.00171137	0.00406532	8.59502	-9.3637	ZBTB24
0.000623324	7.73795e-10	4.12734	13.1373	AK9
0.000146034	6.91192e-16	15.2993	87.3797	CDC40
3.50766e-08	0.240566	9.18246	-1.59664	CDK19
0.661354	3.8832e-10	1.98911	59.4922	AMD1
7.35663e-09	1.07814e-07	-27.7787	-28.6555	GTF3C6
0.000170463	3.2372e-06	-9.27689	15.4799	RPF2
2.16732e-07	0.575656	15.8418	1.4532	SLC16A10
3.17028e-08	0.00121091	8.61882	-4.61088	MFSD4B
1.62815e-09	7.55933e-06	31.0455	21.9852	REV3L
0.00212009	0.458044	3.59515	0.942047	TRAF3IP2-AS1
1.03045e-10	0.819078	184.454	-4.40426	FYN
2.22854e-05	1.45771e-13	-11.8814	-44.2247	HDAC2
0.0290883	0.00822403	8.30612	12.5604	NT5DC1
0.00353723	0.710006	8.12883	-1.13254	TSPYL4
0.0045132	0.000178544	16.4828	-28.5741	TSPYL1
1.24693e-06	0.242537	-62.5491	13.6277	RWDD1
0.00186297	9.17661e-06	3.70935	7.35053	ZUP1
0.174978	1.21936e-07	4.09736	27.6554	KPNA5
0.82409	0.00124606	0.171477	-3.44671	DCBLD1
0.261876	5.48732e-13	-2.50185	-40.9125	GOPC
0.000268351	2.648e-05	10.3588	-15.39	NUS1
0.00905986	8.33448e-07	13.2219	38.4443	CEP85L
4.61402e-07	0.397595	8.23451	-1.20503	MCM9
0.203056	0.000863776	-7.57439	-27.1583	ASF1A
2.43327e-07	0.679313	6.71032	0.45723	FAM184A
5.2801e-06	0.500097	15.6098	2.14932	MAN1A1
1.9597e-05	2.65355e-08	5.03915	9.57814	TBC1D32
0.0753675	1.53652e-05	5.76387	20.8785	HSF2
1.66275e-05	1.16916e-13	59.4161	218.571	SERINC1
0.00279722	0.0653752	-17.9961	-12.5498	HDDC2
0.0598084	3.85166e-08	11.0126	56.3336	NCOA7
0.0249905	0.000257487	3.13021	-6.90577	HINT3
1.03768e-06	1.61494e-11	11.3988	26.5354	TRMT11
0.617995	3.4611e-11	-1.29551	38.8098	ECHDC1
3.89478e-08	2.17915e-16	53.0078	176.941	THEMIS
0.829167	0.00337989	0.287286	5.27377	ARHGAP18
0.00832604	1.0969e-09	8.62234	37.1194	L3MBTL3
0.914958	7.78228e-05	-1.54521	84.8628	SAMD3
0.0108931	0.0038257	-6.84374	9.66839	AKAP7
4.05688e-09	1.05549e-10	20.3436	30.3045	MED23
2.29793e-05	5.18915e-08	8.52463	15.7505	STX7
0.164742	4.37745e-05	-2.13672	9.2498	VNN2
0.0287912	0.00245079	2.99648	-5.33233	SLC18B1
0.000621323	0.0110903	-7.62841	-6.41821	TBPL1
0.000191574	3.5814e-11	16.3201	54.7619	HBS1L
0.057679	0.00376638	3.65118	7.1901	AHI1
0.00229017	4.94864e-15	39.1402	270.109	BCLAF1
6.41616e-08	0.100655	37.6929	9.67071	MAP3K5
0.470342	5.28061e-06	0.57207	-5.71455	PEX7
6.07936e-05	0.266989	6.65335	1.84427	AL357060.1
0.145953	0.00815862	-3.76359	-8.8396	PERP
7.71872e-08	0.486645	79.812	8.54174	HEBP2
0.00878019	0.391	-9.55312	3.51597	CCDC28A
8.14016e-07	0.000145707	23.7346	-19.3227	REPS1
0.00180354	0.00365389	-53.3507	59.3144	ABRACL
7.19411e-10	0.00120353	54.7045	23.4917	HECA
0.955139	1.36805e-09	0.617008	-134.2	CITED2
0.0801885	3.62569e-10	4.89127	35.4922	VTA1
1.73772e-06	1.26805e-05	42.6361	44.7794	HIVEP2
0.00115511	2.44855e-06	4.48196	9.25454	ADAT2
0.0003465	1.42688e-11	8.92635	33.2926	PEX3
0.665981	3.70955e-05	-0.592774	-8.55289	FUCA2
2.24842e-08	0.000397876	71.5127	42.1434	PHACTR2
2.85716e-05	0.0695856	-8.25301	-3.60428	LTV1
3.0375e-07	0.133105	-40.9696	10.5556	SF3B5
0.639249	1.70492e-05	0.540108	-7.63347	STX11
2.11037e-08	2.72765e-13	98.3811	221.131	UTRN
9.42671e-10	0.223685	6.01401	0.878726	EPM2A
0.000851058	0.754271	3.69911	0.366386	FBXO30
1.98926e-09	6.20617e-14	22.2833	47.0408	SHPRH
0.0031489	1.18295e-06	4.83726	11.8439	STXBP5
2.44291e-05	0.909913	3.8088	-0.0983754	UST
3.96622e-09	2.42248e-08	86.0745	93.8965	TAB2
5.35549e-05	9.64844e-09	5.11356	11.2039	SUMO4
0.00015093	0.889169	9.99562	-0.371216	ZC3H12D
0.000770756	8.32244e-09	17.7308	50.3533	PPIL4
0.181483	0.000380384	-2.99808	-11.1234	GINM1
3.01002e-08	0.22483	28.5637	-5.09526	LATS1
0.00102822	4.05226e-08	9.69858	25.8445	NUP43
1.08826e-05	8.6584e-10	-20.1415	-44.6479	PCMT1
1.83871e-05	0.908388	3.45824	-0.0888228	MTHFD1L
0.328185	1.62525e-08	1.65114	-17.6851	ZBTB2
0.00949207	0.000194365	4.25229	8.14654	RMND1
0.509663	2.20246e-05	-1.2501	12.2779	ARMT1
7.67421e-07	1.45648e-06	51.8468	60.2525	SYNE1
0.139404	0.00358813	2.36774	-6.13337	MTRF1L
0.000646126	5.4278e-12	28.0328	117.203	IPCEF1
3.72791e-07	0.330513	22.8149	3.79786	SCAF8
0.0571554	0.000348984	5.41051	13.9022	TFB1M
3.09438e-12	0.00037139	71.7745	25.9851	ARID1B
0.287611	5.66911e-06	5.84311	-39.1276	SNX9
0.00193216	0.0220078	10.0425	-8.51349	SYNJ2
0.0308031	8.62766e-10	-7.37582	40.4888	GTF2H5
7.75685e-06	0.227536	15.5705	-3.99582	TULP4
0.00452933	0.283301	7.33561	3.08555	TMEM181
0.0609822	2.99275e-06	-12.4587	48.1502	DYNLT1
0.00488027	0.482926	43.4227	-11.9692	EZR
0.470459	8.75902e-05	0.574384	4.59121	AL035530.2
4.22952e-05	0.000248444	30.2848	-31.4373	WTAP
0.000553084	0.322884	-10.4799	-3.16652	ACAT2
0.676912	1.05044e-05	-1.48602	-24.5374	TCP1
0.000216405	6.50481e-07	-18.7986	35.8288	MRPL18
4.37783e-12	0.95341	79.7323	0.410517	IGF2R
2.81297e-05	0.651485	21.8879	2.28782	MAP3K4
0.00120467	0.157713	4.14145	-1.96889	PRKN
4.34675e-08	0.00367386	40.5528	19.3315	QKI
4.71541e-09	6.17018e-05	-15.3838	-9.80437	MPC1
0.0111966	6.33996e-14	-42.6524	-322.935	RNASET2
0.00861111	0.00160891	6.91591	-10.4862	Z94721.1
0.00225502	0.0134474	5.85779	5.52057	FGFR1OP
5.91824e-05	0.205293	11.8951	3.77105	AFDN
8.4354e-05	0.00751399	4.85365	-3.58901	WDR27
0.000762573	2.64526e-06	9.31575	-18.2833	C6orf120
1.15286e-10	0.000561908	31.1111	13.1038	PHF10
0.111204	0.00156171	1.12967	2.99517	TCTE3
0.00208647	0.833001	4.58718	0.338784	ERMARD
3.1769e-05	0.0101459	24.4316	15.8982	FAM120B
5.41346e-06	1.47712e-06	-59.09	78.6691	PSMB1
0.0127846	4.63658e-17	-8.87456	-98.4268	PDCD2
0.925037	6.62909e-06	-0.3052	-23.1472	PRKAR1B
8.03814e-07	0.000276694	8.50783	-6.51855	DNAAF5
4.62574e-05	0.20762	17.8168	-5.50339	SUN1
0.411429	1.36155e-12	-1.67485	-35.9485	GET4
0.0977045	0.00128669	1.67395	-4.35349	ADAP1
0.00140047	5.53631e-11	-12.9668	-52.13	C7orf50
0.401221	5.24778e-11	-0.999126	-17.2908	GPR146
0.0968176	0.00531947	-3.1322	6.79959	ZFAND2A
1.60811e-06	7.24935e-07	14.9722	-19.1898	INTS1
3.90227e-06	0.007638	7.41477	-4.29439	MAFK
0.801554	5.61875e-06	-0.395027	-11.3459	PSMG3
0.00963369	3.35826e-09	-19.7504	-81.5705	MAD1L1
0.0857215	0.00383756	-2.8207	-6.17022	MRM2
2.94665e-07	1.63e-05	-12.6538	-11.5712	NUDT1
1.28475e-13	0.0711148	90.5166	-12.4842	EIF3B
0.079283	7.18295e-10	-6.6537	-46.3238	CHST12
1.11756e-09	0.634805	110.608	-6.27251	LFNG
0.00861428	4.1969e-12	7.35592	-43.0601	BRAT1
0.00519693	0.00108108	2.33904	-3.44779	IQCE
5.01314e-08	0.0744834	5.10019	-1.40867	TTYH3
1.10487e-08	0.211563	10.5522	-1.8264	GNA12
4.7317e-09	4.32077e-05	43.4183	-28.5157	CARD11
1.59632e-12	0.302407	37.5911	-3.28303	FOXK1
0.361978	8.95442e-10	2.83471	-38.5787	AP5Z1
3.46962e-08	0.00974764	13.5884	5.55753	RBAK
0.679197	3.3539e-14	-1.31336	-68.1023	WIPI2
3.38987e-09	0.0881932	29.5903	-6.63286	TNRC18
7.94552e-06	2.32616e-12	-2218.07	-6610.37	ACTB
0.0562491	6.94903e-07	12.4337	52.0731	RNF216
0.876701	0.0001113	-0.243424	8.91626	CCZ1
0.960074	3.9387e-07	-0.183908	31.8986	PMS2
9.54439e-06	1.27051e-07	-8.10735	-13.2346	AIMP2
0.004137	2.59789e-05	14.5651	-29.4386	EIF2AK1
0.00319021	0.000957271	4.65089	-6.50955	USP42
0.613138	1.50467e-12	-0.389759	-13.5894	FAM220A
0.11233	2.26094e-09	-15.9092	-115.511	RAC1
0.000127454	1.90802e-12	-18.9673	-71.6059	KDELR2
0.000351753	0.000294171	-5.52708	-6.82746	ZDHHC4
8.33418e-07	2.35238e-09	10.6852	-18.628	C7orf26
1.04276e-07	0.0848163	15.4976	-4.31713	ZNF316
1.8648e-11	0.0364003	32.8608	6.90559	ZNF12
0.00388215	0.68734	11.7325	1.7915	C1GALT1
0.000508067	0.00247907	5.35961	-5.44883	MIOS
2.62217e-05	6.38941e-12	-15.0944	46.7885	RPA3
0.863422	4.02548e-06	-0.358241	15.4095	UMAD1
2.89342e-12	0.0406407	59.5175	11.0643	GLCCI1
0.253033	0.00346213	-1.08177	3.68	ICA1
1.00026e-06	3.84271e-12	-106.45	266.671	NDUFA4
0.00062293	1.70365e-06	16.9261	-33.5382	PHF14
0.00243538	0.657228	19.5735	3.10598	TMEM106B
0.151982	7.43257e-07	2.58043	14.6233	ANKMY2
0.0967714	2.28325e-05	-5.44979	20.594	BZW2
0.00107172	0.0516486	18.113	-11.9709	AHR
0.158379	2.12566e-05	-2.00305	-9.04793	AC073332.1
9.55178e-08	0.000567023	15.7996	9.81716	SNX13
0.643441	1.32795e-05	0.286713	4.18391	HDAC9
3.01162e-08	0.974688	21.0323	0.0963303	SP4
0.000424203	0.000499351	-451.873	539.6	TOMM7
0.0128351	4.42942e-05	8.21342	18.8008	FAM126A
0.00650022	0.743105	5.33328	0.711705	KLHL7
0.782298	0.000384333	0.726613	13.2979	NUPL2
0.000263161	1.79104e-09	-10.4949	-29.2317	MALSU1
0.000308833	1.6122e-07	19.0849	41.2115	TRA2A
7.44471e-05	0.142883	6.8473	-2.57782	MPP6
0.00314371	0.959778	12.6733	0.235461	OSBPL3
2.46652e-08	9.1581e-11	-25.7476	43.0036	CYCS
0.701305	0.000173491	0.445425	-6.3306	C7orf31
6.63415e-05	0.73816	8.8945	0.737878	NFE2L3
1.24586e-05	3.459e-12	125.758	379.8	HNRNPA2B1
0.416448	0.00299725	-1.80304	8.85899	SKAP2
0.00509883	0.00094601	-6.6933	-9.9856	HOTAIRM1
0.781264	2.95084e-06	0.651962	-17.7541	HIBADH
0.0129518	3.0371e-13	27.294	195.355	TAX1BP1
0.146175	0.000885228	-1.61276	5.0213	CPVL
3.14121e-07	6.41274e-11	2.99733	5.98471	FKBP14
6.0603e-07	0.219331	7.85797	-1.71679	PLEKHA8
8.0201e-09	0.172822	7.06605	1.31435	MTURN
1.04358e-08	0.943116	44.8413	-0.433483	ZNRF2
0.00356322	0.000250657	3.06398	-4.986	NOD1
0.000879245	0.0214588	-7.03215	-5.47711	GGCT
0.0946055	1.22368e-08	-4.85994	-30.2737	GARS
7.66167e-07	1.22451e-08	-40.7214	64.1175	LSM5
9.23345e-08	0.000714744	12.1745	-7.36833	AVL9
5.74683e-08	0.0225222	20.1358	7.35833	KBTBD2
0.00142812	9.9361e-07	-7.5776	-17.0596	RP9
4.21205e-05	1.22238e-05	9.27354	12.4204	BBS9
0.000786085	0.64526	7.66654	1.10885	DPY19L1
0.00784368	1.12818e-07	16.773	-54.3467	HERPUD2
0.49099	7.78674e-14	11.6194	345.374	SEPT7
0.423171	0.00251075	2.43045	-12.391	EEPD1
0.0850478	0.000717133	5.06522	13.4677	AOAH
6.28224e-09	0.158234	38.6371	-7.34533	ELMO1
0.108847	4.88101e-07	-3.11716	-16.1276	STARD3NL
0.850506	0.00484103	-1.6697	33.4531	TRGV10
0.109813	0.00723116	-9.51147	20.569	TRG-AS1
0.757148	0.00781624	-1.23315	14.0495	TRGV3
1.29117e-08	6.7161e-17	13.196	43.6775	VPS41
0.795438	2.26233e-06	0.501456	14.9048	YAE1D1
0.444011	7.03074e-07	-3.38493	-36.6894	RALA
1.02494e-11	0.0584117	110.473	20.139	CDK13
7.08344e-05	2.82073e-11	-14.6396	-45.5326	MPLKIP
0.0455545	6.7179e-05	-5.93316	16.7779	MRPL32
0.610262	7.2446e-07	8.20737	-133.858	STK17A
0.877713	2.62902e-05	0.675618	28.1772	COA1
9.89021e-08	8.45133e-05	-29.2682	-21.8098	MRPS24
0.110348	9.9213e-08	-4.30845	-24.8086	URGCP
0.272779	4.19079e-08	-1.35286	-12.1632	UBE2D4
0.132371	0.00965288	2.19536	4.8462	AC004951.1
0.000694666	2.59693e-07	8.85369	-20.1254	LINC00957
0.729512	3.67047e-16	-1.25344	-97.4906	DBNL
0.000312997	2.29383e-08	9.26642	-22.6051	POLM
0.354485	0.000880434	1.86726	-9.27131	AEBP1
0.00118963	3.18912e-13	-7.78999	-40.3158	POLD2
0.0432455	4.61074e-09	3.04002	-16.3189	YKT6
0.000300113	0.0103083	9.4866	-7.50661	NUDCD3
0.875468	4.36764e-10	0.318854	-26.5362	DDX56
0.215278	8.29982e-08	9.07791	-68.9629	TMED4
0.000108718	0.00180598	16.6583	-15.2043	ZMIZ2
6.632e-05	6.30581e-10	-404.163	1054.59	PPIA
0.41574	3.17208e-09	-7.27427	-103.395	H2AFV
4.23017e-08	0.00324173	15.0659	7.28755	PURB
0.0593382	1.29416e-07	27.0057	-127.87	MYO1G
4.04556e-06	1.18079e-10	28.5422	-65.659	CCM2
0.419622	7.22753e-10	1.96656	-30.6634	TBRG4
0.125916	0.000276628	-1.70836	-5.6694	IGFBP3
0.00085362	8.30134e-08	9.23814	23.0778	HUS1
0.20928	0.000556285	-8.91008	-33.9449	UPP1
7.67941e-12	0.00274057	229.216	-69.7654	IKZF1
0.0130959	5.46692e-08	3.03435	11.151	FIGNL1
0.000152962	1.62879e-08	-59.448	138.394	SEC61G
1.37706e-06	1.32464e-08	40.4453	-65.9649	VOPP1
0.792732	3.85607e-07	-0.624667	-20.6538	NIPSNAP2
0.034289	2.63507e-05	-12.1057	-34.7286	CCT6A
0.397662	6.4953e-05	4.30605	-30.0653	SUMF2
1.46773e-06	4.93373e-09	-137.011	-237.865	CHCHD2
0.00301443	3.57731e-07	6.05138	15.9604	ZNF736
0.264505	6.84203e-07	2.28804	16.907	ZNF680
0.00048922	5.48012e-10	15.4135	48.7878	ZNF107
0.315207	1.46149e-06	2.57146	20.1069	ZNF138
0.134204	2.25001e-08	1.47954	9.98633	ZNF273
0.0435736	3.69542e-06	1.3918	4.88448	ZNF117
0.019168	2.29311e-10	6.83863	36.8777	ZNF92
9.08604e-09	0.394641	8.56547	0.988383	VKORC1L1
0.165805	2.2873e-13	-3.12497	-42.9256	GUSB
0.554479	8.21247e-06	0.6761	-8.00044	ASL
0.317263	1.34204e-05	-2.79966	18.7138	CRCP
1.08249e-06	0.252872	18.0723	-3.81252	KCTD7
0.196336	3.86857e-05	1.15801	-5.463	RABGEF1
0.000402838	4.23837e-08	21.5038	-51.8074	TMEM248
0.00123154	2.56695e-05	8.16127	14.2336	TYW1
2.08713e-07	0.526816	24.0586	-2.49192	AUTS2
0.113663	0.00437939	3.96369	9.30557	TYW1B
1.35155e-10	0.0779105	46.0466	-8.92979	POM121
0.0688637	1.12515e-07	-8.04472	-39.9531	NSUN5
8.17194e-07	0.0111202	31.2394	-15.3111	BAZ1B
0.467513	1.99767e-13	-2.12391	-57.0011	BCL7B
0.2636	2.05314e-10	0.83176	-9.96768	TBL2
0.110908	6.7774e-12	-1.99625	-19.8376	DNAJC30
1.56293e-07	0.000124892	-20.3891	-15.1092	BUD23
0.745049	7.97161e-10	-0.220655	-8.54911	ABHD11
7.36723e-12	0.943615	11.9793	-0.0767403	LIMK1
0.0961609	3.60609e-09	-15.3798	-103.427	EIF4H
0.0040745	9.42438e-07	-3.64241	-9.36797	RFC2
2.76243e-07	0.200042	31.666	-6.86571	GTF2I
0.000206049	1.87919e-10	-20.406	-63.0022	NCF1
1.72817e-11	0.847967	32.321	-0.587424	CASTOR2
2.57401e-06	2.59597e-06	13.9247	-16.8938	RCC1L
0.643137	8.39034e-05	-1.33281	-16.7199	GTF2IRD2B
1.7135e-08	0.806936	33.1884	1.13246	TRIM73
0.000605558	0.000934405	16.1041	-18.6681	POM121C
0.00405955	3.67886e-11	-11.5063	-53.9235	RHBDD2
0.921182	6.33372e-13	0.185908	-34.7444	POR
0.0130515	1.01295e-10	-5.28659	-27.8898	TMEM120A
5.58562e-07	3.49414e-09	-48.5705	-80.5814	MDH2
0.000829638	0.0163952	-77.0412	-62.6	HSPB1
0.000442184	0.00829442	8.39383	-7.13642	YWHAG
2.83134e-05	2.05102e-07	12.4469	-21.4504	DTX2
0.00388382	0.00115691	-5.1788	-7.2827	POMZP3
0.442619	0.000271536	1.25149	8.47385	CCDC146
0.367867	0.000234998	3.81196	22.2519	FGL2
0.00302944	0.44925	6.25187	-1.74658	GSAP
4.40711e-08	0.000602922	13.2955	7.82478	PTPN12
0.570412	0.000181316	3.13736	-29.9538	RSBN1L
0.0670514	0.000222623	-6.92765	19.3685	TMEM60
0.000222726	0.182892	28.7512	10.8087	PHTF2
0.628877	5.87908e-07	0.613313	10.7007	CD36
8.12739e-11	5.44677e-16	30.0317	67.289	DMTF1
0.509718	3.14952e-06	4.83505	-54.9585	TMEM243
6.34015e-05	0.963848	-17.6018	-0.19696	TP53TG1
0.0706879	7.0214e-05	4.51574	14.2021	SLC25A40
0.522131	1.89305e-07	1.51103	21.3883	DBF4
1.09773e-08	2.13991e-13	-39.2251	-85.8556	SRI
0.441699	1.07379e-10	2.14507	39.0163	GTPBP10
0.0547139	5.047e-12	3.42529	28.2791	MTERF1
0.00013932	4.4086e-10	35.8441	101.84	AKAP9
0.000695291	0.634203	4.83094	-0.71297	CYP51A1
5.56405e-05	6.45219e-08	19.2002	37.6258	KRIT1
1.06947e-09	2.14047e-09	14.0609	16.4091	ANKIB1
3.57639e-11	0.000196445	18.9987	8.32386	GATAD1
3.84776e-08	0.235514	14.3562	2.53849	PEX1
0.306631	1.6704e-09	2.96698	34.6657	RBM48
0.457413	3.4821e-09	-3.85219	59.7237	FAM133B
0.00138918	0.0437161	22.3375	-15.8085	CDK6
0.000127647	2.84833e-14	20.9477	98.1193	SAMD9
0.133823	4.16283e-07	10.6228	59.6385	SAMD9L
1.83373e-05	1.83464e-13	10.1743	36.8571	VPS50
0.181791	0.000107426	-3.38283	14.1356	BET1
9.16972e-12	0.000863372	36.6687	12.8845	CASD1
0.000777951	5.28034e-05	5.87484	9.18369	SLC25A13
2.53608e-07	8.9738e-09	-62.0584	92.5349	SEM1
0.122747	0.00151169	-2.20988	6.0815	ASNS
7.5816e-09	0.00780971	16.0983	-6.2191	LMTK2
0.0013305	9.95232e-05	25.5964	-40.2005	TECPR1
9.1755e-15	0.405726	77.0995	-4.15286	BRI3
3.47658e-09	0.000114956	20.5567	-12.1944	TRRAP
1.40126e-12	0.630748	14.67	-0.587134	SMURF1
1.62808e-05	2.9387e-06	-152.787	-210.635	ARPC1B
6.22325e-08	9.17092e-12	-27.6141	-55.2133	PDAP1
4.64608e-06	0.176864	-20.3584	-5.65573	BUD31
0.00110907	7.85384e-09	5.36564	-15.908	CPSF4
1.61804e-08	0.0028141	-96.0846	44.6511	ATP5MF
2.19286e-05	5.1775e-07	11.2585	-17.8973	ZNF394
0.159023	1.8514e-05	4.89378	-22.3835	ZNF655
2.362e-05	0.03269	10.7928	-5.55162	ZSCAN25
0.00013908	4.5852e-11	12.9943	-41.7822	TRIM4
0.000804273	2.09812e-06	14.8624	29.8185	ZKSCAN1
0.00163683	7.09113e-07	5.09341	11.9177	ZNF3
5.82814e-07	2.02659e-10	-30.7679	-60.0902	COPS6
0.852625	7.12043e-06	0.560568	-21.4129	MCM7
0.833093	0.000810229	0.208958	-4.64537	AP4M1
0.232609	3.08969e-11	-2.81612	-34.9547	TAF6
3.37329e-08	0.148407	-76.308	16.4437	LAMTOR4
3.78027e-12	3.74852e-06	32.8679	-17.6151	C7orf43
0.296272	0.00657274	1.3354	-4.56503	GAL3ST4
4.17441e-06	0.00246308	5.83228	-3.95616	GPC2
1.0629e-09	0.456617	7.20193	-0.640862	CASTOR3
0.000687427	5.77799e-05	-15.0006	-22.9688	PVRIG
2.78793e-06	0.00136949	10.245	-7.23872	MEPCE
1.5015e-12	7.56588e-05	63.4321	-25.6015	PPP1R35
0.418449	9.91078e-13	-9.66309	-214.101	TSC22D4
3.29317e-05	0.00019908	21.986	-22.8303	AGFG2
1.418e-08	5.79791e-09	39.6253	-50.7075	LRCH4
0.846951	1.09274e-05	-0.147111	-5.23708	PCOLCE
0.00771213	1.5822e-11	-6.73217	-36.1314	MOSPD3
0.85245	1.35007e-11	-2.80437	-237.49	GNB2
1.47834e-08	2.08141e-05	18.6512	-13.8954	GIGYF1
0.000144755	1.26918e-10	-7.84846	-23.9665	POP7
1.91466e-05	6.90511e-06	13.578	-17.817	SLC12A9
0.00100768	0.000180931	21.9975	-31.7338	SRRT
2.14225e-07	0.0146927	31.3286	13.4276	TRIM56
0.00315566	2.90549e-09	-6.34189	-22.5672	AP1S1
0.924629	6.48058e-08	-0.271252	-27.9258	PLOD3
6.81011e-08	3.29639e-10	-40.3587	-66.8593	ZNHIT1
1.51608e-06	9.53512e-05	-58.8567	-51.92	FIS1
1.48447e-05	3.20326e-06	14.1351	19.2292	CUX1
2.50711e-15	0.000396681	38.6799	-9.67885	PRKRIP1
0.00498836	1.88235e-12	4.02538	-22.7022	ORAI2
0.0266538	3.58961e-09	-2.70683	-13.3051	ALKBH4
0.567127	3.16799e-12	0.726618	-21.5105	LRWD1
5.67132e-09	0.00906047	-45.6092	-16.9368	POLR2J
0.00435231	0.000870648	-3.07482	-4.52972	RASA4B
0.00226123	0.000413474	26.5849	38.903	POLR2J3.1
0.000274678	0.000946954	4.52457	-4.84018	FAM185A
0.156196	2.55362e-10	4.50196	-41.6346	ARMC10
0.775351	4.19279e-06	1.84138	47.5722	PMPCB
2.81344e-05	2.51581e-07	-14.0656	23.9113	PSMC2
0.0418728	0.000359389	3.80646	9.05717	ORC5
0.000272828	0.000842622	-7.23512	-7.83335	KMT2E-AS1
0.107299	0.000984289	13.1332	36.2555	KMT2E
0.0539382	0.00393135	3.0363	5.84718	RINT1
1.14019e-05	6.76974e-12	10.6328	30.7888	ATXN7L1
5.31157e-05	0.0392943	9.36373	-4.94653	CDHR3
0.00135239	9.73227e-08	-16.9918	44.2275	SYPL1
2.43916e-09	0.0405119	12.8062	-3.43912	CCDC71L
3.3505e-09	0.918501	17.427	0.226087	PIK3CG
0.162677	5.85331e-09	6.09839	48.0006	HBP1
0.00240918	1.40486e-05	14.9813	29.6477	COG5
0.112134	0.00250996	2.98344	7.49316	BCAP29
0.536424	2.41345e-08	4.82114	80.3144	CBLL1
0.148287	3.90821e-10	2.59638	22.9818	DLD
0.398428	1.47754e-09	1.89608	27.1181	PNPLA8
0.0113641	0.00155302	9.17769	14.5938	THAP5
0.262345	5.07318e-06	-4.27439	-27.3346	DNAJB9
0.018678	1.00164e-05	6.4023	17.5872	IMMP2L
0.782006	0.00155261	3.58925	56.4965	LRRN3
0.0345806	1.30645e-05	-5.70773	17.3316	ZNF277
0.0357494	0.00566244	6.3351	-10.5605	IFRD1
0.000550127	0.000184057	9.31502	12.5807	TMEM168
0.000116266	0.00535798	9.82936	-7.84942	BMT2
0.232568	1.09049e-10	2.71521	31.4778	SMIM30
2.82795e-09	0.802063	140.862	4.43634	MDFIC
2.30991e-05	0.00218847	-34.9168	-27.3535	TES
0.0953455	3.5174e-10	-7.56088	57.8498	CAPZA2
0.11403	1.7227e-09	-10.6535	78.9563	LSM8
0.760147	4.06592e-07	-0.518847	14.71	ING3
0.0269507	0.000140376	5.24398	-12.4221	FAM3C
3.81905e-07	1.06477e-12	-24.2218	60.8431	NDUFA5
1.37872e-06	0.619976	9.94449	-0.913118	WASL
0.253388	1.46515e-08	2.11836	19.4612	POT1
0.000206964	1.26116e-05	18.5742	-28.5371	ZNF800
1.00232e-05	4.87018e-06	6.40535	-8.20394	GCC1
1.97798e-08	9.93573e-17	-58.5226	-194.907	ARF5
0.00165309	3.38525e-06	25.0559	-52.6747	SND1
0.0259606	0.000662548	6.18165	12.5015	RBM28
0.903049	1.6367e-12	-0.320617	-46.3322	IMPDH1
0.945443	1.17377e-05	0.171182	17.1017	METTL2B
0.441334	0.000742481	1.54567	9.42994	CALU
9.82639e-08	0.770896	-54.8433	-2.48225	ATP6V1F
0.138121	0.00193122	2.32123	-6.47459	IRF5
0.0036639	0.000480129	7.81076	11.9685	TNPO3
1.37704e-06	0.918943	6.43836	-0.120965	TSPAN33
6.99353e-11	0.967224	16.3128	-0.0684722	AHCYL2
5.99847e-05	0.0354193	12.079	-6.59407	NRF1
2.65056e-15	0.000158975	74.4757	20.3882	UBE2H
8.57889e-11	0.116718	14.7569	2.46429	KLHDC10
0.000915984	2.22323e-11	9.79348	39.4369	TMEM209
5.39477e-08	1.95454e-05	48.365	-39.1663	AC016831.7
4.93206e-06	2.40108e-09	3.4605	6.82495	AC016831.1
0.0463796	0.00293881	3.76746	7.26701	AC058791.1
3.52212e-07	6.55019e-09	25.3905	39.3979	MKLN1
2.952e-06	1.35341e-10	33.2576	74.2417	EXOC4
2.5482e-07	1.91535e-12	-28.1752	-66.8626	AKR1B1
0.0962104	4.7341e-06	2.00193	8.50961	BPGM
0.110532	3.16815e-09	-2.07056	-14.6664	CYREN
0.0014103	0.680252	3.79568	-0.52403	WDR91
6.22677e-08	4.84089e-11	28.7902	52.6726	CNOT4
1.24294e-07	3.17464e-14	13.5678	37.9518	NUP205
9.35027e-07	0.00456814	-29.7846	-16.7964	STMP1
6.91506e-05	1.68666e-08	30.5411	66.1499	MTPN
9.49157e-13	0.000329947	23.0045	7.92298	TRIM24
0.000144366	0.913808	92.7854	-2.66533	ZC3HAV1
7.15248e-07	3.26912e-05	13.0363	11.959	UBN2
0.000118032	0.0251212	-16.152	10.0306	FMC1
5.31128e-07	8.36699e-09	28.5067	-44.7972	LUC7L2
3.71563e-08	0.00794812	21.9956	9.32035	HIPK2
0.0559995	0.000214499	4.07624	10.9186	TBXAS1
0.00607346	4.7895e-06	11.7223	-28.4215	PARP12
2.24341e-09	0.422089	19.113	-1.91583	KDM7A
0.000124083	0.0768243	6.0069	-2.89138	SLC37A3
0.247391	1.74291e-10	5.03446	-58.7727	MKRN1
3.92917e-08	9.91836e-07	12.0407	-11.8799	ADCK2
2.33932e-08	0.00314592	-96.401	-45.1559	NDUFB2
3.48375e-09	0.218107	21.5591	3.43671	BRAF
0.0102408	7.39641e-08	-12.5935	43.6491	MRPS33
0.130969	1.11672e-07	2.4688	14.9666	AGK
1.12379e-07	0.163924	41.0522	9.16244	KIAA1147
1.08057e-06	6.71597e-17	-33.6205	147.269	SSBP1
0.0026364	1.48033e-05	-27.4542	-54.7204	TRBV2
0.0151909	0.00175206	-38.7406	-63.7446	TRBV3-1
0.000188719	4.95284e-06	-51.6784	-84.4151	TRBV4-1
0.0543528	2.89149e-05	-14.3121	-45.2731	TRBV6-1
0.0601744	0.00186733	-49.119	-106.742	TRBV7-2
0.217032	0.0022677	-8.1805	-27.1062	TRBV9
0.0204273	0.000519291	-20.2791	-40.1851	TRBV11-2
7.51132e-05	2.26286e-06	-47.8292	-76.1084	TRBV6-5
0.0607163	0.00069217	-16.4177	-39.9558	TRBV5-4
0.242004	0.000195645	-7.65414	-34.7458	TRBV6-6
0.00679618	0.00133118	-16.7428	-25.0472	TRBV7-6
0.030448	0.0017517	-19.2843	-36.1456	TRBV5-6
0.0364362	0.000132961	-36.1878	-91.6885	TRBV7-9
0.622057	0.00856072	-1.8373	-12.9291	TRBV13
0.0801024	0.00214092	-23.1498	-53.4601	TRBV10-3
0.0328652	0.00149618	-26.8835	-52.1443	TRBV12-3
0.0389356	0.00538663	-16.3737	-28.0023	TRBV14
0.506251	0.00350237	-2.66611	-15.7385	TRBV15
0.0297082	0.000604688	-20.9663	-43.9769	TRBV18
0.113101	0.00297547	-31.7643	-78.3159	TRBV19
0.000843396	8.88727e-05	-116.767	-176.101	TRBV20-1
0.211124	0.00326642	-4.4977	-14.0468	TRBV21-1
0.563976	0.00569083	-2.19442	-13.992	TRBV25-1
0.669106	0.00458516	-1.80621	-16.0491	TRBV27
0.00157618	0.0303104	-78.3825	-60.9264	TRBC1
3.52904e-05	0.00828929	-192.425	-130.292	TRBC2
0.80949	1.63856e-05	1.13985	-31.4815	EPHB6
4.32675e-06	0.000261472	12.6237	10.9367	CASP2
0.100431	5.77613e-16	-18.9948	-294.577	ZYX
0.00315748	1.59326e-07	8.17523	-22.8515	EPHA1
0.446553	0.000323223	2.47606	16.6306	EPHA1-AS1
0.0858452	0.000254325	-1.64722	-4.87277	AC074386.1
5.13805e-06	0.567964	9.50011	-1.10379	ARHGEF5
0.118509	2.1427e-06	5.28836	25.4543	TPK1
0.00031484	5.29252e-06	16.4373	-28.0501	CUL1
0.000661139	0.65742	3.98032	0.544417	EZH2
0.00108138	2.3937e-12	-12.0289	-55.4904	PDIA4
0.520946	5.10934e-08	-0.723837	-11.0911	ZNF786
5.78277e-07	0.000667982	14.0535	-9.64172	ZNF398
0.000170803	0.0115952	5.41476	-3.98713	ZNF282
0.0715912	1.13511e-06	2.5243	-10.8904	ZNF212
0.00029703	3.57196e-05	4.99227	-7.31052	ZNF783
2.271e-10	0.00443904	26.7307	-9.16975	ZNF746
0.0831487	2.72409e-06	1.44063	-6.09945	KRBA1
0.0413931	0.000520429	4.13373	-9.45285	ZNF467
1.09394e-06	3.94697e-06	23.3751	-25.9357	ZNF862
0.0380324	3.81488e-05	1.91907	-5.46332	ATP6V0E2-AS1
0.0603672	7.49675e-11	-13.8878	-101.761	ATP6V0E2
0.00173316	0.875229	3.79077	-0.203874	ACTR3C
0.485592	3.84051e-06	-1.79216	-18.9751	LRRC61
3.5083e-06	8.3874e-06	25.3658	-28.8869	REPIN1
0.879487	2.46428e-07	0.429773	-25.3685	AC073111.5
0.000300395	0.0472514	27.329	16.1763	GIMAP8
0.269535	7.76013e-05	-132.218	692.186	GIMAP7
0.467231	0.00451557	7.35998	-38.3631	GIMAP6
0.647078	0.00875195	7.21763	54.5239	GIMAP2
1.5871e-05	1.99278e-07	-82.3835	-135.876	GIMAP1
0.763747	2.20164e-05	0.251533	-5.44242	NOS3
0.303814	5.12361e-08	1.80918	-17.1657	ATG9B
0.031422	1.6525e-07	3.73316	-15.0485	ABCB8
0.0115242	3.77194e-08	-2.17799	-8.01846	CDK5
0.000835137	1.46967e-05	6.26709	-10.9419	SLC4A2
0.0739641	6.34076e-13	6.42888	-63.9746	FASTK
0.000318224	3.91495e-13	-22.6785	-101.219	TMUB1
0.000142689	0.00820443	3.83295	-2.93067	AGAP3
0.000521018	0.134455	-3.24481	-1.49851	ABCF2.1
0.117483	2.71337e-06	5.23003	-24.6846	CHPF2
8.57004e-05	0.00814017	4.78196	-3.49871	SMARCD3
0.435136	2.83517e-10	3.46943	58.9665	NUB1
0.018979	0.00121446	3.59787	-6.4225	WDR86
3.14944e-06	2.93851e-11	-17.4246	-42.4451	RHEB
3.42891e-07	0.00154669	16.8775	-10.1982	PRKAG2
0.000213312	1.63747e-10	-5.78609	-18.0581	PRKAG2-AS1
0.184094	0.000831579	2.57549	-8.87021	GALNT11
8.14121e-08	0.00145187	57.0661	31.6922	KMT2C
8.22056e-07	5.40062e-05	10.9803	-9.75452	LINC01003
0.0810282	3.28661e-08	1.22941	-6.89298	ACTR3B
0.00437249	0.00204822	8.82522	11.8002	PAXIP1-AS2
0.0216907	0.00172307	2.28332	4.01257	PAXIP1
0.589481	1.80559e-06	1.27725	-18.4802	PAXIP1-AS1
0.830307	3.37301e-08	-0.472378	-22.3363	INSIG1
0.599435	0.00256917	0.564336	4.39454	AC009403.1
4.91201e-10	0.0231895	41.0689	-11.3001	RBM33
1.46488e-08	2.0077e-09	19.7181	-26.8784	LMBR1
1.29181e-06	0.0527056	8.20588	-3.06011	NOM1
1.29476e-10	0.68609	32.0421	1.37069	UBE3C
9.77063e-09	0.636556	109.346	-6.99128	ESYT2
7.59583e-07	0.429187	11.267	-1.59117	WDR60
5.72912e-11	9.01952e-06	52.6067	-30.5432	GTPBP6
2.33968e-08	0.6172	17.6726	-1.25954	PPP2R3B
0.000208929	8.74669e-11	-193.178	-622.685	SLC25A6
0.954856	2.2897e-11	-0.105509	-28.5522	ASMTL
3.55721e-07	0.00301941	45.4758	-25.3948	AKAP17A
0.347973	1.03419e-09	-1.42989	-18.7373	DHRSX
0.563407	1.46766e-10	1.12299	-26.821	ZBED1
0.0162923	5.98486e-06	-111.196	-309.826	CD99
0.00184753	0.130499	38.7416	-20.7859	PRKX
2.20913e-10	0.836197	28.4779	-0.640803	TBL1X
0.00215444	0.0269197	4.67541	-3.86281	WWC3
0.226346	0.000277471	-1.43756	-6.09879	HCCS
0.000373162	3.2359e-10	25.6774	81.4531	MSL3
0.0079879	6.21562e-14	-1205.44	8669.09	TMSB4X
0.911047	0.00411307	0.171091	5.9137	TCEANC
0.000548841	0.000502336	-8.99844	-11.0231	RAB9A
0.150328	2.79426e-10	3.94299	35.7443	TRAPPC2
0.233483	0.000541735	4.94601	-19.9494	OFD1
0.0246702	8.7327e-05	-2.54038	-6.16887	GEMIN8
0.000704188	4.94728e-07	7.45704	16.2745	MOSPD2
0.71498	1.52262e-07	0.263145	6.64219	PIGA
0.177933	9.20046e-07	12.7858	76.1737	CA5B
0.000228282	0.0287857	-21.1728	-13.5966	AP1S2
0.527335	5.34634e-07	-2.88369	-38.6362	RBBP7
5.04491e-06	0.000119874	7.74919	-7.29569	PHKA2
0.0324971	0.00115518	-3.9974	-7.96604	PDHA1
0.0488184	3.70284e-10	16.8096	107.09	SH3KBP1
1.19703e-12	0.000135584	12.9252	4.89727	BCLAF3
8.4219e-05	0.591628	6.29288	-0.857016	CNKSR2
0.00391358	0.975978	3.55314	0.0405566	MBTPS2
0.00118746	3.92053e-11	-8.86295	-35.6278	SMS
0.920692	1.76262e-06	1.51335	119.275	SAT1
0.00686394	0.0106154	2.12679	-2.41598	KLHL15
0.903999	0.00110741	7.36972	276.76	EIF2S3
0.00525221	0.359097	22.4625	8.21081	ZFX
1.65396e-05	4.84372e-05	11.5342	-12.8411	PDK3
0.0616856	0.000376202	2.61897	6.81056	POLA1
9.51906e-11	3.96909e-05	12.793	6.79562	TAB3
0.648114	8.57819e-06	1.58047	24.1835	CYBB
0.126392	0.00198452	-5.0236	13.5264	DYNLT3
0.00122904	0.0135292	4.47413	3.923	RPGR
0.830844	3.69855e-07	1.48366	-60.5236	MID1IP1
0.00742789	0.0510206	5.52201	4.68261	BCOR
3.02671e-06	6.09519e-06	-32.3025	-37.2743	ATP6AP2
0.152637	0.000496478	4.7411	-15.9487	CXorf38
6.20361e-05	0.0371164	9.37211	5.07939	MED14
0.0023585	3.61566e-07	12.7854	32.6791	USP9X
0.00230189	7.64891e-08	69.2287	194.785	DDX3X
1.12408e-08	0.565931	54.2141	4.25169	CASK
0.00267431	0.413233	26.4916	-7.88729	KDM6A
0.0778422	7.90623e-05	3.10759	9.93575	KRBOX4
0.205627	8.26898e-06	2.60987	-14.1955	CHST7
0.0354308	0.00390361	2.30152	4.02899	RP2
2.82097e-07	1.72426e-06	-116.06	-124.788	NDUFB11
0.026177	1.86233e-14	3.67812	-34.4439	RBM10
0.0177525	9.76487e-07	16.2285	-52.1761	UBA1
0.000937892	1.75041e-08	8.30951	-23.0626	CDK16
0.865959	5.4576e-08	-0.499823	-29.1417	USP11
0.00369973	0.000956306	4.28813	6.11917	ZNF41
0.28177	5.92468e-13	2.32074	-39.4515	ARAF
0.00258458	0.145443	-57.6119	-30.9351	TIMP1
0.177868	8.44738e-08	-3.89915	-27.1195	CFP
0.21027	1.19681e-08	3.00519	-25.3915	ELK1
1.12889e-05	1.26615e-07	-117.815	-194.83	UXT
0.711715	3.06305e-06	-0.280626	5.72256	ZNF182
0.0114762	3.63395e-07	-4.14221	-13.2099	SLC38A5
0.0458513	6.61951e-09	-5.26907	-28.0699	FTSJ1
0.303264	1.18881e-10	-1.13454	-15.2487	PORCN
1.64132e-06	1.58189e-05	-12.0255	-12.3672	EBP
0.956687	4.57573e-10	0.0782373	-18.7445	TBC1D25
0.167994	6.92133e-10	-3.27085	-29.473	WDR13
9.66749e-06	2.88284e-16	-39.8021	-189.814	WAS
0.277195	1.99338e-05	1.05739	-6.29378	SUV39H1
0.0367722	0.000371394	3.96789	-9.14428	HDAC6
0.262957	0.000517793	-4.53744	-19.6091	PCSK1N
7.78932e-05	4.14619e-07	-18.512	-33.1588	TIMM17B
1.2266e-05	0.000238073	-25.9996	-24.5597	PQBP1
0.401404	8.34666e-11	0.558034	-9.42135	SLC35A2
0.00853018	2.3884e-10	45.299	-213.111	PIM2
1.86366e-10	0.0455428	56.946	-12.8911	OTUD5
0.000149626	0.0221601	12.8086	-8.32338	GRIPAP1
0.0187859	4.61731e-06	4.01557	-11.695	TFE3
0.000163717	0.000200526	3.30944	-3.9429	CCDC120
0.0376437	0.000216193	-4.27684	-10.4363	PRAF2
0.180033	7.96338e-11	-3.83726	-40.1112	WDR45
0.195088	2.74092e-06	-3.04748	-17.5318	GPKOW
0.0496312	6.26074e-06	2.42946	-8.45805	PRICKLE3
0.25367	8.65151e-12	-2.47537	-34.4349	CCDC22
0.920385	0.00098589	-0.300165	-13.7792	FOXP3
4.3186e-10	0.000531264	23.9893	-10.9294	PPP1R3F
2.2063e-06	0.0217565	6.74539	3.15152	AC233976.1
0.476056	0.000661372	-1.36477	-9.11547	MAGED1
0.222266	6.68494e-05	6.89397	-32.9605	TSPYL2
0.000442997	0.0205201	4.69977	3.43644	KANTR
0.000463307	5.74826e-07	-15.4219	-31.9146	HSD17B10
9.73681e-08	0.00131837	43.7868	24.8639	HUWE1
4.20444e-08	0.031575	13.4293	-4.503	PHF8
0.00460615	9.16985e-08	4.78727	-14.565	FAM120C
6.46183e-05	5.26e-05	-16.9857	-20.9817	TSR2
0.247671	7.94147e-09	2.29299	21.5726	GNL3L
0.235184	0.00151666	-4.69593	-16.9972	MAGED2
0.0016359	4.62807e-07	-4.58324	-11.0319	APEX2
0.00409871	1.80765e-05	-3.7524	7.79547	FAM104B
0.00390051	0.000524223	4.54119	6.95372	RRAGB
0.00540216	8.40005e-07	23.772	-64.0383	UBQLN2
0.000130201	1.16506e-12	-14.2736	55.3921	NBDY
0.000578209	0.712192	5.6435	-0.632757	SPIN3
0.425011	1.3904e-07	-1.08196	-12.4968	SPIN2B
5.32459e-05	0.163494	5.04681	1.75178	AL022157.1
0.144152	0.000561276	12.7983	41.5908	FAAH2
8.33931e-06	0.0947515	10.7227	-3.89446	ZXDB
0.0147166	0.00945123	4.13048	-5.38861	ZXDA
0.00454035	0.0394092	6.57355	5.51778	ARHGEF9
0.00172054	2.96146e-06	3.09264	6.5949	MTMR8
0.617658	0.00549217	-1.11125	8.23892	LAS1L
0.0784479	1.30335e-08	32.6843	191.95	MSN
0.0502022	0.00255569	-4.39899	-8.7985	PJA1
0.808181	0.000176762	-0.358903	-8.05373	EDA
0.00121115	9.47455e-08	-25.3482	65.2684	IGBP1
0.0196119	1.11593e-08	-3.80769	16.5239	PDZD11
0.799691	0.00374529	-0.337144	-5.19151	SNX12
7.2645e-05	0.602407	-25.7974	3.3676	IL2RG
0.000144023	0.829901	9.18489	-0.523781	MED12
0.0460704	1.33184e-05	-1.90165	6.14579	AL590764.1
0.0623322	0.0020622	2.83716	-6.14808	ZMYM3
0.501095	1.61071e-07	5.58705	75.9791	NONO
1.69441e-07	3.9749e-13	15.2923	38.3503	TAF1
9.0947e-13	1.36602e-18	123.048	291.655	OGT
0.215833	0.000509085	-17.2649	-67.3693	CXCR3
0.778059	8.74794e-06	-0.386923	9.58767	LINC00891
7.58858e-05	1.68465e-05	-18.702	25.6795	PIN4
0.0165958	3.29162e-07	3.82232	13.0541	HDAC8
0.623799	0.00128688	0.53157	4.81355	NAP1L2
2.79857e-07	2.53351e-07	9.66165	11.8046	CHIC1
0.0447495	4.52399e-06	25.6829	89.3693	JPX
3.62948e-09	4.57213e-14	29.4647	65.394	FTX
3.01676e-05	0.954329	8.91321	-0.118504	RLIM
0.0346189	2.42676e-10	6.0665	36.6233	ABCB7
0.00412876	4.99922e-08	-10.2223	31.8201	PBDC1
0.00198135	9.70324e-06	3.22433	-6.40954	MAGEE1
8.74515e-05	3.44824e-15	42.0072	211.594	ATRX
0.0250588	2.66003e-15	4.51413	46.2117	MAGT1
4.90447e-06	1.10335e-11	-57.6561	152.78	COX7B
0.000238661	3.3171e-10	6.86673	20.8323	ATP7A
5.94966e-07	1.0375e-05	-81.9652	81.2685	PGK1
0.195574	5.08531e-07	-2.9421	19.0156	TAF9B
0.641581	2.32191e-05	2.53962	35.2772	CYSLTR1
0.000817776	1.60782e-12	13.1839	60.2288	P2RY10
0.000110211	9.95831e-12	35.0935	119.907	GPR174
0.000465517	0.288398	-79.7174	-25.4641	ITM2A
8.63821e-05	0.000779059	9.48933	9.32867	BRWD3
0.973621	2.95309e-07	0.0208045	5.56661	HMGN5
0.00823414	2.83892e-09	-37.1724	151.329	SH3BGRL
0.0162607	4.12736e-05	5.67477	13.6017	APOOL
6.41671e-05	1.59424e-13	9.01229	36.4207	CHM
0.000106509	0.481898	12.1402	-2.21799	DIAPH2
0.985398	0.00100219	0.0270942	6.78072	TIMM8A
0.359822	0.00758872	-0.767241	2.93819	GLA
1.20228e-05	0.00728787	-16.6982	-10.5866	HNRNPH2
0.00121298	0.336636	2.77575	0.886398	ARMCX4
0.0529446	0.00452193	-4.53391	8.5298	ARMCX6
2.93479e-06	0.00947745	16.8038	9.22777	ZMAT1
0.0100194	0.000213034	-2.56986	4.92277	BEX5
0.810042	3.84638e-06	0.515531	15.9161	ARMCX5
0.00821571	0.223025	4.57602	2.39018	GPRASP1
0.0182609	6.36721e-05	1.8293	4.31587	LINC00630
2.57398e-05	3.6796e-06	-21.7042	-30.5277	BEX4
3.93634e-05	6.74734e-06	-17.8768	24.8993	TCEAL8
0.0400341	0.000371395	-7.13532	-16.7536	BEX2
0.000171151	7.20367e-07	-6.35574	-11.7717	TCEAL3
0.00098124	0.925833	-3.04234	-0.0909151	TCEAL1
0.140546	1.80083e-08	-3.05057	21.2255	MORF4L2
0.00842542	7.42172e-05	4.46471	9.15299	SLC25A53
2.47543e-06	0.0460965	8.66294	-3.48973	FAM199X
0.00371635	0.211512	6.27649	3.00919	CXorf57
2.78316e-07	0.391476	10.5865	1.51873	MORC4
0.000848388	4.37645e-13	5.76844	28.2997	RBM41
0.424064	2.98875e-05	-63.9365	-504.202	TSC22D3
8.67834e-08	0.41843	6.62957	0.833059	MID2
0.230462	4.30281e-10	4.16956	44.6107	VSIG1
5.70674e-07	1.26841e-10	-7.59722	15.2023	PSMD10
0.650485	2.89516e-08	-0.598542	13.4853	ATG4A
0.753779	9.04238e-05	0.442058	8.14979	NXT2
2.82155e-05	1.0011e-08	9.00977	18.6867	ACSL4
5.30655e-06	0.0449449	3.78059	-1.61821	TMEM164
9.89291e-09	0.211429	15.3197	-2.6351	AMMECR1
0.000105478	3.30867e-10	18.9217	53.2822	ALG13
4.83493e-05	0.00167541	8.40507	7.21905	WDR44
2.78918e-07	3.95049e-07	30.6905	36.4208	DOCK11
0.00846148	3.41575e-09	-3.86671	-15.6388	PGRMC1
0.679235	1.03983e-06	-0.404021	-7.93489	SLC25A43
1.36572e-05	0.00632018	-83.2344	-54.4072	SLC25A5
0.212059	3.12532e-09	-1.13346	10.401	CXorf56
0.849054	0.000544793	-0.49875	-12.8002	UBE2A
7.6697e-06	7.72987e-05	-18.9447	-19.1183	RNF113A
2.7418e-06	1.53804e-06	-121.249	153.271	NDUFA1
0.352694	0.0001411	-2.35772	-13.9701	NKAP
1.65188e-06	5.86527e-08	7.37509	11.1308	ZBTB33
3.47353e-05	5.58172e-11	14.2035	40.1207	LAMP2
8.75433e-05	7.48023e-12	11.548	39.2561	CUL4B
0.0366012	4.18807e-09	-7.20177	37.4618	MCTS1
0.399668	2.32364e-14	4.14595	106.838	THOC2
1.5401e-07	0.000183778	20.36	14.5527	XIAP
0.017663	1.40538e-11	17.4683	107.954	STAG2
0.52754	1.29133e-05	-3.59261	38.4084	SH2D1A
1.53171e-05	7.88353e-05	8.08585	8.58597	TENM1
0.190083	7.62779e-08	11.2401	-80.9974	SASH3
0.823841	1.23224e-08	-0.436689	21.118	UTP14A
9.99184e-05	0.0410696	8.36577	-4.62027	ELF4
0.0126263	3.01638e-07	-4.53176	-14.8585	RAB33A
0.000743801	1.84927e-09	3.28875	10.1512	ZNF280C
0.131835	3.8978e-07	0.957076	5.36729	SLC25A14
0.00245997	2.54593e-07	-8.57266	22.5335	RBMX2
0.180354	4.95526e-07	2.54953	15.9238	RAP2C
0.00507672	0.0002258	5.54831	9.56302	MBNL3
0.00180832	3.02451e-11	9.08447	38.8701	PHF6
0.000143514	0.000642198	-13.7614	14.4438	HPRT1
0.0011827	6.45548e-06	9.98517	-19.2749	FAM122B
2.58299e-08	4.06353e-09	10.243	13.8716	FAM122C
0.690414	3.20287e-06	-0.511875	9.65165	MOSPD1
8.3922e-06	5.97596e-13	-10.481	-33.656	RTL8C
0.0227467	4.8906e-08	-5.8563	-23.8973	RTL8A
0.00226946	0.0167882	5.9012	5.35811	ZNF75D
0.00818499	0.0167639	2.76177	2.98374	ZNF449
5.17592e-09	0.602618	16.7504	1.13755	INTS6L
0.0218841	2.52536e-08	11.3023	47.6667	MMGT1
2.10736e-05	0.00459663	4.32738	-3.05929	SLC9A6
0.369661	2.90309e-05	-3.62911	-25.51	FHL1
0.075144	0.000200155	-3.06634	8.93136	MAP7D3
0.130972	0.000477086	5.68229	-18.1229	HTATSF1
0.627905	0.00154327	-7.97647	71.5917	CD40LG
2.05622e-08	6.80081e-17	53.0983	180.595	ARHGEF6
0.442203	0.000121329	6.57339	47.9074	RBMX
2.37257e-08	2.47403e-05	13.0056	9.8323	ATP11C
0.104178	2.64808e-05	-5.27795	-20.1736	LDOC1
0.000132535	0.000100822	15.3904	19.1437	FMR1
2.49223e-05	0.217186	57.0092	-16.3844	IDS
0.334861	0.000531813	-1.37258	-6.89395	CXorf40A
0.000216184	1.65205e-05	5.69746	-8.60788	TMEM185A
0.993654	5.96722e-07	-0.00950562	-10.0959	CXorf40B
0.0129586	1.90892e-08	7.83796	30.653	MTM1
1.74649e-07	0.672939	21.9408	1.49452	MTMR1
0.471367	0.000152259	0.853599	-6.50872	CD99L2
0.000102396	0.336672	9.51989	-2.38029	VMA21
6.45382e-06	0.000297319	-41.4798	-36.5498	PRRG3
0.00312323	0.00177142	-4.31964	5.6224	CETN2
0.00474785	0.000143382	-2.5457	-4.53378	NSDHL
0.00144253	0.000205315	15.2027	-22.5677	CCNQ
0.00021614	0.0266368	-58.7398	-38.1135	BCAP31
0.621314	1.57814e-06	0.520815	-8.31319	ABCD1
0.00123846	2.05687e-07	-14.5122	-35.6649	IDH3G
1.92498e-06	0.7199	-130.018	-8.82261	SSR4
0.00239566	2.0461e-09	59.6947	-209.359	ARHGAP4
3.16177e-06	8.80665e-06	-33.7386	-37.9977	NAA10
0.0579326	1.22433e-07	-2.67177	-12.6183	RENBP
1.11243e-06	0.0105929	27.595	-13.9183	HCFC1
0.802726	1.33697e-06	0.432933	-13.8523	TMEM187
7.08033e-09	0.248591	33.954	-5.27226	IRAK1
0.0156407	1.0428e-06	8.69262	-27.2114	MECP2
0.000492262	1.23488e-05	151.509	-253.682	FLNA
2.64262e-09	4.19024e-18	-40.952	-141.554	EMD
0.0332003	5.45948e-06	1.8334	-5.89276	DNASE1L1
0.304959	2.51261e-10	5.57557	-72.1821	TAZ
0.00471657	3.24635e-13	-12.4619	-76.3802	ATP6AP1
0.0075782	5.88791e-12	16.4879	-93.0018	GDI1
0.00471336	1.2804e-11	-13.4689	-68.143	FAM50A
0.000529807	0.723856	5.10955	0.543673	PLXNA3
2.93865e-05	2.3815e-12	-21.4574	-70.6909	LAGE3
0.278572	8.89243e-13	2.22598	-36.8021	UBL4A
0.757018	3.24305e-08	1.23864	-40.6409	SLC10A3
0.548943	3.52229e-10	-2.01179	-44.1259	FAM3A
0.570762	4.04579e-13	-1.22005	-40.5709	G6PD
0.394943	1.50884e-11	1.77504	-32.3991	IKBKG
0.0830463	2.48782e-05	-5.15262	-18.4722	DKC1
2.73544e-06	7.37118e-10	-25.2272	50.9928	FUNDC2
0.447292	0.00365207	1.70036	8.71706	BRCC3
3.33181e-07	0.000913742	-21.3593	13.6664	VBP1
0.0207499	3.36576e-05	2.83807	-7.22687	RAB39B
0.00749295	6.53217e-07	5.21282	14.971	TMLHE
0.0169776	3.08162e-05	-12.544	-31.0267	AC100810.1
0.0403682	3.82059e-06	-1.67247	-5.75527	AC016065.1
5.31943e-06	1.8437e-07	12.9752	19.806	MCPH1
0.000213313	0.661734	7.64795	-0.92261	AGPAT5
0.014374	0.000305261	17.6613	-34.6743	PRAG1
3.54349e-07	0.295389	61.4071	10.9754	MFHAS1
5.21514e-11	3.53735e-05	20.9596	-10.8787	TNKS
0.83389	3.72549e-10	-0.345846	-21.6947	MSRA
0.00026958	0.838602	-4.42607	-0.253681	PINX1.1
3.44442e-09	0.407725	12.1852	-1.29168	XKR6
1.45856e-06	0.0276248	6.71259	-2.90969	MTMR9
0.00880446	2.26349e-10	-3.15438	-14.956	NEIL2
0.0386147	3.13746e-08	-16.6834	-77.9202	FDFT1
0.605271	0.000274331	-5.2294	-52.7556	CTSB
0.000290579	0.282051	10.2795	-3.17712	AC145124.1
2.24288e-06	0.176169	4.77719	-1.26194	LONRF1
0.00057955	0.707397	11.8809	-1.35576	MICU3
4.31327e-12	0.213805	39.5839	4.41561	ZDHHC2
0.00011626	4.66125e-10	-23.6957	-66.0346	CNOT7
0.000103731	0.0627864	11.1723	5.58884	VPS37A
2.74741e-07	3.48842e-09	65.2586	103.355	PCM1
0.779559	1.33002e-05	0.205661	4.97095	NAT1
0.000400446	0.0564419	20.9051	-12.1921	CSGALNACT1
0.345616	1.50115e-06	3.38624	-28.1859	INTS10
0.913652	1.97067e-07	0.222304	-18.6164	ATP6V1B2
0.0193082	2.90071e-10	-27.5251	-146.712	DOK2
1.70785e-06	6.64208e-05	9.47984	8.69971	XPO7
9.3679e-09	0.257098	23.6647	-3.66709	DMTN
7.60564e-06	2.83761e-08	11.1952	-19.7116	FAM160B2
0.182458	6.4622e-09	-2.22623	-18.2822	NUDT18
0.86174	2.94605e-08	-0.357806	-20.995	REEP4
0.00452337	5.21806e-07	3.77309	-10.2393	POLR3D
0.000119085	3.71606e-14	22.9791	-105.538	PPP3CC
0.516105	3.15885e-14	-1.66779	-55.0761	SORBS3
0.0519557	6.24441e-14	-11.4699	-117.299	PDLIM2
0.00657592	5.27677e-07	12.0599	-34.4649	CCAR2
0.0346793	0.000846845	3.88761	-8.12652	BIN3
0.00326302	0.00769417	5.03146	-5.42405	TNFRSF10B
0.00268978	0.155893	4.19307	2.20267	TNFRSF10D
0.00445732	3.07477e-05	12.37	-24.9141	TNFRSF10A
0.000855802	7.43274e-06	49.4944	-91.2419	CHMP7
0.0349391	2.91265e-10	-4.28633	-25.6673	R3HCC1
1.73891e-08	0.228712	28.565	-4.88729	ENTPD4
0.00383524	4.62194e-07	4.80364	-12.8535	SLC25A37
0.0296324	0.00175559	2.74865	-5.12211	NEFL
0.189999	0.004952	-9.26943	26.0824	BNIP3L
0.349057	0.00103931	1.09003	5.2541	DPYSL2
0.013522	1.54244e-06	4.12292	-12.2572	TRIM35
0.0132096	0.00832366	15.3135	-20.0034	PTK2B
0.17954	0.000706085	-12.5062	-43.3555	EPHX2
0.00553147	1.20086e-11	-8.02583	41.6574	CCDC25
0.131357	1.98512e-09	3.12865	24.1575	ELP3
6.79031e-06	0.414187	13.5374	-2.30522	ZNF395
0.018032	2.82976e-05	3.20787	8.07516	INTS9
7.38391e-07	0.000137903	13.7235	11.1549	HMBOX1
0.000477654	1.24563e-07	6.2965	14.4311	KIF13B
0.861683	0.00845067	0.194745	-3.89488	DUSP4
0.00764062	2.30217e-08	-294.442	-1047.98	SARAF
0.126682	5.73552e-08	-2.1122	13.1906	DCTN6
0.409925	1.40092e-10	-1.93803	-32.4017	GTF2E2
4.56778e-07	0.0557694	9.69616	3.32513	PPP2CB
0.000196602	2.06289e-10	5.66289	17.3184	WRN
0.141844	0.000966075	-1.863	5.68048	AC090204.1
0.00363854	1.03697e-09	5.65677	21.7444	MAK16
0.000658303	0.0167887	4.28924	3.38659	ERLIN2
0.0234694	4.14955e-08	-6.5311	-27.0815	PLPBP
0.220821	4.28833e-05	-1.57845	-7.80819	BRF2
3.7295e-06	0.659103	14.6386	-1.28169	RAB11FIP1
0.000257845	5.15126e-08	-5.97855	-13.6268	EIF4EBP1
0.000283915	0.0553469	6.77153	-3.83723	ASH2L
0.0010413	0.0419413	-10.069	6.96404	LSM1
0.0928753	4.06615e-05	3.72097	-13.2515	BAG4
5.63563e-08	2.23593e-06	11.8348	-11.2864	DDHD2
5.99202e-06	7.99293e-06	43.9108	-52.178	NSD3
2.93912e-07	0.153888	36.6747	-8.92693	TACC1
0.00752226	0.0858204	6.30725	-4.66736	PLEKHA2
0.383765	1.09085e-06	-4.78517	-44.1553	GOLGA7
0.08085	7.48733e-05	5.74834	-18.6656	GPAT4
2.55485e-09	8.79131e-11	55.8277	81.7842	KAT6A
0.000232372	1.0674e-05	20.4366	32.1487	AP3M2
6.56641e-06	2.86017e-05	19.6336	-21.2776	IKBKB
0.720533	0.000753082	-0.70418	9.2846	POLB
0.0116196	4.58037e-07	-13.8604	43.6226	VDAC3
7.6019e-12	0.0027933	12.7519	-3.86987	SLC20A2
0.425885	8.06013e-06	-2.96773	-26.0142	SMIM19
0.228925	3.41226e-06	3.64186	22.2762	THAP1
0.000410992	0.407953	16.3915	4.0087	HOOK3
0.945785	1.09793e-11	0.373011	-87.3857	FNTA
2.80284e-06	0.000255965	4.79325	4.03353	POMK
3.71832e-07	0.00333476	14.7938	-8.18022	HGSNAT
0.000167725	0.0122309	10.7478	7.83251	SPIDR
1.01331e-07	9.21519e-09	44.0644	61.8799	PRKDC
0.000232191	0.0234168	2.37997	-1.5941	MCM4
4.59034e-08	5.81314e-12	-16.4861	33.1392	UBE2V2
6.87697e-05	0.00168257	23.7333	20.9896	PCMTD1
3.52211e-06	1.41604e-07	17.5881	26.4984	RB1CC1
0.00786895	0.00530896	6.70065	-8.61026	ATP6V1H
0.304921	0.000953181	4.04204	-17.9145	LYPLA1
0.00173559	2.20422e-06	-7.20186	-15.6977	MRPL15
0.288039	1.79918e-09	1.68399	18.8333	TMEM68
0.915357	0.0010435	0.610346	26.1835	TGS1
0.00408392	6.63356e-09	-10.8484	38.0601	CHCHD7
9.28205e-11	0.010932	16.6354	4.76039	IMPAD1
0.00307445	0.800177	3.00148	0.279295	UBXN2B
0.333449	7.07755e-08	-6.3313	62.6974	SDCBP
1.38038e-05	0.222008	21.4335	-5.8176	NSMAF
8.09269e-05	3.7296e-07	9.26484	16.7662	TOX
0.181856	0.00312191	-1.60497	-4.70964	AC090152.1
0.801529	6.91019e-09	1.24302	-55.0723	RAB2A
5.43905e-09	0.463551	29.9048	-2.87689	CHD7
8.76837e-05	0.872554	5.32074	0.216743	ASPH
3.32563e-09	0.0246302	17.9562	5.44314	YTHDF3
0.0312812	0.0048151	6.07622	10.0726	ARMC1
0.0043655	0.000140294	2.75564	4.86154	MTFR1
2.04343e-12	0.00183418	170.578	50.8665	PDE7A
0.47171	6.00307e-12	-1.09219	-24.8039	RRS1
0.00561311	0.688489	29.131	-4.65968	MYBL1
2.67264e-06	0.0181679	22.7642	11.1424	VCPIP1
0.192053	7.13245e-06	-1.21436	6.47154	C8orf44
7.0006e-05	6.51558e-09	-15.427	35.3846	COPS5
1.24806e-06	3.18057e-12	8.88045	22.8101	CSPP1
3.29237e-12	0.000365234	77.7186	28.2752	ARFGEF1
1.0128e-10	9.39628e-08	20.4224	16.6888	NCOA2
0.865818	4.15833e-06	-1.91792	-83.7896	TRAM1
0.42252	0.00038968	-2.27543	-14.2287	TERF1
0.258685	9.31991e-07	2.74017	19.5829	STAU2
0.642966	0.000142916	-0.446143	5.33588	UBE2W
7.80729e-07	6.84844e-09	-24.1543	-39.4075	ELOC
0.251777	1.77431e-05	-2.74056	-15.5835	TMEM70
0.632521	3.29946e-06	-1.34828	21.1122	LY96
0.000692928	0.00660911	3.25455	2.99703	GDAP1
0.227089	5.01846e-09	-2.68822	24.826	PEX2
0.0141936	0.000629263	7.62751	-13.8957	PKIA
0.426874	0.000921584	1.52389	8.79811	ZC2HC1A
0.248256	6.5584e-09	-1.7514	16.6846	MRPS28
0.0256003	0.000451628	-9.11479	-19.1213	TPD52
0.000465077	0.181912	9.24308	3.74207	ZBTB10
2.49744e-08	0.787054	81.1631	-3.13197	PAG1
0.145285	1.63064e-09	3.1092	25.1997	IMPA1
0.000266287	0.043884	-17.1668	10.2178	ZFAND1
0.00550863	9.23022e-07	2.56556	6.88616	SNX16
7.04486e-09	4.68631e-09	-78.5571	97.6608	C8orf59
1.39335e-09	0.00894531	58.9983	20.2489	WWP1
9.34111e-05	0.000178663	13.8936	15.9114	RMDN1
0.212486	3.84013e-12	-7.81491	103.563	CPNE3
0.466908	2.42449e-06	-1.49919	-15.7136	RIPK2
2.90334e-06	0.950973	5.76056	0.0688882	OSGIN2
0.00120802	0.00122037	12.0073	14.5596	NBN
1.3997e-06	1.96567e-13	-17.9141	53.5623	DECR1
1.07132e-05	0.055146	7.78431	-3.34359	TMEM64
0.30527	0.00102846	1.99974	-8.79575	PIP4P2
0.0581059	3.64168e-08	-13.6524	69.5654	OTUD6B-AS1
1.56753e-06	1.53442e-13	7.19641	21.9622	OTUD6B
6.94492e-06	1.68445e-07	11.321	17.7259	RBM12B
0.128741	0.00650243	1.07373	2.49008	TMEM67
0.000180663	0.0992023	8.51299	-3.93071	PDP1
0.00460543	2.78353e-07	1.77389	5.02854	RAD54B
0.0310009	7.04662e-05	2.2523	5.83164	FSBP
7.72567e-05	2.60702e-12	10.8892	38.702	VIRMA
5.14259e-06	0.815126	4.73371	-0.224468	DPY19L4
2.64823e-06	4.26175e-05	15.3221	-15.0511	INTS8
0.0928906	1.85369e-06	1.81696	-8.16816	NDUFAF6
0.00833286	0.498774	8.10776	2.32646	TP53INP1
0.243379	1.82314e-08	2.26373	-20.0831	PLEKHF2
6.42261e-07	2.41748e-10	-299.243	582.537	UQCRB
0.00999175	6.17887e-05	-2.60123	-5.56134	MTERF3
0.0320161	1.81383e-13	-10.8547	-94.3191	PTDSS1
0.618781	0.00484324	-2.24381	-16.9834	CPQ
8.51887e-07	1.75378e-08	-50.3359	-78.1331	MTDH
8.918e-07	0.709411	6.61382	-0.442426	LAPTM4B
0.0108479	0.00360686	-3.24726	4.62013	RIDA
0.049412	0.000103415	2.19111	6.08348	POP1
2.27042e-09	8.66091e-11	26.8054	39.0351	VPS13B
2.58618e-07	5.63704e-12	-145.903	327.521	COX6C
1.72552e-05	3.01174e-09	-22.4917	48.1211	POLR2K
7.58201e-06	5.91062e-05	26.237	27.0683	RNF19A
0.104864	0.00204202	3.20503	8.07637	ANKRD46
0.151765	2.48911e-07	-275.843	-1678.98	PABPC1
0.242499	0.00135178	36.2682	135.182	YWHAZ
3.04623e-05	4.0969e-09	-30.6694	-67.4389	ZNF706
0.36945	0.000158644	3.1765	19.2972	NCALD
0.0021439	0.0829899	3.04603	1.92445	RRM2B
1.03694e-08	0.418056	35.0765	3.87741	UBR5
0.242437	2.80848e-08	4.69486	40.4974	AZIN1
0.00179112	9.40988e-11	6.81189	27.3822	ATP6V1C1
0.556181	3.2902e-09	-1.29254	25.4497	DCAF13
0.00211895	0.174514	10.1215	-4.93013	OXR1
0.0043106	3.08357e-09	-133.937	494.848	EIF3E
0.546771	4.29883e-10	1.52284	32.8536	EMC2
0.00229922	5.76087e-12	5.12777	24.6642	NUDCD1
0.000615531	3.11319e-08	-16.7081	42.8258	ENY2
0.00157347	0.000147036	-7.92904	-12.2604	EBAG9
5.35542e-06	1.17277e-07	8.28588	13.0229	TRPS1
0.000625467	0.0580536	-133.243	80.7454	EIF3H
0.0085458	0.604237	-5.79031	-1.27509	UTP23
0.0207656	9.28108e-08	18.0041	69.4115	RAD21
0.000138336	1.14265e-11	-8.55912	-29.6291	MED30
0.000853007	0.000539224	6.82635	8.69636	TAF2
0.000131232	1.46152e-10	-9.56606	28.7313	MRPL13
0.00845131	0.000564498	2.20188	3.73352	MTBP
3.54383e-10	0.0188744	18.633	-5.23068	SNTB1
0.00104404	0.00199376	6.41836	-7.23261	ZHX2
0.601081	3.68539e-06	1.39706	-19.8384	DERL1
0.0212086	0.000878894	3.13594	5.92078	TBC1D31
0.0631135	0.0085187	-2.84025	5.09972	C8orf76
0.00445663	0.00302841	5.68825	7.26477	ATAD2
0.497601	9.25862e-06	2.02208	-20.6365	FBXO32
4.64372e-08	0.301316	11.6487	1.80792	FAM91A1
3.45361e-12	0.0740055	45.2073	7.31062	TMEM65
3.74133e-06	0.000348204	20.5496	-17.1356	RNF139
0.00585468	8.68572e-06	-12.727	29.3749	TATDN1
3.21677e-09	2.5502e-07	-89.6478	83.4283	NDUFB9
0.609371	0.000642315	0.644091	-6.03651	SQLE
0.000961108	0.682086	8.61816	1.13287	WASHC5
0.278531	5.60502e-05	2.38582	13.0919	NSMCE2
0.359761	0.000113257	63.7994	391.382	LINC00861
0.00558343	0.00107438	3.64567	-5.43172	FAM84B
0.00101192	2.15218e-05	4.43099	7.66738	PCAT1
0.866458	2.08151e-07	-0.104939	5.64569	PRNCR1
0.318385	5.61697e-08	-18.9399	-184.291	MYC
0.00280871	0.684125	12.2495	-1.81342	PVT1
0.153752	4.60096e-06	-9.99386	-50.0975	FAM49B
0.00837753	0.000524514	6.15149	10.4955	ASAP1
0.00106512	0.0525841	15.1267	-9.94693	EFR3A
0.346968	6.17889e-10	3.696	49.749	TMEM71
5.12794e-05	0.514703	17.5249	-2.78309	PHF20L1
2.70482e-07	0.00516343	19.8028	-10.1153	NDRG1
0.00205539	0.0357652	18.6079	-14.4164	ST3GAL1
0.0140909	0.00446081	2.39623	-3.45958	ZFAT
1.83685e-06	4.4766e-07	13.0274	-17.401	TRAPPC9
0.821635	3.74841e-07	-0.544502	-21.0273	CHRAC1
6.95664e-09	0.49528	34.1599	3.0988	AGO2
0.00961067	0.586039	4.70694	-1.1093	PTK2
4.39237e-08	0.257102	7.18653	-1.22198	SLC45A4
0.80288	1.9813e-09	-0.653867	-31.3586	PTP4A3
0.0022595	0.000110885	4.46109	-7.38668	TSNARE1
0.000648893	0.136633	3.05102	-1.4329	JRK
0.385399	1.23368e-10	-1.45027	-23.1582	THEM6
0.000517695	4.4333e-09	-100.157	-283.095	LY6E
0.0252014	9.44101e-11	-2.88196	-17.1757	GLI4
4.0086e-05	0.121037	-8.24823	-3.12912	MINCR
2.67518e-05	5.48686e-07	4.93094	-7.93313	ZNF696
0.941162	1.25279e-09	0.0824154	-13.73	TOP1MT
0.00119847	2.10239e-05	7.98008	-14.097	RHPN1
0.228365	5.85452e-08	3.39377	-27.1314	ZC3H3
0.0905182	1.04034e-11	9.84239	-89.6894	GSDMD
0.440121	0.00554739	-7.25744	-34.5969	NAPRT
2.60609e-10	5.10062e-13	-886.751	-1499.56	EEF1D
9.01469e-08	0.596476	8.81728	-0.723425	TIGD5
0.00033139	2.49991e-13	-10.445	-47.8936	TSTA3
0.0598637	1.32216e-06	2.08717	-8.50041	ZNF623
0.00171831	3.59667e-06	2.02181	-4.25127	ZNF707
0.888612	1.05939e-05	-0.10865	-5.34386	SCRIB
0.000699275	3.25388e-14	-20.2688	-111.218	PUF60
5.54118e-09	0.666891	11.9194	-0.671158	NRBP2
5.10423e-07	0.0259687	10.3485	-4.22999	EPPK1
2.31487e-05	1.65983e-05	63.1103	-78.6445	PLEC
0.0621965	4.30149e-05	22.6315	-71.702	PARP10
0.0267428	6.4534e-12	-9.47383	-65.944	GRINA
0.00781181	4.62534e-10	-3.5633	-15.9478	EXOSC4
0.136977	2.55043e-12	-5.93994	-66.8773	GPAA1
6.49512e-06	5.16902e-17	-16.5756	-83.5207	CYC1
0.000697899	6.46668e-16	-10.8407	-72.3633	SHARPIN
0.000222029	3.01951e-17	-19.1891	-132.957	MAF1
0.00136374	2.08583e-07	6.07795	-15.0878	HGH1
8.8852e-05	1.55078e-05	7.54644	-10.5725	MROH1
0.0475935	3.89429e-11	-4.87084	-34.882	BOP1
0.0556426	1.13235e-14	-8.87145	-100.577	HSF1
5.48081e-12	0.0158594	38.8118	-8.97364	DGAT1
0.116944	3.09039e-13	-3.5597	-42.2797	SLC52A2
1.88921e-13	2.26616e-05	23.2449	-9.31356	FBXL6
0.657036	9.82262e-09	0.542674	-13.3113	ADCK5
0.14778	0.000481367	9.9135	-33.037	CPSF1
0.0128368	0.00332688	-5.61955	-8.30398	SLC39A4
3.08e-09	4.98674e-12	-54.3208	-93.7634	VPS28
0.97715	1.98784e-09	-0.0928072	-38.8125	CYHR1
0.00812195	0.000161235	6.28326	-11.9581	KIFC2
0.569549	1.65451e-07	0.562594	-9.04935	PPP1R16A
0.0499263	3.97658e-12	-1.72146	-14.0749	MFSD3
0.000134484	2.29276e-09	9.71546	-25.0705	LRRC14
1.84344e-05	0.000521435	9.74716	-8.79759	C8orf82
7.75411e-10	2.06072e-05	11.0378	-6.94082	ZNF251
0.548426	0.00283431	-0.554065	-3.726	ZNF34
0.306657	7.17335e-06	-2.4365	-16.6969	COMMD5
0.00631196	1.13534e-05	-6.08287	-13.9067	C8orf33
0.0362359	5.29123e-09	-20.9765	-107.408	WASHC1
2.82669e-06	5.01459e-11	69.9773	164.36	DOCK8
3.46463e-14	7.70873e-05	101.012	33.5531	SMARCA2
0.00668568	7.5288e-09	12.8167	47.8036	PUM3
1.05325e-06	1.38218e-10	12.8996	26.7726	RFX3
0.00229606	0.00310423	6.6928	-7.82389	PLPP6
0.33889	6.39181e-07	-0.988438	8.59513	CDC37L1-DT
0.0504411	5.66068e-08	-5.06774	-24.2738	AK3
3.93928e-07	0.280188	13.771	-2.56009	JAK2
0.532004	0.00276852	-0.652915	4.22724	RLN2
0.616919	0.0053295	-0.675977	5.02228	RLN1
4.0725e-07	0.0869326	-15.1269	-4.56575	PLGRKT
0.035759	7.29641e-05	2.32325	6.18032	CD274
6.87193e-08	2.24919e-05	21.444	-17.4329	RIC1
1.12215e-07	0.378523	7.90225	1.09987	ERMP1
9.43306e-08	3.17175e-11	13.6354	26.1887	KIAA2026
4.76553e-05	3.14279e-12	10.7569	36.3404	RANBP6
1.68463e-10	0.176732	26.821	-3.97046	UHRF2
1.01493e-09	0.00434967	42.663	15.9529	KDM4C
0.0248267	0.000541342	-8.84317	-18.1045	DMAC1
1.30084e-06	0.00304397	9.35646	5.69284	ZDHHC21
0.005481	0.00150265	8.60966	12.3176	TTC39B
0.000211526	0.295879	9.29977	-2.70787	SNAPC3
0.542976	2.7236e-10	5.50493	-120.651	PSIP1
0.000183775	5.12622e-15	-12.5958	-66.4865	RRAGA
0.000285149	1.43018e-05	6.25676	9.81413	HAUS6
0.703126	7.36057e-06	-1.38735	25.734	PLIN2
9.72188e-06	5.5052e-12	25.0517	72.4539	DENND4C
0.2332	6.07768e-07	2.37103	16.4927	FOCAD
0.290124	0.00797889	-3.60182	11.8102	HACD4
0.00152854	0.045914	10.563	-7.47329	KLHL9
0.572067	0.00172803	0.974329	7.39554	MTAP
0.000307812	0.0013143	6.13082	-6.39318	CAAP1
0.0537632	0.000223147	3.88497	-10.2638	PLAA
0.112009	1.13782e-07	1.61131	9.24412	IFT74
0.000310672	2.41122e-09	5.29482	14.7328	C9orf72
0.00357799	0.916579	3.69413	0.144971	ACO1
0.000549269	3.82286e-07	15.5281	33.5887	DDX58
0.000277444	0.129421	-24.8502	10.9313	SMIM27
1.91246e-06	0.000488462	-23.965	18.4227	NDUFB6
0.0958744	4.85266e-05	2.56909	9.10429	APTX
0.00333052	2.45041e-13	12.4254	73.7714	SMU1
0.00153244	3.59883e-05	20.839	-36.259	B4GALT1
2.73952e-05	5.39115e-15	-12.7649	-57.0638	BAG1
0.000137372	4.18924e-10	-12.9135	36.7473	CHMP5
0.0024728	3.66264e-07	11.2992	29.0248	NFX1
0.0195139	5.76137e-14	-40.3489	-337.569	AQP3
0.00214271	0.0181679	5.32233	-4.73204	NOL6
0.00524708	0.00878143	6.39845	7.20538	UBE2R2
0.000215313	1.06605e-07	9.24639	19.8025	UBAP2
0.0134451	0.000110107	5.78473	-12.3423	DCAF12
0.6156	4.07018e-07	-1.43955	-24.7659	UBAP1
0.000567507	8.54667e-05	3.75074	-5.4438	FAM219A
0.0644797	0.00066486	-5.32792	-13.2261	RPP25L
7.63945e-06	1.2786e-08	-32.3594	-59.7868	DCTN3
0.828661	2.01043e-15	-0.41885	-47.8743	SIGMAR1
0.00188834	0.241284	-3.19776	-1.31806	IL11RA
0.167738	7.20043e-11	12.5009	-127.522	VCP
0.109666	3.63966e-06	0.989647	-4.47002	FANCG
0.000305772	0.00648135	7.5214	-6.39513	PIGO
0.000126724	3.50772e-09	-16.2907	-40.8032	STOML2
0.00247279	0.000129953	3.09811	-5.11406	FAM214B
0.000168591	0.163117	9.75222	-3.74879	TESK1
0.162405	3.01422e-08	-20.2956	-144.809	SIT1
0.00133007	1.28948e-08	-33.902	-99.6268	CCDC107
2.52631e-09	0.522689	164.059	-13.1452	TLN1
0.00306407	8.83224e-09	-5.65611	-18.7945	CREB3
1.72181e-08	0.250472	13.9734	-2.27762	GBA2
0.000185668	1.94379e-08	7.63894	-17.9121	RGP1
7.73217e-08	4.28098e-15	-16.732	-50.2472	HINT2
0.0907248	0.000754982	3.36176	-9.06202	RECK
0.320149	0.000115967	-6.56817	-36.9724	GLIPR2
0.00136673	3.44317e-11	-30.2818	-124.548	CLTA
3.72299e-05	0.00608183	4.89537	3.48425	GNE
1.55104e-10	0.0182234	43.2702	11.6796	RNF38
0.000225068	0.202915	26.6277	-9.56137	EBLN3P
0.00413696	1.27379e-13	11.1142	70.2059	ZCCHC7
0.288331	0.000141607	-6.05299	-31.2816	GRHPR
0.00159527	0.422811	3.11285	-0.852747	ZBTB5
1.0356e-08	0.195168	-53.1253	9.5121	TOMM5
0.00188162	0.0174238	-6.85956	6.04923	TRMT10B
1.8072e-06	2.06298e-06	12.313	-14.8099	DCAF10
0.0044968	0.00109547	3.26816	-4.71563	SLC25A51
0.245398	0.000386991	0.931712	-3.99098	ALDH1B1
0.066071	0.00315591	3.26183	6.80708	ZNF658
0.0647417	1.77173e-08	3.63494	-19.8915	FAM122A
6.19494e-08	3.48483e-09	12.2865	17.7099	PTAR1
7.62078e-08	0.00234869	28.5561	14.9163	SMC5
9.08562e-05	0.255652	23.472	-6.90232	KLF9
2.1494e-05	0.0223022	29.745	16.3837	CEMIP2
0.139979	7.87978e-10	1.92416	16.024	C9orf85
3.00309e-05	4.9664e-08	18.3546	-34.7414	ZFAND5
0.196399	2.36319e-06	-88.9166	518.496	ANXA1
1.45821e-10	0.0757233	9.46618	-1.85821	C9orf40
3.01985e-05	0.000416572	9.60768	-9.22604	CARNMT1
0.0007619	0.000105274	-29.4096	-43.2261	OSTF1
0.115258	1.1468e-05	2.67576	-11.2871	RFK
4.35385e-09	0.274313	26.2111	3.74214	VPS13A
0.0191403	1.45183e-08	5.32719	22.6588	GNAQ
1.59695e-05	0.0610888	12.161	5.249	CEP78
9.03384e-09	0.454371	41.8352	4.23287	TLE4
0.286898	0.00252792	-0.924473	-3.52044	IDNK
2.34339e-06	1.78033e-07	29.7087	-42.8529	UBQLN1
1.54656e-12	0.228615	24.5725	2.51306	GKAP1
0.113785	0.00211251	1.17127	3.01916	KIF27
0.624746	1.55471e-05	0.347671	-4.74171	C9orf64
1.48593e-06	1.32032e-05	-88.3861	-91.5437	HNRNPK
0.00834779	0.00210779	2.62992	3.84354	RMI1
0.00025084	0.00448914	15.6113	13.7105	AGTPBP1
0.00303947	0.469977	5.28199	-1.40876	NAA35
0.0877712	0.000666203	-5.20373	-14.074	ISCA1
0.000270645	1.88537e-07	17.1758	36.256	TUT7
0.354324	0.00487476	-3.04715	-12.2872	CTSL
8.14448e-09	0.765632	10.8819	0.433533	SPIN1
0.753107	0.00445932	-1.01929	12.3649	CKS2
1.03592e-05	8.30835e-05	102.437	-105.081	SEMA4D
5.03938e-06	6.79039e-10	6.53507	-13.867	AUH
0.183527	2.31448e-05	2.84706	13.5847	SPTLC1
0.018087	8.49159e-08	10.0236	37.895	IARS
0.00165394	5.65592e-15	8.70466	57.3918	NOL8
0.0585463	5.06627e-07	1.3647	-5.8959	IPPK
1.03746e-08	0.807904	20.0038	-0.659114	BICD2
0.0638227	1.54214e-08	3.81746	20.9857	ZNF484
0.000840561	8.78741e-09	33.4322	-95.5236	FGD3
0.000500654	1.6688e-15	-22.5374	-138.66	SUSD3
0.0471852	4.88073e-08	-5.52432	-26.2841	CARD19
3.85113e-06	8.60861e-15	-15.1046	-56.8283	NINJ1
1.55558e-05	5.71159e-08	11.6266	-20.711	FAM120AOS
4.4033e-09	0.0374871	66.3545	18.7556	FAM120A
1.65213e-10	0.69958	29.7726	-1.23212	PHF2
0.00139889	0.000198158	3.5322	-5.24225	PTPDC1
0.0346286	2.75207e-06	2.67664	9.11949	ZNF169
7.85151e-13	0.00224293	23.5825	-6.5315	MFSD14B
0.416213	0.00483783	-1.45941	-6.72757	FBP1
0.0639467	0.00376015	2.10179	4.25078	C9orf3
1.30865e-06	5.12155e-05	17.3927	16.0188	ERCC6L2
5.94761e-11	0.803402	36.5074	-0.920969	SLC35D2
1.9888e-12	0.00432578	33.9652	-9.07541	HABP4
0.136865	0.000396422	2.95495	-9.75598	AAED1
0.000111443	3.71626e-06	5.16942	8.21935	ZNF510
9.5211e-08	0.0410453	6.73679	-2.2456	ZNF782
2.43255e-07	0.595914	27.8412	-2.43665	MFSD14C
6.65113e-05	0.388268	5.83667	-1.25961	TDRD7
0.0519173	0.00100648	3.38808	7.61693	TSTD2
6.81536e-05	0.560513	9.94057	1.44321	NCBP1
0.0676384	4.71579e-06	-5.17467	-19.8869	XPA
0.72476	0.00388071	-0.429	4.73494	HEMGN
0.000412026	3.30068e-11	-91.0175	-330.203	ANP32B
0.00176464	3.52893e-06	-5.7373	-12.1183	NANS
3.18377e-07	1.80976e-08	22.6252	-32.8401	TRIM14
0.00284739	3.56557e-07	2.92956	-7.67264	TBC1D2
6.81064e-06	0.736464	5.1621	-0.359938	ANKS6
3.21271e-08	0.355205	16.0446	2.17217	GALNT12
2.02503e-06	0.0036659	14.6465	8.97071	TGFBR1
0.464642	5.33473e-08	1.76918	-23.6978	ALG2
0.000387649	0.535928	-86.3816	-15.6528	SEC61B
0.435764	0.000203839	2.97936	20.4153	STX17
3.83638e-08	0.688597	13.99	0.82292	INVS
0.00087676	2.57953e-08	5.61234	15.1067	TEX10
1.93599e-05	0.500001	7.86579	1.19538	MSANTD3
0.0489461	4.91349e-08	-8.31422	39.8853	MRPL50
0.000476416	5.61722e-07	5.52727	11.4883	ZNF189
3.37524e-05	3.11474e-14	10.8123	45.0042	RNF20
0.635798	2.97448e-08	-0.737646	15.8705	SMC2
0.651068	3.28312e-07	0.51276	9.93752	NIPSNAP3A
0.00650811	0.00451396	5.85541	-7.48195	SLC44A1
8.11524e-06	4.6523e-11	5.33549	13.5876	FKTN
1.12489e-06	0.000210146	41.279	-33.2112	RAD23B
2.89105e-06	0.613594	9.51423	0.936968	ELP1
0.270451	0.00358801	-1.13482	-3.98995	FAM206A
6.14058e-09	0.00854574	21.1985	-7.97971	TMEM245
0.029443	0.00503275	-35.0999	57.1191	TXN
6.87923e-07	1.39544e-05	16.6699	16.3152	ECPAS
0.0451122	2.92643e-10	2.19565	13.9119	ZNF483
0.000562201	0.678249	-4.01746	0.505292	DNAJC25-GNG10
7.58653e-08	0.21624	20.1985	-3.88792	UGCG
3.83536e-08	0.670397	7.39547	0.462092	SUSD1
5.17664e-09	4.44588e-08	65.6634	70.1098	PTBP3
0.382995	0.000605827	-1.62398	8.91464	HSDL2
0.000274971	0.308939	3.40032	-0.987273	KIAA1958
0.285327	1.15746e-08	-1.5792	15.7595	INIP
1.02688e-08	0.0168273	8.00638	2.78078	SNX30
0.303028	0.0068932	1.03577	3.56716	ZFP37
2.09584e-05	1.2661e-07	10.4852	18.1917	FKBP15
5.90262e-08	8.57226e-07	-32.2175	32.9154	CDC26
0.44053	0.000145952	-3.66075	-26.1422	HDHD3
0.931688	3.98723e-06	0.117335	-10.1379	ALAD
0.00250815	4.83203e-07	-10.6356	26.8743	POLE3
0.378512	0.00251447	1.54821	-7.16565	RGS3
4.97652e-06	6.25672e-07	78.7043	-110.389	AKNA
6.97732e-08	0.00137522	-121.268	67.1204	ATP6V1G1
1.05114e-09	0.955298	17.5673	-0.116848	TMEM268
2.34606e-08	0.192586	16.9401	-3.20415	CDK5RAP2
8.099e-12	0.308891	30.1053	2.82382	MEGF9
0.128653	1.96962e-06	3.33418	-16.6118	FBXW2
0.00192822	0.0178289	5.52745	4.86879	PSMD5
2.80845e-06	3.92174e-06	11.9239	-14.1332	PHF19
0.012846	0.000457919	8.54139	-15.8099	TRAF1
1.19473e-05	6.66587e-12	35.3522	102.817	CNTRL
2.25386e-06	0.000377243	-15.8911	-12.6815	NDUFA8
0.0511381	0.000399691	3.95045	9.74528	RBM18
0.486441	3.6425e-12	1.03705	25.0126	MRRF
4.73162e-07	0.179449	18.8016	4.43232	RC3H2
0.0562105	0.00152175	3.98823	8.72629	ZBTB6
7.47725e-10	0.0043031	19.8625	7.3111	RABGAP1
4.6984e-12	0.858865	18.0643	-0.284224	STRBP
1.57118e-11	0.024907	16.3461	-3.67865	DENND1A
0.452337	1.21044e-12	-2.2535	53.2598	PSMB7
0.00132578	1.87844e-10	-18.9468	-70.8222	ARPC5L
1.20748e-05	0.0156277	9.3574	5.25467	GOLGA1
0.000699592	0.287818	8.41019	-2.80528	SCAI
0.0627919	3.13692e-07	-11.6537	52.8963	PPP6C
0.0516741	0.0032247	-4.57601	-8.94941	RABEPK
0.824629	2.19015e-06	-2.56542	-89.4347	HSPA5
3.76252e-05	0.27272	14.5705	-3.83295	GAPVD1
1.48101e-06	1.76721e-05	22.6639	-22.9438	MAPKAP1
0.00279225	4.95133e-06	2.68249	-5.84682	MVB12B
0.000319744	5.37554e-07	2.97702	-5.96491	LRSAM1
8.8623e-05	1.16387e-10	-6.36526	-18.6959	PTRH1
0.0716514	3.49548e-12	-2.42642	-21.9025	TOR2A
0.0170342	9.79415e-05	7.9307	-17.8056	SH2D3C
2.49578e-10	1.04058e-08	25.9703	-25.4889	CDK9
0.925437	1.08948e-12	0.306818	-58.9473	FPGS
0.345974	6.05558e-07	1.11372	-9.86638	ENG
0.0452755	0.00107856	2.6062	-5.62912	ST6GALNAC6
0.825235	5.38332e-07	-0.405976	-15.6293	ST6GALNAC4
1.93829e-05	2.57898e-08	-10.1224	-19.2566	DPM2
0.00316572	3.9383e-08	31.2399	-95.3016	FAM102A
0.00908715	1.67565e-10	5.44311	-26.3653	SLC25A25
0.407656	2.10121e-10	2.74617	-44.6825	PTGES2
5.41389e-06	5.87354e-10	-95.325	-204.994	C9orf16
1.21732e-09	3.85784e-05	25.5108	-15.6452	CIZ1
0.0455154	3.44223e-08	3.97154	19.1426	GOLGA2
0.000942517	1.0282e-06	-5.32783	-11.4229	TRUB2
2.61726e-05	4.44989e-12	-12.4615	-39.3637	COQ4
1.07163e-06	0.000691282	6.9421	-4.94683	SLC27A4
0.00335983	1.11595e-09	-12.7307	-48.2304	URM1
0.140142	0.00272839	4.43403	11.9195	ODF2
0.000222001	0.279474	78.395	23.7468	SPTAN1
2.59616e-15	0.000500249	258.451	63.2911	SET
0.00594141	1.3847e-11	-8.22414	-42.7954	ZDHHC12
0.100942	0.000757307	-2.1468	5.97857	AL441992.1
7.22803e-09	1.3785e-05	20.1342	-14.8485	ZER1
3.88586e-05	0.011936	8.15573	-5.25652	TBC1D13
8.30587e-06	0.156323	11.3233	-3.45448	ENDOG
0.0274533	3.40052e-08	-6.28558	-27.2012	SPOUT1
0.773276	0.00221694	0.221016	-3.20261	KYAT1
1.50535e-12	0.00310384	25.4475	-7.00012	LRRC8A
0.885807	3.80318e-05	-0.154452	-6.69836	DOLK
3.36083e-10	0.0679075	54.6955	-11.5814	SH3GLB2
0.00437846	3.89911e-05	8.6183	-16.9838	MIGA2
0.676645	4.44278e-08	-0.291314	-6.94954	DOLPP1
0.47751	6.79741e-07	1.15163	-13.4952	CRAT
0.0608871	1.05882e-07	3.7727	-18.2103	PTPA
0.0347854	0.000244919	-4.92343	-11.6729	NTMT1
0.0214305	1.47696e-07	5.85121	-22.0358	ASB6
0.147511	8.93757e-08	1.96055	-12.5964	TOR1B
0.00329107	2.1718e-11	-5.37534	-25.209	TOR1A
0.000127931	3.67594e-08	-42.0626	91.7318	C9orf78
1.77797e-05	4.90548e-06	22.5059	-30.1089	USP20
0.000139287	0.025872	62.562	-39.2078	FNBP1
5.17541e-05	0.120984	4.98397	1.93162	GPR107
7.64345e-07	0.000947785	13.9758	-9.40984	FUBP3
0.0878352	4.67718e-11	2.01725	16.8117	EXOSC2
2.54284e-08	3.14096e-08	26.3026	31.5241	NUP214
0.504388	2.5267e-06	1.72829	-19.7032	FAM78A
1.45713e-09	5.50489e-10	52.4185	-67.2197	PRRC2B
0.169032	0.000392438	3.07368	-11.0309	POMT1
0.00500657	2.71137e-10	3.78752	-16.3798	UCK1
6.62611e-07	0.546361	45.2367	-4.81475	RAPGEF1
1.24057e-06	3.33319e-11	44.7439	101.432	SETX
0.00277766	3.42288e-15	-3.36422	24.222	TTF1
0.0025621	0.239587	3.26536	1.40206	DDX31
7.16634e-10	0.294029	11.3742	1.40472	GTF3C4
1.79248e-06	2.7301e-07	9.24573	12.7335	TSC1
0.33423	1.0422e-09	2.15953	-27.475	GTF3C5
2.28232e-08	0.0145923	44.6506	-16.6711	RALGDS
0.623772	4.55326e-06	1.03621	-15.4524	SURF6
0.000618692	3.02596e-05	3.93555	-6.28716	MED22
0.00878584	5.26726e-15	-8.36746	-69.1414	SURF1
3.77972e-07	9.26755e-12	-15.8928	-35.6208	SURF2
0.649455	8.35188e-11	-1.89626	-59.4617	SURF4
0.682483	1.41318e-08	-0.809142	-21.0902	REXO4
0.504568	0.000417624	1.50287	-11.2448	SARDH
0.785326	6.8882e-09	-0.371384	-15.1854	BRD3OS
0.731783	1.07558e-09	-0.632586	-22.8595	BRD3
0.0196435	1.68202e-10	4.16613	-22.9543	WDR5
0.000758385	2.50174e-12	-9.23238	-40.8849	MRPS2
2.41599e-07	0.400457	9.9061	1.3812	CAMSAP1
7.17857e-12	0.102306	24.3818	-3.72282	UBAC1
4.23743e-05	0.290141	5.90027	-1.51011	NACC2
1.10855e-12	0.00237933	52.2054	-14.6136	TMEM250
2.64791e-13	0.159795	33.7777	-3.7062	DNLZ
0.143655	0.00271705	1.60703	-4.36257	SNAPC4
8.21772e-08	0.51286	32.1189	-3.24402	ENTR1
0.324105	1.05673e-08	-2.17621	-23.7077	PMPCA
0.0015128	2.47972e-05	6.03648	-10.8079	INPP5E
2.24409e-07	0.0363199	21.608	-7.81295	SEC16A
0.00883253	2.82585e-06	3.05004	-8.11837	NOTCH1
0.0387828	3.02801e-09	-3.57102	-19.1678	AGPAT2
0.53503	9.49012e-08	8.7615	-133.717	SNHG7
4.83517e-07	1.72364e-09	-16.7674	-28.6935	TMEM141
3.81086e-12	1.65799e-05	61.0541	-29.29	RABL6
1.8984e-05	0.743953	-21.0898	-1.54312	PHPT1
2.2401e-09	1.08268e-09	-180.011	-227.752	EDF1
0.703755	1.20265e-10	-0.365267	-13.4317	TRAF2
0.0513455	1.13379e-10	17.3487	-119.393	FBXW5
0.134645	0.00429299	-2.4098	-6.0181	PTGDS
3.58932e-05	1.00212e-11	-65.5505	-203.518	PAXX
0.0286764	0.00155084	-7.82458	-14.6963	CLIC3
0.00558136	0.00109635	7.19323	-10.6926	ABCA2
0.00218962	1.07026e-05	-4.42797	-8.84319	FUT7
0.320208	9.02888e-09	-3.05671	-33.3346	NPDC1
0.31742	1.87235e-05	-0.919217	-5.98941	MAN1B1-DT
0.65523	2.26171e-07	1.3074	-26.294	MAN1B1
0.0355734	2.72818e-13	-28.0401	-243.975	DPP7
7.39597e-05	5.45591e-13	-8.99726	-34.5522	ANAPC2
4.68144e-07	1.04954e-13	-32.8402	-94.1738	SSNA1
4.78121e-10	0.00115323	36.071	-15.2127	TMEM203
0.0136537	2.33197e-05	4.70281	-11.4578	NDOR1
0.172151	1.55452e-06	-8.02968	-45.5094	TUBB4B
2.25412e-14	0.00320428	44.5549	-9.84448	NELFB
0.37469	4.52081e-08	1.12242	-12.4722	EXD3
0.0606514	3.7467e-05	2.24727	-7.15487	NOXA1
4.72308e-07	0.207327	27.6148	-6.09806	NSMF
3.62271e-06	8.11293e-11	-39.6926	-92.4561	MRPL41
0.201161	5.77329e-09	3.46799	-29.9537	DPH7
3.0312e-10	0.284536	20.3882	-2.44913	ZMYND19
0.227956	1.35086e-13	-5.22936	-85.3094	ARRDC1
0.456711	6.19474e-09	-1.04911	-15.7049	ARRDC1-AS1
3.91397e-08	1.80284e-06	26.1767	-24.7815	EHMT1
0.833588	4.00663e-11	0.882961	-62.4466	BET1L
0.474064	3.57304e-12	2.17143	-50.9505	RIC8A
0.69295	4.45367e-09	0.524794	-15.1688	SIRT3
0.00111829	0.0497138	-17.9777	-12.0477	PSMD13
0.292973	0.00541533	1.7475	-6.09794	NLRP6
4.39531e-06	0.747717	38.9401	2.51274	AC136475.3
0.811979	0.000120342	-1.05337	-24.9815	PGGHG
5.85685e-05	0.94552	-286.015	-4.79287	IFITM2
2.27584e-08	0.202084	-827.224	152.771	IFITM1
0.0162039	0.00424619	-57.7884	-86.0277	IFITM3
0.00893403	2.2896e-13	-38.1434	-261.066	SIGIRR
0.00416636	7.75249e-05	14.2192	-26.2697	ANO9
3.25349e-05	0.000128672	4.8608	-5.24787	PTDSS2
2.18749e-05	1.57286e-14	-31.6709	-131.78	RNH1
2.99868e-06	0.0109083	14.7066	-7.91126	HRAS
0.0354744	5.46373e-11	-12.165	-80.0812	RASSF7
2.01411e-06	2.74488e-08	12.4295	-19.9239	PHRF1
0.0835217	1.22704e-09	-9.99827	-68.5581	IRF7
5.30971e-11	3.90732e-05	27.8725	-14.3631	DEAF1
0.152206	3.18427e-09	-2.18715	-17.3682	EPS8L2
0.364612	9.40315e-09	-1.47785	-17.6642	TMEM80
8.23471e-07	4.87443e-06	-50.5402	-54.1715	TALDO1
5.00019e-08	0.200397	9.41841	1.83186	GATD1
0.348639	0.00179228	-0.849897	-3.84597	AP006621.3
0.231184	1.2472e-08	2.2375	-19.7662	SLC25A22
0.0187015	4.18942e-05	4.61656	-11.3293	PIDD1
0.153621	1.81216e-12	-12.6947	-151.977	PNPLA2
0.0291925	1.81995e-08	-5.61572	-25.5506	CD151
6.78718e-06	0.00448912	-86.1391	-56.0222	POLR2L
3.97051e-07	7.36385e-13	-8.26784	-21.2224	CHID1
0.0447245	2.96751e-07	6.02734	-25.2724	AP2A2
0.801446	3.33696e-12	0.399977	-26.9596	TOLLIP
0.0504943	6.07473e-13	-7.77617	-70.298	MOB2
0.000163068	2.83641e-06	-12.4057	-20.8119	CTSD
1.46251e-07	1.95749e-15	-166.525	-541.271	LSP1
3.88586e-05	2.22268e-05	-42.3769	-53.8159	MRPL23
0.647545	0.000104814	2.65917	-33.1569	C11orf21
0.460732	1.04786e-05	4.82926	-44.8501	TSPAN32
1.11332e-12	0.789043	225.217	4.9481	CD81
1.81798e-05	1.8124e-14	-14.1857	-57.7577	TSSC4
2.17115e-14	2.3391e-06	22.7071	-9.65515	KCNQ1
2.58607e-06	2.03149e-07	8.29686	11.9499	KCNQ1OT1
0.962168	6.25582e-06	0.0722427	-10.916	SLC22A18
1.43873e-08	0.00350267	80.481	36.1114	NAP1L4
2.26005e-10	0.404895	19.2612	1.76205	AC131971.1
0.118383	0.00479006	1.54282	-3.62767	OSBPL5
0.816028	5.40227e-09	0.362167	17.5895	ZNF195
1.35989e-10	7.35336e-09	24.2256	-23.4718	NUP98
7.21096e-06	1.61008e-13	-52.3331	-177.732	RHOG
0.00172933	1.9489e-06	18.5827	-40.8375	STIM1
0.0397644	5.54341e-10	6.78961	40.3491	RRM1
0.00166219	0.2485	2.80938	-1.12278	TRIM68
0.00496869	1.56226e-07	7.79054	23.1582	TRIM5
0.382288	1.02653e-08	10.8139	133.527	TRIM22
1.85465e-05	1.5428e-08	8.98611	-17.5697	FAM160A2
0.378114	3.44984e-09	-4.76616	-62.1646	SMPD1
0.466408	2.03459e-07	5.26805	-65.1327	APBB1
0.000137961	0.0016347	4.46618	-4.21326	TRIM3
0.139439	1.73379e-11	-2.68604	-27.5146	ARFIP2
0.825068	0.00280859	-0.453585	8.3228	TIMM10B
0.440545	1.6837e-05	-4.19683	-35.9199	ILK
1.08722e-16	0.336506	209.956	-10.5147	TAF10
2.27623e-05	9.71586e-05	18.0633	-19.4289	TPP1
2.80601e-07	0.0176762	9.58384	-4.04742	DCHS1
0.000127425	2.48483e-10	-163.353	-475.263	EIF3F
0.00981516	4.41279e-06	3.23362	8.47327	TRIM66
0.488594	0.000824284	-1.68467	-11.3153	AKIP1
0.000234885	2.40394e-16	-9.86539	-62.0427	TMEM9B
2.16356e-05	0.605328	25.4166	2.97855	DENND5A
4.2653e-05	0.012929	12.7865	-8.19633	TMEM41B
2.46539e-06	9.15386e-05	27.2032	24.9148	IPO7
0.167807	3.50117e-08	3.69258	26.4597	ZNF143
7.96694e-07	0.0321912	5.27973	2.12876	WEE1
3.27434e-06	0.598602	9.42136	0.976147	SBF2
1.41108e-07	0.267738	10.9133	-1.95032	AMPD3
0.0355538	2.46993e-06	8.47819	29.2721	CTR9
7.61893e-06	1.75674e-06	111.296	150.15	EIF4G2
0.00162219	3.76601e-07	10.2925	25.0874	ZBED5
2.73216e-05	0.00263983	22.2563	17.2672	USP47
0.000146583	0.00416453	11.7891	-9.9497	ARNTL
0.277105	0.000134313	2.01889	10.2351	BTBD10
1.61614e-06	4.66002e-05	13.0816	12.3217	FAR1
0.00291798	0.00157598	5.17556	-6.77051	RRAS2
0.00616273	0.0487552	-11.5103	9.60241	COPB1
0.00146729	0.0822446	-33.9128	20.5403	PSMA1
1.08492e-05	0.0019868	69.6007	-52.019	PDE3B
0.0040302	0.0663118	-5.67782	-4.13572	CYP2R1
1.09742e-08	1.0056e-10	-58.5258	92.6575	C11orf58
7.89982e-05	9.37848e-11	8.39778	24.7098	PIK3C2A
3.25619e-05	4.10718e-10	-9.15701	-23.0652	SERGEF
0.821052	0.000423905	0.345774	-7.65794	SAAL1
0.00126718	1.65888e-09	4.84617	15.9562	HPS5
0.000295614	7.50696e-07	13.5821	26.4121	GTF2H1
1.65492e-05	1.97792e-07	-75.7836	125.458	LDHA
0.663437	8.08042e-06	-0.257039	4.14424	UEVLD
0.0345074	2.07527e-05	5.37409	15.7339	SPTY2D1
0.00124675	0.508179	4.38956	0.962578	ZDHHC13
6.89345e-06	1.14488e-10	-15.0869	-36.1477	HTATIP2
0.00525151	0.0230577	6.53033	-6.24145	PRMT3
0.639023	0.000117624	1.43253	-17.2297	FANCF
0.00160216	0.588933	-18.8783	-3.47342	SVIP
0.0096237	0.397963	-3.44448	1.26667	CCDC34
0.000438162	4.36291e-11	9.13702	32.8563	LIN7C
2.19624e-05	1.65535e-12	8.9014	29.1991	METTL15
0.315305	0.000124051	10.9813	60.8166	ARL14EP
0.28644	5.88871e-11	1.61294	21.7303	DNAJC24
0.00877227	0.000122695	-7.05864	13.9319	IMMP1L
0.000113154	1.29944e-06	7.19918	12.3403	ELP4
0.136475	3.11037e-05	-1.99083	-8.2399	RCN1
8.58652e-06	2.62536e-11	-47.8357	126.156	EIF3M
5.76393e-06	0.000162556	8.23751	7.61878	QSER1
0.00535881	0.00483394	2.65014	-3.26341	TCP11L1
0.882391	1.77999e-10	-0.217196	20.123	CSTF3
0.000460595	0.241117	16.4568	-5.81556	HIPK3
0.00018842	0.101951	-6.7436	3.09904	CD59
0.00163194	0.0606294	16.0373	-10.6835	FBXO3
1.0275e-06	0.0140747	25.9767	-12.4388	CAPRIN1
9.40341e-07	0.000893602	11.4413	7.86211	NAT10
5.61499e-08	0.314875	31.8086	4.85334	TRIM44
0.054887	0.000611353	-4.79923	11.536	COMMD9
0.000123875	0.764662	6.11604	0.47972	TRAF6
0.0181336	0.000374772	11.0054	22.0523	API5
1.17779e-05	1.26217e-05	30.3591	36.6599	TTC17
0.522032	0.00976715	1.50101	-7.95287	HSD17B12
2.60688e-09	1.03701e-06	9.54047	-7.99323	EXT2
0.837866	0.000258083	2.63829	-67.8046	CD82
6.54925e-09	0.85528	41.2404	0.991821	TSPAN18
0.022634	3.57e-12	2.60402	-18.105	SLC35C1
0.0016453	6.10272e-07	6.98515	-16.5188	CRY2
0.00087556	1.93449e-13	-11.4137	-58.5899	PEX16
0.0178594	0.00444576	3.04636	-4.585	LARGE2
2.77795e-05	3.19817e-07	12.2417	20.4683	PHF21A
1.66969e-12	2.03471e-06	150.734	-80.8373	DGKZ
6.29022e-07	0.00517075	10.1881	5.49981	AMBRA1
0.000110929	0.895978	11.1912	0.379279	ATG13
0.00221073	2.55834e-05	12.0015	-22.4214	ARHGAP1
0.930706	6.20034e-06	-0.147464	-12.1617	ZNF408
0.0291698	4.7941e-13	6.6081	53.591	CKAP5
0.12002	0.000792477	3.10424	-9.10773	DDB2
0.962622	0.00189646	-0.0601144	-5.46202	ACP2
6.2819e-09	2.71729e-06	20.9387	-17.2659	MADD
1.20661e-06	0.000343718	19.3187	-14.8988	SLC39A13
1.95153e-06	8.4982e-11	-26.3824	-58.6698	PSMC3
0.0047425	0.0463611	12.5986	-10.2527	CELF1
4.62118e-08	6.32022e-15	-23.9888	-68.4355	NDUFS3
3.9406e-07	1.27102e-11	-14.0678	-31.0916	PTPMT1
6.99946e-06	0.00303156	59.1155	-40.5755	FNBP4
0.00010186	0.000273055	14.1104	15.6461	NUP160
1.18038e-09	0.895484	36.4406	0.571882	PTPRJ
5.60726e-05	0.000836606	3.30195	-3.10431	TNKS1BP1
0.323418	2.42572e-16	-2.25238	-61.9645	SSRP1
0.0147535	5.1061e-05	2.46356	-5.70472	SLC43A3
0.012359	2.04408e-12	-1.41262	-9.09063	SLC43A1
0.000542381	0.0111988	-35.8506	-29.6959	UBE2L6
1.27018e-09	0.0232282	19.2716	-5.59164	ZDHHC5
0.113332	0.000116782	-3.12802	-10.8437	MED19
0.260092	0.000407431	-3.50455	15.4202	TMX2
9.9725e-06	8.65902e-08	-92.055	-154.447	SELENOH
0.462916	1.32253e-07	5.38322	67.8684	LPXN
0.0155866	2.87792e-05	2.88802	7.07652	ZFP91
0.000150302	3.51512e-10	14.1913	41.1127	FAM111A
6.47532e-09	0.010402	46.1304	16.8955	OSBP
1.79063e-05	0.0220689	10.4278	-5.67293	PATL1
1.83241e-05	4.7431e-08	-20.012	-36.522	MRPL16
0.925162	0.00337039	0.419925	17.7217	MS4A6A
0.665052	0.000370345	0.544076	6.36987	MS4A7
0.710885	0.00814887	-0.609396	5.75304	MS4A1
0.472244	5.67772e-07	-0.661996	-7.75693	CCDC86
0.905954	1.26171e-12	-0.366138	-55.2965	PRPF19
0.00956876	3.91805e-15	-9.89974	-84.1242	TMEM109
0.000482659	1.54427e-11	67.4945	-259.1	CD6
0.000399328	1.14765e-08	42.4517	-110.55	CD5
0.00200139	0.296911	18.7198	6.89227	DDB1
0.708925	4.42275e-10	-0.405049	-14.1223	TKFC
0.437148	3.26473e-08	2.07953	-26.9903	CYB561A3
0.559485	1.13785e-05	-1.26835	14.8322	TMEM138
1.75206e-05	0.0885051	-7.2043	2.8272	TMEM216
0.00853609	0.00864113	14.9373	18.0995	CPSF7
1.39878e-05	0.745257	-8.73584	0.620878	SDHAF2
2.79986e-06	4.36152e-07	-95.7838	132.016	TMEM258
0.78244	0.00875816	0.324221	-4.06687	FEN1
0.00794134	0.998832	15.2812	-0.0093672	BEST1
2.92765e-06	1.80018e-12	-601.544	-1689.35	FTH1
0.000116356	0.0526079	4.20214	-2.2201	INCENP
0.00262946	0.0427636	310.399	238.261	AHNAK
4.25927e-06	0.000710616	-73.3961	-57.4519	EEF1G
7.80984e-09	1.70743e-10	32.4188	-48.871	MTA2
2.9285e-09	1.1624e-09	31.831	-40.7333	EML3
0.00773572	7.88587e-16	-6.97298	-62.1348	B3GAT3
8.20923e-06	0.0117443	28.7601	-16.4544	GANAB
0.0903733	5.69245e-07	-4.57995	-22.1267	INTS5
2.88441e-06	0.000104454	-8.21454	-7.51991	C11orf98
1.39793e-06	1.24309e-05	-12.1437	-12.5828	UQCC3
1.16276e-07	3.48531e-11	-128.919	-249.616	UBXN1
0.000302749	3.08582e-08	-7.39777	-17.6686	BSCL2
1.16266e-05	0.0587838	12.9925	-5.52643	HNRNPUL2-BSCL2
0.86271	0.000834967	0.572579	15.465	TTC9C
0.00772542	0.396114	3.22165	1.15027	ZBTB3
0.000792639	7.84676e-10	-16.3702	53.4028	POLR2G
0.00154799	5.79636e-07	4.04045	-9.52	TAF6L
0.0101501	2.34619e-08	-8.54223	-31.7186	TMEM223
3.03869e-06	6.45931e-06	-28.1344	-32.335	TMEM179B
0.000741041	0.80257	9.84864	0.767388	NXF1
0.339097	7.97134e-08	2.2531	-22.4137	STX5
0.0396307	1.23804e-06	-5.43133	-20.1464	WDR74
0.000218327	1.03021e-14	-18.8275	-97.5144	SLC3A2
1.5234e-06	0.00710304	-141.201	77.3532	RARRES3
1.93039e-05	8.83539e-10	12.8095	29.6473	ATL3
0.451874	9.63855e-11	2.12593	-39.7897	RTN3
1.1298e-06	0.363728	6.84779	-1.14413	SPINDOC
1.54267e-13	0.00456031	55.1714	-12.8281	MARK2
6.39224e-05	0.190568	7.36407	2.43161	NAA40
1.2138e-06	0.0697332	-71.7709	-24.805	COX8A
9.72449e-08	3.37869e-12	-47.4824	-102.884	OTUB1
0.811983	7.97072e-10	0.143161	-7.58705	MACROD1
0.783019	2.96881e-10	-2.61866	-126.628	FERMT3
0.00807128	6.63675e-10	-7.24939	-31.9535	TRPT1
0.0333828	6.63374e-12	-6.98384	-50.7882	NUDT22
0.000218398	3.19224e-11	-19.8619	-67.8853	DNAJC4
9.77273e-09	0.868149	74.3505	1.66619	VEGFB
0.00446588	0.00332901	-26.6834	-33.6767	FKBP2
4.75849e-10	0.927037	65.0186	-0.675829	PPP1R14B
3.68304e-08	0.0150865	4.92037	-1.88045	PLCB3
0.00254667	3.7282e-10	-7.34499	-28.5671	BAD
0.102465	5.59087e-10	-1.71469	-13.0766	GPR137
1.3496e-10	2.37336e-06	12.6812	-8.50065	ESRRA
1.94083e-05	0.000254464	-81.7385	-79.5052	TRMT112
1.42736e-06	1.5284e-07	-54.5974	-76.8226	PRDX5
6.96447e-10	0.000335261	39.6262	-19.4157	CCDC88B
0.0448641	1.48507e-11	34.4729	-256.386	RASGRP2
0.0057164	2.08672e-06	86.2077	-219.893	SF1
0.00393668	1.12164e-07	18.257	-53.702	MAP4K2
5.77153e-08	7.40984e-06	19.1887	-16.8058	MEN1
0.0433576	1.8675e-09	12.5724	-71.1357	EHD1
0.00660505	0.000411702	7.44614	-12.5682	ATG2A
0.425602	5.06981e-10	0.766659	-12.3542	PPP2R5B
3.26872e-05	0.000228179	-21.8277	-22.3643	ARL2
0.426685	2.67086e-09	0.880856	-12.9513	SAC3D1
0.00805975	1.83062e-06	-5.36069	-14.5081	NAALADL1
0.173925	1.66785e-08	-2.52222	-19.1853	ZFPL1
0.454238	1.32691e-14	-7.11063	-212.506	VPS51
0.375754	1.91727e-07	-1.22672	-12.4802	TM7SF2
0.0009602	1.1538e-11	-4.69064	-19.6606	ZNHIT2
5.16809e-10	1.80609e-07	-2035.67	-1746.16	FAU
0.0058395	6.76087e-07	8.64744	-23.8979	SYVN1
0.00211374	5.01444e-10	4.46608	-16.7001	MRPL49
0.26808	1.58644e-11	5.10023	-70.8779	CAPN1
0.00721894	2.69979e-05	2.54687	-5.54887	POLA2
0.172456	3.04507e-05	-4.62912	-21.0387	DPF2
0.13561	0.000623387	5.85113	-18.3862	SLC25A45
0.0464194	3.65728e-05	7.50597	-22.4302	FRMD8
2.3579e-05	0.0123231	135.357	83.3507	NEAT1
1.28334e-09	1.34412e-14	17772.4	39536.2	MALAT1
0.28759	1.63539e-14	2.41729	-49.9574	SCYL1
4.04406e-06	0.00293816	53.8988	-35.68	LTBP3
0.0056927	5.50826e-05	-7.31877	-14.5315	SSSCA1
2.191e-09	0.000368265	56.1823	-29.1044	FAM89B
4.74225e-12	0.0697783	61.3796	-10.256	EHBP1L1
0.00291443	5.17977e-09	12.77	-43.5021	MAP3K11
4.44068e-06	0.00454651	11.6656	-7.34185	PCNX3
5.22834e-08	2.69274e-05	61.4216	-48.3961	SIPA1
0.530539	6.79408e-14	2.46362	-81.0546	RELA
0.0892199	2.00798e-08	3.96274	-23.5441	KAT5
7.15187e-09	1.22346e-11	-37.9118	-65.5413	RNASEH2C
9.75395e-06	0.000102069	6.40344	-6.42222	AP5B1
7.61054e-06	1.03007e-11	-347.809	-955.464	CFL1
0.00276177	1.95286e-12	6.83817	-35.6096	MUS81
2.39153e-05	3.19543e-09	-17.7169	-38.7612	FIBP
6.88863e-10	4.9705e-18	-78.4059	-249.026	CCDC85B
9.30391e-15	0.00546022	46.6524	-9.17837	C11orf68
2.91306e-05	4.85834e-12	-53.4503	-169.515	DRAP1
0.00298345	6.5713e-09	12.6173	-42.5151	SART1
0.177036	1.09709e-05	2.04527	10.1824	EIF1AD
0.00155999	0.182201	-32.9416	15.19	BANF1
0.000538434	1.04333e-06	-29.9983	-60.5586	SF3B2
6.44563e-14	0.0349679	139.703	-22.0626	PACS1
0.00734669	5.29904e-11	2.70652	-13.5167	KLC2
0.706014	4.29474e-14	-1.36127	-76.452	RAB1B
0.000441456	5.22437e-12	-9.8723	-39.7748	YIF1A
0.776833	0.00674836	-0.613176	-7.78981	CD248
8.10742e-06	5.83069e-13	-14.2366	-45.6559	BRMS1
0.613126	9.58912e-07	-0.499201	-8.05412	B4GAT1
1.05088e-05	6.33509e-05	4.55004	-4.78267	SLC29A2
4.31508e-07	1.80635e-10	-21.8327	-42.0651	MRPL11
0.316765	1.37233e-05	-1.47088	-9.80462	AP002748.3
0.421981	3.59622e-08	-1.0396	-12.9735	DPP3
0.705135	1.023e-10	0.73752	-27.4954	ZDHHC24
0.630979	2.06732e-08	-1.05252	-22.82	CTSF
8.73698e-06	1.62899e-12	-23.5496	-72.0093	CCS
0.135494	0.000841908	-3.90499	-11.8827	RBM14
9.6513e-05	0.481495	-23.0395	-4.17673	RBM4
0.0116271	1.84462e-05	2.26777	-5.48125	C11orf80
0.000669751	1.71292e-14	-5.38775	-30.3985	RCE1
3.57412e-08	0.249469	48.9198	8.35151	KDM2A
1.59981e-06	0.308308	178.314	-34.3153	GRK2
1.51273e-09	0.0125855	91.1507	-29.7697	ANKRD13D
0.638847	1.7533e-08	0.485914	-10.8915	SSH3
0.186326	0.000898426	-5.66989	-19.468	RAD9A
3.59753e-09	1.84062e-16	-40.9253	-119.593	POLD4
0.797642	0.00464204	-0.347013	-5.13818	CLCF1
0.00775417	4.46631e-09	-67.5525	-265.492	PPP1CA
0.252155	1.79274e-15	-20.3232	-434.765	TBC1D10C
0.00120315	7.29995e-09	-59.315	-178.229	CORO1B
7.96665e-06	9.06628e-07	-205.241	-290.71	PTPRCAP
0.00022835	5.28982e-15	-12.0226	-64.6598	TMEM134
0.000511173	2.20555e-10	-31.3767	-104.924	AIP
2.32393e-09	0.000605645	34.2624	-16.9347	PITPNM1
0.0711749	3.80027e-07	-21.4415	-99.3664	CDK2AP2
4.04032e-05	2.40146e-05	-54.188	-68.6131	GSTP1
0.122153	1.18661e-11	-10.9159	-108.806	NDUFV1
0.481334	0.000557169	-0.573503	3.94698	AP003716.1
5.43719e-06	5.97212e-05	11.9664	-12.0353	UNC93B1
6.04293e-07	6.53798e-09	-34.5985	-55.6381	NDUFS8
0.354743	3.68909e-07	10.7872	-100.595	TCIRG1
5.30454e-11	0.459829	41.5733	3.11291	KMT5B
0.159286	9.97272e-10	-1.53755	-13.282	C11orf24
4.83104e-05	2.8993e-13	16.3941	62.7355	PPP6R3
0.865541	1.89376e-07	0.113069	-6.07788	TESMIN
0.00433511	0.00720493	12.8444	14.5156	CPT1A
0.0479753	0.00247861	1.94172	-3.85664	TPCN2
0.00304362	1.75519e-08	4.28063	-13.6439	ORAOV1
0.758038	1.22049e-07	1.15531	-35.0726	FADD
1.03675e-11	0.356946	24.3036	2.08615	PPFIA1
0.154378	1.47926e-09	-1.4447	-12.0537	DHCR7
0.0254752	1.18109e-05	-9.90431	-28.4788	AP002387.2
0.00145532	1.56863e-06	9.69183	-21.1929	NADSYN1
0.27593	0.00139826	-1.42514	-5.6888	FAM86C1
0.012296	1.23697e-06	2.05701	6.11201	AP002495.2
0.00017598	0.146814	3.66164	-1.47298	RNF121
0.658648	3.26704e-05	-0.622454	-8.86606	IL18BP
8.94045e-08	0.129496	53.3084	12.831	NUMA1
1.04502e-06	0.659208	14.465	-1.1583	AP002490.1
7.9471e-06	1.95875e-15	-23.5968	-100.823	LAMTOR1
1.71919e-06	0.588883	-18.8097	1.9124	ANAPC15
1.34937e-06	0.0432089	17.5276	-6.87007	INPPL1
5.27791e-08	0.322566	7.05231	1.05463	CLPB
0.000572804	1.63209e-06	-3.71041	-7.31007	AP005019.1
0.000449652	0.000203628	19.2264	-25.2019	ARAP1
4.4853e-06	0.000396205	7.80184	-6.508	STARD10
2.65133e-08	9.72181e-09	21.9243	-28.2591	ATG16L2
3.05514e-08	0.182851	23.0869	4.54036	FCHSD2
0.040742	2.40858e-08	1.30343	-6.25995	RELT
4.70342e-05	0.796967	5.88724	-0.364936	FAM168A
0.113986	4.90909e-09	-5.6872	-39.6788	PLEKHB1
0.000596095	9.30178e-07	18.9799	-39.0225	RAB6A
0.00796454	0.00151006	-11.0414	16.6672	MRPL48
0.814695	0.00464722	-0.328063	5.31399	PAAF1
0.192018	0.000243567	-84.7234	-336.501	UCP2
3.48485e-08	0.00146646	9.04736	4.76311	C2CD3
0.00974899	0.792349	6.31055	-0.718566	PGM2L1
0.249694	3.06412e-07	-0.938693	-7.08257	LIPT2
0.0023489	2.25299e-11	3.28081	14.7178	POLD3
2.06121e-10	0.470642	36.0196	2.83369	RNF169
2.42996e-06	0.128531	29.1262	8.74604	XRRA1
1.39582e-05	0.663601	-47.4561	4.51909	SPCS2
1.35833e-06	0.0120564	3.60992	1.80777	NEU3
7.49058e-07	0.00221003	8.64242	-5.27108	ARRB1
0.000372838	0.000848215	9.12101	-10.1726	GDPD5
0.404495	3.58906e-05	0.82809	-6.1655	SERPINH1
7.82022e-07	5.41799e-08	19.9002	-28.679	UVRAG
1.61667e-12	5.64334e-06	54.2272	26.9863	THAP12
0.72207	1.08981e-06	-0.197623	4.50017	GVQW3
0.13369	0.00487285	-1.40723	3.44535	AP002360.1
0.000150257	1.31433e-11	10.1256	35.0539	EMSY
0.000415116	0.156868	2.73141	-1.16261	ACER3
4.27077e-08	2.27536e-10	-39.8783	-65.5188	CLNS1A
0.0154093	3.95557e-08	12.8149	49.379	RSF1
0.121474	0.00368637	-1.55997	3.83292	AAMDC
0.0139946	2.75312e-09	6.1585	27.3326	INTS4
0.000162266	0.49607	-41.0103	7.52916	NDUFC2
0.110599	3.5646e-06	-3.0333	13.7596	ALG8
0.000247565	0.00715802	3.15471	-2.59072	USP35
0.00870938	0.000830914	4.47412	-7.31725	NARS2
0.0169559	0.00445621	-4.69688	-7.00216	PRCP
0.120942	1.19091e-05	2.83382	12.1165	RAB30
0.239437	0.00553446	2.71605	8.41791	RAB30-AS1
0.00013564	0.00017748	17.7634	21.0415	PCF11
0.0189604	3.09582e-05	-6.31367	15.9216	CCDC90B
1.61536e-08	7.1147e-14	-13.9982	33.1629	TMEM126B
0.0014697	0.00461347	-11.6925	12.3028	TMEM126A
1.07228e-08	0.00483143	62.5646	-26.4253	CREBZF
3.69809e-07	0.384486	30.4118	4.51153	PICALM
0.0329461	4.13855e-05	5.22822	14.3367	EED
0.00362611	1.32305e-07	-9.1903	26.4641	HIKESHI
1.22126e-05	0.585005	7.08609	0.839676	TMEM135
0.0318283	1.13098e-09	11.698	63.6713	CHORDC1
1.44589e-06	0.380516	10.6021	-1.73828	SLC36A4
0.388471	0.00912	-2.76014	-10.9281	SMCO4
5.04391e-05	8.59725e-13	6.49361	23.5802	CEP295
0.765606	7.18643e-10	-2.4197	102.873	TAF1D
0.00530068	1.42308e-09	5.55808	22.0806	C11orf54
1.66273e-09	1.09434e-06	14.7862	-12.0295	MED17
0.00579199	0.0069906	3.12183	-3.68846	PANX1
0.00113954	5.97416e-12	8.36023	36.9752	MRE11
0.00992873	1.05014e-06	-12.6286	36.6667	ANKRD49
0.00504211	9.37318e-12	-15.4238	80.0736	CWC15
0.000813265	7.09901e-13	-17.4982	-83.35	SRSF8
0.000155385	6.50455e-05	6.97477	-9.14225	ENDOD1
0.0754191	1.21358e-11	1.50135	12.8719	AP000787.1
3.61365e-05	0.571601	56.0316	7.49581	SESN3
2.42211e-12	8.2323e-05	35.3074	14.5036	FAM76B
0.946465	1.71792e-07	0.376299	51.3419	CEP57
3.83688e-05	0.0221791	6.30314	3.64155	MTMR2
0.000780164	9.03649e-09	60.0968	170.063	MAML2
0.000237907	3.87045e-11	11.9403	40.7174	CCDC82
0.287557	0.00518107	-1.24502	4.32127	JRKL
0.0498904	5.50598e-07	30.7771	127.135	BIRC3
3.73638e-05	6.4203e-07	18.1409	29.6752	BIRC2
0.0278844	1.31802e-05	58.5763	-170.03	TMEM123
0.830865	1.82822e-10	0.34873	-22.339	DCUN1D5
0.2292	0.000417102	1.15019	4.7186	DYNC2H1
5.53395e-06	1.05017e-09	-28.1473	58.6801	CASP4
0.000233002	2.20552e-09	-22.9424	62.4202	CASP1
0.000962094	2.5921e-10	-28.8394	102.185	CARD16
0.437142	1.10475e-06	-0.631633	6.53984	CARD17
0.197929	1.34475e-09	-1.95083	18.1862	KBTBD3
0.500405	2.99845e-06	3.03449	33.8564	AASDHPPT
0.00339575	1.50269e-08	1.80785	5.89847	AP000766.1
0.00970044	2.45176e-09	15.9662	67.2187	CWF19L2
0.0673793	2.10994e-07	2.00472	9.51044	ALKBH8
2.69292e-05	0.00820783	16.9559	-11.2492	CUL5
1.20888e-05	4.11535e-13	41.6607	140.196	NPAT
2.29928e-05	3.16572e-10	126.335	313.951	ATM
0.00602101	0.00140298	3.41795	-4.99467	KDELC2
0.00201407	2.16986e-07	5.96927	15.4711	DDX10
9.32524e-08	1.22296e-17	-14.9183	-60.5589	FDX1
0.000545968	0.0492359	4.97819	-3.09713	SIK2
0.000232732	3.416e-05	6.731	9.6647	PPP2R1B
0.0336744	3.41415e-05	-10.5238	29.4522	C11orf1
0.000177665	0.654718	6.66119	-0.807613	DLAT
0.102307	4.92204e-06	-3.66274	15.827	NKAPD1
0.000148697	0.124519	-17.5383	7.37834	TIMM8B
0.00189393	4.38393e-08	-27.6103	78.53	SDHD
0.00541691	0.00142501	6.34892	9.12384	TTC12
0.0819006	0.000488664	1.82504	4.99428	ZW10
0.551044	0.00861155	1.1911	-6.91437	ZBTB16
0.0127508	7.90282e-05	-3.20552	-6.97904	C11orf71
8.13455e-05	1.65749e-05	-17.4084	-24.0776	REXO2
0.18516	1.59597e-11	-3.11606	-35.9484	ZPR1
1.01819e-13	0.0173151	56.837	10.5295	SIK3
0.00253357	0.00776087	4.34734	-4.53307	PAFAH1B2
0.00035064	0.00271528	5.28742	-5.12128	SIDT2
6.10065e-06	0.00848895	49.7945	-29.3245	PCSK7
0.00175742	0.0165623	-4.22841	-3.73205	FXYD2
0.87825	4.83186e-08	-0.423514	27.4143	JAML
0.673275	0.000715429	-0.646322	7.26513	MPZL3
8.7532e-09	8.10833e-06	-501.724	-389.581	CD3E
1.05904e-05	7.87825e-10	-191.688	426.296	CD3D
0.248151	1.11386e-12	-26.125	399.766	CD3G
4.88442e-06	1.4277e-14	25.8328	96.3964	UBE4A
1.22443e-09	7.79514e-09	-343.027	374.275	ATP5MG
4.47392e-09	3.50047e-05	184.761	123.062	KMT2A
0.400637	6.57567e-10	1.00711	-15.149	TMEM25
2.0077e-06	0.00120852	27.6169	19.339	ARCN1
8.99611e-10	1.05699e-12	85.3801	148.99	DDX6
0.0453742	0.00928341	4.98284	-8.14331	CXCR5
1.16402e-05	0.00235732	41.9607	-30.8818	BCL9L
0.000137424	0.000752151	8.59271	8.83511	CCDC84
0.34049	1.54387e-05	1.1411	-7.92552	SLC37A4
0.00303834	0.0012308	8.3622	-11.3112	HYOU1
0.0308209	0.000115779	4.05683	-10.046	VPS11
0.0426503	6.01004e-06	-2.06663	-6.96645	HMBS
0.0120884	1.3394e-07	4.20554	-14.4224	H2AFX
1.20896e-13	0.0182896	23.7719	-4.39951	C2CD2L
0.00194915	2.57551e-07	2.97354	-7.59224	NLRX1
5.21444e-11	0.00143199	37.6706	13.729	CBL
0.505518	1.40675e-09	0.859902	-15.6924	RNF26
0.458291	2.8328e-05	0.555128	4.74404	ARHGEF12
0.00215763	0.000354725	4.96724	7.33798	SC5D
1.83772e-06	0.500688	85.7234	10.9315	SORL1
1.1038e-05	0.158746	12.9128	-4.00034	UBASH3B
0.000171552	8.73685e-08	-272.384	578.332	HSPA8
0.00776941	0.00183359	2.73462	-4.02017	GRAMD1B
0.982251	0.000578687	-0.100045	-21.8393	TBRG1
0.004875	0.0731739	3.76121	-2.7374	NRGN
1.52781e-05	0.928903	7.05727	0.138523	MSANTD2
0.870882	0.00171748	0.246714	-6.53756	ROBO3
0.942824	0.00556637	-0.101101	-5.22263	TMEM218
0.102316	1.74749e-07	4.55144	-24.675	EI24
1.02816e-05	1.41961e-10	16.0299	39.1135	STT3A
0.010288	2.82997e-06	-4.53452	12.3581	PUS3
0.0539931	0.00966898	3.19301	-5.40494	RPUSD4
0.667833	3.50205e-05	-0.618735	9.02306	FAM118B
0.0238863	0.00138414	16.4681	30.2322	SRPRA
7.7021e-06	0.0484228	3.63927	-1.57356	TIRAP
0.0163995	0.000744152	-7.61224	-13.968	DCPS
1.33043e-11	0.0070913	641.154	176.616	ETS1
0.0820208	4.04193e-10	17.869	-129.72	FLI1
0.0107552	0.00445192	4.34281	5.99986	ARHGAP32
0.0440955	0.00026162	5.50785	-13.6752	NFRKB
2.29499e-07	0.00166207	4.55991	2.66211	PRDM10
0.00342281	0.00026787	6.87885	-11.0651	APLP2
3.21462e-06	9.16937e-05	23.369	21.807	ZBTB44
5.07753e-07	0.827156	16.2955	0.614421	SNX19
7.23079e-06	0.00567593	7.14153	4.51751	NCAPD3
0.203027	1.22594e-09	5.36236	-50.8478	VPS26B
2.22189e-06	0.592183	-24.4703	2.51034	THYN1
0.205601	0.000547708	1.90223	-7.19774	ACAD8
2.76855e-10	0.000133988	40.3428	20.4642	ZMYND11
2.25005e-05	0.113468	3.16528	1.17144	DIP2C
3.00645e-12	0.698062	52.4297	-1.76059	LARP4B
0.000254368	4.61969e-10	7.20786	21.5988	GTPBP4
0.848766	1.03175e-06	0.387387	16.5337	IDI1
0.706605	2.1104e-05	0.703252	-12.1831	WDR37
0.215004	0.000263322	6.8346	-28.4083	PFKP
0.0638262	0.00357584	4.68435	-9.5319	PITRM1
0.14035	0.00759321	58.218	-136.193	KLF6
0.149225	4.26594e-06	1.99186	-9.92372	ASB13
7.15871e-09	0.0218043	39.6053	12.8479	FAM208B
0.00245887	5.74072e-06	-37.2855	79.1277	GDI2
2.57484e-09	0.0156341	8.07469	-2.62083	ANKRD16
4.18822e-05	2.8634e-05	15.6519	-19.5993	FBH1
0.224455	4.32052e-06	-1.5559	-9.2637	IL15RA
0.0310816	9.3805e-08	6.84148	28.5181	IL2RA
0.497638	8.57937e-07	3.37944	-40.8537	RBM17
0.00053231	5.11826e-06	6.58081	-11.863	PFKFB3
1.37479e-07	5.91316e-06	27.7854	-26.1248	PRKCQ
4.93379e-11	0.616308	22.928	-1.15519	SFMBT2
0.471028	1.56375e-11	1.57301	33.9049	KIN
1.24898e-05	7.3653e-12	-40.4607	117.455	ATP5F1C
2.78708e-06	0.659027	13.4749	1.15577	TAF3
0.0299789	3.21899e-11	-15.7431	-102.942	GATA3
8.61603e-07	4.34605e-05	108.485	98.4489	CELF2
2.34825e-06	0.573204	4.16446	-0.451202	USP6NL
0.716677	2.07183e-06	2.66768	56.9517	UPF2
0.953321	3.43773e-10	-0.253176	57.1795	NUDT5
4.87725e-05	0.00162326	-13.2104	-11.3967	CDC123
0.296114	1.96851e-10	2.38007	-30.6486	CAMK1D
0.979672	0.00102322	-0.235651	-42.2652	OPTN
2.06929e-06	0.468224	9.04944	1.2545	SEPHS1
0.0376893	6.55388e-09	3.88114	19.7946	PRPF18
1.73859e-09	7.80819e-08	186.382	180.49	FAM107B
0.0166369	0.00150176	-3.353	5.70665	HSPA14.1
0.316288	3.33061e-08	1.77793	17.7835	DCLRE1C
2.88275e-05	4.49724e-07	7.63385	12.5193	MINDY3
0.536354	2.93748e-09	0.920001	17.3466	PTER
0.0302721	0.000903701	-14.1252	28.4996	RSU1
0.583688	4.2149e-05	1.07763	-12.1031	VIM-AS1
0.00402687	1.39097e-08	-544.744	-1826	VIM
0.184717	0.00209411	-1.38971	-4.3149	HACD1
0.0132204	0.000102373	10.8632	23.262	STAM
0.00295239	4.51152e-11	8.59413	38.219	NSUN6
1.54119e-06	0.482862	7.45155	0.978606	ARL5B
0.00024217	5.04683e-05	11.8746	-16.5717	MLLT10
0.0828891	3.84664e-07	-7.18734	-34.7363	DNAJC1
0.00167677	0.00270522	-12.0982	13.8596	COMMD3
4.9871e-10	0.661689	32.7255	1.63333	BMI1
1.10228e-10	0.212087	140.902	18.7638	PIP4K2A
0.0363897	0.0039286	4.19864	-7.38614	MSRB2
0.000799377	0.728911	3.64147	0.396778	OTUD1
0.0022016	2.41474e-05	6.62084	12.42	ARHGAP21
0.00331389	0.421291	30.6282	-9.20761	APBB1IP
0.108125	0.00223354	1.2247	-3.08322	PDSS1
0.00242707	1.67854e-15	14.7947	108.536	ABI1
4.41794e-06	0.429562	13.3734	2.13362	ANKRD26
0.000808649	0.18304	22.7282	9.72036	YME1L1
0.000361877	0.413808	7.0435	1.67946	ACBD5
0.0190801	0.00796532	5.9332	8.31629	RAB18
0.00283002	0.780441	12.1442	-1.23164	MPP7
0.353362	0.000702258	-2.52322	-12.8042	WAC-AS1
1.37249e-09	3.85739e-05	58.4261	36.0762	WAC
0.000383195	0.132357	12.7885	-5.75893	SVIL
0.926574	0.00778442	0.0859974	3.29311	MTPAP
0.0676525	0.00977842	-4.30159	-7.70066	MAP3K8
0.309082	0.000535051	0.848432	4.03255	ZNF438
0.000750525	2.02531e-11	13.1371	52.0384	ZEB1
3.20626e-07	0.000445773	15.7438	10.831	ARHGAP12
0.520533	0.000539649	3.6766	-27.8498	KIF5B
0.957593	1.39763e-09	-0.695682	159.883	EPC1
0.00115325	2.68491e-07	14.9282	35.7753	CCDC7
0.916146	1.73398e-06	0.55322	41.2767	AL121748.1
4.37744e-05	0.00537379	11.2085	8.22742	CUL2
1.55626e-12	0.000541911	40.0911	13.4806	CCNY
0.000409155	0.521398	7.00663	1.32273	ZNF248
0.00328977	0.00862275	2.58087	-2.73773	AL135791.1
0.000212926	1.63735e-10	16.6097	51.8295	ZNF33A
0.00139241	7.43984e-06	6.66904	12.9765	ZNF37A
0.0117014	5.9225e-08	9.74186	34.9717	ZNF33B
0.267821	6.61894e-11	4.35059	55.9662	BMS1
8.76104e-08	0.75669	21.2145	1.01443	CSGALNACT2
0.000158326	0.000136672	-56.0969	-69.0146	HNRNPF
0.421854	0.000298525	-0.664814	4.26093	ZNF487
5.75674e-05	0.0380108	-14.3517	-7.68903	ZNF32
0.000312916	0.292877	-19.3366	5.88202	ZNF22
0.829133	0.00918884	0.212774	-3.39112	ALOX5
3.16439e-09	0.594099	24.5763	-1.66058	MARCH8
1.09182e-06	0.0235308	9.62175	-4.21879	ZFAND4
0.200709	1.57794e-05	3.45089	-17.6664	WASHC2C
0.301071	0.002812	-1.52763	5.91602	TIMM23
0.00675915	1.52423e-11	24.8907	131.277	NCOA4
0.000873973	0.0404748	4.79404	-3.27893	MAPK8
6.55058e-08	3.74713e-06	11.3693	10.5492	ERCC6
2.76647e-06	3.90144e-05	16.555	16.4319	PARG
7.86409e-06	6.87852e-06	9.17277	11.2469	TIMM23B
0.479405	0.00429075	2.14735	-11.5888	WASHC2A
1.83774e-08	0.0633297	18.4184	-4.99964	SGMS1
2.8961e-07	0.0471237	10.1025	-3.50227	IPMK
0.00143584	1.45217e-08	-5.97918	17.6004	CISD1
0.0193204	1.07778e-11	-4.41243	-28.1054	UBE2D1
0.0147744	5.9718e-06	-12.6442	34.6464	TFAM
2.2408e-07	0.127058	14.1739	-3.64076	CCDC6
4.50648e-05	0.03502	42.3237	22.6123	ANK3
0.0706906	4.04701e-12	13.5294	120.746	ARID5B
0.196297	2.26178e-06	4.66126	27.2586	RTKN2
2.444e-12	0.0506921	11.261	-1.97144	ADO
0.296349	0.00418195	-2.96403	10.7929	NRBF2
2.33677e-08	7.99879e-12	45.6872	86.6707	JMJD1C
0.00234164	0.0180374	12.7434	-11.4682	REEP3
2.50392e-09	0.075679	31.5351	7.25958	SIRT1
0.000269694	1.92258e-11	15.3541	55.0113	HERC4
0.00628329	2.59802e-07	-18.7652	55.8057	HNRNPH3
8.94315e-10	4.53378e-06	12.7242	9.04414	RUFY2
0.000197384	2.85237e-05	5.70619	-8.1863	SLC25A16
0.00809215	1.36642e-08	2.91443	10.7946	TET1
1.0574e-06	7.86395e-18	24.5665	119.375	CCAR1
0.111099	5.20612e-05	-5.22853	19.3076	DDX50
0.00286332	5.71868e-10	-21.7411	83.7887	DDX21
0.00241772	0.00282665	4.96958	-5.91641	KIF1BP
0.0114356	1.49933e-08	-60.6768	235.876	SRGN
0.775157	5.87563e-05	-0.509326	10.7026	VPS26A
3.34574e-05	0.56018	7.40668	-1.01427	SUPV3L1
0.02275	0.000179906	3.13294	-7.02067	HKDC1
0.000573678	1.36428e-09	16.9889	-51.9228	HK1
0.169315	4.74743e-06	-1.82133	-9.47085	FAM241B
9.0186e-05	1.1381e-08	8.427	-19.1187	TYSND1
0.584773	5.77549e-07	1.4987	23.1371	SAR1A
2.05332e-05	9.70693e-06	-55.2222	-71.0279	PPA1
0.129968	2.46115e-06	-7.5502	-37.1678	EIF4EBP2
0.00616748	0.681388	2.73485	0.454076	SGPL1
0.0178873	2.50323e-05	-5.70287	-14.4768	PCBD1
0.493164	0.00373086	0.57258	-3.25031	SLC29A3
0.142501	4.2579e-13	-16.3608	-205.114	VSIR
0.029783	3.92446e-10	60.921	-347.077	SPOCK2
0.404582	9.77516e-06	-1.59301	13.1386	ASCC1
1.20664e-08	0.675491	-107.667	6.17181	ANAPC16
0.0196167	0.00101547	-60.25	-110.376	DDIT4
0.821412	1.39191e-05	-0.463122	-13.8361	DNAJB12
0.739203	1.02656e-08	0.64164	20.9586	MICU1
0.000173101	0.0201031	3.45582	-2.31742	MCU
0.0113968	0.000183222	3.08085	6.109	P4HA1
0.00108107	7.08759e-09	8.45215	25.1388	ECD
2.35513e-08	0.016154	6.7358	2.47596	FAM149B1
0.0127049	7.50106e-09	-6.11375	-25.1898	DNAJC9
0.000112656	2.03751e-08	-13.7272	-30.6751	MRPS16
0.0258598	0.000869183	-1.84453	3.62127	AC016394.1
4.02042e-05	1.08084e-05	-18.9635	-25.5396	ANXA7
3.63922e-10	0.603436	39.4573	-2.29941	PPP3CB
0.604608	0.000415082	0.388726	3.75887	AC073389.1
0.00026962	0.163489	16.4368	-6.59669	SEC24C
0.573232	0.00553683	1.08541	-7.11725	FUT11
0.136541	0.00136004	-4.28382	12.3955	CHCHD1
2.3012e-08	0.0895495	20.4099	-5.09849	ZSWIM8
0.0198385	0.000177682	3.82055	-8.35559	NDST2
0.112167	4.089e-12	-4.78806	-49.046	CAMK2G
0.00530497	1.95961e-11	5.44324	27.3653	AP3M1
0.000106246	0.000934578	13.3505	13.1051	ADK
2.61916e-10	0.000269545	38.027	18.022	KAT6B
0.000833013	0.299135	4.81648	-1.59779	SAMD8
0.000136516	4.58515e-07	-34.3664	-64.2552	VDAC2
0.0160578	1.02769e-06	-15.1197	-47.5946	COMTD1
0.000275292	7.26698e-07	7.03729	13.621	POLR3A
5.40734e-11	0.270696	26.7007	-3.00687	ZMIZ1
0.779378	5.52888e-09	0.309307	-12.4559	PPIF
0.946509	3.12892e-07	-0.116727	-15.3352	AL135925.1
6.33925e-05	1.63699e-19	-41.8068	-334.041	ANXA11
6.36419e-05	0.00110738	46.6297	-42.9722	TSPAN14
3.06699e-08	0.0263047	-50.3882	17.1965	GHITM
3.71904e-06	1.47981e-09	21.114	-41.9419	WAPL
8.83669e-06	0.0559829	7.86087	-3.31528	BMPR1A
0.00392249	1.312e-11	12.4035	-61.1407	GLUD1
0.018369	1.2429e-05	6.39262	17.2226	SHLD2
0.00807405	0.000328511	4.19496	-7.45805	MINPP1
8.18801e-05	1.00838e-13	16.854	71.1967	ATAD1
5.95581e-16	0.295739	89.8996	5.33902	PTEN
1.89382e-05	0.389009	16.5004	-3.20823	STAMBPL1
0.103072	0.0035246	10.6439	24.911	FAS
0.815913	5.7619e-05	0.34874	9.00899	IFIT2
0.0281192	1.17978e-11	4.72043	32.145	KIF20B
0.205626	7.62954e-12	-2.29987	28.9398	RPP30
2.76075e-05	0.000550987	36.3247	33.6631	PCGF5
1.15976e-08	0.85669	58.6726	1.44497	TNKS2
0.0538655	3.04659e-07	-1.83691	-8.0366	FGFBP3
1.77571e-10	0.302605	33.0404	3.70837	BTAF1
0.000276316	0.0691616	2.8353	-1.51291	CPEB3
0.0239647	1.31655e-05	5.67482	-15.9918	MARCH5
0.000524899	5.39602e-08	8.60943	20.9897	IDE
0.00015676	1.16949e-07	7.70734	15.9354	EXOC6
0.514748	0.000186927	1.09897	-9.10207	SLC35G1
0.0565807	1.66741e-12	4.30215	37.9522	NOC3L
0.00401105	5.12589e-06	6.37351	14.522	HELLS
0.318463	6.44589e-05	1.97828	-11.6782	ALDH18A1
0.00168337	1.26626e-07	4.17588	10.9649	ENTPD1-AS1
0.00163762	6.28443e-08	8.48795	23.2103	ZNF518A
3.51361e-13	0.0277276	73.9344	13.3574	TM9SF3
9.69252e-09	1.99558e-10	20.3224	30.7633	LCOR
1.7324e-12	0.000558252	17.4777	-5.89174	FRAT1
1.87778e-11	0.00491401	20.9888	-6.20393	FRAT2
1.33175e-05	2.61814e-14	-44.879	-175.086	PGAM1
0.940874	8.86709e-14	-0.0666917	-18.3906	ZDHHC16
0.00305534	0.000805849	10.0438	-14.2432	MMS19
1.51452e-06	0.0773051	7.03045	-2.39799	PI4K2A
0.0012437	2.47191e-07	7.24489	-17.604	ZFYVE27
4.29828e-06	5.11118e-12	6.88533	18.8204	R3HCC1L
0.580761	7.43018e-10	2.58529	-59.0666	HPS1
1.69807e-06	0.805131	35.0256	-1.61964	SLC25A28
0.199289	0.000529228	-2.91226	10.8987	CUTC
2.05657e-05	2.66241e-07	9.26653	15.3083	COX15
0.00510048	0.0615486	4.20992	-3.22844	ERLIN1
0.000238199	0.00152405	5.08498	-5.08677	CHUK
0.0348308	1.97437e-12	3.50754	27.4267	CWF19L1
4.81415e-07	2.03978e-07	-13.3513	-17.1394	BLOC1S2
0.351062	0.00627085	0.756175	2.92285	SEC31B
0.0013649	0.174916	-32.2366	-14.8967	NDUFB8
0.00191443	0.0068006	6.20865	-6.37999	HIF1AN
2.97784e-06	7.20927e-06	16.836	19.1651	SLF2
1.17414e-05	4.08941e-06	-30.6876	-40.2879	MRPL43
0.00671444	1.36328e-12	3.42362	-20.4794	LZTS2
4.61131e-05	1.27381e-05	7.42385	-9.98634	SFXN3
2.1964e-08	0.000718424	7.96026	4.40911	BTRC
0.0471061	5.25419e-09	-3.2555	-17.6897	POLL
2.47015e-14	0.156292	25.5877	-2.51047	FBXW4
0.978429	0.000883601	0.0275682	-4.73477	NPM3
1.95184e-09	0.124588	63.9481	-12.4243	OGA
0.000839412	7.18859e-12	6.99645	-29.6332	HPS6
8.45602e-13	0.148005	76.4364	-9.17571	LDB1
6.69555e-05	4.42554e-05	9.92508	-12.4757	PPRC1
0.166182	1.12426e-11	5.04175	56.5961	NOLC1
3.5359e-08	0.291488	22.1925	3.45894	GBF1
6.56151e-05	3.43014e-06	20.7327	-31.6622	NFKB2
2.65898e-06	0.319213	4.79398	-0.934157	PSD
8.81348e-06	1.93084e-14	-14.3906	-55.25	FBXL15
3.66464e-07	1.07066e-12	-17.8733	-44.7621	CUEDC2
0.000845835	3.78427e-09	4.55402	-13.677	SUFU
1.23647e-09	1.33415e-05	38.3315	-25.599	TRIM8
0.00711061	0.289131	4.50432	-1.99428	SFXN2
0.00132319	0.00088597	7.94544	-10.0845	WBP1L
0.00486423	1.34308e-05	-12.4701	27.1326	BORCS7
5.09948e-10	4.99823e-09	8.75107	9.32887	CNNM2
0.00119907	3.4234e-11	8.28588	33.5884	NT5C2
0.83819	0.000354397	0.219312	-5.47704	PCGF6
0.00323594	0.000888239	3.75097	-5.30263	TAF5
1.51981e-06	1.47085e-07	-121.506	172.129	ATP5MD
0.59179	6.32912e-06	-2.76559	-36.8044	CALHM2
0.0119884	1.10767e-06	-9.3919	-28.0014	STN1
2.21802e-09	0.000235995	47.8156	25.8764	SLK
0.0530288	0.000523011	-2.71602	6.57854	SFR1
6.95347e-05	9.459e-06	-24.9781	-35.5811	GSTO1
0.0128019	1.7925e-05	3.69084	-9.08285	ITPRIP
0.84731	2.14018e-07	3.42199	160.476	ADD3
1.54565e-11	0.0868817	53.7847	8.99209	MXI1
0.00046486	1.92904e-11	13.1834	49.8228	SMNDC1
5.90788e-05	0.17564	11.0955	-3.77116	DUSP5
0.0014719	4.47658e-09	15.6214	49.4191	SMC3
0.00118482	1.94188e-09	-10.3858	-33.6342	PDCD4-AS1
0.00744391	8.28205e-06	-39.9794	-95.8875	PDCD4
0.178912	4.96311e-08	-4.67219	33.6692	BBIP1
0.626371	2.2225e-09	2.31024	56.3176	SHOC2
5.25594e-06	2.23818e-05	4.34286	4.72168	GPAM
0.0171542	1.07572e-09	6.01953	29.1934	ACSL5
0.000674545	0.0164197	9.23428	7.33817	ZDHHC6
9.65309e-10	1.69016e-07	25.6502	22.8838	VTI1A
0.408408	8.83946e-05	0.523617	3.64384	TCF7L2
6.48068e-10	0.000569954	11.5024	5.32194	NHLRC2
2.09371e-06	9.69725e-16	16.978	68.2183	CCDC186
0.00314674	1.15841e-06	61.386	150.505	ABLIM1
3.94399e-05	0.132786	17.8332	-6.53882	FAM160B1
2.28471e-09	0.192375	14.8385	-2.44916	PDZD8
1.75987e-09	0.00108698	11.0872	5.0655	RAB11FIP2
0.382278	2.19984e-14	-3.19116	79.4365	FAM204A
0.0278849	1.01638e-05	4.89697	-14.4992	CACUL1
3.62758e-07	3.11107e-08	64.0066	90.6869	EIF3A
0.19225	0.00108492	1.93162	-6.58778	SFXN4
0.207859	4.04223e-06	-7.05919	40.6784	PRDX3
0.0136385	1.22289e-07	5.03838	-17.7286	GRK5
0.000421515	0.0521797	-110.825	-66.234	RGS10
3.10073e-05	0.193178	31.0288	9.5899	TIAL1
0.00331955	4.04534e-05	14.0263	-26.5677	BAG3
0.00407379	0.00464541	3.26107	-3.88927	INPP5F
1.20255e-06	0.401134	21.9452	-3.39883	MCMBP
0.00299236	0.00154326	6.07106	7.98684	SEC23IP
0.00052013	0.12248	7.34271	3.50468	WDR11
0.00175755	0.174671	11.1896	-5.32791	ATE1
0.00166363	2.55807e-12	7.51323	-36.2772	NSMCE4A
0.989091	0.000116158	-0.061538	-25.4888	PLEKHA1
0.00175346	0.00235321	3.55655	-4.16729	C10orf88
0.0477156	1.28019e-06	4.71862	18.2193	IKZF5
0.003817	7.66667e-07	6.66387	17.2294	ACADSB
0.0419366	6.56147e-07	-14.3261	56.1789	BUB3
0.381585	0.00552594	-2.15014	9.02962	OAT
0.000258523	1.17985e-11	-10.1447	-37.1528	LHPP
0.00261836	4.16953e-06	9.25866	-20.2699	FAM53B
0.000655259	0.000119877	-10.3773	-14.8393	EEF1AKMT2
0.634211	2.18332e-09	-0.737832	18.4246	ABRAXAS2
0.0249559	2.79625e-06	3.24319	10.3266	ZRANB1
4.08426e-07	0.825637	11.065	0.41494	EDRF1
9.7784e-05	9.60665e-14	-11.4118	-49.0807	UROS
0.000194451	3.38181e-07	-12.3414	24.3154	BCCIP
0.00859824	0.109017	5.15116	-3.6112	DHX32
0.132287	4.82607e-05	4.43315	17.4982	PTPRE
0.00808175	1.68285e-05	-12.1268	-27.8923	MGMT
0.0529708	0.00131515	-3.83886	-8.41712	C10orf143
0.404056	4.33483e-06	-2.26483	-19.8153	GLRX3
9.61549e-12	0.846482	41.1194	-0.731591	PPP2R2D
0.098516	9.45985e-05	-9.45819	-31.9269	BNIP3
0.0164207	1.1757e-05	2.77988	-7.37332	STK32C
3.98571e-09	0.505536	12.6367	1.0832	INPP5A
0.0925462	9.45606e-07	14.642	-68.8622	ADAM8
4.10813e-07	1.12259e-14	-13.2151	-42.0714	ZNF511
0.0012068	3.69725e-08	-6.22974	-16.9944	FUOM
4.2538e-06	2.54612e-11	-15.7588	-39.5284	ECHS1
0.367369	1.23949e-06	1.13343	-10.0112	PAOX
0.196391	3.82405e-11	-2.54466	-28.7647	MTG1
1.03368e-07	0.0038711	30.821	15.3967	KDM5A
0.011217	5.59615e-08	3.02301	10.816	CCDC77
0.0266797	0.000538888	2.88375	-5.99042	AC021054.1
5.69696e-10	0.000247827	106.776	53.2611	WNK1
0.000386531	0.427994	4.61054	1.07273	RAD52
9.50553e-12	0.229906	26.6448	-2.98875	ERC1
2.15194e-13	0.00158873	23.7723	-6.41825	FBXL14
0.00343802	0.00170604	7.34246	-9.71898	ADIPOR2
0.013169	0.000437125	-3.24382	-6.05729	CACNA2D4
0.0276765	3.36774e-11	-7.13322	-45.7853	FKBP4
0.00109834	9.78695e-07	15.3893	33.6681	ITFG2
0.000817872	0.00583793	-8.20289	-7.82624	RHNO1
6.21776e-06	0.294854	11.1398	-2.43052	CRACR2A
5.06491e-05	1.19286e-10	10.439	29.1912	PARP11
0.000145292	0.00941987	45.4406	-34.0727	CCND2
0.0406034	0.000718499	-1.6413	-3.61386	TIGAR
0.0195268	2.87213e-07	3.49608	12.4016	C12orf4
0.000153439	0.00492	-12.4424	10.3088	NDUFA9
0.543262	3.45117e-07	2.52319	-36.1919	TNFRSF1A
0.0152156	9.18747e-07	-61.2109	-192.354	CD27
0.0679559	3.1507e-09	-4.33173	-26.5732	TAPBPL
0.00283028	0.159746	-30.3018	15.865	MRPL51
0.000146629	0.00519184	-470.885	-385.651	GAPDH
0.0132973	2.43315e-08	3.32133	12.856	AC006064.4
0.00884288	2.59741e-07	9.57186	-29.9462	IFFO1
0.00110894	0.00511276	-7.36134	-7.39725	NOP2
0.00158575	0.906732	19.153	-0.760545	CHD4
0.718777	2.92444e-06	-0.501118	-10.5228	LPAR5
0.000644812	0.113609	21.1843	-10.6064	ZNF384
0.604296	0.000684718	-1.23652	-11.3491	COPS7A
1.86161e-05	9.22185e-16	-21.1994	-100.371	MLF2
0.424672	0.00103798	-1.8401	-10.4355	PTMS
0.105885	0.000155571	-5.36199	-17.7138	LAG3
0.000903983	0.365465	37.4469	-10.8892	CD4
0.283526	1.56786e-08	3.09139	-30.1819	USP5
1.76779e-06	0.000967447	-89.4652	-63.6472	TPI1
0.117507	0.00299841	-8.12092	-20.2619	SPSB2
0.112688	0.000675279	-3.08257	-9.00498	LRRC23
0.0855622	1.01949e-08	-3.96566	-24.2301	ENO2
3.08707e-07	0.0389404	-311.462	-113.231	C12orf57
0.258275	7.52299e-13	-8.23145	-131.405	PTPN6
0.0150877	9.1878e-08	-51.3023	-186.965	PHB2
0.00396187	1.44735e-07	4.30604	-12.4741	LPCAT3
0.000876366	0.74966	11.516	1.1665	C1RL
3.96267e-05	0.0557665	6.91629	3.28496	C1RL-AS1
0.359284	0.00955416	3.88607	-14.3531	CLSTN3
0.00359403	4.99515e-05	4.53486	-8.52827	PEX5
0.0291266	0.00571956	37.2738	59.4514	SLC2A3
5.78024e-09	2.05286e-06	8.96394	-7.50252	FOXJ2
1.20935e-05	1.17126e-09	8.54555	18.7732	NECAP1
0.00438742	0.564832	3.60599	-0.802243	RIMKLB
8.64256e-07	0.0942953	24.8015	-7.68034	PHC1
0.428445	0.00554037	-6.46438	-30.0371	M6PR
0.741317	0.00358681	-5.59678	66.5871	KLRG1
0.00282606	0.000245811	-95.2749	150.775	KLRB1
0.00560556	2.69395e-13	43.7062	277.016	CLEC2D
0.565211	0.00277929	-0.659014	4.63752	CLECL1
0.581301	0.001146	-1.15866	9.44659	KLRF1
3.70431e-05	2.85124e-14	-24.2156	102.017	CLEC2B
0.771072	0.00584158	-2.57443	32.5258	KLRD1
0.132221	2.20795e-08	-3.11929	20.9646	MAGOHB
0.000364927	0.61351	7.65582	-1.12348	YBX3
0.314918	3.40861e-06	2.29878	16.9257	PRH1
0.83353	0.000287208	0.648651	-16.0642	SMIM10L1
3.09482e-08	0.302571	45.355	-6.84878	ETV6
0.00192509	0.0579652	8.71413	-5.98743	BORCS5
0.330084	0.00214571	3.85855	16.4302	DUSP16
0.000211797	2.67526e-05	14.7743	-21.446	CREBL2
7.95697e-07	2.11218e-08	72.3373	-110.529	CDKN1B
0.268696	8.84294e-06	-1.27295	7.91987	DDX47
7.66827e-05	6.48216e-10	-11.8477	-31.2533	HEBP1
2.66003e-08	1.27448e-06	67.4467	63.8833	ATF7IP
4.83533e-06	0.992917	5.05839	0.00906	HIST4H4
4.41145e-06	5.78663e-07	-18.572	-25.9559	H2AFJ
0.0262987	0.00719475	-9.54245	14.4274	WBP11
1.28563e-08	6.63145e-08	-459.369	504.834	ARHGDIB
0.218019	0.000822487	1.52341	5.68145	PTPRO
0.0131409	5.03002e-06	-10.8523	-29.5244	STRAP
5.13279e-16	0.000834178	55.8394	11.9579	AEBP2
0.101798	0.00901773	5.23732	10.6908	PYROXD1
0.445263	1.81747e-11	3.82924	77.2562	RECQL
0.106283	5.72533e-12	4.36847	43.1935	GOLT1B
0.000355165	2.04006e-08	-345.913	860.379	LDHB
0.00562541	2.92119e-13	-4.41209	-27.8624	CMAS
0.000780916	0.340313	8.60751	2.59888	ST8SIA1
1.76587e-08	1.13325e-14	16.803	43.9144	C2CD5
1.25015e-06	0.0226406	25.2013	-11.2347	ETNK1
0.0223282	9.66012e-08	8.9265	34.7967	LRMP
0.000781664	5.92636e-06	-9.50535	17.6467	ETFRF1
0.00702259	5.42322e-08	-17.0113	-56.7544	KRAS
0.510797	1.43934e-05	-0.865507	-8.81205	AC087239.1
6.08745e-09	9.60593e-05	27.8459	17.3378	ITPR2
0.0302648	1.38552e-07	4.98987	20.1844	INTS13
0.336629	7.85851e-07	6.56835	56.062	FGFR1OP2
0.00179707	8.83701e-10	5.71358	-20.2991	TM7SF3
0.185342	8.13965e-05	5.18665	22.3947	MED21
0.156411	5.63305e-05	0.872902	3.62348	AC092747.4
0.000531641	0.0231558	4.6493	3.38549	STK38L
0.013864	6.0339e-07	-8.25099	26.2525	MRPS35
3.90468e-08	0.0822679	11.9676	-3.16494	KLHL42
0.000221906	2.23734e-06	12.4431	-21.8433	CCDC91
0.239252	2.82064e-06	0.970341	6.15552	FAR2
0.944388	1.45874e-09	0.425623	74.3822	ERGIC2
5.07988e-07	0.907514	16.5583	-0.332052	IPO8
1.6736e-07	0.000600746	9.36663	5.99401	CAPRIN2
0.691628	0.00256394	-0.672556	6.9466	AMN1
5.577e-05	6.21796e-11	160.123	467.667	KIAA1551
4.22937e-05	0.0163951	9.07497	-5.58287	BICD1
6.30972e-06	5.30972e-10	13.3002	29.0894	DNM1L
0.00127873	5.21829e-07	5.18542	-12.0367	YARS2
1.13949e-05	2.65754e-07	4.21036	6.64504	ALG10
0.00375804	2.45241e-05	2.05231	4.1144	ALG10B
8.82441e-07	2.32451e-12	18.7048	47.7	ABCD2
9.34481e-06	0.00866788	9.02541	5.46944	GXYLT1
0.013396	0.000135587	-4.19417	8.77829	YAF2
0.335606	7.39841e-11	-3.82706	56.523	PPHLN1
0.000311218	1.29933e-07	-10.9832	24.0617	ZCRB1
1.29134e-06	1.75858e-15	12.15	45.832	PUS7L
0.00048479	2.24212e-14	9.71482	52.2998	IRAK4
0.00361878	0.257448	8.32473	3.5926	TWF1
0.00194893	0.0826311	3.44351	-2.15343	TMEM117
4.18477e-05	0.270492	16.2524	-4.33369	ANO6
0.162726	2.96881e-07	-1.36255	-8.42979	AC008124.1
1.75124e-07	0.267515	23.8328	4.32012	ARID2
0.000448709	2.32383e-11	33.5034	124.917	SCAF11
0.000225835	0.000580472	61.9516	68.5216	SLC38A1
4.90964e-06	0.0185495	49.8702	25.4053	SLC38A2
0.0829596	0.00258606	-36.636	-83.5007	PCED1B
0.674857	0.00192415	1.10469	11.1701	AC008083.2
0.0653987	3.11449e-11	4.19102	32.8754	RPAP3
0.0434716	4.14706e-06	1.60085	-5.56862	SLC48A1
0.00119527	3.96706e-07	27.57	-64.6704	HDAC7
7.48468e-06	0.917282	-9.43537	0.204207	TMEM106C
2.30297e-05	9.16537e-10	11.8726	27.8072	SENP1
0.00602292	0.0592494	2.52517	2.00165	PFKM
0.360597	5.9165e-08	-2.80358	29.7355	ASB8
4.91187e-10	0.266368	21.3573	2.73993	ZNF641
7.12706e-06	2.66002e-06	13.5035	17.6072	KANSL2
0.151207	3.80953e-11	3.79949	38.4808	CCNT1
0.000234689	3.21799e-10	8.52517	25.866	DDX23
0.556303	5.25314e-07	-1.06389	15.3417	CCDC65
0.000955939	1.15113e-06	-12.0837	-25.7486	ARF3
6.643e-07	0.0640704	15.0746	-5.11561	KMT2D
0.000322254	0.00318955	12.6779	-11.9322	LMBR1L
0.00131551	4.3161e-06	4.49537	9.04517	AC011603.2
4.55932e-05	0.18462	-65.0991	21.1893	TUBA1B
0.243109	1.2396e-08	-3.34576	-30.3554	MCRS1
5.73224e-05	0.665148	5.27894	0.560533	PRPF40B
1.93104e-07	0.0290411	15.2199	-5.71112	FMNL3
3.04297e-06	5.47732e-11	-76.4725	179.702	TMBIM6
4.73487e-06	9.06797e-05	4.92932	-4.73471	NCKAP5L
2.95044e-08	0.000101417	22.3026	-15.1809	SMARCD1
1.03045e-06	0.000984661	-39.2939	26.8837	COX14
0.335709	2.02858e-06	1.53959	-12.2891	CERS5
0.0805822	4.2511e-08	7.30151	40.236	LIMA1
6.61796e-07	7.40968e-12	12.9386	30.4523	LARP4
5.50469e-07	0.284956	25.9697	-4.88564	DIP2B
0.0020143	7.58859e-05	5.38067	9.08244	SLC11A2
0.00043954	0.526813	3.56125	-0.668272	CSRNP2
0.00265474	0.129833	5.79748	3.2569	TFCP2
3.94235e-06	4.92441e-06	-104.44	124.756	DAZAP2
0.413384	3.21565e-05	-10.9632	-83.9633	BIN2
1.52799e-06	0.00363698	4.30756	-2.58982	ACVR1B
6.06143e-08	0.145074	10.5925	-2.38676	GRASP
0.0230114	2.61849e-10	-4.7196	-26.1372	ATG101
0.533313	0.000262113	-0.839842	-7.04958	KRT18
0.00529452	0.000528649	140.438	223.974	EIF4B
0.0778935	4.08907e-05	1.64599	5.56486	AC068888.1
0.194895	2.29687e-08	-3.89727	-30.568	SPRYD3
0.0503662	0.000379329	-2.68376	-6.63064	CSAD
1.95441e-09	3.46948e-05	17.7759	-11.2967	ZNF740
0.0292746	1.54198e-11	27.4264	-185.63	ITGB7
0.0051287	9.33348e-10	5.8627	-23.744	RARG
0.799119	2.57879e-08	-0.89885	-36.371	MFSD5
4.5015e-08	4.77903e-07	-659.328	688.824	PFDN5
1.91316e-05	2.39915e-08	-17.7372	-33.8557	C12orf10
0.120382	0.000112473	-2.9513	-10.4773	AAAS
1.57961e-05	1.03345e-09	10.6217	23.9885	SP1
3.33595e-09	0.183038	-104.11	17.9536	PRR13
6.61948e-17	4.06313e-17	-985.291	-1225.16	PCBP2
6.58636e-07	0.0636576	12.1029	-4.11175	MAP3K12
0.395985	2.72216e-13	-1.01447	-22.8833	TARBP2
0.455566	2.35585e-07	1.43781	17.1836	ATF7
8.52888e-10	2.24729e-07	-366.34	318.688	ATP5MC2
7.31919e-05	0.831319	18.2283	-0.970929	CALCOCO1
1.59207e-05	2.0565e-06	23.6635	33.3971	CBX5
0.0102367	3.70942e-06	-219.712	586.856	HNRNPA1
0.000186192	4.36129e-05	-17.537	24.1704	COPZ1
7.94441e-06	4.83402e-06	16.1594	-20.3492	ITGA5
1.98795e-05	3.05778e-11	39.1099	109.122	NCKAP1L
0.000646643	6.15632e-05	52.9981	80.1995	TESPA1
4.00817e-08	0.0577405	-68.6048	-19.9897	BLOC1S1
0.336575	0.00795798	-9.46921	-34.2752	CD63
1.97355e-07	0.0211365	9.81654	3.92305	GDF11
0.000680225	0.291932	-10.018	3.30264	SARNP
0.0410714	0.0011422	3.35246	-7.03692	DNAJC14
0.00525334	9.21838e-05	-11.8611	-22.2803	PYM1
1.9626e-07	1.03381e-05	101.429	93.5676	DGKA
0.00330406	8.47244e-08	12.8559	37.6131	RAB5B
1.53682e-05	0.475674	-58.1397	9.18283	PA2G4
0.181368	5.96614e-05	1.21063	-5.31756	ZC3H10
0.00278011	1.33341e-07	38.9205	-108.262	ESYT1
8.61845e-06	0.0819661	-295.369	112.28	MYL6
6.92028e-10	1.91616e-09	35.7982	41.0244	SMARCC2
0.00538978	2.70663e-06	-6.0237	-14.9615	NABP2
1.21519e-07	5.09939e-07	9.17236	-10.1496	ANKRD52
0.00883529	8.76654e-09	3.5861	-13.8192	COQ10A
0.558657	0.000494884	2.1493	18.061	CS
0.00422367	0.401562	-12.4052	-4.01908	CNPY2
3.63649e-08	6.83008e-05	13.8838	9.90544	PAN2
9.53993e-07	3.31774e-11	26.1053	58.1433	STAT2
0.0273869	0.0038765	1.48769	-2.47174	TIMELESS
1.00137e-07	0.472362	46.677	-5.2473	BAZ2A
0.0289375	1.87158e-05	-32.3262	-91.9964	ATP5F1B
0.00405029	0.000468591	-42.752	-66.5478	PTGES3
3.11572e-08	5.67411e-05	-1345.37	965.965	NACA
0.109981	9.60818e-10	3.30053	24.9828	PRIM1
4.16058e-05	6.09509e-05	5.54646	6.52144	NEMP1
0.0320632	2.22569e-07	1.73186	-6.87813	NAB2
1.25157e-05	0.00849795	39.7806	-24.723	STAT6
0.0051371	0.331433	3.29052	-1.27148	LRP1
0.0245276	1.16146e-08	-7.63005	-34.4499	SHMT2
1.00218e-13	0.0342057	88.344	14.3356	R3HDM2
0.781104	6.02292e-08	3.07348	-108.125	ARHGAP9
0.292855	1.42724e-05	3.18211	-20.1013	MARS
0.0862898	3.90852e-05	5.78188	-20.2083	MBD6
9.34792e-06	2.40091e-15	-17.8676	-76.499	DCTN2
0.0578596	2.28354e-06	5.19899	-20.2095	DTX3
0.603564	1.31668e-06	-2.27631	-34.988	OS9
4.39709e-07	0.917248	25.9613	0.461182	AGAP2
0.894697	5.24046e-05	-0.236687	10.8452	TSPAN31
0.001266	4.8441e-13	-9.81938	-50.0874	CDK4
1.35299e-11	0.259941	78.9277	-8.44626	MARCH9
0.000200861	2.52427e-05	-2.31782	-3.36345	METTL1
0.00326174	0.281612	-7.21636	-2.91688	TSFM
1.14817e-07	0.00223287	63.5772	-34.2844	CTDSP2
0.295123	0.0054873	1.32863	4.64891	AC084033.3
8.21306e-09	1.59163e-10	27.9272	42.3876	SLC16A7
0.152112	0.00102369	1.90206	5.91888	FAM19A2
8.7647e-08	4.05425e-13	90.0476	216.4	USP15
2.65275e-09	0.000262728	27.7287	15.0069	MON2
0.081608	0.00331801	2.15563	-4.7377	C12orf66
1.15831e-05	0.000127063	35.7811	-35.6561	RASSF3
0.00111441	0.0101938	4.94494	-4.49024	GNS
3.01675e-06	6.89647e-06	19.2008	-21.9494	LEMD3
0.000452811	4.04498e-07	-11.5268	24.358	LLPH
6.20285e-05	0.367671	-28.5549	-6.40158	TMBIM4
3.09157e-08	6.56214e-08	32.4809	37.6515	HELB
0.00987539	0.0271388	10.9695	-11.1493	CAND1
1.51274e-13	0.0895345	85.63	11.1517	DYRK2
0.530623	0.000801036	2.68206	19.9781	IFNG-AS1
0.0623141	0.00172313	3.79554	8.40214	MDM1
0.000528433	1.12271e-11	-45.5445	-179.473	RAP1B
0.00434396	3.67253e-12	11.1549	59.6152	NUP107
2.63516e-10	3.20515e-07	15.1006	12.0246	MDM2
4.14547e-06	0.00263201	24.0008	-16.1385	CPSF6
0.184243	8.09717e-06	2.77794	14.3968	AC020656.2
0.978736	0.000297837	1.15679	225.234	LYZ
0.000133665	0.00451439	5.09733	4.22014	FRS2
0.00101184	4.701e-09	-22.3918	67.7169	CCT2
0.000379568	0.000170497	8.4047	11.0118	RAB3IP
0.1515	0.00211334	-2.76252	7.89436	AC025159.1
0.262095	8.10838e-15	3.91235	79.3015	CNOT2
0.000135372	0.442564	4.33862	-0.885246	KCNMB4
9.4731e-09	0.000657943	38.8123	20.6372	ZFC3H1
0.822145	1.12127e-09	0.314674	17.3121	THAP2
0.217016	0.000240572	1.29901	-5.47082	TMEM19
2.18738e-11	0.00111994	46.012	16.4559	RAB21
0.0022165	1.44097e-11	7.77457	35.4652	TBC1D15
4.83934e-07	0.1443	42.4025	10.9315	ATXN7L3B
0.840313	1.99659e-05	5.02986	163.699	GLIPR1
0.556062	1.29538e-13	2.27591	77.2387	KRR1
0.00531033	2.25524e-14	50.8525	362.889	NAP1L1
3.54184e-05	0.0033882	29.7812	-22.8585	OSBPL8
1.57039e-07	1.02766e-08	9.74007	13.9717	ZDHHC17
0.0100209	6.25615e-11	18.0198	93.5087	PPP1R12A
1.96182e-08	7.92071e-11	-19.8985	33.039	CCDC59
0.148365	6.57747e-06	1.25864	6.06156	METTL25
0.00297058	1.51778e-08	11.7295	37.5957	CEP290
0.000445427	4.56698e-05	3.23622	4.83326	TMTC3
0.207486	0.00140863	1.78183	6.11232	POC1B
0.000166483	0.29418	31.8717	9.10933	ATP2B1
0.0883524	2.53479e-09	-215.04	-1438.37	BTG1
0.000313676	0.0169865	18.1927	13.3021	EEA1
2.4334e-05	0.000531225	16.5414	-15.2322	NUDT4
7.9785e-05	1.35517e-05	-28.2761	39.6569	UBE2N
0.0267256	1.00913e-10	8.73971	52.4989	MRPL42
0.657709	6.37787e-06	1.04204	-16.7926	SOCS2
1.84679e-06	0.00682422	12.9247	7.21787	PLXNC1
0.000559299	6.35165e-06	5.41295	9.65311	CEP83
0.000946537	0.0292687	-64.024	47.3232	NDUFA12
1.00084e-06	0.0029825	14.2777	8.55513	NR2C1
0.00497402	1.47533e-12	5.58335	31.878	VEZT
0.000167255	0.00282074	-30.2315	27.1648	METAP2
4.67192e-07	0.00370305	-56.2432	31.1415	SNRPF
0.0826498	8.28444e-10	-9.38739	65.6123	LTA4H
6.22735e-06	0.0199643	33.4087	17.0891	ELK3
3.29204e-08	0.0129812	43.7111	-17.0175	CDK17
0.0177883	3.22546e-06	8.43837	24.9741	NEDD1
0.000292381	0.0707245	26.6178	-14.1946	TMPO
3.53877e-06	8.8098e-14	-101.619	-337.863	SLC25A3
0.265165	2.97229e-05	-2.4341	-13.6759	IKBIP
0.000450663	0.965313	10.4921	0.134972	APAF1
2.08609e-05	0.926798	7.79135	0.161359	UHRF1BP1L
0.452828	1.11024e-13	-1.76174	47.1316	ACTR6
7.58969e-06	3.44992e-05	9.94428	10.7293	SCYL2
1.86361e-07	9.5704e-13	9.53404	22.9886	UTP20
0.0512341	0.000134901	-3.55681	9.72798	ARL1
0.000153247	0.0276431	18.5357	-11.5651	GNPTAB
0.0213339	9.23904e-08	-10.1287	39.2568	WASHC3
0.0605147	6.60632e-10	-3.39215	22.061	NUP37
0.0262139	0.000194519	3.24477	7.41904	C12orf42
0.000645287	0.839422	5.06245	0.314983	HCFC2
0.106001	1.50672e-05	4.55071	18.2858	NFYB
0.00120263	1.5259e-08	9.42914	27.122	TXNRD1
1.42509e-06	0.000485641	24.6955	-18.6118	CHST11
0.834623	2.24805e-07	-0.415747	17.9234	C12orf45
0.000306331	1.96405e-07	22.0622	47.0067	WASHC4
4.0651e-11	0.0239307	19.4014	4.6297	APPL2
0.000964429	5.89807e-05	-28.0546	-44.4695	C12orf75
0.649894	2.49263e-07	0.751481	-14.7731	CKAP4
8.77219e-05	1.23409e-05	39.1692	55.7879	TCP11L2
0.00400046	1.50856e-07	4.47348	12.9418	POLR3B
6.97204e-05	0.714782	6.9941	-0.637157	RIC8B
0.0315207	0.000167707	7.67294	-18.4601	TMEM263
0.0213988	0.00332819	2.57562	-4.1629	MTERF2
0.0105658	0.00560798	9.37313	-12.5078	CRY1
6.33436e-08	0.192594	11.2608	-2.26311	BTBD11
0.00962015	0.355165	-10.6842	-4.305	PWP1
5.23726e-08	0.803715	14.4364	0.536146	PRDM4
0.541077	0.00705174	0.550482	-3.21104	FICD
2.44708e-06	1.70556e-13	-50.1816	-157.135	ISCU
0.86575	5.68701e-17	-1.51572	-264.652	SELPLG
0.000302217	0.756567	4.50292	-0.3974	SSH1
0.509317	0.00362246	-0.650565	-3.85153	USP30
0.0090426	1.28548e-05	-5.21247	-12.4524	ALKBH2
0.115305	2.09326e-07	2.47535	-13.7943	UNG
0.000605232	0.745374	4.64981	-0.460929	KCTD10
6.95206e-05	0.57394	8.45622	1.18759	UBE3B
0.0319854	4.68143e-09	-2.28326	-11.4678	MVK
0.159888	1.0007e-08	-4.34959	-32.9436	GLTP
0.000263905	0.0130331	12.6264	9.50057	TCHP
5.74695e-06	0.20898	18.2951	-4.78799	GIT2
1.79078e-07	0.124784	38.8638	-9.90299	ANKRD13A
0.000139103	5.20227e-08	-11.3469	-24.4081	C12orf76
3.90199e-09	0.07562	28.1326	6.64548	ATP2A2
1.49954e-08	3.92416e-09	-158.488	208.161	ARPC3
0.172272	0.00309769	1.63117	-4.68175	FAM216A
5.21388e-06	6.79088e-07	-26.3198	36.8393	VPS29
3.88142e-09	0.0229517	24.1972	7.50162	PPTC7
0.706674	3.13835e-12	-3.14676	-142.054	PPP1CC
2.21507e-09	0.304451	22.0538	-2.83992	SH2B3
8.66258e-10	0.861172	21.7186	-0.445959	ATXN2
0.00114594	1.92782e-07	-23.3595	57.1468	MAPKAPK5-AS1
0.00085748	1.1542e-05	9.09522	-16.2233	MAPKAPK5
0.716897	4.95e-06	1.73848	34.9033	TMEM116
4.58096e-07	3.92904e-08	-129.845	-184.172	ERP29
0.000153381	1.96629e-09	7.56768	19.9367	NAA25
0.461184	4.71758e-06	1.88261	18.5709	TRAFD1
1.12039e-11	0.0210063	38.1865	8.71805	HECTD4
2.14112e-08	0.117526	26.5934	-6.0654	PTPN11
0.000345924	0.0943967	9.47442	-4.72571	OAS3
9.98793e-05	9.76974e-10	24.126	63.6407	OAS2
4.77211e-09	0.219011	11.8123	-1.91374	DTX1
0.0458891	6.34591e-14	-6.73011	-66.7733	DDX54
0.00525515	1.6187e-14	-2.4005	-17.3937	RITA1
1.11133e-05	4.00522e-06	11.4273	-14.9619	TPCN1
0.000585073	0.000216212	20.0551	-26.8527	SLC8B1
0.0550659	1.46575e-07	3.00027	-13.8329	PLBD2
4.80605e-07	0.000464082	16.3762	11.5223	RBM19
2.9623e-05	8.424e-08	15.1379	27.6995	MED13L
1.18735e-05	0.00319821	9.51457	-6.74934	C12orf49
3.88112e-10	0.119591	9.69896	-1.74514	FBXW8
0.04285	9.42633e-06	-3.38822	-11.0564	TESC
0.00444777	5.31434e-05	6.98145	-13.4372	FBXO21
0.896688	0.0022305	0.115377	3.7096	RFC5
5.2123e-07	0.412445	17.4091	2.48699	WSB2
6.79055e-08	1.92052e-09	-113.932	-170.908	PEBP1
0.116131	1.09931e-06	-8.95719	44.8399	TAOK3
0.0061203	6.62423e-07	7.74764	-21.5844	SUDS3
0.138692	0.0012005	2.53637	-7.4866	PRKAB1
0.158017	0.000276048	-1.70233	-6.15185	BICDL1
5.24545e-06	2.41269e-09	15.0315	-29.7713	RAB35
0.964614	7.55784e-07	0.0446691	-8.37261	AC004812.2
1.23195e-06	0.370894	14.307	2.36819	GCN1
0.00364624	0.225184	2.21664	-1.02793	PXN-AS1
0.00068369	8.43838e-09	31.6615	-88.7084	PXN
4.69894e-10	0.00251886	-159.52	-61.309	COX6A1
5.58351e-05	0.0789097	-9.19739	4.09946	TRIAP1
0.520913	0.000808564	-0.863008	6.27159	GATC
1.3529e-09	5.40343e-06	86.7861	-62.343	SRSF9
0.00396064	0.00046514	-5.83261	-9.0588	COQ5
0.019041	1.44474e-08	14.5079	-61.6683	RNF10
0.00715318	0.965767	-11.8983	-0.210572	POP5
0.368218	3.87145e-05	5.96583	-40.8387	MLEC
0.817686	0.00183463	0.250661	-4.64542	UNC119B
0.031728	3.22567e-13	-2.49344	-20.9966	ACADS
3.07874e-14	0.0452221	46.7676	-6.71931	SPPL3
0.0430252	0.00650386	-3.97577	-6.76937	C12orf43
0.269224	5.41754e-08	1.67503	-14.7113	P2RX4
5.47454e-05	3.07366e-09	4.73725	-11.1158	CAMKK2
4.50022e-06	0.0143211	16.5924	-8.78749	KDM2B
6.87761e-08	1.01167e-07	71.9128	-85.2217	ORAI1
4.27326e-07	0.0794974	15.6965	4.87753	TMEM120B
0.311935	1.01774e-14	5.97118	-133.093	RHOF
0.00851759	1.08099e-06	2.06935	5.85619	AC084018.2
7.01274e-08	0.0144339	23.1304	-9.26687	SETD1B
1.13605e-05	3.34033e-08	-19.2786	-34.642	PSMD9
0.498204	0.00168137	0.647883	-4.1085	BCL7A
2.12444e-07	0.0201478	25.714	-10.4168	MLXIP
0.00116344	0.0110431	-4.32118	-3.89292	DIABLO.1
1.44626e-05	0.547439	27.4214	3.62932	CLIP1
9.80248e-06	3.75461e-06	11.3671	14.8109	ZCCHC8
0.590811	2.25477e-08	3.78853	72.9504	RSRC2
0.000199423	2.3713e-07	3.54762	7.16924	KNTC1
0.00273779	9.94854e-06	8.26356	-17.0594	HIP1R
0.763272	3.52773e-10	-0.565908	-24.7787	VPS37B
0.0344256	1.03004e-08	3.87858	-18.8902	OGFOD2
0.00051542	2.56987e-11	-75.2368	-282.961	ARL6IP4
0.00337634	0.55648	4.69616	-1.03111	PITPNM2
1.50855e-05	1.9738e-08	10.7789	20.4348	MPHOSPH9
2.20003e-09	0.158602	11.3209	2.0236	CDK2AP1
0.000346592	0.0826045	12.9914	6.74374	SBNO1
0.0378887	0.000160209	-3.07788	-7.73299	AC137767.1
4.32943e-07	0.0870937	13.5092	4.09167	KMT5A
0.216992	7.96287e-08	-8.2044	-62.7309	RILPL2
0.355322	1.06853e-06	-1.77785	15.4623	SNRNP35
0.00215102	8.08238e-11	-22.0187	-91.2238	TMED2
0.13048	3.40923e-08	-4.448	-28.9804	EIF2B1
0.0503593	2.5458e-11	4.4374	32.9502	GTF2H3
6.81674e-05	2.10927e-06	8.23659	-13.0621	ATP6V0A2
2.01959e-11	0.232396	37.1598	-4.31467	CCDC92
0.0019895	0.214046	6.70041	2.95302	ZNF664
4.36541e-11	0.0415099	43.0801	-9.2049	NCOR2
0.0694058	5.4777e-09	-127.684	762.882	UBC
0.000825286	4.86065e-08	4.22282	-10.8649	DHX37
1.04598e-06	0.209239	8.442	-1.95767	BRI3BP
0.0324456	0.000184258	1.79436	-4.30552	AACS
0.107052	0.000121164	-2.0095	6.81423	LINC00944
6.68496e-12	0.0236613	17.6751	3.83944	SLC15A4
4.92142e-10	0.01259	32.6238	10.0017	STX2
1.56095e-07	0.342929	-116.563	-17.8681	RAN
0.000188683	8.18844e-07	16.425	-30.4332	SFSWAP
1.67814e-08	0.254192	18.8045	-3.03569	ULK1
0.489296	7.24363e-09	-1.24663	-19.9232	PUS1
2.74271e-10	8.17434e-10	34.096	-38.9472	EP400
1.22325e-11	0.739743	21.002	-0.649942	DDX51
0.266275	6.23176e-11	-1.89434	-24.3672	NOC4L
0.0157365	6.30481e-11	-4.41116	-24.6478	LINC02361
4.73586e-05	0.927894	32.2461	-0.702997	FBRSL1
0.000369971	0.00402639	4.75982	-4.40463	POLE
0.785551	1.57986e-05	0.331746	-8.13984	PXMP2
1.25475e-11	0.183725	16.661	-2.10844	PGAM5
1.33566e-07	3.3902e-07	25.0763	-28.6732	ANKLE2
4.12801e-10	0.205302	25.8374	-3.7579	GOLGA3
2.58998e-05	2.39817e-06	11.9242	-17.2995	CHFR
0.130752	1.14863e-06	2.22086	11.5515	ZNF605
3.85859e-05	0.0113668	6.24346	4.05368	ZNF26
0.00600837	0.0011018	7.21745	10.8353	ZNF84
9.83814e-05	0.000707158	4.30585	4.32563	ZNF891
0.0016434	2.37188e-06	8.67883	18.6995	ZNF10
0.335903	4.75161e-12	7.32265	125.289	MPHOSPH8
4.6458e-05	3.38567e-09	9.11555	-20.9802	PSPC1
0.00949276	0.232603	6.71574	3.51061	ZMYM5
5.37216e-07	6.00882e-06	23.1702	23.7685	ZMYM2
0.0155581	1.94752e-07	-5.81085	-20.3005	CRYL1
0.653219	5.96812e-05	0.801447	10.6768	IFT88
0.0253373	5.67202e-11	5.68137	34.8444	XPO4
1.12604e-07	6.57178e-05	-84.2939	64.7135	SAP18
1.51445e-05	5.66838e-07	-43.6215	-66.9579	MRPL57
1.08419e-05	0.480928	18.5384	2.8164	ZDHHC20
0.000105062	1.26375e-08	11.9978	-27.4165	MICU2
7.18806e-06	0.918642	13.4866	0.286204	SACS
0.00620825	6.67598e-05	2.70016	-5.33999	MIPEP
0.316953	5.56199e-07	2.74845	23.0278	SPATA13
3.19659e-06	1.94719e-11	30.8902	77.0025	PARP4
0.108753	5.74328e-05	2.49789	9.08416	CENPJ
0.00708924	0.34836	7.90967	3.08748	MTMR6
7.75159e-06	0.520005	12.0077	1.62194	NUP58
0.00565667	0.0273875	11.2495	10.5068	RNF6
7.58792e-06	3.81529e-06	7.82273	-9.98709	CDK8
9.39251e-09	0.172359	20.8384	3.91677	USP12
0.000107259	8.18222e-06	-55.2358	-82.6029	GTF3A
0.00221309	5.6152e-06	-18.3627	38.5317	MTIF3
4.78054e-06	0.265562	5.01849	-1.14352	LNX2
5.3577e-05	0.35075	-30.8235	-7.07496	POLR1D
1.91595e-10	0.0895959	29.3775	5.57603	PAN3
4.26882e-05	8.10409e-10	-31.2996	77.6035	POMP
0.362996	0.000112432	2.71333	-16.7708	SLC46A3
3.77891e-08	0.0784831	18.166	-4.85958	SLC7A1
5.4367e-10	0.636122	43.3315	-2.35058	UBL3
0.00396436	9.1287e-10	6.55073	25.6512	LINC00426
0.000179254	4.14045e-10	-124.206	362.375	HMGB1
0.0053693	5.50246e-09	6.64845	24.4795	USPL1
0.0315168	0.00418111	-59.1165	100.047	ALOX5AP
0.0342079	0.00457025	8.61697	-14.6585	HSPH1
0.00987438	0.016565	3.00862	-3.35258	B3GLCT
0.0019355	0.822821	7.60063	-0.590804	FRY
0.646399	0.000900777	0.440681	4.44008	BRCA2
0.742836	5.78208e-07	-1.17364	-30.2433	N4BP2L1
2.24492e-08	1.1265e-17	102.161	381.537	N4BP2L2
4.60304e-06	4.26361e-12	14.9747	41.5297	PDS5B
0.347773	2.47172e-05	0.80827	5.49388	RFC3
0.000499839	1.7291e-08	4.05126	-10.5308	RFXAP
3.49009e-05	0.0742489	-10.103	4.40559	ALG5
0.156617	6.15947e-09	-5.9368	45.8858	EXOSC8
0.000364049	0.482462	13.228	-2.7066	SUPT20H
0.031498	3.89644e-13	14.6933	122.348	UFM1
1.62917e-06	0.0130615	10.6576	-5.33372	PROSER1
0.00205292	0.000186301	6.5419	10.2149	NHLRC3
8.57221e-11	0.326125	110.905	-11.381	FOXO1
0.0982465	7.96902e-15	-5.27022	71.2103	MRPS31
0.445014	4.66617e-11	12.7705	244.814	ELF1
0.258836	8.38865e-06	-2.19219	13.4048	WBP4
0.256485	0.00738295	1.34788	-4.15951	KBTBD6
0.0396979	0.000303625	3.84609	-9.193	KBTBD7
0.000166106	2.63364e-11	6.81967	22.9595	MTRF1
0.00135378	0.652589	19.6733	2.95418	NAA16
0.62647	2.91376e-06	-11.9035	-184.743	RGCC
2.58986e-07	0.00888394	16.9142	-7.96015	VWA8
0.000148936	0.00014713	7.41579	9.01241	DGKH
3.36402e-06	1.73091e-08	25.705	43.9293	AKAP11
0.0430875	0.000282808	-23.0733	56.562	DNAJC15
0.908035	0.000168107	-0.136639	6.47731	NUFIP1
0.000115045	4.38344e-08	6.89298	14.7312	GPALPP1
0.00425941	0.393691	-2309.93	762.05	TPT1
0.000666174	0.540452	8.82506	1.67105	COG3
0.000698065	1.5455e-13	14.0707	71.3161	ZC3H13
0.00219113	4.14431e-08	106.461	309.223	LCP1
5.56344e-07	4.71863e-05	10.4766	-9.17	LRCH1
0.0159292	7.95236e-10	-15.8026	76.9498	ESD
0.0217022	1.31358e-11	-7.15905	46.1022	MED4
0.00127293	2.32477e-12	-146.684	-690.197	ITM2B
0.000328305	0.000366411	14.3685	-17.2558	RB1
0.704865	2.89065e-05	6.57777	110.438	LPAR6
0.771765	0.00968679	2.37238	27.889	RCBTB2
9.79431e-08	1.72746e-07	28.1469	32.9646	FNDC3A
0.0367206	6.29532e-06	2.8071	9.12235	CDADC1
0.0172649	1.97234e-06	1.70219	5.18837	CAB39L
2.03927e-05	0.548214	12.3145	1.6709	SETDB2
0.570499	1.2141e-08	-2.40019	-45.4344	PHF11
0.00198932	0.205135	4.17597	1.87819	RCBTB1
0.000656671	1.91201e-11	-16.7078	-65.4569	EBPL
7.97161e-08	0.000392677	12.6876	8.09016	DLEU2
0.227901	0.00562218	1.6266	4.90339	TRIM13
0.21874	1.59736e-12	-3.4463	-48.4925	RNASEH2B
1.70195e-10	0.0379206	44.4742	10.4396	INTS6
2.49859e-07	2.16356e-05	13.0065	-11.5089	WDFY2
0.00189545	4.06435e-09	-3.50327	-11.4803	DHRS12
0.652255	0.000264109	0.335516	-3.89922	AL162377.1
0.0676273	3.03432e-09	2.71653	16.6792	ALG11
0.402261	4.49714e-05	0.965379	7.02135	UTP14C
0.487873	5.69053e-05	2.97839	25.7147	VPS36
0.133918	8.88971e-07	-1.08454	5.79002	AL359513.1
0.145047	2.87864e-05	3.68409	15.6968	CKAP2
0.946282	3.07685e-11	-0.172391	38.5813	SUGT1
9.6807e-06	2.6752e-08	-9.43974	-16.985	MZT1
0.845725	1.6849e-06	0.154862	6.26287	BORA
5.43489e-07	0.000294754	10.9437	8.11874	DIS3
8.16559e-07	5.14561e-14	21.7665	67.1681	PIBF1
1.76586e-05	4.18276e-11	27.1498	73.7975	KLF12
0.00473665	3.81988e-08	22.2223	71.6425	LINC00402
0.283958	1.02069e-07	6.74363	58.7655	TBC1D4
6.3498e-11	0.00196053	-361.908	128.487	COMMD6
0.00062913	1.4606e-06	-7.01147	-14.0562	UCHL3
0.0384404	0.000499525	9.98521	22.5554	LMO7
0.0176192	0.0075667	3.28314	4.57141	KCTD12
0.0155972	1.30735e-05	2.52734	6.58999	CLN5
3.18073e-05	0.0607076	33.1875	-15.1541	FBXL3
1.50158e-09	5.56816e-05	59.2212	35.6489	MYCBP2
1.92039e-13	0.371025	22.7142	1.53771	SLAIN1
0.0131465	8.58186e-11	5.67088	30.2246	RNF219
4.62183e-13	8.79976e-09	58.9031	41.8005	RBM26
0.043632	4.2694e-05	2.04836	5.95787	RBM26-AS1
0.318028	3.72102e-06	1.40981	10.3832	TGDS
0.00150808	0.133984	4.26932	-2.21557	GPR180
2.20227e-06	0.918935	4.86012	0.0943511	ABCC4
1.85931e-05	2.14486e-09	22.0981	48.492	MBNL2
1.55109e-06	0.0746287	11.8035	4.07253	RAP2A
0.00646099	0.01653	14.5194	15.1855	IPO5
6.1874e-10	0.276772	105.021	13.3463	STK24
4.33611e-06	0.00412516	16.5307	10.5229	DOCK9
0.982358	3.40798e-06	0.0722192	-24.4662	UBAC2
0.173941	7.35577e-05	3.82458	16.2089	GPR18
0.962814	9.54051e-08	-1.23637	252.154	GPR183
0.0361153	1.1743e-07	13.6939	58.0916	TM9SF2
0.000843047	0.280446	3.41954	-1.18198	PCCA
0.000135798	0.105804	31.5689	13.9133	TPP2
0.00346636	0.083528	-4.0041	2.68201	TEX30
1.17659e-05	0.180264	27.6992	8.17936	ERCC5
1.24787e-08	0.59708	164.865	-11.9724	ARGLU1
0.0068161	2.24883e-09	2.66003	10.6712	LIG4
0.111751	2.77962e-05	3.55237	-13.8382	ABHD13
0.00361747	0.657927	3.3107	0.551243	MYO16
0.000139775	0.927033	8.20385	-0.198801	IRS2
0.0522608	2.86161e-05	3.2805	-10.2866	NAXD
6.67602e-12	0.0721777	39.0308	-6.57943	CARS2
1.5347e-10	0.00670861	21.3814	-6.77458	ING1
0.0560612	8.30515e-07	10.0138	-41.4042	ANKRD10
2.85748e-06	0.462564	13.7171	1.97052	ARHGEF7
6.47201e-07	0.000558878	17.7135	-12.4734	TUBGCP3
2.13479e-06	0.734359	6.76764	0.437651	ATP11A
0.143	0.00292622	-5.63542	15.1299	PCID2
4.15652e-06	8.65731e-09	19.939	-36.0505	CUL4A
0.121862	3.0101e-16	-8.88797	-151.746	LAMP1
0.00260205	2.80774e-06	5.23554	-11.7824	TMCO3
4.45717e-07	0.00249878	21.8319	-12.671	TFDP1
3.49892e-06	2.52049e-08	63.2627	-105.998	RASA3
2.46112e-07	2.32928e-05	17.6291	-15.493	CDC16
0.101986	0.000107435	4.20931	-14.2045	CHAMP1
0.00968855	0.795379	4.04142	-0.452866	TTC5
0.0671503	6.14621e-08	-5.29248	27.1118	CCNB1IP1
0.994427	0.00322335	0.00603777	-3.44703	PARP2
9.33835e-06	7.8914e-05	8.31637	8.5022	TEP1
2.47695e-05	0.0751257	-53.8304	-22.7587	APEX1
0.136821	5.56811e-10	6.18989	-52.1191	PIP4P1
0.923922	3.26399e-06	-0.105078	8.26758	RNASE6
0.00184756	0.153552	15.7375	-7.94419	METTL17
0.00831607	0.0597841	2.479	-2.05571	NDRG2
0.0511813	0.000111477	1.51262	-4.20721	ZNF219
0.202488	4.16122e-14	-16.8902	276.155	HNRNPC
6.12277e-06	2.19384e-13	22.4677	74.2015	SUPT16H
1.04332e-09	2.57502e-12	32.3264	54.3074	CHD8
0.00053693	3.11411e-09	6.87893	19.9188	RAB2B
0.0492006	6.59909e-09	4.90372	26.565	TOX4
0.00134329	1.2653e-05	7.65002	14.2413	METTL3
0.0143466	0.000496057	1.71666	-3.21074	SALL2
0.00649687	0.0256172	-6.87436	6.63561	TRAV1-1
0.288384	0.00504079	-5.54896	-19.367	TRAV3
0.47057	0.00291813	-3.88839	21.6259	TRAV4
0.807888	0.00445484	0.893665	14.0328	TRAV5
0.046688	0.00173604	-14.4507	29.7718	TRAV12-1
0.357619	0.00101013	-7.00446	34.4893	TRAV8-2
0.0274217	1.69989e-07	-15.7537	61.6617	TRAV8-3
0.126437	0.000479151	-13.3009	41.8746	TRAV13-1
0.411185	0.00010249	-4.75248	32.8436	TRAV13-2
0.00166438	0.32735	-15.0228	5.07345	TRAV12-3
0.0463111	0.00189199	-8.10956	16.5069	TRAV16
0.674633	0.00314935	-2.97249	28.2585	TRAV17
0.000868218	0.0979752	-13.9728	7.57379	TRAV20
0.381587	1.43206e-05	-2.18173	16.6332	TRAV22
0.0945165	0.00110937	-18.4176	48.207	TRAV29DV5
0.0585619	0.000902719	-5.55068	13.0102	TRAV35
6.53745e-06	0.00851482	-87.9071	52.0104	TRAC
1.59196e-06	2.80861e-08	-88.7275	139.722	DAD1
0.0145265	0.000668558	2.52429	4.58765	ABHD4
0.00163467	0.0156756	-31.3305	-27.6826	OXA1L
1.77207e-07	2.39326e-05	-39.3653	-33.8006	MRPL52
0.00328574	1.1521e-11	27.9234	-135.42	LRP10
0.884497	0.00701368	-0.478434	11.8012	RBM23
0.204004	2.14651e-06	-2.20187	-13.1561	PRMT5
0.00907378	6.89825e-10	-6.05027	-27.0889	HAUS4
0.128447	1.25431e-06	-1.49736	-7.69256	C14orf93
1.33254e-07	7.98296e-06	37.0058	33.9609	ACIN1
0.028474	5.10319e-06	-15.7984	49.4429	C14orf119
0.433734	1.17086e-06	1.15502	-11.8221	HOMEZ
0.00110999	2.27116e-08	9.78065	-27.2252	PPP1R3E
5.76873e-10	0.578978	166.646	-10.648	PABPN1
0.160498	7.4469e-05	3.06309	-12.5449	SLC22A17
0.00191546	4.21203e-11	-11.6372	49.2501	NGDN
0.00693643	7.96157e-06	28.042	-66.7577	AP1G2
0.00013887	6.99817e-11	-11.7378	-36.8845	DHRS4
0.35183	0.000105517	2.98286	-18.1064	DHRS4L2
0.572793	2.85994e-09	0.57841	-11.9856	PCK2
0.0188395	5.38131e-05	9.67845	-23.292	DCAF11
5.87546e-10	2.86964e-05	-279.011	-168.241	PSME1
0.0889632	2.27039e-05	-1.60722	-5.9227	EMC9
7.54186e-06	0.0171701	-106.56	-56.8081	PSME2
7.64258e-05	6.99077e-06	13.3452	-19.6038	RNF31
0.0041161	0.0351618	-6.42835	-5.45878	IRF9
0.527436	0.000997624	0.932789	-6.7319	REC8
0.00261645	9.46242e-12	-3.86428	-18.3978	TM9SF1
4.48024e-05	0.161592	-19.6285	6.7476	CHMP4A
0.00114032	0.673978	-5.90505	0.812515	MDP1
2.13089e-09	1.27059e-06	-66.8916	54.636	NEDD8
0.00434168	2.94731e-05	-7.56829	15.2411	GMPR2
0.0417759	9.43371e-16	-5.31905	-63.8031	TINF2
0.164549	2.99027e-10	-2.57079	-24.0675	RABGGTA
1.54574e-05	0.000811139	4.63002	-3.93565	NOP9
0.187489	8.19772e-06	3.20426	-16.7191	CIDEB
0.578816	5.67514e-07	0.858432	-13.0588	LTB4R2
0.358752	0.000836904	1.62642	-8.19368	RIPK3
2.56052e-08	8.91056e-05	14.7373	-10.0592	KHNYN
0.0651865	2.3452e-06	-17.7327	-70.9456	SDR39U1
0.0135805	4.28707e-09	5.41307	23.2997	G2E3
0.0001843	4.79583e-10	8.87932	25.7608	SCFD1
2.76128e-14	0.266402	24.9029	1.90799	STRN3
0.0906677	2.51944e-05	1.67367	6.15156	AP4S1
2.52413e-08	0.0347738	27.949	-8.90296	HECTD1
0.148218	0.000249848	1.05374	3.74929	DTD2
0.00236451	0.0064026	3.89439	4.14158	NUBPL
1.46389e-05	5.3722e-08	22.4842	40.0149	ARHGAP5
6.61862e-06	1.3732e-09	-30.7691	64.0181	EAPP
0.523361	5.05072e-08	-6.52018	100.565	SNX6
0.0714918	1.59677e-12	5.78066	54.3261	SRP54
0.0322686	2.54742e-09	-6.12455	-31.9196	FAM177A1
0.107798	3.36866e-11	-3.48771	31.529	PPP2R3C
0.26567	6.24876e-05	-4.42612	23.4098	KIAA0391
6.90277e-06	2.40281e-06	-43.0704	56.4302	PSMA6
0.00162666	1.84352e-10	-40.9766	-156.984	NFKBIA
4.26904e-06	0.00186903	21.9152	-15.3965	RALGAPA1
0.269117	0.00144861	-3.0209	11.8354	MBIP
0.0889246	4.00041e-05	-1.82493	6.42316	GEMIN2
0.000584985	0.0181381	11.2486	8.6533	TRAPPC6B
0.000108529	2.46059e-10	46.3595	133.035	PNN
5.74649e-06	2.24466e-08	12.3889	21.6701	MIA2
2.57844e-11	0.00619683	25.1905	7.33036	FBXO33
0.188262	2.53699e-06	1.0112	-5.7563	C14orf28
0.00572578	3.60219e-12	9.77504	54.3265	KLHL28
0.00564083	0.00190951	4.23299	5.91184	TOGARAM1
7.72164e-05	0.000312519	7.66689	8.19101	PRPF39
0.000901873	1.19966e-05	-10.5598	18.883	FKBP3
0.00351428	3.24096e-06	3.67184	8.49871	FANCM
0.621913	0.000809045	2.69205	25.5172	MIS18BP1
0.546955	2.9132e-11	1.4759	-36.8953	MGAT2
0.0693135	1.75671e-10	-4.2154	-30.5746	DNAAF2
0.000218378	0.46495	3.99315	0.809672	KLHDC1
0.00310664	1.38538e-12	11.1418	-59.9549	KLHDC2
9.20801e-06	7.61863e-15	25.3473	102.314	NEMF
0.681643	9.97129e-05	0.540222	7.54378	AL627171.1
6.92407e-06	0.000426175	85.8212	-73.3713	ARF6
0.109934	0.00365536	2.19593	5.22282	LINC01588
0.553323	1.40271e-06	0.877789	-11.756	VCPKMT
3.83945e-14	2.93704e-06	36.6202	15.7701	SOS2
0.745362	0.00473796	0.632235	7.36668	ATP5S
0.213559	0.000598917	1.00027	3.81875	CDKL1
2.0935e-07	0.00920109	17.128	-7.90824	MAP4K5
5.40801e-09	0.0135432	9.59073	3.32977	SAV1
7.43673e-09	0.990535	65.0828	0.102524	NIN
0.504557	3.64053e-06	-1.94457	21.6081	TMX1
0.504095	1.55301e-05	4.99844	49.7916	GNG2
3.49136e-09	0.104019	-66.1168	14.1087	RTRAF
0.290441	3.69814e-05	-13.5076	-78.7029	PTGER2
6.07909e-10	0.357945	59.8563	6.39668	ERO1A
0.156116	1.88891e-13	-5.21322	70.5821	PSMC6
0.0242289	0.000673293	6.00871	11.9696	STYX
1.3079e-10	0.687106	30.6633	1.30793	DDHD1
1.36445e-05	8.65274e-10	-26.1708	59.028	CNIH1
9.27221e-05	7.51435e-08	7.92456	16.0726	GMFB
0.964145	2.20575e-05	-0.0828059	11.9905	CGRRF1
0.000398004	0.000437915	12.1143	-14.5664	GCH1
0.0389623	1.38912e-06	1.36896	5.01897	WDHD1
0.000341635	0.00162314	8.14746	8.37676	SOCS4
0.000122861	0.00292119	9.78784	-8.51478	FBXO34
9.80604e-05	0.240986	8.68577	2.65499	ATG14
3.17013e-07	0.94405	5.73206	0.0673154	PELI2
3.23805e-07	0.277675	10.5059	-1.93862	TMEM260
0.00130665	0.0942331	11.6376	-6.68007	EXOC5
2.51002e-05	2.87986e-14	12.2664	50.05	AP5M1
0.000414861	0.000700445	8.02227	-9.22912	NAA30
0.000193188	0.45245	-10.5527	-2.17585	ACTR10
0.0718673	3.04049e-13	-7.67553	78.7012	PSMA3
0.992308	9.92121e-09	-0.048424	54.8023	PSMA3-AS1
0.00127588	0.00731467	10.2055	9.89763	ARID4A
0.000550375	7.78653e-05	-12.2825	17.9146	TIMM9
0.00408634	1.06759e-12	8.3552	47.2345	KIAA0586
0.0273741	5.87865e-07	5.86083	21.152	DAAM1
0.000144421	0.0044238	8.50956	-7.11412	L3HYPDH
0.497893	3.39661e-10	1.7542	34.049	JKAMP
3.35579e-07	0.000984283	18.7396	11.8988	PCNX4
0.000605655	7.25852e-05	-41.2542	-61.1377	DHRS7
1.97851e-05	1.21937e-07	8.23957	-14.2646	PPM1A
0.000173548	4.70482e-12	8.80817	32.6214	MNAT1
0.0344179	2.51246e-05	2.3445	6.7569	TRMT5
0.00202926	9.27118e-06	4.43577	8.87352	SLC38A6
1.07256e-06	1.06407e-08	75.528	-122.677	PRKCH
0.000399815	6.34109e-08	7.64161	17.9458	AL359220.1
6.46475e-07	1.9656e-07	13.9216	-18.2683	PPP2R5E
0.0444644	2.61049e-08	6.60784	32.2141	WDR89
3.28167e-06	0.128766	12.786	-3.91967	SGPP1
0.000160692	7.00471e-05	147.34	192.499	SYNE2
0.314473	0.00339403	1.82498	7.09848	MTHFD1
1.7122e-05	0.00172233	21.3212	-16.7877	ZBTB25
7.14731e-06	0.407456	20.6447	3.58087	ZBTB1
0.293806	0.00201756	4.08702	-16.2353	PLEKHG3
4.18402e-05	4.71946e-08	-61.5234	120.024	CHURC1
2.54114e-07	0.578094	5.8042	0.534465	RAB15
0.624749	1.16537e-09	2.71936	-68.448	MAX
1.16403e-05	0.0515389	17.1305	7.52825	FUT8
0.329962	0.000997005	0.878596	-4.08583	FUT8-AS1
7.5622e-05	0.021183	8.91131	-5.49771	GPHN
0.00167589	0.26878	2.97684	-1.13967	MPP5
0.760077	3.70438e-07	0.917161	26.1541	ATP6V1D
0.0608476	1.2599e-08	-6.09379	33.4888	EIF2S1
1.77948e-06	0.00061407	8.22925	-6.14813	TMEM229B
0.0439805	4.35194e-11	-3.21797	-22.4915	PIGH
4.50094e-05	1.69811e-11	-12.4826	-38.3939	VTI1B
0.00779549	2.24519e-08	-6.35536	22.7221	RDH11
6.60239e-09	0.00790866	14.7211	5.63052	ZFYVE26
0.00331424	2.7107e-09	7.50937	26.9983	RAD51B
0.00648148	1.1971e-10	-51.5313	-241.747	ZFP36L1
0.900603	0.000165064	2.64551	-116.18	ACTN1
6.99446e-08	0.611673	34.322	2.65703	DCAF5
0.0030389	0.00471181	2.84183	3.25582	EXD2
4.41319e-05	1.15647e-09	-45.4407	110.732	ERH
0.00178485	0.00275824	3.99042	4.59392	SLC39A9
1.11265e-06	0.179112	12.7355	-3.18215	SUSD6
0.62049	4.30782e-07	38.0089	660.651	SRSF5
1.64572e-07	2.20635e-09	-28.9519	45.5526	COX16
0.0266401	6.77683e-06	2.11477	6.39626	SYNJ2BP
0.00236188	6.1599e-10	-5.58516	20.9274	MED6
5.45111e-13	0.442995	52.1977	-3.18897	TTC9
5.20943e-09	3.64025e-05	73.1704	49.0121	PCNX1
3.86665e-05	0.345606	10.0564	-2.27118	SIPA1L1
5.33512e-07	0.0380792	5.89491	-2.23241	ZFYVE1
7.75164e-10	7.53521e-17	84.7162	237.048	RBM25
0.0062783	0.62828	4.99935	0.982106	PSEN1
0.00281362	2.5836e-06	8.55578	19.5591	NUMB
0.556965	9.17412e-13	0.962893	-29.6188	RIOX1
0.0102883	2.2186e-09	-3.38736	-14.4759	ACOT2
0.00580594	8.8671e-07	-1.85771	-5.03701	ACOT4
0.516452	0.000384064	0.492212	3.82064	DNAL1
0.113855	3.16071e-08	5.36853	-33.5199	PNMA1
8.05576e-09	5.68416e-05	27.0084	-17.884	ELMSAN1
0.359226	0.00201627	-1.64938	7.52687	ZNF410
0.350606	5.95839e-05	1.59368	-10.1377	COQ6
0.538356	9.85254e-07	0.756096	9.9909	LIN52
0.0652335	0.000108902	4.26908	-12.6483	ABCD4
0.00329778	8.78135e-05	-28.3271	50.2036	NPC2
0.0726029	6.03804e-06	-10.7195	-41.2401	ISCA2
2.13148e-05	0.00408405	8.40416	6.04233	AREL1
0.0293323	4.98641e-09	-3.74356	18.4031	FCF1
1.41657e-09	0.0600804	29.2209	-6.92516	YLPM1
0.5771	0.0011077	1.37368	-11.1174	DLST
0.657824	0.00183772	-0.924805	-8.903	EIF2B2
0.135041	1.19944e-07	2.78465	16.9929	MLH3
0.00693822	0.000326902	-6.28763	10.9351	ACYP1
0.00180907	3.03427e-05	12.2061	-21.9577	NEK9
0.317877	9.43892e-05	-6.52968	37.2508	TMED10
0.0244168	7.44047e-06	-10.8912	-32.1613	BATF
3.41107e-07	0.000269277	7.1731	5.2059	TTLL5
3.13258e-05	1.33585e-05	-10.0295	-13.0224	ERG28
0.00391919	0.000484041	-4.20496	-6.49549	IFT43
4.83346e-08	1.33789e-08	19.4016	25.4536	GPATCH2L
5.68423e-05	0.0386126	7.49224	-3.99594	ANGEL1
5.06988e-07	0.000804651	32.1912	-21.4656	IRF2BPL
0.000102347	0.765215	4.89766	-0.376777	TMED8
0.00221095	0.0417753	3.77065	2.84818	VIPAS39
0.0179767	4.88542e-08	-9.15011	-35.7585	AHSA1
0.00146027	0.485614	7.48907	-1.76321	SPTLC2
1.19128e-05	2.92553e-06	-33.9651	45.725	SLIRP
0.073286	2.34785e-14	-6.43193	75.5353	SNW1
9.15555e-06	1.02671e-06	7.47443	10.6082	CEP128
1.20239e-07	0.693337	14.817	-0.920519	GTF2A1
0.000240354	0.570598	13.7891	2.18424	SEL1L
0.126116	1.71841e-07	-1.76751	10.2875	LINC02328
0.671661	4.50332e-06	-4.1006	70.8737	GPR65
8.14577e-05	6.78741e-05	10.8083	13.3284	ZC3H14
0.00633198	1.39958e-07	13.9744	-43.2848	FOXN3
1.81472e-06	0.000149977	-21.6294	18.554	PSMC1
0.00317541	4.59993e-05	5.92681	11.0441	NRDE2
8.10671e-06	5.19656e-06	-329.982	-413.978	CALM1
1.05983e-05	0.17666	13.9892	4.13384	DGLUCY
1.52445e-09	0.000669161	93.6667	-44.7274	CCDC88C
7.73124e-14	0.0110862	83.4852	16.4404	PPP4R3A
4.82483e-05	7.29681e-11	91.7081	262.333	TC2N
1.58714e-06	5.49939e-14	21.4663	69.0842	TRIP11
0.00175126	6.94448e-12	7.68479	35.4232	ATXN3
0.000206258	0.041495	-79.0055	46.4891	NDUFB1
0.198415	1.86125e-05	3.76004	18.9019	CPSF2
0.417103	1.16989e-07	7.45888	-85.6033	RIN3
0.513536	0.00178386	-0.785435	-5.1297	LGMN
0.00144621	0.00023018	7.16956	-10.5323	GOLGA5
4.56106e-07	9.47978e-06	11.1743	-10.9605	ITPK1
0.25039	2.86684e-06	-4.76167	-30.9165	MOAP1
8.8253e-06	0.00997848	6.29571	-3.71695	TMEM251
0.00046471	0.0763653	-7.87703	-4.30515	GON7
2.02244e-12	1.10543e-05	23.5461	11.2743	BTBD7
0.0133868	2.18856e-11	-40.5882	233.555	DDX24
9.33348e-08	0.0016328	-25.7924	-14.2515	IFI27L2
6.65337e-08	4.17304e-05	28.9461	22.3389	DICER1
3.63125e-05	0.321346	13.4942	-3.19168	SYNE3
0.0216643	0.000208574	-5.59069	-12.244	SNHG10
3.39081e-10	0.0116013	42.4984	-12.9336	GLRX5
6.5633e-09	0.227405	16.3347	2.64587	ATG2B
0.00557807	1.98552e-06	6.7004	17.0914	GSKIP
4.23697e-05	2.91782e-07	29.4452	-51.2614	PAPOLA
0.258221	9.14885e-13	-1.53193	24.2062	VRK1
0.552521	0.000238388	-0.59239	5.26454	LINC02325
0.977505	0.000400111	-0.21365	38.1994	LINC01550
0.00902658	8.48921e-08	26.3692	88.8503	BCL11B
0.352606	0.00244614	2.99621	-13.1686	SETD3
0.0081872	1.18236e-08	11.1836	41.8535	CCNK
0.0129528	2.42548e-09	7.27221	32.0933	CCDC85C
0.0439011	1.33264e-11	-66.7442	-496.779	EVL
2.04178e-07	0.0328864	80.3627	-29.4982	YY1
0.560792	6.57167e-05	1.37685	14.0292	WARS
0.744299	4.07233e-05	0.213899	-4.05731	WDR25
0.000125537	3.40208e-12	56.0918	205.177	PPP2R5C
3.29998e-06	0.171911	49.9031	-13.6891	DYNC1H1
0.00771346	1.1479e-05	-163.981	385.748	HSP90AA1
1.98193e-10	0.409064	10.2596	-0.923432	ZNF839
0.000899105	0.0210968	-7.09205	-5.55472	CINP
0.409505	0.000867832	1.13054	-6.32534	TECPR2
1.78891e-09	0.00601271	21.5153	-7.94329	RCOR1
0.000134015	1.89953e-05	9.60333	-13.7341	TRAF3
0.0942787	0.000311933	16.1612	-48.2148	EIF5
1.13239e-09	0.0252315	42.802	-12.1435	MARK3
0.116944	1.0117e-10	-1.6367	-14.324	TRMT61A
0.106731	1.77333e-12	3.99318	42.0391	BAG5
3.01875e-05	1.71906e-09	13.9506	-32.2217	KLC1
0.720066	8.11415e-07	0.537425	-12.3915	ZFYVE21
4.9115e-10	0.935767	14.9109	0.136638	PPP1R13B
3.87479e-05	1.03651e-07	-80.024	147.736	ATP5MPL
0.459607	8.79056e-06	-4.06902	-38.197	INF2
2.81833e-08	1.63901e-12	-39.5119	-82.3794	SIVA1
4.60209e-08	0.472767	53.4626	-5.72183	AKT1
0.218546	4.10337e-11	1.28214	-15.1889	CDCA4
0.0143694	7.13965e-06	6.55011	-17.6288	GPR132
0.367033	3.8287e-08	-1.06567	-11.7689	NUDT14
7.15588e-08	1.19955e-06	12.2506	-12.3802	BRF1
1.89185e-10	0.42707	39.1218	-3.37684	BTBD6
5.01046e-10	0.276411	28.4448	-3.57526	PACS2
8.02228e-05	0.000240205	23.5103	-25.8449	MTA1
0.671241	0.000270575	-7.28631	-89.7199	CRIP2
3.50507e-06	1.40636e-06	-119.036	-154.082	CRIP1
8.14896e-05	4.75896e-07	3.62075	-6.45203	TEDC1
0.807902	0.00201773	0.3961	-6.88094	TMEM121
1.313e-07	0.928188	5.27407	-0.0751694	NIPA1
0.707451	1.96593e-09	0.861687	-27.4739	NIPA2
0.00626888	0.541601	2.76016	-0.684617	CYFIP1
0.000139066	0.367654	7.51144	1.80736	TUBGCP5
0.00636071	0.833162	3.26996	0.279368	MKRN3
3.92657e-08	5.25846e-09	-69.8317	-95.566	SNRPN
0.109297	3.64784e-08	2.21867	13.548	AC124312.1
0.565356	1.25588e-06	0.327863	4.56324	PWAR6
1.10288e-06	9.71294e-11	26.3203	-55.8636	UBE3A
5.97411e-08	0.198506	17.2175	-3.40056	ATP10A
4.46676e-05	0.0177771	28.8237	-17.5599	HERC2
0.0381468	3.34825e-05	18.9703	-54.6205	APBA2
9.24395e-08	0.000619908	40.4091	-24.8265	NSMCE3
0.00191069	0.737251	4.26894	0.496789	FAN1
8.4275e-08	0.143776	6.3989	1.47668	MTMR10
9.57634e-10	0.577255	191.671	-12.6581	KLF13
0.101138	0.00573213	-5.04761	-10.9925	LINC02256
3.41437e-10	0.963607	10.7005	-0.0544017	AVEN
4.41275e-06	7.03154e-07	-19.3843	-26.7417	EMC7
0.000491206	1.96492e-10	2.39833	8.03852	PGBD4
4.85226e-09	0.00834125	16.7749	6.25139	KATNBL1
5.05517e-06	1.08385e-08	-29.9787	-54.2548	EMC4
1.15286e-07	2.79623e-07	30.0916	34.5193	SLC12A6
0.0019266	4.14301e-05	-47.2123	83.4195	NOP10
0.349034	7.93363e-05	4.93809	-30.55	LPCAT4
7.61972e-05	0.386005	26.3873	5.78945	GOLGA8A
6.67467e-06	0.0426751	39.941	-17.5947	GOLGA8B
9.10202e-07	2.80309e-11	17.3501	38.8704	AQR
4.5701e-08	0.000526802	25.6948	15.3681	ZNF770
0.0195147	1.01183e-07	6.163	23.3638	DPH6
5.88476e-05	0.0248389	4.07837	2.38945	C15orf41
7.30802e-05	0.00253531	12.0138	10.165	FAM98B
1.43164e-11	2.02445e-06	125.272	75.2459	RASGRP1
0.0506856	6.66801e-06	2.54978	8.88023	C15orf53
0.577226	1.04764e-05	1.22382	-15.083	EIF2AK4
7.43239e-10	7.84632e-07	-237.201	188.593	SRP14
0.00758128	0.251032	-2.48119	1.20373	SRP14-AS1
2.19433e-10	0.00959883	35.6794	-10.9241	PLCB2
1.80149e-07	0.0115951	11.4354	-5.0416	BAHD1
1.64172e-07	0.000293686	10.0576	-6.90537	CHST14
0.00449191	2.24891e-05	-5.31042	10.9785	CCDC32
0.000917833	3.127e-12	-4.68744	-20.9429	RPUSD2
0.743321	1.13526e-08	-0.407761	-13.461	RMDN3
6.52166e-06	4.93529e-10	-11.2334	-24.7297	GCHFR
0.0147757	8.15149e-07	-3.31937	-10.463	DNAJC17
0.903712	3.15928e-09	0.146413	-14.1143	ZFYVE19
0.0179379	7.95167e-08	3.16148	-11.9835	VPS18
2.23573e-09	0.877531	21.9069	0.418251	INO80
0.000760234	6.93314e-06	6.65139	12.1698	CHP1
0.258371	2.66223e-07	0.766901	5.95054	NUSAP1
0.0257535	4.06316e-06	-10.6692	-33.2781	RTF1
0.000156	0.381905	6.53412	-1.54111	RPAP1
2.69883e-07	1.89243e-08	20.8038	29.7943	MGA
4.02323e-07	0.0752067	7.75706	-2.43868	MAPKBP1
0.00443703	7.57983e-07	7.73484	-20.4206	EHD4
0.00789699	0.025509	7.90222	7.85656	VPS39
0.272969	1.1863e-14	2.27971	46.4075	TMEM87A
0.000126072	6.23381e-10	7.30397	20.1723	GANC
6.49283e-05	1.54815e-05	15.2841	20.8444	ZNF106
0.281306	0.00039365	-4.53869	20.9739	SNAP23
9.00652e-08	1.85674e-06	6.80473	6.76864	LRRC57
1.04693e-08	0.110012	8.17212	-1.82592	CDAN1
8.14395e-06	0.102919	8.76222	-3.09568	TTBK2
3.01173e-07	8.42761e-13	21.3045	53.3341	UBR1
0.000574669	0.000674534	4.32949	-5.16882	TMEM62
0.00710442	0.317197	-14.7674	-6.15932	CCNDBP1
0.00933226	0.00302265	1.88151	-2.67473	LCMT2
0.754143	0.000728535	0.524538	7.9309	ADAL
8.53492e-08	0.0144148	7.58221	3.07578	ZSCAN29
1.4976e-05	0.113842	4.57534	1.63832	TUBGCP4
2.4403e-08	1.7344e-07	12.6155	13.5614	TP53BP1
0.00029553	0.072267	4.43691	2.35465	PPIP5K1
0.389376	9.09754e-09	-11.1797	-141.161	PDIA3
7.86045e-10	0.747731	-455.008	-17.1043	SERF2
0.00046295	0.504909	-7.77506	-1.54605	HYPK
0.781523	8.88104e-05	1.05943	22.1304	MFAP1
0.513987	2.73336e-05	-0.737965	7.19827	WDR76
3.889e-09	0.598389	20.2479	1.36834	CASC4
1.78289e-05	4.53005e-12	15.0312	46.0168	CTDSPL2
0.0229732	0.00286296	-5.49772	-9.18036	EIF3J-DT
0.000315471	0.717333	17.3689	1.79841	SPG11
0.00394998	0.000121201	9.36583	16.5194	PATL2
0.00019524	8.86965e-09	-4295.86	10603.5	B2M
0.00106328	7.06884e-05	4.59172	-7.24437	SPATA5L1
0.0474002	0.000106949	3.20996	8.79887	BLOC1S6
0.000332318	0.000508377	-13.5388	-15.7529	SQOR
1.76782e-08	5.11491e-18	-40.4006	-154.589	DUT
0.00716935	1.2197e-08	3.10061	11.3554	CEP152
1.83636e-05	1.42745e-07	-88.3017	-150.471	EID1
0.0803984	1.33994e-14	6.68578	82.8947	COPS2
5.76963e-05	6.86922e-10	8.84291	22.6936	GALK2
0.010643	9.04434e-08	2.72001	9.36702	FAM227B
0.0959421	1.99411e-06	3.38961	15.3115	DTWD1
0.000104945	1.07706e-14	13.8795	67.0977	USP8
1.67134e-08	0.000261576	25.8749	15.6042	TRPM7
0.00453294	9.01606e-05	10.6791	-19.6953	SPPL2A
0.000777836	0.0607771	3.61163	2.21362	AP4E1
0.00279675	0.000377424	2.56493	3.88874	DMXL2
0.00251021	8.66485e-13	-11.8715	-63.7216	LYSMD2
0.00707864	0.00172416	3.54558	5.17849	TMOD2
0.0689195	3.48092e-06	7.80119	30.8002	TMOD3
0.00631258	1.13688e-11	5.15008	27.317	LEO1
0.00132205	0.295548	5.42766	1.90939	MAPK6
0.000362433	0.00795836	6.99895	-5.87038	GNB5
0.0932601	0.000536777	-1.48639	-4.18683	CERNA1
7.24217e-08	0.0283501	24.8819	8.81944	MYO5A
2.59117e-10	5.28411e-10	25.614	29.8883	FAM214A
6.69566e-06	7.73547e-12	-57.0217	157.529	RSL24D1
0.43629	2.1992e-05	-2.30403	19.1289	PIGBOS1
0.0361563	0.000808051	2.35395	4.98988	PIGB
0.00273086	8.00554e-06	4.66398	9.78395	RFX7
0.0787001	8.15754e-11	5.01928	39.3178	ZNF280D
1.10929e-09	0.251689	35.956	-4.98459	TCF12
0.000133367	1.98846e-05	54.7253	77.9497	ADAM10
0.0144056	0.00434699	8.98347	-13.0642	MINDY2
3.2476e-09	0.279658	23.6854	-3.28684	RNF111
0.000810347	4.77251e-10	18.6676	62.7641	SLTM
6.3411e-07	0.0139234	-27.7058	12.8658	GTF2A2
0.0243864	1.03502e-05	12.1563	-35.0093	BNIP2
0.33874	0.000225411	-25.4914	140.437	ANXA2
3.6353e-05	9.13673e-11	14.8863	41.0935	ICE2
2.21081e-05	0.238157	71.8237	19.5127	RORA
9.28339e-08	1.27999e-13	83.7959	214.399	VPS13C
0.0110759	0.00117835	3.19583	-5.22279	TPM1
0.00305029	0.169684	6.89907	-3.55777	LACTB
0.000219998	1.50578e-10	27.7416	87.2315	RAB8B
0.00381569	0.186784	3.63107	1.84997	APH1B
4.78829e-10	1.15634e-06	56.3305	42.5651	USP3
1.07593e-09	3.32491e-05	45.883	28.2848	HERC1
9.98178e-07	1.37617e-05	-19.0326	19.1217	FAM96A
0.49394	2.03047e-11	1.98912	-44.5806	SNX1
3.58587e-06	0.0852384	-153.573	-54.1202	PPIB
3.24139e-05	1.30758e-05	8.41107	10.9693	CSNK1G1
1.00365e-08	0.187772	30.1739	5.48705	ZNF609
0.090317	8.81392e-06	-2.64833	-10.5465	OAZ2
0.00226824	1.39526e-16	-9.05373	-74.5137	SPG21
0.000810964	1.40615e-09	-3.67158	-11.6177	MTFMT
1.89595e-08	0.00368057	49.4135	-22.3948	PDCD7
7.1573e-06	7.64112e-05	13.9946	14.0643	CLPX
0.224188	8.51457e-08	2.4408	-18.8874	PARP16
6.10234e-06	0.112494	13.14	4.41418	DPP8
0.00150009	0.00547902	-9.18224	-9.45693	HACD3
1.34496e-06	9.36449e-12	18.6453	45.4784	DENND4A
0.479496	1.74065e-08	-3.51774	52.1764	RAB11A
0.00367668	0.569266	7.53383	-1.61834	DIS3L
0.725394	0.000291654	0.353572	5.22661	TIPIN
1.35062e-05	2.34555e-06	20.4797	-28.276	MAP2K1
0.0048051	0.0184894	-7.61651	7.49041	SNAPC5
0.917444	9.63596e-05	0.0850286	4.72231	ZWILCH
0.000238186	0.0111776	14.6322	-11.1798	SMAD3
0.456943	1.17723e-09	1.49142	24.5753	AAGAB
7.59853e-06	4.9611e-12	-13.528	-38.6192	C15orf61
0.0162107	2.1654e-11	4.87453	-28.9969	MAP2K5
2.75456e-05	1.44611e-14	36.5523	155.571	PIAS1
0.0374732	5.12619e-08	-3.13567	-14.1191	CLN6
2.5971e-07	0.00949858	16.8696	-7.85901	FEM1B
0.00013613	0.484101	-28.4537	5.28662	ANP32A
0.00410259	0.0129653	3.15656	3.23058	GLCE
1.16963e-08	5.41196e-07	14.2504	-13.6138	TLE3
1.81517e-07	3.24865e-06	12.862	12.8555	MYO9A
0.00141784	1.63292e-08	-82.3358	-240.325	PKM
0.000661151	1.24213e-05	8.81918	-15.2161	PARP6
0.0073834	0.215665	-8.33853	-4.35801	HEXA
1.56515e-09	0.576176	74.1799	5.0515	ARIH1
0.17926	0.00115641	2.32052	7.61966	BBS4
0.0196254	2.69218e-07	9.24713	-32.9705	ADPGK
0.00466173	0.149366	4.0617	-2.33123	NEO1
0.0021634	3.3392e-06	3.55174	-7.71766	LOXL1-AS1
0.0880375	5.96206e-10	0.881969	-6.39656	STOML1
6.46242e-05	9.98129e-11	15.8657	-45.7306	PML
7.47999e-06	1.56293e-11	-15.0807	-40.4689	UBL7
0.000446704	5.72224e-09	6.21097	17.0398	UBL7-AS1
3.63516e-05	1.00068e-06	6.84247	-10.839	ARID3B
0.0133868	1.42881e-08	5.46766	-21.8747	CLK3
6.39789e-11	8.61595e-14	113.778	-195.178	CSK
0.0555763	3.38658e-06	14.6661	-54.8824	ULK3
0.92307	1.40342e-07	0.761328	-73.1576	SCAMP2
3.68343e-06	6.53012e-11	9.78471	-23.0889	FAM219B
5.26468e-06	4.48734e-10	-63.3947	-138.109	COX5A
0.0254657	4.57783e-07	4.86911	-17.6138	C15orf39
0.0624217	1.65172e-08	-2.36793	-12.8894	COMMD4
0.00122574	0.000959575	24.2932	-30.3031	MAN2C1
8.40968e-07	0.0236107	26.2129	11.2844	SIN3A
0.00197098	8.13797e-05	7.75338	-12.9748	PTPN9
1.10545e-05	2.38892e-10	-47.5202	-113.305	IMP3
0.809446	0.000110125	0.181242	-4.2736	AC105020.6
4.71943e-06	0.000217418	20.1763	-17.9007	UBE2Q2
0.00101913	0.000463676	9.23181	12.1767	FBXO22
0.0093596	0.00414653	-7.30108	-9.96388	ETFA
1.26015e-06	1.38302e-10	20.8739	43.8557	SCAPER
0.000271012	7.23886e-15	-10.7484	-57.8394	RCN2
0.846779	2.31247e-10	-1.10471	-77.226	PSTPIP1
0.0615658	5.48817e-06	-4.35956	-16.166	TSPAN3
0.000105215	0.00915521	3.70017	2.70739	PEAK1
0.970314	5.44505e-07	0.111062	25.366	HMG20A
1.80713e-07	0.980684	31.1926	-0.12187	TBC1D2B
9.04469e-05	0.888708	5.25266	-0.187149	DNAJA4
4.8584e-05	3.89511e-08	-9.60501	19.1964	WDR61
0.000351385	8.75639e-06	16.5632	27.5229	IREB2
0.00235467	9.6641e-12	-13.2392	62.1448	PSMA4
6.04172e-08	0.00142867	-65.5437	35.7988	MORF4L1
0.143798	0.00322667	-7.10132	-18.8684	CTSH
4.10339e-05	7.29152e-14	-11.853	-48.0165	TMED3
0.000166181	3.86648e-08	-13.0579	-29.0716	MTHFS
0.0161899	0.00740788	-2.25672	-3.10553	ST20
0.326336	9.99537e-05	-4.18321	24.1736	BCL2A1
3.52805e-06	0.00290728	31.0999	-20.4135	TLNRD1
0.675273	2.26396e-07	7.10726	-152.387	IL16
0.000288917	3.18267e-06	6.05936	10.6387	EFL1
1.26902e-07	7.80114e-05	32.5363	-24.7999	WHAMM
0.0390937	0.000797797	-6.61903	14.2917	RAMMET
5.55564e-07	0.00123955	22.275	-14.2505	BTBD1
0.452371	3.58146e-07	0.555451	-6.41408	ZSCAN2
1.20135e-05	0.000101426	9.39358	9.57685	WDR73
0.0544733	7.46898e-06	-1.47383	-5.17997	NMB
1.77204e-05	1.59124e-05	-33.6342	41.1743	SEC11A
1.44063e-11	2.53927e-05	19.8898	-9.89744	ZNF592
0.00357249	0.000156578	5.656	-9.61972	PDE8A
5.56933e-09	1.02902e-08	65.0178	76.1342	AKAP13
4.70546e-05	2.81319e-08	-9.09835	-18.498	MRPL46
9.83627e-05	0.0911635	3.99004	-1.79003	DET1
0.020738	9.72919e-09	3.66719	-16.2093	AEN
1.76486e-05	1.9129e-06	-85.3555	-122.052	ISG20
2.23818e-05	9.14886e-05	19.6612	-21.231	HAPLN3
0.290752	1.7637e-10	1.43078	-18.3257	MFGE8
4.06713e-07	0.084704	13.7082	4.16889	ABHD2
0.119763	4.40271e-05	1.90849	7.32969	FANCI
0.000629055	7.96335e-08	10.7236	-26.0026	POLG
0.921846	0.000208649	-0.128038	7.00519	AP3S2
6.4245e-08	0.50329	7.64282	-0.777738	ZNF710
0.00647009	1.03635e-14	-10.4502	-79.7576	IDH2
2.33997e-06	0.0100699	5.9051	-3.16109	SEMA4B
1.55374e-06	2.83567e-10	-69.6756	-142.766	CIB1
0.59032	2.45693e-08	-3.03087	-57.9827	NGRN
0.0546362	0.000237197	28.9672	76.3916	IQGAP1
1.01717e-05	5.98916e-05	29.6247	-31.2108	CRTC3
0.0230648	0.000336488	3.1072	6.57797	BLM
1.14463e-08	0.142604	16.8144	-3.44761	FURIN
7.02722e-05	0.443076	10.0125	-1.92637	MAN2A2
2.0537e-05	1.34747e-09	-13.4489	-30.5421	HDDC3
0.0893486	5.04917e-09	5.47305	-35.297	UNC45A
0.000298699	2.75728e-05	3.55345	-5.31676	RCCD1
1.64947e-06	0.688749	26.2514	-1.96927	SLCO3A1
2.63711e-10	0.0807428	22.5235	4.48559	AC013394.1
2.1726e-09	1.18275e-15	70.5176	182.546	CHD2
0.110998	0.00126131	2.78516	7.56287	LRRC28
1.2626e-05	0.042339	18.1257	-8.39255	MEF2A
0.687433	1.4496e-05	-0.262115	-4.37378	LYSMD4
0.000300559	1.68046e-11	25.3036	92.2692	LINS1
0.02009	0.00938302	3.6919	-5.09478	ASB7
1.19162e-05	0.0179955	4.66795	2.55451	CHSY1
0.000167977	1.16785e-05	-21.6929	-32.883	SELENOS
0.106398	0.000337297	-6.67478	-20.5291	SNRPA1
0.0629068	0.0090409	6.1702	-10.969	TM2D3
0.00558965	6.92114e-05	8.28594	-16.0945	TARSL2
0.0602447	5.02911e-05	-4.8109	-14.9224	SNRNP25
7.42138e-11	7.9001e-21	-21.0178	-80.7259	MPG
0.0618794	1.33996e-11	-5.85716	-47.3728	NPRL3
3.22496e-06	0.00361334	18.9804	-12.0368	LUC7L
3.88002e-08	0.0366929	30.2426	-9.77497	AXIN1
0.00169075	4.79621e-10	-10.1346	-36.9931	MRPL28
0.00219453	0.277476	42.9931	-16.6839	TMEM8A
4.35542e-07	4.04096e-14	-20.1509	-60.3685	NME4
9.46948e-10	0.999956	17.9503	0.00011714	RAB11FIP3
0.000272108	0.0140986	15.1063	-11.2509	CAPN15
0.00119352	1.28343e-11	3.24078	-13.8365	PIGQ
7.00427e-06	1.23208e-06	6.53492	-8.97845	RAB40C
2.31099e-08	1.81074e-15	-37.564	-109.365	METTL26
1.88245e-06	3.62165e-14	-9.40928	-31.2984	MCRIP2
0.187034	3.50769e-09	10.9991	-94.6156	RHOT2
0.259519	2.72554e-07	15.2026	-118.074	STUB1
3.89185e-12	5.7674e-06	22.3884	-11.6463	JMJD8
0.950634	6.73224e-09	0.0641524	-11.5661	WDR24
9.22258e-12	0.558271	42.1182	-2.26924	FBXL16
1.72023e-10	0.433942	15.7245	-1.32993	METRN
0.000834318	2.2196e-09	-11.7069	-36.2018	FAM173A
0.0268423	1.83067e-09	-3.25298	-16.6431	HAGHL
0.0107713	1.30241e-06	4.59601	-13.3198	NARFL
0.33457	2.71042e-10	-1.89615	-26.0269	RPUSD1
0.0910096	1.22325e-05	1.76973	-6.8904	CHTF18
0.000763183	0.000128173	8.45803	-12.2177	LMF1
0.000979043	0.0204268	9.74246	-7.74798	AC009041.2
1.0501e-08	1.18602e-16	-47.0427	-149.562	UBE2I
6.5067e-11	5.01722e-05	47.4254	-24.2022	TSR3
0.000152011	4.54469e-12	-15.5867	-57.1338	GNPTG
0.00107495	4.83728e-06	7.01942	-13.6934	UNKL
0.0190955	3.05282e-06	-4.27325	-12.8597	C16orf91
7.09268e-06	7.46851e-05	12.3151	-12.3924	CLCN7
0.0139396	1.22288e-10	4.4615	-23.5544	TELO2
0.31108	6.76705e-08	-13.3546	-126.484	TMEM204
8.1007e-06	0.490729	5.1564	-0.749114	CRAMP1
0.0174934	0.00165533	3.68041	-6.24847	JPT2
0.00178733	2.15747e-07	9.13243	-23.3433	MAPK8IP3
0.467584	1.20021e-10	-6.73869	-129.125	NME3
0.0001015	1.49936e-10	-35.9773	-105.465	MRPS34
0.00279053	0.01221	2.49224	-2.45045	EME2
0.000243499	4.72849e-15	-35.0626	-190.792	SPSB3
1.65932e-05	2.11429e-16	-14.7553	-74.4767	NUBP2
0.388898	4.57776e-09	-4.56384	-59.9266	HAGH
0.871407	0.0054617	-0.213009	-4.8871	FAHD1
0.905671	7.74894e-05	0.145	-7.17863	MSRB1
2.01638e-06	8.06739e-12	-59.0039	-149.189	NDUFB10
0.946564	5.4996e-10	-0.162786	-31.2817	TBL3
4.13293e-09	6.72442e-19	-9.3769	-36.3613	GFER
1.56227e-08	0.0704083	20.503	-5.35876	ZNF598
0.0777591	3.99689e-11	-2.0067	-16.2817	NTHL1
0.00145215	6.9307e-08	9.94676	-26.6606	TSC2
3.03412e-08	0.210976	37.6834	-6.93868	PKD1
0.85175	5.41669e-10	0.534243	-36.835	TRAF7
0.00173588	3.73651e-11	-7.09196	-29.8576	MLST8
2.19308e-10	0.000461514	36.2177	-16.1222	PGP
0.911244	7.8407e-12	0.208208	-30.2877	E4F1
3.42734e-13	0.115328	35.6615	-4.46926	ECI1
6.35976e-07	2.94447e-17	-32.203	-141.737	RNPS1
1.1245e-06	0.0299689	4.82866	-2.02252	ABCA3
5.15644e-11	1.05193e-18	-65.5164	-194.65	ATP6V0C
0.0232283	3.27466e-11	3.62883	-22.5436	AMDHD2
0.108854	1.70792e-11	2.78338	-26.1758	PDPK1
0.0687633	3.53424e-09	1.99579	-12.2009	KCTD5
4.60426e-15	0.0721197	320.77	-37.2511	SRRM2
5.05898e-10	0.10051	-155.821	-30.1261	ELOB
0.000979219	1.93921e-11	-7.96266	-32.5356	FLYWCH2
3.09259e-06	2.1712e-05	16.6327	-17.4458	FLYWCH1
0.00042185	1.79615e-09	-15.6186	-45.5488	HCFC1R1
0.266259	1.29706e-13	-1.68886	-30.021	THOC6
0.00100759	5.23609e-05	19.2037	-30.8948	MMP25-AS1
5.65799e-05	0.0493595	-1078.45	-543.545	IL32
0.00219443	0.000383281	3.00544	-4.41513	ZNF213
1.93282e-05	0.000805474	9.67733	-8.37711	LINC00921
9.35021e-05	3.7322e-08	9.52543	-20.1854	ZNF263
0.0769118	0.00319643	2.94376	6.39247	ZSCAN32
0.165956	5.70042e-06	1.88037	-9.56837	ZNF174
0.0488547	0.00213725	1.97563	4.01305	ZNF597
0.16791	2.18628e-09	-3.34857	-28.2645	NAA60
0.29579	9.96457e-05	2.69332	14.5923	CLUAP1
0.00498191	0.549622	14.0923	-3.31664	NLRC3
8.46775e-08	0.0116932	12.7179	-5.33874	DNASE1
0.330678	6.65045e-12	-2.53129	-42.0823	TRAP1
1.04498e-06	0.0119162	35.6294	17.5586	CREBBP
0.51979	9.38785e-10	-1.53121	-29.5847	TFAP4
0.131951	0.000110583	-4.5601	-16.7454	CORO7
0.304031	2.9115e-09	2.66632	-30.0117	DNAJA3
0.0139447	3.48413e-11	-5.72317	-32.3432	NMRAL1
6.115e-11	2.26045e-09	-56.1027	-55.7272	HMOX2
0.907884	2.74003e-10	0.223768	-25.8871	CDIP1
0.706147	4.36041e-11	-0.541337	-21.2122	UBALD1
0.000434492	8.63009e-10	11.6269	-35.4499	MGRN1
0.0161027	7.27846e-13	-8.97489	-63.7233	NUDT16L1
0.0617151	1.50067e-05	1.95013	-6.70801	ANKS3
0.0877712	2.34517e-06	1.89825	-8.25238	ZNF500
0.0317861	1.22888e-09	2.63998	-14.2979	ROGDI
3.23258e-06	0.00768149	15.5375	8.8705	GLYR1
0.000771582	0.000162935	22.6387	-32.0353	UBN1
0.220461	3.57535e-13	-2.24589	-34.2771	NAGPA
0.240842	6.86601e-12	-1.41448	-19.3679	ALG1
0.195217	1.94721e-10	-0.984722	-10.1609	EEF2KMT
3.41486e-05	0.0598367	6.49417	-2.99358	METTL22
0.00450601	0.000246922	-11.3906	-19.1517	CARHSP1
0.537197	2.47833e-06	1.57568	19.4769	USP7
3.33896e-12	0.0452573	40.9097	7.4771	C16orf72
0.240166	3.75358e-07	9.33374	68.063	ATF7IP2
0.204652	6.42533e-07	-1.93084	-12.5477	NUBP1
8.71353e-10	2.95283e-05	29.0445	-17.8639	DEXI
1.19626e-07	0.00346793	10.169	-5.2014	CLEC16A
0.585542	1.20424e-06	-1.72769	-25.4347	SOCS1
0.000111894	4.5283e-05	-68.6008	-90.0011	LITAF
1.62451e-07	1.78789e-05	11.874	-10.3752	SNN
0.0709463	4.26492e-09	4.76283	-29.0459	TXNDC11
0.00278123	0.828646	13.2286	1.03906	ZC3H7A
0.24697	6.64429e-08	-27.5122	227.369	RSL1D1
1.19005e-11	0.13152	78.2027	11.266	GSPT1
2.54432e-05	0.526172	15.0101	-2.18923	SNX29
0.734137	0.00584206	-0.491875	5.3221	ERCC4
0.000180497	0.00173639	8.07474	7.7517	MKL2
0.00739769	0.000257927	8.79217	15.7927	PARN
0.14735	2.07827e-11	-3.20727	33.2221	BFAR
0.00341365	0.00598537	16.5724	-18.6401	PDXDC1
0.719707	1.03092e-05	1.01462	-19.4919	NTAN1
0.0106383	9.25901e-07	10.8172	32.0243	RRN3
2.41782e-08	6.0323e-05	28.551	20.0829	MARF1
0.918822	1.07524e-06	0.345074	27.4877	FOPNL
1.14711e-08	0.122142	46.8308	-10.1554	ABCC1
4.94542e-05	0.0327854	5.49925	3.0025	XYLT1
0.00149929	0.000197943	12.5716	-18.8092	NOMO2
0.000255724	5.0488e-05	-25.0106	35.0839	ARL6IP1
6.24881e-08	1.9804e-07	62.9765	71.096	SMG1
0.157215	6.55382e-07	-2.36523	-13.6986	GDE1
0.000703655	1.98505e-08	5.86661	15.6695	CCP110
0.00798638	9.31419e-08	6.51107	21.4099	VPS35L
0.334373	9.02849e-05	-3.47177	20.5893	KNOP1
0.162138	0.000580879	-1.46198	4.95709	ACSM3
0.00180584	0.407317	11.4632	3.29573	THUMPD1
4.02069e-05	9.64188e-05	-7.20174	-8.11633	LYRM1
0.604659	0.00535926	-1.73755	12.4609	TMEM159
0.0854442	3.46733e-14	-8.58025	-103.203	METTL9
0.834822	5.67883e-06	0.232793	8.05474	IGSF6
1.51208e-05	4.71387e-07	-23.6467	36.7388	UQCRC2
9.32486e-10	0.227078	25.5069	3.6965	MOSMO
4.66313e-06	2.91541e-07	5.47151	-8.0315	EEF2K
0.00104175	1.67557e-07	5.86683	-14.3293	POLR3E
1.94034e-12	0.931379	69.6237	0.506344	CDR2
0.238228	5.75234e-05	4.21492	21.1474	NPIPB5
0.0216444	2.55607e-06	2.66796	-8.32045	COG7
0.00103312	2.68696e-06	8.68765	-17.6016	GGA2
0.000117597	0.00135417	3.89948	-3.706	EARS2
1.9923e-06	0.268431	7.41222	-1.57695	UBFD1
4.22774e-08	2.22604e-08	-37.5434	-47.3857	NDUFAB1
4.28387e-11	0.00654436	91.9019	27.267	PRKCB
1.30772e-05	0.0116751	46.1549	-27.3816	RBBP6
0.00507703	0.0108926	9.04485	9.80322	TNRC6A
0.000163827	1.94911e-06	10.9693	-18.9029	ARHGAP17
8.03243e-05	0.0917843	-12.2704	-5.39731	LCMT1
0.00260806	0.000819145	3.2615	-4.52577	KDM8
6.33394e-05	0.791741	-31.2279	-2.03719	NSMCE1
0.0219062	0.000185579	19.6031	-43.492	IL4R
0.000145977	1.29795e-06	11.2921	-19.8054	IL21R
6.26442e-06	0.046028	18.0261	7.76745	GTF3C1
9.87207e-05	0.000588876	3.22883	3.30734	KIAA0556
4.68444e-09	0.00498792	39.7139	-15.9089	XPO6
3.9001e-09	0.146802	22.9571	-4.37113	SBK1
0.370243	2.86012e-05	-1.50015	-10.5707	CLN3
1.51222e-06	3.19569e-09	-24.125	-43.039	SGF29
7.61886e-08	1.37125e-05	85.3032	-72.5458	ATXN2L
0.00377966	2.14407e-10	-39.0978	-164.912	TUFM
0.510755	1.97611e-07	3.65269	-50.1675	SH2B1
0.317875	7.52195e-14	0.881579	-17.9852	RABEP2
8.75959e-08	0.00680555	35.1258	-16.0577	NFATC2IP
0.58334	1.32916e-10	1.82592	-46.2056	SPNS1
0.356068	1.02355e-10	-24.0659	-364.693	LAT
0.000121553	0.0351963	56.3051	32.7293	SPN
0.00475677	3.16465e-06	35.7377	-86.278	C16orf54
0.0793107	4.21263e-05	1.92112	-6.51227	AC009133.3
0.00260555	3.47715e-10	9.14492	-35.8072	KIF22
4.38885e-06	0.0255688	121.66	-57.8844	MAZ
2.95435e-07	0.81796	8.54615	0.327847	AC009133.1
0.00082527	2.44266e-16	-7.5293	-53.692	PAGR1
0.261059	3.69674e-12	-9.3985	-138.937	MVP
0.223045	2.42626e-18	2.53177	-70.3192	CDIPT
2.84132e-05	1.86178e-09	9.94114	-22.7455	KCTD13
1.27264e-06	1.78847e-13	-41.0059	-122.397	TMEM219
2.64831e-06	1.79025e-06	8.91251	-11.1209	TAOK2
0.00522464	1.17586e-08	-23.981	-84.1209	INO80E
1.89722e-08	2.63429e-10	-180.669	-280.319	ALDOA
2.35829e-06	5.5804e-19	-26.4108	-154.347	PPP4C
1.3698e-16	0.000544848	252.345	-52.9391	YPEL3
8.24252e-11	2.43132e-05	30.236	-16.5813	MAPK3
2.10303e-05	1.10282e-17	-239.732	-1425.44	CORO1A
0.00543355	1.23042e-08	-7.23926	-25.4648	AC012645.3
0.00124215	0.830057	-6.91885	-0.489599	BOLA2B
0.820176	2.19463e-09	-0.624723	-32.713	CD2BP2
1.24341e-09	0.00920255	22.0621	-7.49049	TBC1D10B
1.14499e-07	6.83955e-09	7.74827	-11.1587	ZNF48
1.83561e-07	1.53809e-17	-74.8699	-313.684	SEPT1
0.268413	1.21979e-08	0.63428	-6.08548	ZNF771
0.000413136	9.57923e-10	-8.63365	-26.0378	DCTPP1
0.655682	5.76482e-15	1.28363	-67.4356	SEPHS2
1.27541e-05	0.49497	46.639	-6.94346	ITGAL
0.0276065	1.38176e-05	2.71097	-7.82492	ZNF764
0.125402	1.58147e-06	5.02583	-25.1963	ZNF688
1.43173e-06	0.00432246	4.703	-2.75102	ZNF785
0.0230005	1.13765e-05	2.31764	-6.553	ZNF689
0.572975	1.47551e-10	-1.58754	-38.8618	PRR14
1.98796e-09	4.24603e-05	51.2761	-32.0814	FBRS
2.25139e-12	2.06263e-08	25.7181	-18.833	SRCAP
0.00735938	2.84078e-08	-8.57989	-29.9847	PHKG2
0.000303861	7.19517e-08	11.1512	-25.2929	RNF40
2.91665e-06	0.0749938	65.7079	-23.6656	BCL7C
0.115597	3.61617e-07	2.96353	-15.9537	ORAI3
5.08526e-09	0.000499541	16.371	-8.63524	SETD1A
0.599884	2.04978e-12	-1.16475	-38.5077	STX4
0.352502	5.2954e-09	0.706901	-8.51667	ZNF668
8.58582e-07	0.00418455	7.87925	-4.4704	ZNF646
2.31603e-05	9.2725e-05	-6.8893	-7.45083	VKORC1
0.048562	5.42242e-12	-2.35257	-18.7996	BCKDK
0.134911	1.70451e-15	3.70816	-60.2259	KAT8
1.87134e-06	1.73358e-09	80.9354	-151.769	FUS
3.38557e-06	3.44209e-11	-33.224	-80.6634	PYCARD
0.117679	1.59529e-07	1.79809	-10.2662	ARMC5
0.00029972	8.03129e-08	10.1525	-22.8402	C16orf58
0.0356541	2.62479e-08	4.21786	19.5715	ZNF720
0.0146322	6.36329e-12	7.94853	49.5746	ZNF267
0.371923	1.70155e-10	4.64832	70.8597	VPS35
0.543178	3.64789e-09	-1.00939	19.1177	C16orf87
0.201845	0.00474904	6.34615	18.4622	DNAJA2
3.44333e-06	5.77626e-07	14.4727	-19.871	ITFG1
0.000336978	6.45565e-06	10.3843	17.5797	PHKB
4.20045e-07	0.00018423	25.1467	19.1739	LONP2
1.01337e-10	0.000181924	9.63189	-4.49651	SIAH1
5.50295e-12	0.295611	52.1626	4.9311	N4BP1
0.000952389	4.65729e-05	5.22762	-8.44055	CNEP1R1
0.00305111	0.233709	5.17462	-2.30093	HEATR3
0.00105145	4.51764e-07	5.15397	11.8166	TENT4B
4.3221e-07	0.00121015	27.7873	-17.5317	ADCY7
5.51998e-11	0.00705857	74.7073	22.2242	BRD7
0.00623495	2.29931e-08	16.3441	-56.4725	SNX20
7.73434e-09	6.09771e-05	135.91	89.2479	CYLD
0.282672	4.87071e-08	0.970587	8.83131	AC007728.1
0.0242535	0.00305466	2.09661	3.50853	HNRNPA1P48
0.00226694	7.87183e-11	10.0953	42.1536	CHD9
0.00023257	0.00277648	12.4712	11.5785	AKTIP
0.024513	1.16466e-05	1.27341	3.63818	RPGRIP1L
9.83396e-06	2.75995e-11	10.2631	27.2716	FTO
2.88308e-11	0.0167798	38.2013	-9.55196	AMFR
0.450971	0.000100003	1.43762	10.8692	OGFOD1
0.000254466	0.070674	11.9491	-6.28906	BBS2
0.00686944	0.0423463	-49.7457	43.5564	MT2A
2.09937e-05	0.010154	-34.1034	21.4654	MT1X
0.0145073	2.56264e-07	-16.3713	-55.5236	HERPUD1
1.42152e-06	0.99308	50.4303	-0.0809146	NLRC5
0.0901262	0.00218658	3.12399	-7.4485	RSPRY1
0.0326934	4.27382e-15	-8.44153	-89.0413	ARL2BP
0.38717	5.51755e-05	-0.954879	-6.60903	PLLP
0.200632	0.00705132	-4.49575	12.3321	CIAPIN1
0.447076	3.25378e-05	-1.68037	-13.8474	COQ9
0.000858864	1.88964e-11	-12.0291	-48.5219	POLR2C
0.000174043	0.000111805	5.80361	-7.33295	CCDC102A
0.10048	2.02933e-11	1.73459	-15.7532	KATNB1
0.00486108	5.76877e-06	3.06284	-7.10071	ZNF319
0.919174	1.7771e-09	-0.201893	-23.9819	USB1
1.11397e-07	0.123215	37.9616	9.42785	CSNK2A2
4.92735e-05	0.000498514	5.33005	-5.23282	SETD6
0.000635468	2.42429e-10	18.2437	62.0686	CNOT1
0.00660249	0.115881	1.79312	-1.18439	SLC38A7
0.34633	2.3632e-08	-1.94058	-21.1191	GOT2
0.983153	9.01398e-06	0.0346354	11.4406	LINC00920
0.681193	3.7736e-05	0.299208	-4.5307	TK2
0.000473265	5.4088e-05	-40.791	60.434	CKLF
0.313899	2.31095e-07	8.60464	-75.8632	CMTM3
3.80005e-07	0.0293886	14.6753	5.73969	DYNC1LI2
8.21225e-06	4.00008e-07	-40.1902	-60.2532	FAM96B
0.0263947	1.7103e-05	5.71365	-16.0775	CES2
2.54116e-12	0.0191713	39.0194	-8.3785	CBFB
0.031593	4.27664e-06	2.61619	-8.4715	C16orf70
0.00685122	0.000482573	2.51502	-4.20007	B3GNT9
0.00494465	1.40743e-10	-40.6232	-181.818	TRADD
0.990963	2.8557e-07	-0.0283272	-22.1763	FBXL8
4.79341e-09	1.54942e-06	41.6556	-35.1681	E2F4
0.00213558	0.144854	-10.7325	-5.63804	TMEM208
0.00150615	1.7383e-07	5.73315	-14.5641	FHOD1
0.00133823	0.00962104	5.00939	-4.68576	PLEKHG4
0.0310218	2.50969e-07	-9.13773	-35.7656	ATP6V0D1
0.266318	3.92435e-05	1.60915	8.86053	AC009061.2
0.0172138	2.14027e-06	4.61307	-13.9733	RIPOR1
6.77202e-12	0.236298	56.8244	-6.17282	CTCF
6.31645e-09	0.00933276	47.4789	-17.6615	CARMIL2
0.0104722	5.948e-11	-8.2872	-43.4225	ACD
0.900873	7.28647e-07	0.154351	-10.3279	PARD6A
0.427083	2.54024e-06	-0.679045	-6.49034	C16orf86
0.0236222	1.33036e-05	2.74303	-7.70245	GFOD2
6.9839e-08	3.04759e-05	10.7852	-8.56569	RANBP10
0.0537741	1.01847e-07	12.2646	-57.5235	CENPT
9.70941e-16	1.48252e-11	53.3904	-39.5977	THAP11
0.0107882	0.000100702	-14.9353	-30.9848	NUTF2
0.0095077	2.30951e-07	12.0248	-38.3331	EDC4
0.000796564	9.00242e-08	4.04908	-9.98936	PSKH1
3.22273e-05	3.3743e-09	-57.9525	-129.459	PSMB10
4.76758e-07	0.000340662	4.83197	-3.50404	SLC12A4
0.219804	8.23995e-10	-1.76347	-17.7661	DDX28
2.98724e-06	0.785991	41.3518	-2.19005	NFATC3
0.393126	1.65235e-05	0.591576	-4.57212	PLA2G15
1.20777e-06	3.39923e-07	33.0955	43.7271	SLC7A6
0.0430296	0.00149066	5.87305	-12.0871	SLC7A6OS
0.00702269	2.19587e-07	5.66336	-17.303	PRMT7
0.10195	0.00426171	4.62919	-10.5284	ZFP90
3.07712e-05	0.337379	7.90682	1.78356	TANGO6
0.0103122	8.45006e-13	-10.1764	-66.5936	CHTF8
5.55276e-08	0.954728	24.6764	-0.209934	SNTB2
0.314292	1.00066e-11	-3.72587	-58.5526	VPS4A
0.306569	1.60125e-12	-0.875932	-14.909	PDF
0.00774279	5.24049e-05	-5.27176	10.9911	NIP7
1.89051e-09	0.113668	31.5504	6.31362	TERF2
0.195045	1.94094e-10	3.32143	34.2647	CYB5B
6.7021e-10	0.860321	34.8601	-0.70993	NFAT5
1.30644e-05	0.00331747	-11.2896	-8.02939	NOB1
3.17156e-06	0.0294509	13.9709	-6.3133	WWP2
5.26498e-09	0.333593	34.7724	-4.42562	EXOSC6
0.142801	0.000335255	3.35851	-11.4525	AARS
0.0142735	0.000179188	3.94	8.12539	DDX19A
0.0245359	0.000186152	5.59474	-12.6799	ST3GAL2
0.170568	5.46756e-06	1.21175	-6.25556	FUK
0.000283825	8.61242e-15	14.8331	79.4785	SF3B3
5.24281e-05	2.08315e-12	6.47743	-22.5374	VAC14
0.000232576	0.00296595	5.41517	-4.98579	CMTR2
3.28034e-07	0.172747	5.23946	1.22553	PHLPP2
3.11559e-08	1.94234e-09	21.258	30.3806	AP1G1
8.70379e-05	0.0420559	4.29778	-2.33259	ATXN1L
0.60719	2.70071e-08	1.65225	32.9235	IST1
0.872345	6.23966e-06	-0.227518	-10.1477	ZNF821
0.910462	0.000690017	-0.091935	-3.89746	DHODH
0.0596657	6.9195e-07	3.03114	12.8882	TXNL4B
0.00026081	0.0585643	7.08257	3.92504	DHX38
5.70875e-08	2.11056e-05	-31.7579	-25.6519	PSMD7
5.68827e-06	7.42364e-11	58.992	-142.674	GLG1
0.0090405	0.0311706	3.95768	3.85807	RFWD3
0.00141409	0.00981123	4.33319	4.06642	MLKL
7.36796e-07	0.00250485	12.2613	-7.35596	WDR59
1.64723e-06	0.358601	14.7026	-2.54868	ZNRF1
0.000537195	0.00251695	-11.9307	12.1758	CFDP1
0.280355	4.48442e-06	2.61783	-17.5585	TMEM170A
6.19328e-06	5.7402e-05	-44.7954	45.6392	GABARAPL2
0.000487405	0.194527	6.76222	2.67	ADAT1
0.00080029	0.0523768	-9.1575	5.8428	KARS
0.782552	2.95496e-13	-1.89481	-131.929	TERF2IP
0.0072686	1.52308e-07	-2.51351	-7.901	SYCE1L
0.0162844	1.64931e-05	-1.98264	5.1158	NUDT7
0.0416769	0.000117872	2.06807	-5.45611	WWOX
0.178492	0.00543416	11.8235	31.9557	MAF
0.0542782	4.67914e-07	-7.19768	30.6752	CMC2
1.00947e-08	0.000597134	24.7504	13.344	ATMIN
0.000638222	0.000394581	-3.95274	-5.03926	GCSH
0.00023755	0.461855	4.68848	-0.96498	GAN
0.000105363	0.744656	12.0398	-1.01293	CMIP
3.77744e-06	0.000262085	-11.2625	9.65998	MPHOSPH6
0.000444236	7.1486e-06	5.85887	-10.1173	MLYCD
4.79115e-05	0.132617	21.7335	-8.10211	MBTPS1
0.26548	0.00895117	1.74846	-5.3442	HSDL1
0.0371284	0.000490257	7.16649	-16.0965	TAF1C
0.0468396	4.46095e-11	-59.6348	-422.37	COTL1
6.502e-05	2.17376e-07	14.7575	-27.1427	KLHL36
0.118354	0.000295483	9.55192	30.8302	USP10
0.0265398	3.85522e-07	5.63043	-20.7669	ZDHHC7
0.856324	2.82348e-11	-0.366337	-30.64	EMC8
7.24995e-05	0.0725175	-469.969	-219.287	COX4I1
1.28696e-06	4.46693e-09	9.45786	-16.3662	FBXO31
0.191245	2.43733e-11	-5.2758	-60.3653	MAP1LC3B
0.0862705	5.07113e-05	2.60648	-8.91465	KLHDC4
0.00645727	0.00232386	8.77648	-12.2027	SLC7A5
0.00905327	0.000113659	5.14691	-10.2778	BANP
2.48757e-07	0.647462	27.8258	2.10127	ZFPM1
4.99166e-09	2.04682e-06	18.0835	-15.0095	ZC3H18
0.389137	5.05757e-06	-72.9188	-610.898	CYBA
0.42602	3.48045e-08	1.61915	-20.4262	MVD
0.739893	1.42836e-06	-1.37779	-33.0028	SNAI3
0.000351894	5.94167e-10	28.826	-87.8903	RNF166
0.21404	1.82549e-11	-1.42697	-17.4755	CTU2
3.12196e-05	0.00215568	26.5489	-21.346	PIEZO1
4.50042e-10	9.83403e-13	-177.886	-299.725	APRT
0.699481	1.29007e-05	-0.490471	-8.60853	GALNS
1.02369e-05	0.247582	-21.845	-5.47671	TRAPPC2L
0.0104175	6.59836e-09	6.37061	-25.611	ACSF3
0.726086	0.00695309	0.299242	-3.0608	ZNF778
4.13262e-13	0.0532485	106.721	16.8372	ANKRD11
0.108114	3.27057e-09	8.41395	-59.0592	SPG7
0.485168	4.18824e-10	1.92201	-35.7952	CHMP1A
0.00951737	4.06635e-07	-1.90943	-5.86803	SPATA33
0.933895	2.75212e-05	0.530587	-40.9077	CDK10
0.33064	1.87782e-08	-0.996971	-10.6416	SPATA2L
2.07966e-11	2.11638e-07	52.1875	-37.1929	ZNF276
2.52638e-07	0.0194455	5.63049	-2.32154	FANCA
0.575449	4.27911e-07	4.42922	-68.0399	TCF25
0.948691	0.00740621	0.0804814	-4.44659	DEF8
0.851154	0.00910627	0.141319	-2.59436	CENPBD1
0.390036	0.00196108	1.05622	5.16483	AC141424.1
2.15465e-05	0.24767	22.2472	5.90718	RFLNB
1.96107e-09	0.00140568	14.982	-6.6905	VPS53
0.490466	3.02071e-05	1.26839	-11.6087	GEMIN4
0.000387604	8.12809e-08	-19.3205	44.5409	GLOD4
0.107442	1.19553e-05	-2.18875	-8.99214	MRM3
0.0321915	2.56042e-07	-2.68796	-10.5881	TIMM22
1.76223e-05	0.00750882	13.2623	-8.62232	ABR
0.680949	0.00602862	-3.58945	31.9164	YWHAE
1.06076e-07	0.000620988	13.2556	-8.21304	CRK
0.0197632	0.000235345	3.86743	-8.2332	MYO1C
0.285766	4.57182e-12	3.21436	-49.5499	INPP5K
0.00505618	0.0174918	-12.971	-12.9741	PITPNA-AS1
1.3563e-08	0.42567	20.0609	2.21593	PITPNA
1.5409e-06	0.00543555	60.7153	34.5899	PRPF8
1.3879e-05	4.52674e-05	8.72027	-9.63141	WDR81
0.00712835	0.262732	8.00772	-3.7532	SMYD4
0.583078	0.000139409	3.73049	-37.7251	RPA1
0.192825	0.000104288	4.6215	-19.874	DPH1
3.13802e-08	8.29986e-15	-14.5657	-40.0317	OVCA2
1.03849e-05	0.459896	14.7821	2.34846	SMG6
1.37977e-07	0.0107303	17.0155	-7.46788	SGSM2
0.000787478	0.000149161	4.83812	-6.91672	MNT
1.72467e-05	2.21377e-10	14.8133	36.7056	METTL16
2.22752e-09	0.244054	49.8236	7.30733	PAFAH1B1
0.0153223	5.54963e-05	4.32083	-10.0004	CLUH
0.000175508	0.192241	12.1903	-4.38431	RAP1GAP2
1.44943e-05	1.9119e-05	-4.90021	-5.82166	TAX1BP3
0.000280306	8.60897e-09	-24.2607	-62.0749	EMC6
0.00829569	4.93104e-07	-6.73368	20.0065	ITGAE
4.40148e-05	1.76333e-06	9.40497	-14.5568	NCBP3
9.19423e-06	3.56918e-06	61.9124	-80.5732	ATP2A3
7.26617e-10	0.0431627	29.5474	-7.30305	ZZEF1
4.13155e-08	3.3142e-08	15.626	19.2261	ANKFY1
0.403056	1.00709e-09	-2.17692	-32.1374	UBE2G1
3.98088e-07	6.75561e-05	-11.1981	-9.30151	SPNS3
1.31608e-05	0.00016163	13.7032	-13.4921	MYBBP1A
0.00306445	2.54659e-09	8.85064	-31.6151	PELP1
2.04982e-06	3.57507e-14	-45.6964	-153.009	ARRB2
0.00881618	0.36232	-9.15906	-3.58616	MED11
1.24739e-07	0.000133698	-50.5318	-36.6897	PSMB6
0.0158432	0.000144831	2.22424	-4.76164	PLD2
0.00498197	7.83124e-05	25.6077	-48.4314	MINK1
0.00273402	3.27795e-14	-6.66285	-42.7359	SLC25A11
5.64751e-05	3.10512e-09	-35.7143	-83.9729	RNF167
6.59348e-07	9.54461e-14	-868.721	-2560.85	PFN1
0.00376629	0.0206722	-8.17365	-7.62262	ENO3
1.20718e-09	3.2167e-12	-27.9998	-46.8796	SPAG7
2.30923e-05	1.93442e-06	13.2863	-19.3902	CAMTA2
3.62836e-09	0.828816	14.9859	-0.412905	KIF1C
0.71409	0.00421901	0.398846	4.18332	ZNF232
8.07201e-05	0.734751	4.07396	0.34838	ZNF594
5.59225e-07	0.61078	16.861	-1.49523	RABEP1
1.53422e-05	2.33715e-05	8.14642	9.5679	NUP88
0.0248152	1.53612e-06	-10.0325	33.2771	RPAIN
6.8573e-07	1.15067e-13	-61.1912	-179.141	C1QBP
0.0957891	7.72149e-06	1.36054	-5.57093	DHX33
0.00416011	0.232093	-6.94045	-3.22527	DERL2
0.711264	1.9679e-06	-0.514041	10.7972	MIS12
1.32822e-07	0.00776099	69.4866	-31.9821	NLRP1
0.000254968	1.95013e-07	4.85628	10.1707	KIAA0753
0.00498794	0.0310151	-13.2258	11.8356	TXNDC17
0.672743	4.55002e-09	-0.794464	21.4341	MED31
0.374748	7.07843e-06	7.34783	58.2319	XAF1
0.000163494	5.38821e-05	-15.7541	-21.0793	RNASEK
5.93736e-07	0.000400215	-35.9421	-26.0293	C17orf49
0.0212671	3.13587e-08	19.5232	-80.8319	ACADVL
0.351993	3.25826e-09	1.89021	-23.3981	DVL2
0.0233217	4.65708e-06	8.08909	-24.5081	PHF23
4.59434e-14	5.14738e-10	-167.962	-124.633	GABARAP
4.55274e-08	0.0302724	70.4001	-23.928	CTDNEP1
0.063496	8.77312e-05	-6.09863	-18.2856	ELP5
0.220609	6.07895e-09	-25.1204	-226.109	EIF5A
0.000437357	1.04464e-05	15.3198	-25.6716	GPS2
0.741836	1.21084e-08	6.10411	-199.54	ACAP1
0.259491	4.68844e-06	-1.96966	-12.5906	TNK1
2.53289e-06	1.73265e-11	-41.4309	-102.219	PLSCR3
3.55902e-07	0.0316556	-43.5287	16.6953	TMEM256
0.49606	1.50576e-11	1.07531	-24.6091	TMEM102
2.12466e-11	0.483849	45.3232	3.05839	ZBTB4
4.7085e-09	7.7999e-07	47.8374	-42.2786	POLR2A
0.00426802	0.00672174	5.99758	-6.83282	TNFSF12
1.12934e-13	0.559751	14.8035	-0.632334	SENP3
2.22409e-06	0.0202319	-45.2639	-21.447	EIF4A1
0.000158215	2.13808e-07	-4.51046	-8.98203	AC016876.1
0.324918	2.66364e-07	1.4479	-12.9474	MPDU1
4.2466e-10	0.0242594	14.9862	-4.05499	FXR2
6.0061e-07	5.68498e-13	-17.2186	-46.0347	SAT2
0.034186	0.00393369	3.17633	-5.51257	TP53
0.107848	2.07765e-07	-1.1973	-6.52919	WRAP53
1.4895e-06	5.65167e-06	16.7632	-18.5076	KDM6B
2.01316e-06	0.25876	-41.8222	-9.092	NAA38
1.56809e-06	0.015638	62.2452	-30.1356	CHD3
0.00711361	0.00122451	1.82118	-2.76881	RNF227
7.37603e-05	6.31729e-05	-73.6887	-90.6477	TRAPPC1
0.000491177	0.201992	2.66427	-1.03472	CNTROB
0.0661238	0.000872855	5.47702	-13.2955	PER1
0.00225478	0.00187837	-104.493	-129.674	VAMP2
0.000146859	2.13808e-14	-8.35917	-40.2316	BORCS6
0.650857	0.00736772	-1.61608	12.6747	LINC00324
6.01273e-10	0.204476	43.7143	6.50507	CTC1
0.000403004	0.0216972	4.43516	-3.17928	PFAS
0.268372	0.00141717	0.995868	-3.90525	SLC25A35
7.43156e-05	1.24121e-05	-14.5614	-20.4348	RANGRF
5.75925e-08	6.497e-12	14.7941	-29.9799	NDEL1
0.00202882	2.33566e-07	18.2136	-47.024	PIK3R5
0.525028	1.79536e-07	-2.69343	38.5248	STX8
0.181303	0.00101309	1.97948	-6.62832	SCO1
0.105502	2.86351e-07	6.95331	36.8776	ADPRM
0.22012	0.00185846	-1.41622	-4.84013	TMEM220
1.1718e-05	0.24372	17.8719	-4.56533	MAP2K4
0.236265	2.04485e-07	4.05378	-30.4844	ELAC2
0.000581111	0.907666	9.55288	-0.336412	COX10
9.79133e-06	1.15531e-05	8.17291	-9.79766	HS3ST3B1
0.0272644	0.000781655	2.70772	5.43335	TRIM16
0.000208546	1.95263e-05	-9.04634	-13.4444	ZSWIM7
3.55858e-11	0.790027	49.1424	-1.28993	TTC19
0.0014855	1.09361e-07	22.5985	-59.0241	NCOR1
0.000523582	0.00374557	8.06945	7.80679	PIGL
0.0218359	1.7158e-05	3.36357	-9.12371	CENPV
1.32017e-06	3.48723e-09	-124.652	219.2	UBB
0.101667	5.83789e-07	1.11229	5.56323	AC093484.3
0.00929784	1.52198e-09	9.63662	-41.4168	TRPV2
0.020633	4.27744e-05	2.27326	-5.66997	ZNF287
0.0188501	2.80127e-07	2.91582	10.2939	ZNF624
0.000864932	0.0177048	24.0711	19.3825	MPRIP
0.0423967	0.000340357	3.69104	-8.85445	PLD6
0.000207328	0.275651	-14.9706	4.54283	COPS3
0.0976005	0.000209763	2.09573	-6.56312	MED9
0.00142681	2.28866e-10	-3.78232	-14.1032	PEMT
2.55881e-09	0.0167026	10.2826	-3.29806	RAI1
0.00701284	0.000732686	9.55484	-15.3328	SREBF1
0.000645753	0.00580963	6.57706	-6.12414	TOM1L2
0.0282083	1.61457e-06	-1.90957	-6.47363	ATPAF2
0.00680919	1.7911e-07	2.85691	-8.80347	GID4
0.196433	6.82856e-05	-2.88603	-12.9849	DRG2
0.353073	8.17816e-08	1.3684	-13.9995	LLGL1
0.0257656	1.91238e-08	15.6906	-69.4296	FLII
0.0330125	1.50422e-08	1.40537	-6.63354	MIEF2
5.71689e-07	0.106968	5.49674	1.59117	TOP3A
5.11987e-07	0.250388	8.83194	1.78141	SMCR8
0.728186	2.39486e-07	-0.389338	-10.0327	SHMT1
0.500059	3.41248e-05	-2.54838	23.6193	TVP23B
0.0214856	0.000555088	-7.11783	-14.1405	PRPSAP2
0.00258955	4.56832e-11	-9.15066	-40.0015	GRAP
0.0197092	3.17163e-07	3.05371	-10.7811	MAPK7
0.00199053	0.0998809	5.84942	-3.46355	ALDH3A2
4.26579e-07	0.0696765	9.46742	-3.05106	ULK2
2.43528e-05	0.949146	13.0773	-0.190323	AKAP10
4.25759e-06	7.70047e-08	23.7598	-37.7051	USP22
0.0684527	5.61567e-05	-6.526	-20.7374	TMEM11
0.589601	6.15605e-13	1.3307	-45.5294	MAP2K3
0.00156236	0.063923	21.9446	-14.3471	WSB1
3.21818e-05	0.732553	5.01962	0.400853	KSR1
0.11056	0.00216833	-5.96092	-15.1714	LGALS9
0.629946	0.00181496	-1.24754	-11.0522	LYRM9
4.12822e-06	7.36226e-06	-7.35471	-8.55731	IFT20
3.54387e-05	1.88939e-06	5.64102	-8.53558	TNFAIP1
0.00290307	1.30151e-13	-7.76618	-46.7954	POLDIP2
0.120425	0.000139774	-3.66709	-12.7689	TMEM199
4.90293e-08	6.59828e-05	14.6535	-10.6791	SARM1
0.285977	5.69184e-12	-2.35523	-35.9063	UNC119
0.568658	1.29387e-11	1.09241	-30.147	PIGS
4.06773e-10	0.000102793	25.4032	-13.4784	KIAA0100
0.00110486	0.0229133	10.3569	8.16991	SUPT6H
0.0642718	1.63924e-05	-1.6429	-5.67211	RAB34
0.408632	4.06504e-08	0.52993	-6.3757	TRAF4
0.00334828	4.41767e-06	5.12095	-11.5187	FAM222B
0.878977	0.00072021	-0.289953	9.03626	ERAL1
0.0309133	8.07826e-13	13.9024	-111.059	FLOT2
0.871469	3.36803e-11	0.260402	-24.1451	DHRS13
1.25809e-10	0.000771312	29.3493	-12.0152	PHF12
0.000129452	0.154808	14.7555	-5.65459	MYO18A
2.25608e-11	2.15502e-10	70.2972	75.5107	NUFIP2
1.05732e-06	3.02873e-07	17.3849	22.9337	TAOK1
0.197455	4.10389e-07	6.69924	-44.1081	TP53I13
0.000107677	0.524044	24.7332	-4.09332	GIT1
4.09775e-06	0.861002	41.4169	-1.44623	SSH2
0.109633	2.86996e-10	-6.40103	51.7782	NSRP1
0.10614	1.10136e-05	4.03847	-16.6297	BLMH
0.000145094	0.10523	9.11404	-4.04803	CPD
0.0024741	5.24969e-11	11.4872	49.5591	GOSR1
0.12381	0.00151187	18.2555	-50.3888	CRLF3
5.97092e-05	7.65087e-06	5.66175	8.08887	ATAD5
0.0937546	5.03448e-08	3.88809	22.1753	TEFM
0.94274	1.67852e-05	0.0573912	-5.31375	RNF135
0.00013029	4.5635e-08	11.1741	24.0882	NF1
0.0653159	0.000286007	-16.3557	44.3411	EVI2B
0.0258479	5.56719e-10	15.35	83.3703	EVI2A
6.24805e-05	6.58113e-09	6.66391	-15.1285	RAB11FIP4
1.16055e-06	0.0190013	5.23244	-2.39729	COPRS
0.539588	1.50269e-09	1.49071	29.4413	UTP6
7.23612e-13	0.00191306	82.2235	23.1166	SUZ12
0.226018	7.72423e-05	1.1116	5.29334	LRRC37B
0.00898377	0.0457287	-3.86859	-3.46459	AC116407.2
0.208886	0.000154138	2.55369	-11.0044	RHOT1
2.52799e-07	1.93393e-14	40.591	121.819	ZNF207
0.00266928	0.759725	-12.9463	1.43035	PSMD11
5.04932e-06	0.0132371	4.78653	-2.59036	MYO1D
0.281974	0.000698777	5.21411	22.7536	ZNF830
3.05454e-05	3.75579e-05	8.72563	10.4157	LIG3
2.62206e-08	0.0473228	18.655	-5.55957	RFFL
0.000933374	0.000836019	4.38866	-5.39159	RAD51D
0.357331	6.56787e-07	-1.75969	-15.8827	NLE1
0.0205593	1.44181e-05	5.26883	-14.3247	AC022916.1
1.38131e-06	1.93012e-09	154.418	281.803	SLFN5
0.0383972	5.63682e-05	2.83197	7.82092	SLFN11
0.0868941	5.91457e-06	1.55456	6.30415	SLFN12
0.244487	0.00134495	0.99143	3.71363	SLFN13
0.00019276	7.20486e-06	29.7933	47.4346	SLFN12L
0.0664708	5.44168e-06	-4.62177	17.496	LINC02001
0.106385	4.09259e-10	5.75228	45.1788	AP2B1
1.53275e-07	2.69702e-09	39.8396	61.6854	TAF15
0.116392	0.00105853	-4.19092	-11.7909	MMP28
0.00105251	5.89185e-10	-12.6488	43.2444	ZNHIT3
0.000310943	0.0549604	5.15321	-2.95106	MYO19
0.173223	1.67522e-06	7.22386	-40.8372	GGNBP2
0.572054	2.03462e-08	0.632087	-11.6492	MRM1
0.00298393	1.42898e-08	-12.5801	-40.4902	AATF
0.000150071	3.76875e-09	5.21513	13.2084	TADA2A
0.667739	4.8075e-07	-0.439067	-8.74633	DUSP14
0.0163126	0.00151527	25.9013	-43.8857	SYNRG
0.104612	1.30313e-08	4.6138	29.5512	DDX52
0.789128	2.52084e-06	-0.850208	24.3098	MRPL45
1.43374e-05	0.219094	45.9554	-12.5922	MLLT6
0.010042	2.41624e-09	-11.2498	-47.6594	CISD3
3.20315e-05	5.58733e-05	-41.2555	47.8308	PSMB3
0.00208543	7.83326e-05	5.33011	-9.01008	PIP4K2B
0.0439655	4.74181e-11	4.65495	32.3825	CWC25
6.2294e-05	7.8857e-07	25.7345	-43.3297	LASP1
0.0072319	0.001516	1.92927	-2.86945	CACNB1
2.67363e-09	0.18395	15.491	-2.63185	FBXL20
4.21675e-05	1.67683e-11	15.236	46.6415	MED1
1.31357e-09	0.233591	30.0658	-4.37858	CDK12
0.932341	7.56359e-11	-0.395076	-66.8429	STARD3
0.151841	6.21096e-09	2.58462	-19.7252	PGAP3
0.000100561	9.6169e-12	-21.1918	-71.957	MIEN1
0.00773769	1.47679e-06	27.1665	74.1713	IKZF3
0.54551	0.00349605	-0.447782	2.90989	GSDMB
0.968877	0.00146469	-0.293072	-32.9673	ORMDL3
0.0350078	1.48896e-16	-5.37388	-67.9453	PSMD3
0.00143823	3.07004e-07	6.74555	-16.4319	MED24
0.00140561	9.79971e-07	15.2093	-34.2106	THRA
0.0901549	4.3485e-07	-6.00919	-29.532	NR1D1
2.47991e-06	0.000549792	20.877	16.1479	MSL1
1.65217e-05	0.000132628	18.2904	-18.6603	CASC3
0.132695	0.00632909	-2.34563	-5.52057	WIPF2
0.0524876	4.21658e-08	8.803	-43.35	RARA
0.994582	0.00261474	0.0129278	-7.79561	IGFBP4
0.965306	1.99113e-10	-0.129562	40.5863	SMARCE1
0.0303176	5.37691e-06	-1.57041	-4.95879	AC073508.3
6.54411e-06	5.4588e-12	-42.3632	-119.002	KRT10
0.00461419	0.000265365	-3.37691	5.65717	TMEM99
5.21219e-06	0.778407	-458.54	-26.2014	EIF1
0.253396	2.1656e-07	-3.05271	-23.7464	NT5C3B
0.000118778	4.25828e-10	4.79529	-13.4565	KLHL11
0.00532501	0.0242973	11.7847	-11.1727	ACLY
0.00371566	2.40213e-10	3.21878	-13.4616	CNP
0.124411	0.0036331	-4.24361	10.5338	DNAJC7
0.0234125	1.87767e-13	-2.74009	-22.3308	NKIRAS2
0.686268	1.52927e-07	-0.786077	-17.9268	DHX58
0.000533276	8.26175e-07	10.0525	-20.5964	KAT2A
9.45186e-07	2.88327e-07	-20.2829	-26.6386	RAB5C
0.00846693	1.41788e-10	2.5461	-12.3123	GHDC
6.11265e-13	0.360115	92.6667	-6.81429	STAT5B
0.00107245	3.9296e-08	18.3051	-49.0987	STAT5A
0.00272858	2.19151e-07	28.5609	-76.7869	STAT3
3.57708e-10	0.0220836	13.4343	-3.66557	NAGLU
0.855898	2.53436e-09	-0.205047	-13.3329	AC067852.2
0.262258	8.25119e-07	3.09327	-22.4621	COASY
4.00816e-06	2.69198e-05	17.9732	-18.8797	RETREG3
0.334975	0.000183763	-0.815346	-4.54206	TUBG1
0.0785208	1.94438e-05	2.06288	-7.42119	TUBG2
0.423271	0.000385936	-3.28057	-20.5675	CCR10
0.252657	0.00430296	-0.957941	-3.16373	AC100793.2
0.00275426	0.854107	3.00832	-0.200471	CNTNAP1
1.29204e-08	9.51982e-13	25.3779	51.937	EZH1
1.09571e-05	0.383571	-11.4683	2.16259	VPS25
0.00161673	0.164636	-18.5428	-8.96086	COA3
0.212435	1.95762e-07	-3.67914	-26.3041	BECN1
0.515599	2.19804e-08	-1.36286	-21.7005	PSME3
0.00273319	0.0241064	-3.78429	3.28986	AARSD1
0.206978	0.000542081	1.27233	-4.83464	RUNDC1
0.041095	0.000205702	-7.46557	-18.6611	IFI35
0.153528	2.46073e-11	-3.52516	-36.7673	VAT1
0.451323	0.00587301	0.515663	2.50015	AC060780.1
1.69888e-05	0.608927	20.9599	-2.38588	NBR1
0.00638137	9.92659e-08	6.87563	21.7875	DHX8
0.00220685	1.08237e-05	-7.61064	-15.2009	TMEM101
0.00271404	3.45189e-10	-2.5694	-10.1161	G6PC3
0.336743	2.94176e-09	2.83664	-34.1981	HDAC5
0.0596855	0.000268822	-3.54061	-9.43328	ASB16-AS1
0.627144	9.7195e-07	1.48824	-24.9764	TMUB2
6.3501e-06	0.0394194	15.7931	-7.05593	ATXN7L3
2.79138e-12	0.000108005	56.6242	-22.8823	UBTF
0.000132901	8.13235e-18	-12.5447	-88.4148	SLC25A39
0.89027	2.00698e-06	-0.531843	-29.9741	GRN
1.05078e-08	6.31217e-05	29.9524	19.9686	GPATCH8
0.00942563	0.0333868	-4.37548	-4.23191	CCDC43
0.0664616	1.68938e-09	1.78979	-11.3115	DCAKD
0.816859	4.12289e-12	-0.245897	-17.8012	ACBD4
0.00171179	0.122608	6.43502	3.49768	HEXIM1
3.64511e-10	0.946943	100.031	-0.744441	AC008105.3
1.02062e-08	0.000376375	174.063	-98.3974	FMNL1
9.95397e-09	0.772921	7.25052	0.282925	AC008105.1
0.0018996	0.0424836	7.30992	5.40095	MAP3K14
0.000192283	2.87307e-09	13.0281	-34.2894	ARHGAP27
7.03873e-08	0.0408063	17.3403	-5.67966	PLEKHM1
0.185332	1.96809e-07	1.53539	10.3052	LINC02210-CRHR1
8.21607e-13	0.00507548	56.7008	14.158	KANSL1
6.31205e-05	6.63463e-08	-8.74691	-17.295	KANSL1-AS1
0.0169287	0.00133917	4.55914	7.88622	ARL17A
0.000816533	0.0321422	37.5291	26.7791	NSF
0.000252126	0.263752	10.9572	3.47467	CDC27
2.94388e-08	0.767705	47.1062	2.00784	NPEPPS
0.102525	3.32058e-07	3.16386	-16.4674	OSBPL7
0.0506916	1.08006e-08	-6.54469	-34.6881	MRPL10
0.125077	2.37264e-09	-5.52672	-41.512	SCRN2
0.577191	3.60506e-05	1.27141	-14.2161	SP2
0.00398834	0.0148673	28.1901	-28.0879	CDK5RAP3
0.160522	1.40376e-06	2.46985	-13.6978	NFE2L1
0.914499	0.000898339	-0.254219	-10.9745	CBX1
0.32704	0.00260899	0.958991	-3.96093	SNX11
0.080517	0.000725084	20.0797	-52.4887	SKAP1
0.0174057	7.88871e-09	-13.4224	-58.1895	HOXB2
0.00358466	1.60789e-06	-2.88808	-7.04076	HOXB-AS1
0.377657	0.00653817	1.69855	-6.90588	HOXB4
0.0120623	2.69286e-15	10.9798	98.6409	CALCOCO2
4.76978e-06	0.000373786	-37.583	31.6731	ATP5MC1
2.95987e-14	0.326129	53.0315	3.59057	UBE2Z
0.0361744	8.27745e-05	14.675	-38.7117	SNF8
0.050177	1.0751e-07	-5.89867	-27.1132	ABI3
1.14345e-12	0.0565013	53.1207	8.70475	ZNF652
9.72076e-07	5.02298e-09	-26.813	-45.2088	PHB
1.05527e-10	0.339705	98.2811	-9.91132	FAM117A
4.97197e-06	0.661573	18.5422	1.64477	KAT7
0.757168	2.28099e-10	0.513253	-22.4233	PDK2
0.716893	5.10246e-06	-0.825847	-16.5435	PPP1R9B
0.000558575	6.84657e-07	3.28985	-6.85869	XYLT2
0.0320992	0.00122567	-7.76603	15.3342	MRPL27
0.810339	2.5766e-12	0.380344	-27.2312	LRRC59
0.799936	4.79344e-10	1.12582	-57.6123	RSAD1
0.25568	0.000631056	3.34024	-13.9224	SPATA20
5.40094e-08	0.376609	17.1998	2.29674	ANKRD40
1.18401e-07	1.17534e-12	74.295	172.211	LUC7L3
2.9784e-08	0.0348781	25.5416	-8.21276	SPAG9
0.000496379	0.593698	-11.8105	1.88863	NME1
7.44169e-07	0.00514055	-198.934	-108.693	NME2
4.19347e-07	0.00113839	8.7677	5.55873	MBTD1
0.400236	2.15284e-06	-2.40639	-21.9491	UTP18
0.00108	3.19165e-08	4.95155	13.4611	STXBP4
0.00345715	0.26254	2.60981	1.10732	HLF
0.162343	8.09517e-05	1.43121	-5.84638	MMD
0.225248	0.00535812	12.5435	-37.8437	NOG
2.80195e-06	0.000287423	8.06193	-6.70904	C17orf67
0.000215481	0.193768	7.0123	-2.56143	DGKE
2.75763e-06	0.605199	10.254	-1.03049	TRIM25
0.331534	7.03094e-05	-2.0584	12.3995	COIL
1.04851e-06	0.000345883	8.75547	-6.68376	AKAP1
6.92759e-08	0.748439	18.7152	-0.912938	MSI2
1.8031e-05	0.00119071	-14.4295	11.9017	MRPS23
6.44677e-05	0.00181155	15.7968	-13.7734	VEZF1
5.92144e-06	1.81758e-07	36.3932	-56.0424	SRSF1
3.45883e-11	0.407884	39.3581	3.23021	DYNLL2
0.0855019	1.64193e-05	2.44214	-9.12384	OR4D1
0.203683	0.000417223	1.33217	-5.15883	MKS1
5.94621e-08	0.803888	23.9242	-0.894687	TSPOAP1-AS1
0.405296	0.00143335	12.9736	-68.0174	AC004687.1
0.000112652	1.43504e-06	-20.8695	35.5153	SUPT4H1
4.31465e-09	0.0496769	21.3119	5.64276	MTMR4
0.00820897	1.93501e-08	-6.7603	24.577	RAD51C
9.68219e-06	0.619189	9.47037	-1.00283	TRIM37
0.253516	4.76188e-07	-3.15249	23.3017	SKA2
0.00266116	0.00339257	3.98756	-4.69334	SMG8
0.127277	0.00385015	1.29134	3.20665	GDPD1
0.000327055	2.03619e-05	10.3248	-15.9655	YPEL2
6.23476e-07	1.91599e-07	34.9552	45.8336	CLTC
0.241982	0.000138324	-2.83978	13.3068	PTRH2
0.809534	6.00187e-10	0.625082	33.2168	VMP1
0.152483	7.7373e-05	2.42775	9.71094	TUBD1
0.812812	0.000824645	-0.669291	13.2146	RNFT1
9.81156e-09	0.314756	10.3507	-1.42193	USP32
1.08497e-05	0.107109	11.6115	-4.13858	APPBP2
0.000247363	1.21901e-09	4.24432	-12.012	PPM1D
9.64871e-05	1.41586e-12	7.24376	27.097	BCAS3
1.40554e-05	6.72598e-08	6.90031	12.073	INTS2
0.000312183	1.37398e-11	7.23455	26.7631	MED13
0.15082	0.000133297	-2.33247	8.85516	METTL2A
6.44263e-11	0.0425508	28.8869	6.26818	TLK2
0.199055	0.000121043	5.10637	-21.9871	CYB561
0.435406	0.00136593	0.750686	-4.22676	ACE
0.00280062	0.00342505	13.4648	-15.9302	DCAF7
0.00187455	1.26685e-12	-5.5172	-28.0248	TACO1
6.49237e-10	0.660621	46.3655	-2.35643	MAP3K3
0.131504	0.00532752	2.19352	5.27298	STRADA
0.0156912	5.86685e-16	-98.9578	-1002.4	LIMD2
0.126652	3.64028e-05	4.60577	-18.3211	CCDC47
3.89491e-10	0.238793	38.0991	5.1235	DDX42
0.187729	0.00130386	3.59655	11.8884	FTSJ3
2.15191e-06	0.0522944	-46.6618	-18.0626	PSMC5
8.02912e-15	0.0629092	55.0379	-6.81595	SMARCD2
9.3728e-07	6.91541e-11	-54.033	-115.533	ICAM2
0.00421353	0.0108622	-3.76834	-3.9836	SNHG25
5.59477e-07	0.117514	5.91717	-1.65784	TEX2
0.000511524	0.026435	6.41362	4.53401	POLG2
0.0945558	1.95945e-07	223.198	1171.99	DDX5
1.08641e-06	1.46549e-09	17.4258	31.7766	CEP95
2.09488e-10	0.00339819	19.1873	6.78902	SMURF2
1.52261e-11	0.00508975	64.8958	18.8773	GNA13
4.85477e-06	0.381738	14.1991	-2.53004	AXIN2
1.86627e-11	0.328774	90.0034	-8.46095	PRKCA
4.07612e-06	1.56706e-12	30.3294	87.8527	HELZ
0.611098	0.00515724	1.52505	-11.1959	PSMD12
2.7068e-10	3.06918e-07	60.6478	-48.5018	PITPNC1
0.520914	2.89068e-08	3.20034	50.7692	NOL11
7.51404e-09	4.55749e-12	81.9595	149.708	BPTF
0.605188	0.0082788	-0.894655	6.03202	KPNA2
9.25118e-11	0.437956	26.0767	-2.11316	AC005332.5
0.000818404	1.81619e-09	-12.5135	-39.0615	AMZ2
0.462004	1.46792e-05	4.61777	-41.9131	PRKAR1A
0.28238	2.16911e-08	1.21049	11.5622	ABCA5
1.26358e-05	1.80842e-08	10.4105	19.5712	MAP2K6
4.76239e-07	0.37995	5.02364	0.765135	SLC39A11
7.1603e-05	3.38986e-09	9.64592	-23.0256	COG1
0.581809	3.98106e-08	-1.71327	-31.109	FAM104A
0.0390814	2.55036e-05	4.03971	11.9531	C17orf80
0.0274157	8.84301e-07	7.82329	-27.4802	RAB37
0.00117531	1.73523e-12	-60.7321	-287.561	SLC9A3R1
0.670406	7.45402e-08	-1.01523	-22.9846	NAT9
9.35093e-05	2.22896e-05	4.87661	-6.67013	TMEM104
0.39638	4.59345e-06	-0.896041	-7.67834	FDXR
2.93986e-09	3.09744e-13	-15.444	-30.7141	MRPL58
4.28246e-07	0.329085	10.807	-1.82092	KCTD2
5.04095e-09	1.32795e-07	-100.842	100.423	ATP5PD
0.0902495	1.42928e-06	-1.90306	-8.6352	ARMC7
8.90406e-05	4.94986e-13	-18.5057	-72.5822	NT5C
3.3205e-07	2.39982e-06	-155.543	165.157	SUMO2
0.0126604	0.00974904	8.27804	-10.4796	GGA3
4.84349e-06	3.94082e-07	-22.8961	-33.0453	MRPS7
8.16616e-05	2.7261e-11	-10.0174	-31.5986	MIF4GD
0.419484	0.00565522	-0.548582	-2.49224	SLC25A19
5.2051e-07	2.44849e-10	36.674	-70.3528	GRB2
3.20124e-05	6.46291e-07	8.9034	-14.3756	TMEM94
0.824508	9.25361e-11	-1.06527	-68.2179	TSEN54
3.98085e-09	0.0203139	18.6373	-5.92	LLGL2
0.00289665	0.122376	6.84799	-3.97135	MYO15B
0.000962477	0.567443	6.24016	1.1475	RECQL5
0.0406761	0.000695603	-5.97496	-13.2062	SAP30BP
0.0193532	1.51254e-11	-3.22908	-20.2073	GALK1
5.85968e-05	0.00564241	-322.119	-240.635	H3F3B
0.000277308	0.00800965	9.02011	-7.36409	UNK
0.00404029	7.26437e-11	10.6749	-48.1924	UNC13D
0.120216	2.80083e-13	-8.77327	-105.721	WBP2
0.577223	1.95824e-05	1.25821	-14.7753	TRIM47
4.00244e-05	3.7873e-07	7.55563	-12.8712	TRIM65
3.14799e-07	8.6653e-11	-20.1281	-39.544	MRPL38
0.000733615	5.31086e-08	2.97227	-7.5108	FBF1
0.00155245	0.000596997	5.78292	7.79517	ACOX1
0.336543	6.2882e-09	-1.25803	-14.5067	TEN1
0.582102	1.46716e-11	-1.42885	-40.5829	SRP68
0.00101505	0.000691929	12.4449	-15.7441	EXOC7
1.70376e-05	0.0987638	20.0712	7.60072	RNF157
5.01235e-12	0.196517	229.726	-26.8746	UBALD2
0.0603746	2.77109e-05	-5.46858	-17.8216	PRPSAP1
2.63881e-11	0.00168048	23.5919	-8.13635	UBE2O
0.21849	7.51281e-05	2.29041	-10.7499	RHBDF2
2.20158e-05	0.896464	8.75895	-0.258053	MXRA7
0.848767	0.000853212	-0.368524	-9.00459	JMJD6
3.22769e-06	1.91518e-11	-14.3914	-35.9311	METTL23
5.03686e-05	1.15574e-06	70.5249	-113.651	SRSF2
9.32519e-05	0.599907	13.3875	1.79826	MFSD11
0.000913283	0.225706	9.82115	-3.8579	SEC14L1
0.000783957	2.42637e-09	81.368	-248.672	SEPT9
0.00136318	8.72449e-07	-4.18069	-9.44486	AC111182.1
0.0739389	0.00887056	-5.47426	10.1919	TNRC6C
0.176947	2.03144e-11	16.0234	-178.94	TMC6
0.000476814	4.81318e-07	110.205	-231.432	TMC8
0.000148874	8.62593e-15	-31.9134	-160.975	SYNGR2
0.248082	7.50942e-05	5.04659	-25.2917	SOCS3
0.0110395	2.15147e-10	7.32642	-36.0903	PGS1
9.31318e-05	0.0150795	82.6861	-55.1926	CYTH1
0.00273267	1.55914e-05	16.5012	-32.905	USP36
0.000255892	0.248892	4.48048	1.46945	TIMP2
0.0568098	2.01828e-10	-7.26257	-49.6455	LGALS3BP
0.00789435	5.78896e-09	7.67624	-29.7965	CANT1
2.37642e-08	0.000104695	15.683	-10.5068	ENGASE
1.22889e-07	0.729141	52.8967	-2.88843	CBX4
0.0906537	3.12954e-08	3.04164	-17.6779	GAA
0.441137	3.21893e-13	-2.1189	-52.2993	EIF4A3
0.177643	1.07925e-05	6.24869	-31.1934	SGSH
0.575675	1.44894e-05	1.12693	-13.4929	SLC26A11
0.00111723	0.696253	68.5422	-8.72909	RNF213
0.484013	2.16288e-05	-0.672596	-6.22839	ENDOV
5.32237e-08	0.0363974	23.122	-7.63312	RPTOR
0.001981	5.94503e-12	-5.2632	-24.8216	CHMP6
0.0146522	4.31789e-05	2.77597	-6.51087	CEP131
0.0382397	2.77254e-06	6.1419	-21.3679	TEPSIN
0.000189168	1.2141e-14	-14.2897	-72.4269	NDUFAF8
0.156626	1.37352e-06	11.9387	-65.6636	SLC38A10
0.0149615	2.55849e-11	-330.216	-1920.12	ACTG1
0.3772	1.5293e-07	1.56066	-16.1581	FAAP100
1.56607e-10	0.136595	31.2019	-5.09402	NPLOC4
0.000611554	9.06475e-10	-24.2706	-76.4165	OXLD1
0.846723	4.20763e-06	-0.493666	-18.8347	CCDC137
0.0991093	5.53438e-07	-8.48528	-42.2503	ARL16
0.0471521	2.51451e-10	9.16993	-59.197	HGS
0.00826126	9.66013e-07	-4.81134	-13.657	AC139530.1
0.000317913	4.28063e-13	-13.7146	-60.9249	MCRIP1
0.105239	5.41573e-11	-21.3663	-186.816	P4HB
0.00167849	8.01908e-11	-45.5213	-183.176	ARHGDIA
7.31213e-10	0.586799	59.7457	-3.7885	ALYREF
2.92152e-06	0.795462	-37.185	-1.87707	ANAPC11
0.000274436	1.18976e-12	6.29851	-26.166	PCYT2
0.0016159	1.22295e-11	10.7497	-47.6375	SIRT7
1.07364e-07	0.211544	6.84651	-1.3612	MAFG
0.804866	1.93019e-11	-0.481052	-30.0816	ASPSCR1
1.03547e-06	8.29054e-07	-17.9527	-22.1244	CENPX
0.673951	8.95118e-09	0.582923	-15.1762	LRRC45
2.53634e-05	5.44646e-12	-42.3763	-132.112	DCXR
1.38146e-12	0.0129678	29.7266	-6.61728	RFNG
0.0850432	1.1384e-13	-5.99505	-67.79	GPS1
1.56068e-10	0.212627	99.7891	-13.5272	DUS1L
0.0140514	6.67106e-05	5.95744	-13.3759	FASN
8.32245e-07	2.18733e-12	-12.0626	-30.7373	CCDC57
0.835471	1.52173e-08	-0.465457	-23.8268	SLC16A3
0.000279625	1.62723e-09	15.0282	-42.3333	CSNK1D
0.0223268	1.43869e-07	-141.022	-536.083	CD7
0.0113316	6.54638e-11	-4.76674	-25.1623	OGFOD3
5.60702e-10	0.000578757	45.8732	-21.0201	HEXDC
0.146181	6.20798e-12	-9.0974	-100.166	CYBC1
0.503527	7.06101e-08	-2.28678	-32.9419	NARF
2.313e-05	0.967775	14.0873	0.129331	FOXK2
0.0333246	9.4817e-06	4.83225	-14.9185	WDR45B
0.0499704	2.79953e-06	-8.32116	-30.7573	FN3KRP
0.00599758	3.11046e-05	-3.51232	-7.36494	FN3K
0.118403	0.000317558	7.24297	-23.2182	TBCD
4.11024e-06	0.820788	5.49516	-0.248366	METRNL
7.69267e-05	0.00105537	17.19	16.1872	USP14
7.10793e-05	2.13851e-12	8.0716	28.7791	THOC1
0.00964002	0.0108021	13.1128	-15.6352	ENOSF1
6.95463e-06	0.00157108	2.9403	-2.18512	YES1
0.000435754	1.24134e-05	9.48971	15.6886	METTL4
0.41219	7.24286e-06	-0.919073	7.8815	NDC80
2.38455e-08	0.537028	157.394	-13.8926	SMCHD1
0.000195346	0.00795565	5.33137	-4.21509	EMILIN2
0.00233233	0.448624	26.6771	7.22313	LPIN2
3.81443e-07	1.17218e-05	-490.103	467.515	MYL12A
1.38219e-05	1.83856e-10	-150.431	370.166	MYL12B
0.153195	3.27989e-07	-3.60721	-21.6457	TGIF1
0.00143071	0.00667931	-5.4623	5.4391	DLGAP1-AS1
0.146786	0.000167247	-1.11622	-4.10807	LINC00526
0.913849	1.33003e-08	-0.274734	-27.2267	LINC00667
0.00700586	0.0675034	-27.8344	-21.7988	NDUFV2
0.350134	0.00598169	1.9749	-7.67021	NDUFV2-AS1
0.666413	1.05068e-08	11.3215	284.939	ANKRD12
2.22761e-10	0.852264	39.8912	-0.808788	RALBP1
0.000752824	0.124503	7.10113	3.50251	PPP4R1
0.000807309	0.0259704	-18.7983	-13.9872	VAPA
0.00798399	1.84697e-08	5.38262	19.5412	NAPG
0.38649	1.35496e-05	-2.37312	-18.3616	AFG3L2
3.12336e-06	0.00381363	-26.4114	16.5929	PSMG2
0.489341	0.00377081	0.539016	-3.02834	CEP76
0.0687354	0.00702258	2.78377	-5.26185	SEH1L
4.39567e-07	7.66728e-10	15.7635	28.0633	CEP192
0.00223439	0.0571324	9.53243	-6.69281	LDLRAD4
0.0308271	9.63466e-06	2.2757	-6.90437	FAM210A
0.0488874	6.69279e-13	8.91564	79.58	RNMT
0.00815354	1.75073e-06	3.0262	8.22987	ZNF519
1.97168e-06	0.452164	40.3062	5.77442	ROCK1
3.60568e-07	4.04383e-14	16.6196	49.1741	ESCO1
8.68238e-09	6.58212e-09	-28.7686	35.4963	SNRPD1
5.2119e-11	2.60315e-09	17.4273	-17.0235	ABHD3
5.9117e-06	4.44676e-11	7.50627	18.7171	MIB1
7.11535e-06	5.93307e-10	21.6058	47.3827	RIOK3
0.561065	1.15826e-10	1.08319	-26.0495	RMC1
0.000855479	0.535938	8.82809	-1.73606	NPC1
0.0981064	0.00852597	27.9164	-56.8123	TTC39C
0.291439	0.00140066	1.78067	-7.34595	IMPACT
0.150598	0.00754437	1.53633	3.69516	HRH4
0.00796989	0.00343106	8.25267	11.2677	SS18
0.000356388	0.0343558	6.33777	-4.0956	TAF4B
0.309942	0.00238411	2.12718	8.56874	DSC1
6.48517e-08	0.435044	18.1688	2.16172	TRAPPC8
0.000165957	0.0121244	29.5207	21.5232	RNF125
0.000716403	0.822549	25.328	-1.76363	MAPRE2
0.0149533	5.5972e-05	6.47907	14.9222	ZNF397
0.000187481	2.04016e-05	6.31711	9.26362	ZSCAN30
0.616318	1.40811e-11	-2.34972	73.5029	ZNF24
0.0035558	0.0549445	-5.12378	-3.85189	INO80C
4.22492e-08	0.000259563	20.7354	13.2361	GALNT1
0.00113088	0.00808132	8.48616	-7.99953	RPRD1A
0.420509	5.45998e-06	1.29642	-11.5596	SLC39A6
0.000967508	1.47353e-09	14.3641	46.2057	ELP2
2.17744e-05	3.77364e-07	8.36797	13.5747	KIAA1328
1.86502e-07	1.81983e-15	20.1773	66.8505	PIK3C3
0.882093	0.00576251	0.251002	6.23813	SLC14A1
5.4092e-05	0.00518681	7.21523	5.41728	EPG5
0.452477	0.00705985	3.66173	17.3328	PSTPIP2
0.0192592	0.00114623	-40.4927	72.9466	ATP5F1A
0.010991	8.28651e-08	-5.60544	19.5094	HAUS1
4.44486e-08	0.00121876	15.9703	8.71548	C18orf25
4.37061e-08	0.162329	12.3966	2.6196	PIAS2
0.039646	0.00302345	-3.99711	-7.41294	HDHD2
5.93097e-05	0.165724	-19.686	6.8575	IER3IP1
1.38337e-11	0.14045	45.0231	6.38269	SMAD2
8.51163e-07	3.24679e-06	19.4908	-21.561	DYM
9.47476e-08	5.78402e-05	-20.0054	-15.3583	C18orf32
0.000184663	0.0020639	-12.0165	-11.3245	ACAA2
5.72131e-06	1.30515e-08	15.9782	-28.8605	MBD1
0.0440722	3.37909e-11	5.98498	-42.4246	CXXC1
0.00317437	0.0934747	14.5647	-9.32762	ME2
0.19714	9.13022e-06	-1.53736	-8.13897	ELAC1
6.01748e-11	0.247545	84.4713	10.0597	SMAD4
6.95016e-09	0.242841	24.824	3.89915	MEX3C
2.35829e-06	0.00811274	56.6477	31.3671	MBD2
3.0694e-05	0.133619	9.96785	-3.57277	POLI
3.16477e-05	0.00015845	-24.1568	-25.5359	TXNL1
1.38134e-08	2.73863e-07	19.4361	19.6085	WDR7
0.384112	0.000649033	0.723728	-3.95384	FECH
0.112677	1.01499e-05	-5.98147	25.2744	NARS
0.237936	0.000572739	-1.03117	4.17627	AC104971.3
5.61634e-11	0.154765	105.803	15.5783	MALT1
0.00378588	7.38637e-05	-28.9387	-53.0076	SEC11C
0.00172132	3.35605e-08	5.99966	17.1499	PIGN
5.81867e-11	0.017042	25.8229	-6.68726	KIAA1468
2.16276e-09	0.098973	33.5113	7.0672	ZCCHC2
5.11609e-05	0.151907	84.7177	30.1781	BCL2
0.155258	2.85038e-09	-4.69085	-37.7818	KDSR
0.0058202	7.2142e-06	-1.97094	-4.60877	AC036176.1
0.303626	2.55393e-09	7.43485	84.2459	VPS4B
1.16867e-05	5.48301e-10	16.9836	38.8349	TMX3
0.392423	3.52986e-05	0.848541	6.16374	CCDC102B
0.00016478	5.27754e-10	23.3164	66.5954	CD226
0.000115538	3.8232e-05	5.68488	7.58485	RTTN
0.179002	2.71333e-05	-2.13257	9.93894	TIMM21
0.00014408	0.129606	-11.5289	-4.76838	CYB5A
0.124287	0.000745908	4.11109	-12.2878	CNDP2
1.92072e-06	9.34201e-06	12.7087	13.757	ZNF407
0.0042248	0.39943	6.11231	-1.9895	ZADH2
2.26137e-07	0.160047	24.9521	5.87917	TSHZ1
0.0595162	3.68249e-08	1.59503	-8.17142	ZNF236-DT
8.65061e-07	2.78207e-05	9.02779	-8.49853	ZNF236
0.528258	1.16044e-08	6.76477	-115.393	MBP
1.75796e-10	0.610923	25.8497	1.4171	ATP9B
0.040178	1.03023e-08	9.13115	-45.9919	NFATC1
0.000402052	2.43402e-06	10.4184	-19.2568	CTDP1
2.34481e-11	0.023805	23.7707	-5.51292	PQLC1
0.216254	7.37778e-06	-3.26292	-18.3374	HSBP1L1
9.89079e-12	0.0158616	82.0148	-19.5624	TXNL4A
0.122361	9.64598e-08	2.22809	-13.309	RBFA
2.45958e-08	0.356849	10.0133	1.32923	ADNP2
4.92861e-14	0.0596833	25.6773	-3.5322	ZCCHC3
1.78642e-09	0.684498	10.8869	-0.542019	SOX12
0.535416	1.09557e-08	0.609829	-10.6234	TRIB3
0.000837711	2.0872e-13	-19.7214	-100.364	RBCK1
1.07896e-06	8.98508e-08	15.6888	-22.3934	TBC1D20
0.944635	5.84307e-05	0.272637	23.5969	CSNK2A1
0.110483	1.89626e-10	-5.25894	-43.6333	FAM110A
0.000124037	1.66497e-10	-19.3168	-57.3137	PSMF1
0.033179	0.000409537	2.95813	-6.60487	SNPH
0.168731	1.61858e-06	1.69907	9.52279	SDCBP2-AS1
1.20861e-08	7.11549e-13	-49.8993	-103.261	FKBP1A
0.000432719	6.29256e-10	-12.8511	-39.8672	NSFL1C
0.00109359	0.00787334	4.19179	-3.95214	STK35
2.83917e-05	3.711e-13	-33.3381	-120.6	SNRPB
0.878653	1.8561e-05	0.515324	22.2658	NOP56
0.0330277	6.29598e-09	-7.77609	-38.6449	IDH3B
0.335455	9.68585e-10	2.40451	-30.7983	PCED1A
0.182914	1.6515e-09	2.52727	-22.4786	VPS16
0.000978683	0.00719047	29.9162	-28.2405	PTPRA
3.77006e-07	6.0906e-17	-17.7503	-72.8224	MRPS26
0.6421	7.15112e-05	-0.437967	-5.55311	UBOX5
2.49008e-05	2.84454e-14	-16.2551	-66.3237	DDRGK1
0.00456724	1.87039e-06	-10.9946	-27.394	ITPA
0.0032383	0.0548597	2.64461	-1.96491	C20orf194
2.19634e-08	0.00699654	10.3905	-4.34618	ATRN
1.91478e-07	5.67895e-16	-13.2422	-46.567	C20orf27
0.00176972	0.07951	9.43697	-5.89902	CENPB
0.483261	2.72132e-11	11.0832	-238.537	CDC25B
0.954728	8.82369e-06	-0.0614001	-7.55564	AP5S1
3.06951e-05	0.588724	12.0172	-1.51579	MAVS
0.0570879	3.69748e-05	8.90263	-27.9431	PANK2
0.0540867	0.0015649	3.51076	-7.58409	RNF24
0.131044	6.23466e-06	9.59132	-44.2839	PRNP
7.10151e-06	0.00149093	8.30945	-6.22248	SLC23A2
9.30612e-08	1.5544e-10	-40.9067	-72.0205	TMEM230
0.298823	0.00108459	-2.27822	9.82651	PCNA
0.00041798	0.209443	17.4872	-6.56875	GPCPD1
0.0643808	6.46831e-05	-2.79617	8.63795	SHLD1
0.000582592	6.31836e-07	-5.58624	-11.7599	TRMT6
0.236063	1.78039e-06	1.001	6.51277	MCM8
0.000389378	2.64096e-06	10.0346	-18.382	CRLS1
0.0171921	0.000121083	17.507	-38.6368	TMX4
6.85394e-05	0.563657	13.3686	1.92616	PLCB1
5.92418e-05	7.30623e-05	3.63401	-4.33334	ANKEF1
2.85817e-05	0.00107265	-11.1758	-9.67336	MKKS
0.000145556	4.78922e-12	4.03937	14.7076	SLX4IP
0.00025181	1.656e-13	8.99746	41.0342	TASP1
0.286301	5.12197e-10	-3.65631	43.7311	ESF1
2.18766e-07	5.67884e-07	-45.4965	51.8926	SNRPB2
0.00392111	0.50208	-21.7037	-5.55388	DSTN
0.000369706	0.119909	8.62475	-4.00711	RRBP1
0.00871957	0.0219174	11.1789	-11.6148	SNX5
0.0328936	1.88142e-05	2.20757	6.4477	MGME1
0.00219474	3.20617e-06	-6.50795	-14.2072	PET117
0.234452	0.0012397	-0.752294	-2.78193	KAT14
0.597846	2.32619e-05	0.542082	6.63877	POLR3F
0.193236	0.00543422	1.32188	3.69977	RBBP9
2.54651e-06	7.65253e-06	-53.5156	59.9793	SMIM26
6.15743e-05	1.62206e-07	-9.50568	-17.7316	DTD1
1.02014e-08	1.81212e-07	-17.3652	-17.6703	NAA20
0.685441	0.0037351	1.1076	10.6754	CRNKL1
3.36592e-11	0.675323	17.6094	0.725836	RALGAPA2
0.251103	7.94842e-13	5.91277	92.6672	XRN2
4.92908e-06	2.68346e-13	-12.9318	-41.6027	NXT1
0.0559948	1.97492e-09	-8.9665	-53.7483	APMAP
1.13138e-06	1.99895e-07	19.1726	-26.0996	ACSS1
0.30341	3.18344e-08	2.48622	-24.2652	ENTPD6
1.03022e-07	5.15915e-07	14.2565	-15.6002	PYGB
0.683953	7.27215e-13	0.581671	-26.1855	ABHD12
0.17137	0.000112362	1.10547	4.48661	ZNF337-AS1
0.0134406	1.73908e-11	-14.7186	-85.7977	HM13
0.707666	1.62711e-07	-0.777269	-19.0236	BCL2L1
0.734593	0.000571128	0.317118	4.54254	AL117381.1
0.101507	0.000452555	-2.72759	-8.02594	PDRG1
3.22747e-05	5.6447e-06	10.713	14.8758	TM9SF4
1.12584e-05	0.00013266	5.46717	-5.41526	PLAGL2
0.857228	0.00215169	-0.187024	-4.35825	POFUT1
0.000199392	0.0428681	7.64261	-4.45006	KIF3B
4.52012e-09	0.170125	62.5581	-11.3273	ASXL1
4.50096e-10	0.22153	17.6363	-2.48434	NOL4L
0.00959259	0.179272	-3.91216	-2.31538	COMMD7
7.15747e-09	0.0131767	7.84588	-2.7817	SNTA1
2.14725e-05	4.19556e-07	12.3273	-19.837	CBFA2T2
0.682814	5.93101e-08	-0.522509	-12.4985	NECAB3
0.461013	1.59833e-06	-0.660595	-7.03391	ACTL10
0.254204	4.97931e-05	0.69912	-3.67672	ZNF341
1.47694e-05	3.16428e-06	24.7088	-33.6296	CHMP4B
0.0338374	7.25464e-16	-16.164	-187.605	RALY
7.15318e-06	0.947292	-48.0068	0.659063	EIF2S2
0.0148777	2.8184e-09	-5.60225	-25.0897	AHCY
3.45401e-06	1.06931e-13	17.0167	55.924	ITCH
4.80723e-05	1.91376e-06	-41.7229	64.683	DYNLRB1
0.0197969	1.77351e-06	-2.33066	-7.33521	MAP1LC3A
2.37226e-09	0.0408701	26.5107	7.09413	NCOA6
0.000573997	5.71288e-07	10.0907	-21.3525	GGT7
0.322985	0.000158945	1.06936	-5.88588	ACSS2
0.315834	4.4237e-07	-2.18644	-18.5546	GSS
1.32633e-07	6.81618e-11	20.2014	-38.0392	TRPC4AP
0.905386	0.000680811	-0.233864	-9.39323	EDEM2
0.00501949	1.81882e-05	21.5918	-46.0862	MMP24OS
1.96723e-06	4.40387e-08	-14.892	-23.1555	EIF6
0.00110332	2.88973e-05	3.14923	5.37384	UQCC1
1.88146e-05	0.452647	10.5089	1.77662	CEP250
0.00320863	0.000224311	-5.18891	8.41796	FO393401.1
0.000321215	0.499805	-33.4558	6.49377	ERGIC3
0.00937456	1.29904e-05	-26.6479	-63.9649	CPNE1
0.0049542	4.19994e-08	3.37157	-10.8736	NFS1
5.34633e-07	0.761137	-58.2344	-3.06903	ROMO1
4.19193e-07	2.07859e-12	93.046	227.117	RBM39
0.00536684	6.56727e-15	-9.88266	75.1503	PHF20
2.41713e-07	1.3799e-12	-55.7459	-134.109	SCAND1
0.00540576	0.00232488	-2.38351	-3.23114	CNBD2
2.90028e-06	0.000456548	46.0822	-36.7296	NORAD
0.111087	4.97973e-05	-3.1988	-11.856	AAR2
0.00130743	1.31264e-07	7.31958	-18.6245	DLGAP4
0.492238	5.93912e-08	1.27466	-18.0734	TGIF2
0.0109995	4.31209e-11	-15.2942	-82.1811	RAB5IF
0.00467342	0.0082364	8.74214	-9.7836	SLA2
0.113712	0.00063678	0.919471	-2.71075	DSN1
0.000434416	1.40375e-11	90.9592	347.246	SAMHD1
9.12074e-05	0.823708	8.89565	-0.505125	RBL1
0.000178708	0.312885	-30.4986	8.43251	RPN2
0.0676573	0.00360871	-2.13202	-4.4003	MANBAL
0.797855	6.09382e-10	-0.921421	-46.0347	BLCAP
0.00018051	4.03524e-07	5.82204	11.261	TTI1
8.4045e-06	0.63255	10.5084	-1.05894	RPRD1B
1.22532e-09	0.189382	20.1399	3.23093	RALGAPB
0.000671363	1.695e-07	4.24869	-9.89035	ACTR5
4.06543e-07	1.57069e-05	16.8431	-15.7747	PPP1R16B
0.0572364	2.17925e-05	11.0824	36.3212	TOP1
1.66989e-08	1.83408e-06	62.4796	-56.1148	PLCG1
9.80176e-08	0.209499	6.15639	1.22269	ZHX3
1.28914e-07	1.12912e-11	21.638	44.7843	CHD6
0.0376279	0.00245741	10.3851	19.5416	SRSF6
0.00664819	0.115794	-4.64471	3.07177	IFT52
0.0342776	4.65711e-07	-5.75532	22.092	OSER1
0.00113175	0.0328326	3.90824	2.87735	TTPAL
0.00152028	1.13631e-10	18.0165	70.3198	SERINC3
0.335854	9.56552e-08	-4.67745	-45.6894	ADA
1.22108e-07	1.48047e-08	-224.548	-310.213	YWHAB
0.00257743	0.00719441	3.88442	-4.10492	PABPC1L
0.0709445	3.30707e-06	-2.08359	-8.32143	TOMM34
2.80473e-09	1.42897e-14	95.0578	220.436	STK4
0.00080543	0.552808	-12.5771	-2.35557	SYS1
0.000100177	6.34018e-11	-6.63662	-20.3646	DBNDD2
0.332645	4.62372e-09	-2.64134	-30.7539	PIGT
0.267607	1.96926e-09	-2.27766	-24.2569	DNTTIP1
0.00223479	2.09026e-08	-5.65067	-17.1494	ACOT8
0.0407032	2.70849e-09	2.20015	12.0137	ZSWIM1
0.0922439	1.49791e-06	-15.745	-71.6842	CTSA
0.935116	3.02248e-09	-0.357757	-51.3845	PCIF1
0.144655	2.11874e-06	3.3949	-17.5683	ZNF335
0.573333	2.92821e-09	-0.963511	-19.9668	NCOA5
0.00310458	2.48852e-10	11.8149	-48.1799	SLC35C2
0.00220039	0.893154	7.76133	0.367379	ELMO2
0.817406	1.50558e-07	0.568342	-22.7284	TP53RK
0.000394527	4.78111e-08	14.3572	34.2638	ZMYND8
7.83094e-07	9.2592e-08	26.2133	36.5437	NCOA3
0.0629702	0.000171946	1.67265	4.71179	SULF2
6.02072e-06	0.404404	83.7093	-14.4315	PREX1
7.77129e-08	0.476343	15.3355	-1.68146	ARFGEF2
0.109468	0.000877952	4.31539	12.1415	CSE1L
1.36171e-07	0.0195112	-15.4293	-6.11146	DDX27
0.10579	0.00190821	8.58716	21.8772	ZNFX1
0.00769247	5.94128e-08	-87.8188	295.295	ZFAS1
0.000715825	0.228344	5.57154	2.11965	B4GALT5
1.24961e-05	0.0252494	7.25766	3.74223	SLC9A8
0.156676	2.91688e-07	1.37175	-8.36824	SPATA2
0.631985	4.31241e-10	-1.78582	-48.546	RNF114
9.51353e-05	0.29628	-16.2659	4.40178	UBE2V1
0.00350675	6.84782e-06	-5.0325	-11.0277	TMEM189
0.0180276	3.86616e-05	19.8733	-48.7713	CEBPB
4.95892e-08	0.018871	33.0299	-12.3585	PTPN1
3.16123e-09	0.00165152	6.51279	-2.93392	PARD6B
0.600178	0.000208814	-1.64206	-16.7608	BCAS4
1.71545e-13	3.81636e-05	76.2724	29.1571	ADNP
0.367752	1.11057e-10	1.73715	26.8669	DPM1
0.670843	0.000308598	-0.602406	-7.31481	MOCS3
1.12924e-06	8.39778e-05	40.5179	-35.417	NFATC2
0.273024	0.000156484	1.11205	-5.51171	ZFP64
8.12374e-07	0.0122039	59.5292	28.7287	ZNF217
5.0767e-06	5.12438e-08	-20.4099	33.6438	PFDN4
0.0536955	5.15424e-08	4.16238	-20.3592	FAM210B
0.411332	0.000298815	-1.69316	10.6047	CSTF1
0.00519385	0.000114004	3.06655	5.64441	CASS4
0.0186047	5.09804e-06	-8.44473	24.375	RTF2
0.76378	7.08604e-05	-0.72824	14.313	RAE1
1.02289e-15	2.03083e-05	117.271	-36.4401	RBM38
1.18162e-11	0.398253	34.1662	-2.70358	RAB22A
0.000960719	2.08392e-09	5.64935	-17.8034	VAPB
1.2147e-05	0.534448	34.6597	-4.67524	STX16
0.000447329	0.0146843	6.9244	-5.37782	NPEPL1
5.31281e-12	0.380522	515.805	40.6463	GNAS
0.0514823	2.10841e-09	6.76573	-39.5809	NELFCD
2.48266e-10	0.578031	29.7408	-1.81796	CTSZ
2.80724e-07	3.61569e-05	-700.788	599.501	ATP5F1E
0.828443	3.75078e-06	0.657643	22.5655	PRELID3B
4.14086e-06	0.422254	19.063	3.07606	ZNF831
0.000907631	0.000456392	5.90658	-7.70494	PPP1R3D
3.31387e-10	0.349265	31.0053	-3.26292	LSM14B
2.27047e-05	5.40863e-07	-84.8779	-134.908	PSMA7
2.0201e-05	0.157277	4.43977	1.44667	SS18L1
0.87289	2.09901e-07	0.21702	-12.2657	MTG2
1.03324e-06	1.90385e-14	-27.6449	-91.148	ADRM1
2.62039e-08	0.822732	5.39784	-0.173199	CABLES2
3.34731e-12	0.00505833	18.9662	-5.09742	MRGBP
0.0102107	5.1097e-15	10.3937	-88.047	OGFR
8.42984e-10	0.476844	13.2477	1.11125	TCFL5
1.72106e-07	1.27061e-07	29.499	-36.507	DIDO1
4.42055e-07	5.25251e-16	-19.5952	-73.0358	GID8
0.527018	0.000802533	0.836377	-6.17398	HAR1A
1.76439e-11	0.71512	38.9967	-1.35242	YTHDF1
1.87049e-05	1.19005e-09	7.207	-16.3618	ARFGAP1
0.000174525	5.12847e-09	-191.971	-484.237	PPDPF
0.0207554	5.8053e-06	4.9476	-14.4309	HELZ2
0.0467392	6.24625e-07	3.83291	-15.4604	GMEB2
6.20751e-05	8.27558e-08	-19.2007	-37.3937	MHENCR
0.210052	7.59018e-10	-12.9625	-128.331	STMN3
1.15264e-06	0.538832	3.52763	0.39718	RTEL1
0.00436779	1.42996e-15	-7.51388	-59.9391	ARFRP1
0.695222	3.80747e-14	-1.01407	-55.163	ZGPAT
0.00278442	1.31269e-11	-68.3329	-322.236	LIME1
9.19541e-11	7.14325e-05	99.6406	-50.2847	SLC2A4RG
0.480242	2.23446e-07	1.6675	-21.1521	TPD52L2
2.66455e-05	1.50232e-05	12.3342	-15.6646	DNAJC5
0.971589	7.80701e-11	-0.0901414	-36.2961	UCKL1
1.75905e-13	0.0473702	19.5059	-3.02922	ZNF512B
6.97173e-08	0.000257036	9.31243	-6.13654	SAMD10
0.193027	3.49695e-06	-6.24041	-35.1124	PRPF6
4.23044e-06	0.000204715	12.4397	-11.0113	TCEA2
0.0517355	2.62421e-11	-17.6436	-131.653	RGS19
0.17798	1.24249e-10	-1.04728	-10.6328	MIER2
0.000361614	3.25861e-15	-10.066	-57.9772	TPGS1
6.03344e-12	0.00466585	36.0855	-10.115	CDC34
4.28944e-05	2.62518e-12	-60.8574	-205.735	GZMM
0.0143677	1.41387e-11	-20.681	-123.266	BSG
2.28781e-07	0.70848	7.58375	-0.465339	HCN2
0.236288	2.51013e-05	7.9165	-42.3359	POLRMT
0.00787642	7.6772e-16	12.7532	-114.1	RNF126
0.000490636	9.42717e-10	32.3322	-99.3009	PTBP1
0.443816	0.00145893	-0.95021	-5.40991	CFD
0.216578	3.7178e-09	5.67673	-52.1026	MED16
0.0120836	5.9459e-18	13.8079	-167.8	R3HDM4
0.000464659	0.536813	3.43438	-0.63233	ARID3A
0.000173107	3.89138e-14	-9.48302	-44.9504	WDR18
2.07959e-10	5.99689e-05	142.389	-76.267	TMEM259
0.391843	7.12151e-11	-28.7406	-479.447	CNN2
1.04823e-05	0.00170935	22.2403	-16.8776	ABCA7
0.0150375	3.03043e-07	90.889	-306.794	ARHGAP45
1.37257e-07	1.50997e-15	-30.208	-99.0665	POLR2E
0.000554184	9.68033e-07	-91.5079	-186.224	GPX4
1.95793e-08	0.00368329	21.9719	-9.97619	SBNO2
4.22889e-08	0.0949549	33.5772	-8.55019	STK11
6.58229e-08	5.34084e-14	-123.304	-322.839	ATP5F1D
1.10039e-07	0.00242467	27.6785	-14.7362	MIDN
0.010991	1.09608e-09	-99.8636	-448.925	CIRBP
6.03728e-05	5.45246e-12	-22.3843	-74.9409	C19orf24
8.81686e-05	1.36348e-05	6.69441	-9.46619	MUM1
6.03593e-06	1.95144e-09	-32.8487	-66.5368	NDUFS7
0.0629472	6.95807e-10	-4.97203	-32.5712	GAMT
2.25536e-13	2.75168e-09	57.6256	-42.1725	DAZAP1
0.0455401	2.49213e-11	-5.82775	-42.3082	C19orf25
0.000154933	0.142346	12.0943	-4.86533	MBD3
1.31116e-09	4.66782e-05	-198.493	-120.333	UQCR11
1.56821e-05	0.312491	22.4897	-5.0693	TCF3
5.98879e-11	0.00233029	30.2974	-10.5002	REXO1
1.43571e-08	0.240407	21.4851	-3.54136	KLF16
0.0456587	7.72502e-07	-3.25222	-12.8625	AC012615.1
1.46318e-11	0.0209948	193.69	-44.8556	ABHD17A
0.931396	7.29862e-06	0.240698	-19.8103	SCAMP4
0.983654	0.000143289	0.0261934	-7.10479	ADAT3
2.64685e-09	0.0385809	96.0063	-26.1856	CSNK1G2
0.000163394	0.176661	23.1683	-8.59041	BTBD2
1.22027e-11	0.0363214	160.932	-33.0803	MKNK2
4.28465e-05	4.69422e-09	22.6747	-50.8667	MOB3A
0.786657	7.81885e-11	0.166558	-8.81665	IZUMO4
8.65141e-09	6.51226e-06	36.3419	-28.6631	AP3D1
1.09945e-08	0.00500253	6.25786	-2.63439	DOT1L
0.000247446	3.92263e-13	-17.1707	-74.7978	PLEKHJ1
0.00252578	1.08264e-16	-19.1686	-161.876	SF3A2
3.20662e-05	5.91632e-12	-167.609	-530.183	OAZ1
9.3341e-09	7.34015e-13	-67.4941	-137.332	LSM7
0.409232	2.53455e-05	1.50283	-11.6271	SPPL2B
7.49466e-06	1.23038e-06	-20.7693	-28.682	TIMM13
0.160261	1.16624e-09	1.76445	-15.1449	LMNB2
0.00180896	1.90314e-10	-9.54424	-36.9597	GADD45B
0.952472	0.000152434	-0.0515415	-4.77857	GNG7
8.1262e-05	9.44002e-08	-7.81398	-15.4458	SLC39A3
0.0999136	5.68891e-10	2.75882	-20.8521	SGTA
0.521618	7.07545e-12	-0.71297	-18.0505	THOP1
9.94525e-06	0.00074534	3.90401	-3.23741	ZNF554
0.0784072	0.000179597	1.73423	5.16357	ZNF555
2.27406e-08	0.000412438	11.3491	-6.66883	TLE2
6.73681e-08	6.50213e-14	289.531	-751.611	AES
1.55772e-06	1.21323e-07	125.525	-180.31	S1PR4
0.0461622	7.73697e-09	4.8798	-25.7999	NCLN
0.213006	9.01184e-10	-2.71585	-26.8085	NFIC
0.056194	6.13051e-12	1.95346	-16.0695	DOHH
2.64555e-10	5.44795e-08	13.346	-11.8916	FZR1
5.38667e-10	0.0205994	36.2123	-10.2402	MFSD12
0.0755281	2.73113e-13	-5.30155	-55.4143	HMG20B
7.3942e-09	3.5144e-05	11.4807	-7.87184	CACTIN
5.99755e-05	9.06393e-05	9.66181	-11.3197	PIP5K1C
0.393627	1.02533e-05	-1.4128	-11.339	TJP3
0.0788064	1.97215e-15	2.78281	-37.7627	APBA3
6.15412e-07	1.65945e-06	-34.9696	-39.6832	MRPL54
0.130292	0.000257498	-11.369	-38.4527	MATK
0.456617	1.32336e-10	1.22365	-22.7508	DAPK3
0.167949	2.59081e-08	232.772	-1699.31	EEF2
0.0494519	1.56085e-07	3.50658	-15.6878	PIAS4
6.67603e-11	0.00822099	87.6504	-25.7529	ZBTB7A
3.08044e-14	3.47023e-05	107.698	-38.0234	MAP2K2
0.00432489	4.2527e-10	-4.45872	-18.4356	SIRT6
0.000260246	8.33142e-14	-5.07912	-24.0653	YJU2
0.0759405	2.61393e-05	-14.7611	-51.3855	TMIGD2
4.47807e-09	0.468414	10.734	-1.0098	MPND
6.48922e-07	4.47056e-08	23.3551	-33.6346	SH3GL1
5.79708e-06	0.000423598	4.10581	-3.46652	CHAF1A
0.0553415	9.3786e-12	-1.86966	-14.9816	UBXN6
1.70057e-10	6.09336e-08	20.8271	-17.9868	HDGFL2
0.214163	3.29701e-08	2.03426	-16.3167	TNFAIP8L1
6.42663e-05	8.93473e-12	-25.6613	-84.1477	MYDGF
0.000259594	6.38767e-08	9.95009	-22.3943	DPP9
0.00037039	1.83622e-08	6.92968	-17.4171	FEM1A
0.0294396	4.40635e-11	3.56369	-22.8277	TICAM1
0.00688587	4.93583e-09	-4.58792	-17.6151	PLIN3
5.92437e-08	1.67685e-06	14.2164	-13.8755	KDM4B
1.64533e-05	8.41567e-07	15.6476	-23.5424	SAFB2
0.175329	0.000306736	8.16318	-30.4773	SAFB
5.49938e-11	1.97763e-08	-50.381	-43.8201	C19orf70
1.02514e-12	5.55014e-05	20.6838	-8.40317	LONP1
0.147426	6.22088e-07	-6.43946	-36.4979	DUS3L
3.46628e-06	0.676721	-112.672	9.27242	NDUFA11
0.731871	1.2759e-09	-0.438909	-15.7135	VMAC
0.000525246	9.66929e-08	-2.47508	-5.8198	CAPS
0.00016149	9.92332e-12	-6.85014	-24.2296	RANBP3
4.12191e-07	0.447708	13.5841	-1.76798	MLLT1
0.0230404	2.06481e-08	1.22617	5.28557	AC011491.3
3.04167e-08	1.30837e-14	-34.4482	-92.3599	CLPP
1.93137e-05	4.69918e-11	-62.5419	-170.127	ALKBH7
0.000833624	8.87235e-10	-15.7147	-51.1875	GTF2F1
1.0085e-08	0.0837681	19.4622	-4.72028	SLC25A23
0.740253	1.02245e-11	1.88527	-90.8196	DENND1C
0.0355498	4.95962e-14	-5.81413	-55.1757	GPR108
0.0316811	1.53642e-07	8.28929	-33.6268	SH2D3A
0.000195281	3.22688e-11	12.9812	-43.881	VAV1
0.000683076	0.0233219	6.42236	4.7933	ZNF557
6.58393e-08	0.393924	99.9681	13.0211	AC119396.1
0.067165	6.40578e-06	-1.5649	-5.86952	ARHGEF18
0.713373	4.94439e-09	-0.322158	-9.95141	MCOLN1
0.420286	1.9187e-06	2.77737	-26.6744	PNPLA6
0.0266915	3.94797e-14	-6.67503	-60.4112	XAB2
2.59886e-05	0.119338	-73.9452	27.2145	PET100
0.0024987	1.43937e-06	-11.2724	-26.4486	STXBP2
2.65084e-06	1.13181e-07	-18.1549	-27.186	TRAPPC5
4.1205e-10	0.0884066	7.45146	-1.48138	EVI5L
0.251576	7.65174e-16	1.77379	-39.5377	MAP2K7
0.000780156	2.58737e-14	-4.75146	-26.684	SNAPC2
0.000144153	1.85074e-09	-4.4797	-11.7758	TIMM44
0.217251	3.07031e-16	-2.69364	-58.2253	ELAVL1
0.15387	2.57914e-09	2.08773	-16.8526	CERS4
0.00330261	7.3298e-09	-14.4238	-48.9252	CD320
5.80529e-06	0.134042	-11.7057	-3.68638	NDUFA7
0.0695449	5.0945e-16	-8.28817	-116.211	RAB11B
1.81879e-06	0.00765807	22.3337	-12.2491	MARCH2
3.25589e-06	6.11366e-11	-50.0898	-117.574	HNRNPM
4.62055e-07	3.05009e-08	17.3235	-24.9677	ZNF414
0.000480132	0.00199651	7.6966	-7.98787	ADAMTS10
0.0014812	0.000860463	3.33386	-4.3	ZNF558
0.260255	0.0092006	2.10525	-6.33567	ZNF699
0.0496389	0.00169659	-2.0268	4.24804	ZNF559
0.511471	2.03147e-06	1.18174	13.9135	ZNF426
0.0221647	2.10467e-10	5.50979	30.6647	ZNF121
0.184414	6.28405e-08	2.19956	15.8284	ZNF561
0.123136	4.2372e-07	2.33961	12.7372	ZNF562
0.00178723	0.00449071	2.95936	-3.19746	ZNF846
0.648086	5.68538e-08	-0.876907	-18.8189	FBXL12
1.30487e-06	0.00314912	-144.855	87.7725	UBL5
4.7494e-05	2.12409e-14	-21.9084	-95.6229	PIN1
0.217704	5.15976e-08	-3.61193	-28.4146	OLFM2
0.240891	1.74575e-11	-8.97957	-117.031	C19orf66
3.85788e-07	2.75915e-13	-148.682	-400.676	EIF3G
0.159016	0.000283651	-6.82518	-24.6623	DNMT1
8.72454e-06	2.83449e-16	-14.9455	-70.7847	MRPL4
0.280317	0.00358647	1.07028	-3.84366	ICAM1
0.00115343	1.60168e-08	10.8214	-30.8918	RAVER1
6.84032e-06	0.715141	7.09847	-0.537056	AC114271.1
0.00540839	5.84673e-14	-53.9794	-368.009	ICAM3
0.00120066	7.76408e-06	14.1227	-26.9362	TYK2
3.24503e-08	3.28339e-16	-88.7828	-287.199	CDC37
0.181196	1.78524e-11	3.09214	-35.1268	KEAP1
0.15514	6.03756e-11	2.97634	-29.7017	ATG4D
0.00261097	1.30705e-05	10.9404	-21.9896	KRI1
1.24317e-06	3.96917e-07	34.7103	-45.4878	CDKN2D
0.255253	1.26695e-07	12.0481	-97.3685	SLC44A2
0.000118205	2.14896e-12	35.7005	-133.044	ILF3
0.269431	3.14261e-10	-3.37908	-40.0543	QTRT1
1.55259e-12	4.69447e-06	80.6699	-40.6038	DNM2
0.0564079	6.60902e-09	-1.98974	-11.1431	TMED1
0.000261329	0.477849	10.6929	-2.14132	CARM1
0.174471	6.51272e-11	-2.28405	-23.8155	YIPF2
0.520397	5.86756e-13	0.828536	-23.8146	TIMM29
1.90066e-05	4.12139e-11	16.9159	-46.2827	SMARCA4
0.00733856	0.213196	3.3029	-1.73433	LDLR
9.64254e-05	8.01448e-11	-6.20582	-18.7393	TMEM205
0.883509	8.55051e-06	-0.208843	-9.97866	CCDC159
0.00255688	3.2182e-05	-2.90354	-5.42121	SWSAP1
0.106973	3.61129e-06	-2.09238	-9.37968	EPOR
3.05325e-05	0.000159188	24.6404	-25.9605	PRKCSH
0.00408701	4.79698e-10	-8.06163	-32.8595	ECSIT
2.93283e-05	1.1127e-08	-12.6178	-26.0881	ELOF1
0.000103626	1.33361e-14	-8.1193	-38.7882	ACP5
0.971576	0.000128734	-0.0338007	5.3228	ZNF700
0.246417	1.7308e-06	-2.03526	13.5733	ZNF136
0.756409	2.3243e-05	0.573529	11.9715	ZNF44
0.756714	0.00205823	-0.451259	6.13477	ZNF563
0.0379651	2.28675e-08	2.73949	12.9936	ZNF490
0.0911336	1.0019e-09	3.31994	23.6295	ZNF791
0.88979	2.36731e-09	0.870578	-74.4891	MAN2B1
0.00111696	8.54274e-10	-3.344	-11.2709	WDR83
1.11111e-07	0.00116857	-61.4861	35.6873	WDR83OS
0.00402336	3.75463e-10	-13.2185	-54.504	DHPS
0.00108717	0.599351	4.43816	-0.759441	TNPO2
0.00148745	1.16064e-13	-81.2103	-453.999	TRIR
0.00599696	7.67055e-08	-13.1817	-42.0723	ASNA1
0.984711	8.88593e-08	-0.0293861	-14.6468	HOOK2
3.67075e-07	0.106484	-70.5765	-19.871	PRDX2
0.00193235	2.30243e-07	-5.20943	-13.3837	RNASEH2A
0.442943	2.66861e-10	1.60696	-27.8819	DNASE2
0.980041	1.10449e-07	-0.0636932	-23.9879	GCDH
0.00215969	3.23785e-16	-6.1423	-48.2036	FARSA
0.00473267	1.07185e-07	-43.7813	-132.394	CALR
7.18277e-07	9.47183e-13	-38.3464	-101.052	RAD23A
6.11918e-08	1.62552e-15	-39.0547	-121.319	GADD45GIP1
0.00189236	0.00389849	8.00354	-8.87301	LYL1
0.510614	5.5131e-11	-2.2053	-48.7291	TRMT1
1.96173e-06	0.00093482	11.221	-8.07117	NACC1
0.00115936	1.25889e-13	-14.6604	-79.3398	STX10
0.65331	2.40336e-11	-4.25774	-144.492	IER2
0.0372542	7.16169e-08	6.4995	-28.6301	CCDC130
1.70827e-06	7.10529e-06	16.4457	-18.0229	MRI1
8.28002e-11	0.587422	-123.177	-6.91454	C19orf53
0.0208427	4.8574e-12	3.64105	-24.5276	CC2D1A
4.42467e-12	4.3022e-05	40.3109	-18.0552	DCAF15
0.0260448	2.35306e-06	3.1005	-10.0772	RFX1
0.0411713	2.04001e-12	-15.0182	-121.6	IL27RA
8.09417e-05	0.499138	14.8204	2.53918	SAMD1
3.99104e-11	0.764434	27.1261	0.80645	PRKACA
0.440739	0.000115425	0.751885	-5.48638	ADGRL1
0.153394	0.000114282	19.6486	-76.131	ADGRE5
0.021798	4.87794e-11	-11.6043	-69.7184	DDX39A
1.06933e-07	1.38402e-06	83.741	-85.9296	PKN1
7.42886e-08	1.43846e-05	29.3422	-24.823	GIPC1
0.493887	4.07274e-06	-14.032	-150.828	DNAJB1
5.98982e-06	2.08774e-12	-47.0561	-138.106	TECR
3.67968e-07	4.18125e-09	-46.8637	-74.8577	NDUFB7
0.824024	1.99868e-11	0.348665	-24.1814	ILVBL
3.33216e-08	0.313784	77.0618	-11.4145	BRD4
0.000229941	1.43482e-05	11.0411	-16.9628	AKAP8
2.58559e-13	1.15934e-06	40.603	-20.5594	AKAP8L
9.72861e-06	0.255351	10.495	-2.57708	WIZ
0.0303352	6.83251e-08	36.4783	-154.317	RASAL3
0.00214192	0.104468	35.9126	-21.1496	TPM4
0.000147498	6.27157e-09	-16.2325	-39.8496	FAM32A
0.0077271	5.90618e-14	9.55019	-68.5186	AP1M1
9.90786e-10	3.57286e-06	1134.11	-824.84	KLF2
0.00139881	0.0132745	2.95288	-2.63583	C19orf44
0.00012677	1.27653e-12	9.78138	-37.6889	CHERP
3.57364e-10	0.0184237	19.3322	5.4532	SLC35E1
6.17404e-06	0.000125978	3.6451	-3.46759	MED26
5.17528e-05	1.05326e-05	-15.041	20.727	SMIM7
5.30438e-07	8.55794e-08	15.5111	-21.1725	SIN3B
0.00023006	0.325696	-3.63876	-1.00252	HAUS8
6.76449e-12	0.000610892	67.9178	-24.3609	MYO9B
0.000696354	0.000107919	-11.3638	-16.5077	USE1
0.0193225	5.18589e-06	-9.33315	-27.0907	OCEL1
3.46248e-07	9.78451e-10	-25.1164	-43.4198	BABAM1
0.565608	2.64351e-08	0.488632	-8.71663	ABHD8
3.48119e-08	3.16386e-14	-35.6247	-92.1056	MRPL34
0.102118	4.50741e-10	-3.98607	-30.733	DDA1
4.60576e-06	0.017127	6.02649	-3.09961	ANO8
0.644803	2.9427e-09	0.769029	-19.4873	GTPBP3
0.000303632	2.248e-06	-45.3973	-82.0866	BST2
0.620741	3.37506e-07	0.827734	14.6297	BISPR
0.00394514	4.8665e-11	-5.9398	-27.3162	MVB12A
0.000164983	0.000547908	3.09074	-3.34001	SLC27A1
1.04019e-07	7.20982e-15	-42.5093	-126.696	PGLS
0.013889	6.76143e-07	4.5596	-14.402	COLGALT1
0.440019	1.84912e-11	1.71121	-34.0927	MAP1S
0.0233414	1.00148e-07	7.65908	-30.0405	FCHO1
2.36814e-06	3.38008e-05	75.8331	-75.3252	JAK3
7.39605e-09	8.51803e-14	-23.7168	-53.1586	CCDC124
8.87128e-06	2.53057e-07	25.8359	-40.1371	ARRDC2
0.535426	8.12279e-06	1.86361	-21.0403	IL12RB1
0.00890254	0.00124617	7.74106	-12.1481	MAST3
0.0786433	1.53342e-09	-1.16803	-7.77314	MPV17L2
0.000200616	0.869248	401.139	-18.0665	JUND
1.62746e-06	2.01913e-17	-23.4578	-112.115	LSM4
7.48571e-07	1.18443e-05	78.3005	-78.0457	SSBP4
0.00280329	1.78915e-12	-7.16251	-37.5395	ISYNA1
0.00246545	4.56735e-06	6.97305	-15.0526	ELL
0.10688	1.92772e-14	-21.623	-287.056	FKBP8
3.06213e-06	1.64544e-09	-18.1151	-35.2738	KXD1
0.003649	9.71545e-12	-402.692	1997.73	UBA52
1.17155e-07	9.30925e-17	-53.2066	-198.313	REX1BD
0.668841	1.84515e-09	0.323995	-9.09154	KLHL26
0.000138119	1.15688e-09	5.71724	-15.3759	CRTC1
7.3624e-08	0.237287	41.4083	-7.59077	UPF1
8.88366e-08	3.15106e-15	-47.1302	-144.97	COPE
0.0773723	1.39693e-08	-3.15591	-18.3861	DDX49
1.00991e-08	0.0950116	22.2712	-5.2024	SUGP2
0.703961	2.60032e-10	0.577084	-20.3561	ARMC6
3.89391e-12	0.075463	20.8	-3.3666	SLC25A42
0.84021	1.81558e-08	-0.436041	-22.7516	TMEM161A
0.000521657	0.000254582	-5.40454	-7.04188	BORCS8
0.000389322	1.78762e-10	-8.52048	-28.0449	RFXANK
0.337151	2.82782e-07	1.8622	-17.0228	SUGP1
1.17068e-05	1.0188e-06	14.5968	-21.1177	MAU2
1.16359e-08	0.00212876	38.1963	-18.0159	GATAD2A
3.85291e-07	0.0678896	-94.1476	-30.3498	NDUFA13
0.687855	6.0273e-08	-1.12964	-27.4571	PBX4
0.0514995	5.07003e-12	-3.1786	-25.8511	LPAR2
0.00531739	1.56336e-09	13.6211	-53.8479	GMIP
0.002197	1.05352e-06	15.8782	-37.4638	ATP13A1
0.453697	1.91783e-06	4.25641	44.0195	ZNF101
0.651518	0.000132851	0.963732	11.9098	ZNF14
0.00739563	1.66582e-07	14.1002	44.1838	ZNF506
0.250519	2.7555e-07	2.74273	20.8749	ZNF253
0.148608	6.13886e-05	1.25519	5.0703	ZNF93
0.847304	0.000934834	-0.15974	3.82712	ZNF682
0.0669485	7.8111e-06	3.32133	12.2646	ZNF486
0.000595822	3.61738e-10	14.0838	46.5537	ZNF737
0.995766	5.84871e-07	-0.0108814	17.3465	ZNF626
0.0871265	4.3508e-06	2.44827	10.1616	ZNF66
0.732471	0.000253936	-0.470428	7.2417	ZNF85
0.549234	1.60754e-11	-1.80224	46.7753	ZNF430
0.502476	6.29098e-05	1.01336	8.97733	ZNF714
0.0298806	5.07266e-12	5.97066	43.0382	ZNF431
0.000417122	6.01002e-09	17.5457	47.6706	ZNF708
0.00886937	2.42887e-10	3.47397	16.4258	ZNF738
0.0206362	1.53965e-08	11.3697	48.8598	ZNF493
0.942525	7.6948e-06	-0.230154	22.5305	ZNF429
0.655589	0.00436573	1.22481	10.4958	ZNF100
0.0275426	4.66443e-09	4.90049	23.8799	ZNF43
0.287471	4.91054e-06	1.74244	11.7878	ZNF208
0.354524	0.00163833	0.844676	3.91142	ZNF724
0.00256146	1.58703e-08	20.0278	62.8416	ZNF91
0.000376793	2.71189e-10	11.2409	36.0428	ZNF675
0.0441337	1.2336e-05	2.78384	8.96054	ZNF681
0.000351817	2.61487e-10	4.1712	13.3111	ZNF254
0.00116731	2.3236e-08	3.44869	9.64052	AC092279.1
0.0379746	0.000137427	3.35226	8.54482	LINC00662
3.12883e-05	7.44115e-12	-39.4048	-122.902	UQCRFS1
9.46823e-08	5.75583e-09	-11.8718	-17.0655	POP4
0.728142	1.84092e-08	-1.46167	-44.1589	PLEKHF1
0.00235732	9.45212e-07	10.4124	-24.9634	C19orf12
9.73446e-16	0.144076	167.13	14.3921	URI1
8.32991e-08	0.00918569	14.6363	6.37664	ZNF507
2.29219e-07	6.79294e-06	-38.7717	-37.2804	PDCD5
0.000215303	0.00514937	8.53852	-7.25359	ANKRD27
0.000629169	0.0189928	4.22305	3.24635	CEP89
0.545208	0.00771561	1.06215	6.17726	GPATCH1
0.816945	1.06773e-06	-0.467404	-16.3924	CEBPG
0.00229072	2.02614e-09	-14.2052	-49.5746	PEPD
0.250951	2.17188e-12	7.637	-113.563	LSM14A
0.158912	3.73874e-08	-9.41528	-65.7254	GPI
0.000194684	0.000241923	-3.92595	-4.66968	PDCD2L
0.144997	6.24285e-09	-11.5038	-86.2259	UBA2
0.298918	1.99556e-05	3.33202	-20.7712	ZNF302
0.494838	0.0016115	-0.661285	4.18117	AC020910.4
0.00595957	0.137909	6.4461	-3.94568	ZNF181
0.426299	9.81838e-05	0.652259	-4.67656	ZNF599
0.0301924	6.70259e-10	-7.72689	42.8453	AC008555.5
0.371188	0.00407188	0.956226	4.09521	ZNF30
0.119452	0.000152626	1.71505	-5.90787	ZNF792
2.1221e-06	1.88578e-08	45.7886	-75.351	GRAMD1A
0.000373514	0.00485349	-12.3083	-11.116	FXYD1
0.00945752	5.1511e-06	-12.6791	-32.6623	FXYD7
2.51132e-08	2.70827e-06	-502.933	-450.405	FXYD5
0.000898484	1.1856e-05	20.1477	-36.0458	LSR
0.196577	3.28237e-07	-6.10337	-40.6935	USF2
0.00296311	0.039893	3.11429	-2.46494	TMEM147-AS1
0.00179708	2.32991e-11	-15.7812	-68.4232	TMEM147
0.00027928	1.30442e-06	5.77907	-10.7651	HAUS5
1.6265e-05	1.75381e-18	-11.9618	-76.2562	RBM42
1.38052e-06	1.15492e-07	-152.259	217.572	COX6B1
1.40604e-08	0.153521	50.8792	-10.2656	KMT2B
1.67351e-06	1.57504e-08	-19.245	-31.4872	IGFLR1
2.33875e-07	1.53718e-10	-14.3493	26.8022	PSENEN
0.000179552	2.6436e-06	-5.18875	-8.82605	LIN37
1.00408e-06	0.964146	6.47781	0.0526049	PROSER3
2.75541e-05	0.0161491	4.46493	-2.65955	ARHGAP33
0.0104339	1.21658e-06	2.68352	-7.7742	NFKBID
5.58932e-05	0.111608	-226.437	-90.7695	HCST
3.37632e-11	0.000621344	11.4456	-4.46408	LRFN3
0.00598297	2.07063e-16	-4.03649	-37.0182	SDHAF1
0.265556	5.21164e-14	-1.48547	-27.6174	ALKBH6
0.409421	8.37759e-06	-0.748915	-6.3148	THAP8
7.14285e-07	0.543624	-31.2324	-3.36398	POLR2I
8.12406e-05	2.07415e-13	-40.1712	-163.448	TBCB
8.26624e-11	0.274045	129.082	-14.7679	CAPNS1
0.0637249	9.4555e-05	1.35958	4.05366	ZNF565
0.51233	8.33378e-08	-3.5367	51.4931	ZNF146
0.0778648	5.11341e-11	4.92035	39.4108	ZFP14
0.197159	0.00026034	2.53243	10.1153	ZNF566
0.03103	6.67679e-07	4.63583	17.0161	ZNF260
0.00280553	0.000804543	3.02507	4.24444	ZNF382
0.377621	0.000522201	0.583818	3.21704	ZNF461
0.000318746	6.90348e-11	6.67237	22.6814	ZNF567
0.105228	0.00811037	2.69678	5.65404	ZNF790
0.0375075	4.14879e-09	2.41371	12.6293	ZNF345
0.000167039	1.02843e-05	2.53529	3.87846	ZNF829
0.0602762	5.0941e-06	2.61341	9.69122	ZNF420
0.00859233	0.0193211	-6.73641	7.14791	ZNF585A
0.681115	0.000318953	-0.455672	5.70474	ZNF585B
0.0116751	0.000647385	3.42333	6.02018	ZNF383
0.0101075	0.00740088	4.75019	6.04742	HKR1
0.0810484	1.67636e-07	1.24951	6.3307	ZNF527
1.11102e-05	7.09716e-06	5.03773	6.32518	ZNF569
0.0255448	3.34053e-06	2.74318	8.66375	ZNF570
0.544633	2.6706e-05	0.91178	9.6058	ZNF793
0.0291588	8.01964e-07	4.58094	16.3993	ZNF540
0.0558694	9.0276e-05	2.26982	6.57116	ZNF571
0.00907355	0.0199459	3.1878	3.39113	ZFP30
0.0936588	0.000113878	-1.40129	4.58126	ZNF781
0.000678076	0.011361	2.13617	-1.80677	ZNF607
0.0947694	2.34336e-12	1.14057	11.3988	ZNF573
3.61057e-06	3.40629e-05	7.94106	-8.12302	SIPA1L3
0.0760653	2.58849e-07	-12.2668	-59.3647	SPINT2
0.000178231	8.18852e-13	-12.031	-48.9296	YIF1B
0.857364	8.69618e-05	0.350794	-11.334	KCNK6
4.52461e-06	3.73251e-10	-40.6133	-88.4074	PSMD8
0.00995304	1.14366e-13	-4.64429	-33.4916	FAM98C
0.113331	9.94372e-07	9.12435	-45.6143	MAP4K1
5.95091e-08	5.77711e-06	-258.74	231.258	EIF3K
0.868488	0.000893225	-1.27572	-35.725	ACTN4
0.962799	0.00299754	0.0547657	-4.72565	CAPN12
1.84637e-06	0.00063148	-42.7525	-31.9298	ECH1
9.9103e-17	6.06466e-08	161.802	-66.8637	HNRNPL
0.144491	0.00539864	5.35041	-13.2922	RINL
0.812792	2.8642e-06	0.614193	-19.6569	SIRT2
0.103235	1.54947e-11	-2.09323	-19.4517	NFKBIB
0.49881	8.17849e-06	0.942636	-9.73783	SARS2
2.6405e-10	2.35694e-16	-21.7897	-54.2804	MRPS12
0.125537	2.66694e-10	1.02244	-8.69512	PAK4
5.63173e-09	2.68231e-13	-170.741	355.206	GMFG
7.26142e-12	0.000327979	15.874	-6.0843	SAMD4B
0.262109	2.53541e-09	-2.66871	-27.6831	PAF1
0.0214421	6.11269e-10	4.38489	-22.8598	MED29
0.312851	9.9812e-11	-16.7087	-231.377	ZFP36
5.32691e-05	0.00135261	7.50399	-6.66041	PLEKHG2
0.186135	0.00050597	8.65727	-31.5603	SUPT5H
0.000371749	6.38957e-12	-5.37356	-21.0578	TIMM50
0.898124	1.51161e-06	0.127695	-7.90961	EID2B
3.87817e-09	0.488843	31.2239	-2.77918	EID2
0.000575205	1.06322e-07	5.36243	-12.6517	DYRK1B
0.0493185	9.07586e-10	-32.6616	-198.386	FBL
2.53884e-05	0.000395985	-19.4519	-18.5138	PSMC4
0.268413	0.00164002	0.842042	3.24693	ZNF546
0.000269277	7.00647e-10	6.36542	18.7372	ZNF780B
0.586823	5.31155e-08	0.927777	16.7748	ZNF780A
0.00155719	1.13973e-09	13.407	-46.171	AKT2
0.0166579	2.32247e-10	1.2906	-6.7827	C19orf47
0.0008063	3.54044e-15	-10.8529	-67.5933	PLD3
0.560247	0.000544486	-1.29201	-10.7956	SERTAD1
0.664286	0.006642	-1.09282	-9.07621	SERTAD3
0.0216755	0.00529734	-4.86762	-7.40937	BLVRB
0.04589	3.25669e-16	-8.49466	-109.749	SHKBP1
0.209203	3.49462e-10	4.7641	-49.1565	LTBP4
0.0069725	6.60877e-08	5.25719	-17.3082	COQ8B
1.01516e-05	0.0700071	4.25233	-1.7102	ITPKC
1.64728e-06	3.70421e-12	-43.3931	-112.708	SNRPA
0.846994	0.000808931	0.24344	-5.9122	RAB4B
0.00059501	1.96808e-07	-13.0524	-29.7188	EGLN2
0.000239714	5.00175e-11	33.8299	-113.861	HNRNPUL1
3.39213e-11	0.000112405	323.384	-148.637	TGFB1
0.0168722	3.64953e-11	5.49848	-32.03	CCDC97
0.293906	6.06435e-06	-1.08814	-7.3484	TMEM91
0.0186319	3.24103e-05	-3.42978	-8.58988	B9D2
0.00102409	5.23117e-06	-10.6101	-20.4702	EXOSC5
0.000174858	3.81286e-08	-11.4223	-25.5711	BCKDHA
0.091733	0.00307504	2.11498	-4.85878	DMAC2
0.00786424	0.00200954	-41.4366	60.3627	AC243960.1
0.150088	4.93136e-05	5.90335	-24.3831	CEACAM21
0.145985	0.00123004	-3.49599	-10.491	CD79A
0.00987984	2.89619e-07	128.34	-405.606	ARHGEF1
7.04808e-09	1.15175e-08	-78.5859	-92.6778	RABAC1
0.00252183	5.70842e-10	6.07457	-23.044	ZNF574
0.0858572	0.000134118	-7.87952	-24.7332	POU2F2
0.743676	9.46497e-13	1.08726	-60.1515	DEDD2
0.000579439	1.06199e-06	3.36431	-6.83492	ZNF526
9.01812e-14	0.332775	58.1983	-4.11128	GSK3A
1.44044e-09	0.000696481	14.4281	-6.83864	ERF
0.000365178	3.66794e-05	8.12028	-12.107	CIC
0.00264223	4.4234e-10	-9.82603	-38.0294	PAFAH1B3
0.00072713	1.57515e-10	3.2906	-11.6274	LIPE
0.0158758	0.000260373	-2.25278	-4.56828	LYPD3
0.234453	1.55175e-07	1.77292	-13.5152	PHLDB3
1.2282e-05	2.94451e-12	-18.1957	-55.3573	ETHE1
0.686466	1.14999e-07	0.510887	-11.871	ZNF575
0.0506607	8.14766e-10	-3.29803	-20.2841	XRCC1
3.50732e-08	1.92942e-16	-35.7787	-119.385	ZNF428
0.0137384	8.62933e-11	2.9056	-15.596	SMG9
0.133058	5.11644e-09	2.70077	-19.8376	KCNN4
0.0160286	2.44229e-06	2.1958	6.50784	ZNF283
0.470014	0.000250696	0.800607	5.80987	AC006213.2
0.000624167	1.31242e-06	4.2486	8.57325	ZNF45
0.634167	0.000183687	-0.744594	8.47667	ZNF230
0.000226454	5.62967e-08	9.838	22.0283	ZNF224
0.000123033	2.70638e-11	3.4985	11.4455	AC021092.1
0.328386	0.000217568	0.76767	4.15139	ZNF225
0.00594417	2.55165e-08	3.66718	12.5059	ZNF234
0.361791	1.27811e-07	1.66017	16.8235	ZNF226
0.000406633	5.07185e-10	7.45606	23.2658	ZNF227
0.0432088	1.06871e-06	3.31387	12.6599	ZNF235
9.31257e-06	0.0435059	17.8176	-8.01149	BCL3
0.0151484	2.07117e-16	-4.47689	-47.459	TOMM40
0.154147	3.30665e-11	4.976	-51.1649	CLPTM1
0.0618549	4.01071e-10	-5.50399	-37.014	RELB
0.204613	7.59404e-11	3.53249	-39.2166	CLASRP
9.75447e-06	0.00224379	-7.45969	-5.44974	GEMIN7
1.5114e-09	0.013523	16.822	-5.42862	MARK4
1.1528e-05	1.2625e-07	8.78961	-14.5612	PPP1R37
0.00170579	3.0746e-08	-24.3746	-69.9716	TRAPPC6A
0.024302	0.00980119	2.60384	-3.69904	BLOC1S3
0.778389	1.14562e-10	-0.204549	-10.1985	ERCC2
0.104496	3.10768e-09	-4.30701	-29.9889	ERCC1
0.00999496	0.00336428	2.07891	-2.94631	PPM1N
0.347411	2.85834e-10	6.75583	-95.008	VASP
0.88033	0.00474237	0.129903	-3.26795	OPA3
0.0491243	2.62877e-08	4.18881	-20.8938	EML2
4.99046e-07	1.8558e-05	-237.484	222.53	SNRPD2
4.14587e-13	0.0222373	20.0808	-3.81887	FBXO46
5.56108e-12	0.251981	18.6045	-1.93256	DMWD
0.0332991	1.34207e-08	5.592	-26.6233	SYMPK
6.08152e-16	2.76214e-05	24.8145	-7.33242	IRF2BP1
0.0129309	1.20562e-07	3.23744	-11.3011	MYPOP
7.67719e-06	8.65446e-05	9.0456	-9.0402	CCDC61
0.170948	5.59947e-09	-2.49664	-20.1085	PPP5C
0.0225697	1.2321e-14	-26.4206	-245.499	CALM3
0.0183589	4.60375e-08	13.969	-54.9971	PRKD2
1.63318e-09	0.115871	18.4254	-3.63303	STRN4
0.107231	7.4087e-05	4.07675	-14.4413	SLC1A5
6.4878e-06	7.31341e-10	-38.6785	-83.2638	AP2S1
3.97002e-08	1.29827e-15	-31.1833	-95.3862	TMEM160
0.0196209	0.000162159	3.43113	-7.552	ZC3H4
0.126859	0.000270481	-6.99315	-23.319	SAE1
0.00253011	1.51815e-05	12.6174	-24.9712	BBC3
1.20301e-10	0.000568147	13.6405	-5.75212	CCDC9
0.065795	3.36844e-05	-2.1623	-7.09304	INAFM1
0.919785	0.00171905	0.0776922	3.32311	C5AR1
0.0195187	7.48928e-05	2.67992	-6.31109	DHX34
2.30158e-06	1.72839e-17	-17.7882	-87.7666	NAPA
5.73266e-09	5.51894e-05	14.9671	-9.73936	BICRA
0.000271995	4.92306e-15	-197.107	-1081.74	NOP53
6.18118e-06	0.00368488	-80.9201	-53.6605	SELENOW
0.0876205	0.000707241	4.21774	-11.3299	LIG1
2.22392e-06	0.00121207	5.83362	-4.11309	ZSWIM9
0.497634	3.28178e-07	6.06309	78.1189	CARD8
0.43653	0.00912028	5.86217	25.7687	CARD8-AS1
0.000331332	1.2318e-05	-255.519	-411.371	EMP3
0.933448	0.000178991	0.113963	-7.4307	TMEM143
0.00163499	6.93856e-10	-20.9735	-74.6989	KDELR1
0.330468	3.12332e-14	-1.26112	-27.6273	GRWD1
0.666233	1.31905e-11	0.779921	-28.4636	CYTH2
0.161235	3.25762e-06	1.68799	-8.84048	SPHK2
1.17089e-11	0.00487009	67.2136	-19.3983	DBP
0.0323244	9.32556e-05	-2.2271	-5.6771	CA11
0.0668663	9.25659e-07	-4.14771	-17.8137	BCAT2
0.0206957	0.00642753	22.2458	-32.6634	PPP1R15A
0.0799977	1.96578e-10	-7.7273	-57.9597	NUCB1
0.670964	3.56211e-12	-3.14048	-124.697	BAX
1.16661e-05	0.653891	-744.735	72.1175	FTL
5.53486e-05	7.55423e-06	5.40825	-7.68466	GYS1
0.000229359	5.25854e-12	-7.33801	-27.7295	RUVBL2
1.54999e-05	5.2498e-09	49.8039	-102.323	SNRNP70
0.0950146	3.13638e-08	-1.46215	-8.61915	LIN7B
1.49118e-05	7.7951e-10	-185.996	-424.885	CD37
0.168726	3.62976e-06	-6.35166	-33.6272	PIH1D1
0.687396	3.61948e-14	-0.846944	-44.9672	ALDH16A1
2.49161e-06	4.65691e-14	-93.0824	-311.779	FLT3LG
0.193345	9.35968e-08	-7.8315	-56.1462	FCGRT
0.000320936	1.33464e-07	-209.064	-458.604	NOSIP
3.0044e-05	0.000596226	12.0539	-11.1558	PRR12
1.80118e-11	0.267104	19.1735	-2.05132	RRAS
2.94076e-06	5.99963e-07	15.9283	-21.57	SCAF1
0.454991	1.46896e-13	-1.92955	-51.1366	IRF3
0.00113191	9.40541e-12	-3.9799	-17.1724	BCL2L12
0.000402097	4.94253e-10	-25.3579	-79.1521	PRMT1
0.379987	3.11028e-10	2.65363	-39.8094	AP2A1
0.442412	7.2502e-08	0.700561	-8.75918	FUZ
0.795559	1.10351e-11	-0.430652	-26.4512	MED25
0.0980768	3.32382e-09	10.7274	-72.9266	PTOV1
0.00406535	1.1128e-13	5.62814	-35.714	PNKP
0.1559	2.19466e-08	1.38493	-9.90927	AKT1S1
0.622279	2.32093e-09	-1.61778	-38.8751	TBC1D17
0.328434	2.61792e-09	-2.24907	-26.8213	NUP62
0.502308	1.61464e-09	-0.625323	-11.2367	ATF5
0.0555049	7.24242e-16	-6.454	-83.8903	NR1H2
0.282084	4.89514e-10	1.55879	-18.5235	POLD1
0.854357	1.0596e-14	0.697779	-86.5386	EMC10
5.10331e-06	1.26437e-11	-13.5241	-35.6822	JOSD2
0.810127	1.08671e-05	0.586148	-16.7657	C19orf48
1.53134e-12	0.0126085	25.5651	-5.7481	CTU1
2.76529e-11	1.91724e-10	-35.4962	-38.7949	ETFB
0.116037	0.000120799	-1.22206	4.25723	FPR1
0.0049347	3.31474e-07	4.47398	12.6586	ZNF649
0.00177624	3.62688e-09	1.57239	5.14701	ZNF613
0.622117	1.18877e-08	0.708563	15.4735	ZNF350
0.0481379	8.13761e-07	2.11346	8.43324	ZNF615
0.243361	2.03143e-06	1.43165	9.37876	ZNF614
0.0167964	6.03634e-07	1.77506	5.83709	ZNF432
0.00142563	1.14928e-08	3.01656	8.9965	ZNF841
0.204776	4.0167e-05	1.26496	6.06631	ZNF616
0.925165	8.79604e-10	0.136289	18.2008	ZNF836
0.0126569	7.52056e-12	-21.4863	-129.643	PPP2R1A
0.0735792	4.82005e-07	-5.76395	26.5379	ZNF766
0.113696	8.60706e-11	3.4029	29.7609	ZNF480
0.398048	0.000661876	-3.28205	18.4376	ZNF880
0.0789251	4.07871e-05	1.77842	6.03626	ZNF528
0.00362666	4.31105e-11	7.36589	33.7201	ZNF808
0.178465	0.00220153	3.12739	9.50829	ZNF701
0.152332	3.92488e-07	8.82453	52.2199	ZNF83
0.000553214	1.46584e-12	4.95966	21.8508	ZNF611
0.929618	2.51384e-06	0.0857962	7.43518	ZNF28
0.787588	1.68043e-05	-0.272227	6.71293	ZNF468
0.702278	1.45605e-05	-0.484292	8.50464	ZNF816
0.235665	0.00493586	1.31471	4.10583	ZNF347
0.829368	0.00690935	0.497935	8.29472	ZNF677
0.0220519	2.66165e-08	2.94243	12.3879	ZNF845
0.309337	2.00718e-06	1.26898	9.58625	ZNF525
0.344302	0.000299637	1.29666	7.03442	ZNF765
0.714797	1.22422e-06	0.300017	6.59676	ZNF813
0.00302998	0.0274765	36.5206	-31.3523	MYADM
4.16341e-06	0.193326	-139.128	-36.8743	NDUFA3
1.22187e-06	3.75199e-11	-11.0484	-24.8613	TFPT
0.00105391	2.71844e-12	-11.0211	-50.3608	PRPF31
0.0851143	6.57284e-08	4.91404	-26.7833	CNOT3
0.0741186	1.11691e-07	-5.93596	-30.0912	LENG1
1.66013e-06	1.4526e-06	15.3532	-18.8111	MBOAT7
0.047624	1.75362e-14	-3.71044	-39.631	TSEN34
6.49775e-06	0.0609001	78.4705	-31.6639	LENG8
0.929787	0.0019061	-0.0829882	-4.0077	LENG9
0.21875	2.5221e-06	1.50184	-9.17473	RDH13
5.80073e-06	0.000564676	15.2222	-12.4829	PPP1R12C
1.44968e-08	0.0137946	94.6817	-34.7314	PPP6R1
0.0011291	1.73602e-14	-5.42136	-32.344	HSPBP1
0.351524	4.16869e-08	0.674813	-7.17355	KMT5C
7.65186e-13	0.181181	102.088	11.2269	TMEM238
2.44945e-13	0.00157302	27.0072	-7.34866	UBE2S
2.57125e-06	3.57578e-12	-6.67396	-17.9169	ISOC2
0.00133502	7.63418e-05	3.58265	-5.76041	ZNF628
1.98984e-10	0.00139556	9.65306	-3.79549	ZNF579
1.56031e-08	0.31237	7.65743	-1.08679	FIZ1
2.7671e-05	1.38659e-15	-14.6511	-70.147	ZNF524
2.59903e-06	0.0531687	13.1902	-5.15336	ZNF865
0.790737	8.94151e-10	0.527563	-24.8974	ZNF580
4.30795e-05	4.76031e-13	-12.8687	-47.5502	ZNF581
0.00123857	3.1481e-09	21.8833	-69.2762	U2AF2
1.34437e-14	0.585909	7.53286	-0.269709	AC008735.2
0.159767	1.25948e-12	-4.94607	-61.2901	EPN1
8.79571e-09	0.0663687	15.5512	-3.99112	ZNF787
0.198338	9.11624e-15	-1.87155	-32.7198	ZNF444
0.618135	0.00274176	-0.527974	-4.29812	ZNF583
0.470534	8.9777e-08	-0.700069	-9.20173	ZNF71
0.000626007	0.0479649	7.09308	-4.50361	ZNF264
1.9234e-07	0.000109107	3.94754	-3.00021	ZNF805
1.67398e-07	0.00682463	16.164	-7.69449	ZNF460
0.852371	0.000330519	-0.249656	6.88931	AC005261.1
0.00187439	0.0201109	2.94377	-2.52853	ZNF543
0.964974	0.000888268	0.0462005	-4.88297	ZNF419
0.567623	0.000275881	-0.611095	-5.56761	ZNF773
0.000190783	0.314182	8.02286	2.22557	ZNF550
0.247878	2.02251e-05	1.85142	-10.3317	ZNF134
0.404578	2.67937e-05	1.17168	-8.93419	ZNF211
0.902124	0.00104919	0.172397	-6.38762	ZNF586
0.456041	0.00323445	1.09256	5.80289	ZNF814
0.0139257	1.18661e-05	2.13947	5.51255	ZNF587
0.11229	0.000967382	3.37068	-9.46316	ZNF606
0.0506338	0.000191749	6.29379	-16.6214	ZSCAN18
0.040848	0.000767095	3.23299	7.07868	ZNF329
0.00232698	0.343589	-4.97744	1.69073	AC020915.3
0.504539	0.00722001	-0.895616	-4.76375	A1BG-AS1
0.000167042	5.16346e-06	5.57281	-8.97378	ZNF324
0.691229	5.26367e-08	0.278348	-6.90132	ZNF446
0.00884967	0.237077	-6.3361	3.24425	SLC27A5
0.556958	1.22609e-10	-0.753292	-17.8704	ZBTB45
8.13972e-14	0.000730598	132.938	-37.23	TRIM28
7.08659e-06	0.0973816	-31.3021	-11.1371	CHMP2A
3.11365e-06	0.365341	51.0061	-9.11529	UBE2M
0.00233804	2.46203e-07	6.66092	-17.4368	MZF1
0.00140757	4.99456e-09	23.3187	-72.9262	IL17RA
0.0154259	5.9888e-12	-6.96463	-43.9733	HDHD5
3.85764e-06	1.15968e-07	27.4432	42.1464	ADA2
0.000290354	2.66361e-07	-10.716	22.2728	ATP6V1E1
0.0037857	7.53139e-10	-6.18511	-24.3339	BID
0.170901	0.000261517	1.07251	-4.02257	LINC00528
0.00467131	0.735972	4.88542	-0.640366	MICAL3
2.86796e-07	2.73133e-07	11.6806	-14.2246	PEX26
1.17408e-06	6.09938e-08	18.9519	-27.8709	DGCR2
0.375805	6.93075e-09	-1.45738	-18.1628	ESS2
0.126291	4.67544e-13	-4.07109	-48.6097	SLC25A1
9.85922e-06	0.941952	11.1932	-0.173386	HIRA
8.49397e-06	1.09381e-14	-10.6095	-41.7995	C22orf39
1.57394e-07	3.71238e-06	-15.4306	-15.1377	MRPL40
9.62729e-05	0.00678614	-15.5639	-11.818	UFD1
0.000401304	4.05497e-10	-5.08349	-16.0403	GNB1L
0.0139015	0.000401932	3.21211	-6.10366	RTL10
0.0629171	2.46919e-08	2.94704	-15.691	TXNRD2
0.00232534	8.89476e-10	-11.795	-43.2105	COMT
0.00612778	2.05652e-09	4.3482	-17.2655	TANGO2
0.298155	9.19607e-05	1.31141	-7.19139	DGCR8
0.0760671	6.33273e-13	4.05941	-40.7144	TRMT2A
0.000881377	4.03131e-14	-14.12	-78.5621	RANBP1
1.06025e-08	0.155229	22.0204	-4.35013	ZDHHC8
6.89805e-06	3.78863e-13	-31.8213	-103.092	DGCR6L
0.0187454	8.16657e-05	2.36129	-5.47897	ZNF74
0.78499	2.26179e-12	0.491811	-31.1792	KLHL22
0.00230444	3.0049e-09	18.728	-63.9441	MED15
3.27176e-09	0.0617393	38.1548	-9.42006	PI4KA
0.941969	1.3032e-11	-0.125692	-27.257	SNAP29
0.000146697	1.94399e-05	13.2178	-19.0238	CRKL
0.00217175	9.71664e-05	9.36961	-15.6206	LZTR1
0.000319719	2.36568e-12	-13.602	-55.3315	THAP7
2.55482e-09	0.272189	19.9862	-2.7796	HIC2
0.000165872	4.46286e-07	-8.64637	-16.4846	TMEM191C
0.0223763	6.79345e-10	-15.9433	83.2916	UBE2L3
0.000214077	2.263e-17	-9.36653	-65.5984	YDJC
0.00187761	1.53804e-10	-15.6289	-61.505	SDF2L1
6.00329e-07	0.139499	14.0056	3.70948	PPIL2
3.98241e-11	0.360827	50.6001	-4.62859	MAPK1
0.00147569	0.000636439	3.44896	-4.59121	PPM1F
0.00449214	2.36549e-06	4.26585	-10.4317	TOP3B
0.00682538	7.49414e-06	9.8347	23.4634	AC245060.5
1.48392e-07	0.209009	32.793	-6.693	BCR
0.00418782	0.13988	-13.0992	-7.59664	RGL4
0.00195956	2.41736e-10	-37.3636	-144.163	CHCHD10
1.33291e-06	7.66571e-15	-17.9263	-62.9591	SMARCB1
0.124364	1.5114e-06	-2.56925	-12.8834	SLC2A11
1.27792e-10	3.22115e-08	-277.594	-245.421	MIF
3.19712e-08	6.64328e-06	-75.2448	-64.0765	DDT
0.00792054	1.97503e-06	14.2621	-38.2942	CABIN1
0.773387	5.683e-08	-0.822032	-28.0065	ADORA2A
0.0203091	1.12238e-09	4.19876	-20.9422	GUCD1
5.0479e-05	1.33746e-07	-35.0069	65.0077	SNRPD3
0.764599	4.46231e-05	-0.343734	-7.04974	GGT1
1.2027e-07	0.932248	5.43127	-0.0726181	ASPHD2
0.0176586	0.000252814	7.20718	14.9328	HPS4
9.88304e-11	0.51745	10.777	-0.729796	SRRD
0.496817	1.5769e-05	-3.91207	-38.2608	TPST2
6.42192e-06	3.19206e-09	10.2661	20.3083	MIATNB
0.186023	7.08785e-09	4.24694	34.9837	PITPNB
0.00016771	0.00783505	8.0382	-6.28057	CCDC117
0.0139541	2.82342e-08	-43.4864	-168.171	XBP1
0.0393788	0.000201754	-3.97569	9.86154	Z93930.2
0.0187747	3.78797e-07	2.01824	-6.98135	RHBDD3
0.0524689	1.86931e-09	12.7849	-75.6576	EWSR1
0.00212435	4.87515e-09	6.759	-22.2191	AP1B1
0.813464	0.000249588	0.351683	7.86178	THOC5
0.0588854	1.6011e-09	-5.67334	-34.855	NIPSNAP1
6.92189e-07	6.61438e-09	8.04775	-13.0507	NF2
0.00320741	5.67061e-08	-6.43614	-19.232	ZMAT5
4.72584e-09	3.34486e-06	-116.154	92.8195	UQCR10
0.379384	7.85837e-12	2.19175	-40.0533	ASCC2
6.60276e-07	1.20532e-05	9.26261	-9.14292	MTMR3
0.00677789	5.96265e-05	-3.73869	-7.56055	OSM
0.0341092	7.86647e-07	-2.30248	-8.52585	CASTOR1
0.957501	3.49481e-14	0.187618	-75.4978	TBC1D10A
0.2381	1.10059e-13	7.29539	-122.997	SF3A1
0.000566429	1.2535e-07	-9.3059	-21.6946	MTFP1
0.0705215	7.49603e-12	-3.04467	-26.2883	PES1
0.83264	0.00119684	0.327408	-6.9545	DUSP18
3.38428e-08	1.87947e-10	-33.9669	-55.6012	SELENOM
0.000189289	0.41234	10.329	-2.32238	LIMK2
0.402129	5.28462e-05	30.8016	-220.964	PIK3IP1
2.88232e-06	0.000822243	24.6914	-18.5037	PATZ1
0.0203296	0.00260798	-6.07207	10.027	DRG1
1.81657e-08	0.642521	11.2989	-0.736258	EIF4ENIF1
0.00239733	0.0343032	6.16464	-4.91001	PISD
1.94639e-07	1.21531e-06	13.6635	14.6942	PRR14L
0.000932993	0.00719066	2.80301	2.6322	DEPDC5
0.263082	0.00407915	14.5517	-49.5105	YWHAH
0.000936776	7.69216e-05	-10.1251	15.6396	RTCB
0.522212	3.75946e-13	-2.11811	-62.5676	FBXO7
0.0937205	0.000240776	-4.02624	12.2915	HMGXB4
0.830046	2.32194e-08	0.546548	-26.3933	TOM1
0.476949	1.10808e-08	-1.36903	-20.7374	MCM5
0.0437558	4.17157e-10	12.6562	78.0796	APOL6
0.877402	2.69203e-07	0.193528	11.1636	APOL1
1.21952e-06	0.000435302	300.104	-226.25	MYH9
0.00100171	0.0236803	-21.1285	-16.3841	TXN2
0.00245009	0.0957583	-37.1344	22.8491	EIF3D
0.243004	1.14988e-08	-1.62467	-14.8028	IFT27
0.0129557	3.46213e-06	-5.47612	-15.2702	NCF4
0.214565	8.05169e-06	-1.8788	-10.4501	MPST
2.67641e-08	0.000452146	10.2025	-5.99879	KCTD17
0.0182335	8.85583e-05	14.9843	-34.353	IL2RB
0.000267796	6.31134e-11	-210.893	-708.371	RAC2
0.0139656	9.11596e-08	11.1892	-40.2653	CYTH4
0.188329	4.73173e-13	-9.44225	-131.93	MFNG
3.6223e-05	2.46441e-07	11.8073	-20.5153	GGA1
0.250831	2.76931e-09	10.0565	-101.282	SH3BP1
7.25782e-10	0.00035141	8.38056	-4.09682	PDXP
2.77436e-05	0.000378488	-7.10574	-6.84191	NOL12
1.02977e-10	0.00036819	12.0747	-5.27461	TRIOBP
0.698565	8.33022e-07	-0.596218	-12.6958	ANKRD54
0.0055118	0.00158842	-91.1538	129.676	EIF3L
8.79639e-09	0.000127124	12.0389	-7.4714	MICALL1
0.000438864	0.00167796	-17.6605	-18.542	POLR2F
0.373183	1.23067e-07	1.10182	-11.4668	PICK1
0.00281023	0.00353583	6.01916	-7.09488	PLA2G6
0.0250527	1.46281e-07	3.71139	-14.4079	TMEM184B
4.46837e-06	0.761215	15.5947	-0.951731	CSNK1E
1.02739e-13	0.184971	332.74	32.7128	DDX17
3.60361e-07	6.39521e-05	-38.8417	-32.2036	TOMM22
8.76526e-05	0.00389746	8.17194	-6.64716	JOSD1
1.38556e-06	0.000445686	8.43572	-6.40055	GTPBP1
2.2267e-07	6.03609e-07	293.395	-333.666	SUN2
0.16691	1.37299e-09	-1.49664	-12.9402	DNAL4
1.87988e-05	0.0303969	3.8522	-1.9756	NPTXR
1.21382e-05	4.57248e-05	16.8487	-18.4032	CBX6
0.499658	0.00100165	-3.41287	23.0318	APOBEC3C
0.00298681	0.0278818	2.89012	2.46936	APOBEC3F
3.02394e-10	0.000130656	36.5638	-18.6803	CBX7
0.00286916	0.0029256	2.83014	-3.4272	PDGFB
0.0554047	7.82441e-07	3.46012	-14.3223	TAB1
0.0410303	0.000245257	3.9251	-9.64667	MIEF1
1.68547e-06	0.203996	30.4504	-7.38484	GRAP2
1.58634e-08	2.13741e-11	63.7727	112.188	TNRC6B
0.002399	0.172579	-16.4495	-8.17322	ADSL
0.0275417	8.7052e-07	-5.08726	-17.9049	SGSM3
0.000326093	0.0562255	16.4145	-9.39043	MKL1
0.649301	4.24868e-06	-0.551774	8.92412	SLC25A17
2.01532e-07	8.57125e-09	-122.251	-180.098	ST13
0.0524597	2.2509e-09	2.79096	16.341	XPNPEP3
2.78612e-05	0.00176091	-52.1178	42.5382	RBX1
2.04564e-11	0.0569698	62.3529	11.8667	EP300
0.110115	0.000158341	-2.6725	-8.92791	L3MBTL2
1.81024e-05	1.54365e-09	8.12181	-18.122	RANGAP1
6.66343e-05	0.000185374	9.59957	-10.641	ZC3H7B
9.63261e-05	4.42605e-07	11.4451	-20.7936	TOB2
0.00223019	4.97288e-05	-13.5067	-23.9246	PHF5A
0.891647	1.97346e-11	0.404692	-45.8665	ACO2
0.235521	3.1138e-08	1.71136	-14.4482	POLR3H
0.0281798	1.1622e-06	-7.74843	-26.8636	PMM1
0.942958	4.14388e-10	-0.120139	-21.9682	DESI1
1.2124e-05	0.0628023	-59.9158	25.1376	XRCC6
1.64862e-05	0.261287	-62.2649	15.7172	SNU13
0.0840054	0.00486962	2.34793	4.94442	C22orf46
0.000329131	0.00117993	2.88018	3.06009	AL021453.1
0.00708509	3.80195e-06	8.10834	-20.4419	SREBF2
0.114186	5.54012e-06	1.71537	-7.61655	NAGA
2.46211e-05	2.19659e-09	-191.134	-428.258	SMDT1
3.57715e-08	0.203286	-39.2748	7.43413	NDUFA6
3.35476e-06	0.353538	11.9897	-2.20882	TCF20
0.136616	3.70131e-05	-16.1633	-65.9827	RRP7A
0.102452	0.00119725	4.96946	13.2256	POLDIP3
0.132838	4.57764e-09	-10.0386	-74.1693	CYB5R3
0.432342	0.00132661	2.67234	14.9951	ARFGAP3
0.011481	7.97127e-08	5.83775	-20.5106	PACSIN2
0.118776	2.11679e-05	-1.53856	-6.25197	TTLL1
0.0896102	0.00283016	-1.62395	-3.74375	BIK
0.462695	3.71893e-07	-0.596792	-7.03628	MCAT
1.25293e-05	1.45706e-10	-79.3274	-196.22	TSPO
0.0306652	2.84414e-05	6.48498	-18.064	TTLL12
0.000848256	0.000467422	-12.8401	-16.5872	SAMM50
0.505346	0.00314297	-1.37691	-8.22497	PARVB
0.341608	6.35713e-07	3.58307	-31.3484	PARVG
6.40449e-05	0.0420088	6.28729	-3.3243	RTL6
0.419942	3.85915e-05	-1.09603	-8.38918	PRR5
0.00033201	0.105128	19.5949	-9.41082	NUP50
0.00275901	0.530572	4.22675	-0.965056	KIAA0930
0.41288	2.19661e-11	-3.76337	-69.9938	ATXN10
0.00043737	0.00526319	-5.85254	-5.30948	PRR34-AS1
1.67529e-07	0.366254	6.20585	0.909448	PPARA
0.000229936	4.05662e-09	-4.90875	-12.8787	CDPF1
0.00180893	0.000195532	6.75758	-10.3468	TRMU
4.80507e-06	0.023959	4.82237	-2.33885	GRAMD4
1.23855e-07	0.000744081	61.3553	-37.6649	CERK
8.65979e-09	9.97408e-11	19.4312	-30.3496	TBC1D22A
0.147385	0.000464658	2.15893	-7.21306	C22orf34
5.1756e-06	0.808395	11.0812	-0.545246	BRD1
1.40442e-06	0.584612	10.7625	-1.0915	ZBED4
0.00232432	2.45138e-09	6.29557	-21.7713	ALG12
0.0411478	8.2244e-10	-6.35704	-37.2354	CRELD2
0.0422016	3.43346e-10	10.3394	-63.9517	PIM3
0.603025	1.10363e-11	5.67495	-173.229	TRABD
0.000133334	3.52601e-08	3.14705	-6.90629	AL022328.4
2.2534e-08	1.97294e-07	21.8805	-23.2162	SELENOO
0.0013169	0.000130503	11.0914	-16.985	TUBGCP6
0.245586	7.30054e-09	-5.57272	-52.4486	HDAC10
6.93124e-06	0.109393	4.9169	-1.68286	MAPK11
0.890322	2.21645e-06	0.574017	-32.1421	PPP6R2
9.48566e-09	0.0013585	53.2864	-26.1774	SBF1
0.738572	6.29572e-10	2.28345	-87.3414	LMF2
0.0125159	1.44005e-11	-2.87014	-16.7009	NCAPH2
0.0100579	0.0028334	-4.70557	-6.82369	SCO2
0.0341657	0.000106281	-2.94982	-7.5205	SCO2.1
0.142486	1.36755e-05	-10.3579	-46.482	TYMP
0.760598	0.000156006	-0.304537	-5.50543	ODF3B
0.0306888	9.70311e-10	-3.46327	-18.8714	KLHDC7B
0.236134	3.31159e-05	-4.25687	-22.2546	CHKB
0.390287	2.04101e-12	-2.35633	-47.3103	ARSA
0.380392	5.06531e-05	-1.68597	-11.5838	RABL2B
0.00182292	0.00439947	-7.58165	-8.2337	GATD3B
0.0895258	3.68277e-10	4.08724	30.6021	HSPA13
0.021399	3.21799e-08	-8.74912	36.2088	SAMSN1
1.31863e-06	0.225044	22.7611	5.1746	NRIP1
7.95126e-11	0.0600097	53.6897	10.8491	USP25
0.00939231	0.0149962	27.5369	30.976	C21orf91
0.375089	0.000117479	0.765032	4.83304	LINC01684
1.88111e-08	7.5095e-09	-71.7091	91.9249	ATP5PF
8.26436e-09	4.59181e-07	14.7521	13.9579	GABPA
0.0240771	0.00030832	14.4127	-31.0265	APP
0.000139491	0.0757674	8.38201	4.09318	N6AMT1
1.24409e-06	3.16467e-13	16.3076	47.1993	LTN1
0.16574	1.25287e-11	7.4581	83.15	USP16
0.104344	3.05844e-08	-17.4642	106.183	CCT8
4.14524e-07	1.13268e-10	14.4326	28.4514	BACH1
3.50513e-08	0.0694245	35.6353	9.81612	TIAM1
1.60323e-06	0.640732	-141.052	12.3122	SOD1
3.65762e-07	2.99497e-11	23.8356	-50.0796	SCAF4
0.0219402	0.000643357	-2.17961	-4.28107	MIS18A
0.000146659	0.757719	5.91199	-0.485191	URB1
0.759167	0.000165286	0.52042	-9.30107	EVA1C
6.36383e-05	3.3354e-10	-11.209	-30.1974	CFAP298
5.02738e-07	0.000136284	9.5635	7.585	SYNJ1
1.22668e-14	0.00116285	52.9593	12.8126	PAXBP1
0.771464	0.00300662	-0.376918	5.21541	C21orf62-AS1
3.49189e-05	1.72675e-06	-12.5685	-19.1143	IL10RB
0.00148958	1.03986e-06	20.6509	46.5736	IFNAR1
0.181177	7.83094e-09	-4.404	-35.6521	IFNGR2
0.00658121	7.88964e-07	8.0023	22.2654	GART
0.151664	1.88569e-09	-34.5026	281.953	SON
0.0810707	5.86586e-10	3.77854	26.7767	CRYZL1
5.20308e-05	0.250389	-79.3838	-22.5129	ATP5PO
0.000108752	0.710914	-24.549	2.35779	MRPS6
0.000201525	8.98025e-08	8.62251	18.5508	SLC5A3
8.62581e-09	0.33032	8.46371	-1.11651	RCAN1
1.3781e-11	0.023551	56.9718	12.8703	RUNX1
2.66178e-06	0.00144318	7.6644	5.3653	SETD4
0.00487215	2.98956e-09	-9.35473	-35.2059	CBR1
0.117972	9.71228e-05	-5.1148	-18.268	CBR3
0.000940513	0.415412	6.9228	1.81594	DOPEY2
2.89762e-07	6.62194e-13	39.0063	98.6263	MORC3
2.08946e-06	0.00218604	6.33562	-4.15128	HLCS
0.0451008	0.00256013	5.01952	-9.78757	VPS26C
2.17461e-10	0.0146958	45.8363	13.087	DYRK1A
0.0520736	1.27322e-09	1.79125	-10.8143	ETS2
0.155953	1.01677e-06	-2.58423	-14.484	PSMG1
6.06091e-07	0.0843397	26.2059	-8.19305	BRWD1
8.59366e-12	2.69018e-18	-107.908	-278.306	HMGN1
0.00186807	0.0536118	3.50241	2.44485	PRDM15
0.0956327	0.00888758	1.99928	4.0111	C2CD2
8.20265e-06	0.0508304	4.35747	1.87119	ZBTB21
0.228061	7.05924e-05	3.68082	-17.7447	ABCG1
0.000495719	3.15795e-08	18.3743	-46.0197	UBASH3A
5.42366e-07	4.11042e-07	7.68355	-9.49979	SLC37A1
0.00113434	0.00807264	3.82226	-3.60489	WDR4
0.00592978	0.00726275	4.7523	5.60209	PKNOX1
5.79443e-05	1.52697e-13	14.1533	-56.8289	RRP1B
1.24041e-05	0.00127892	15.0583	-11.9689	PDXK
0.00159063	0.00284526	-78.8314	-89.1854	CSTB
0.0882688	5.7077e-10	-2.64229	-19.2252	RRP1
5.18386e-09	0.105311	31.8809	-6.93329	AGPAT3
7.41776e-12	0.595337	81.3112	3.92619	TRAPPC10
0.114173	0.00146967	-3.39643	-9.14855	GATD3A
0.912516	2.29954e-05	-0.139546	-8.2396	LINC01678
0.881854	1.74567e-11	-1.14868	-120.104	PFKL
0.0620112	1.57851e-11	-4.10936	-32.9663	C21orf2
0.316774	9.87679e-05	3.7232	-21.1065	UBE2G2
0.000741076	3.10282e-10	-16.8592	-57.5048	SUMO3
0.0858026	6.88159e-11	-42.6151	-345.42	ITGB2
0.130565	0.0043438	-36.0988	-89.0125	ITGB2-AS1
0.0913232	3.15468e-10	-3.44934	-26.2046	FAM207A
6.92921e-08	0.543838	23.0241	2.13278	ADARB1
0.00944381	0.00385689	5.78853	-7.98727	POFUT2
0.0104104	4.14687e-07	1.90036	-5.91527	SLC19A1
0.109877	0.00588548	5.33934	-11.8981	COL6A2
0.0481063	9.0219e-06	-4.63327	-15.5813	SPATC1L
0.00307417	1.23011e-05	5.0864	-10.485	LSS
0.000232312	0.00139684	3.01964	3.04396	MCM3AP-AS1
6.3704e-10	2.0047e-09	23.5451	-26.7884	MCM3AP
0.26399	0.00291141	-4.06433	-14.4766	YBEY
6.46274e-10	0.437107	15.1506	1.36931	PCNT
0.000104041	0.00178203	23.6229	-21.5113	DIP2A
0.00323962	0.85406	5.83412	-0.397021	MDGA1
0.972454	0.00650838	-0.21157	22.2003	IGKV6-21

### Sheet: CD8_T
P_Pvalue	R_Pvalue	P_Estimates	R_Estimates	GeneID
0.963194	2.20938e-08	0.169857	-38.2884	NOC2L
3.78262e-05	0.0353346	6.00643	-3.15697	KLHL17
0.0148115	3.75725e-05	3.27615	-7.78692	C1orf159
0.815411	0.000600601	-0.331283	-6.86066	TNFRSF18
0.227583	1.20698e-12	-6.70176	-97.5969	SDF4
2.98211e-10	0.00151966	22.4072	-8.92115	B3GALT6
0.0106571	4.73733e-13	-9.99164	-67.7195	UBE2J2
0.152579	6.41078e-05	3.28129	-13.3416	ACAP3
0.337873	4.5201e-09	-1.03783	-12.2343	PUSL1
6.39811e-05	4.32162e-14	-17.6632	-76.2639	INTS11
0.951796	4.74221e-08	0.180146	-29.5905	CPTP
7.62567e-06	3.02848e-15	-33.0294	-137.665	AURKAIP1
1.89936e-07	3.2674e-08	33.028	-44.7435	CCNL2
0.000149003	0.000308441	-33.1736	37.6132	MRPL20
0.015693	6.35782e-05	4.66664	-10.7213	ATAD3B
0.340146	1.86975e-06	1.36661	-11.0741	ATAD3A
2.10363e-05	1.43537e-12	-43.2471	-142.432	SSU72
0.0279518	1.03606e-09	-10.9142	-58.1403	MIB2
0.869022	0.000545516	0.445615	-13.1995	MMP23B
0.00193319	0.116937	15.6272	-8.75845	SLC35E2B
0.0477349	4.75767e-05	7.56973	22.2801	CDK11A
3.12987e-05	0.000694688	17.7098	-16.184	NADK
3.11299e-11	0.0911035	123.428	21.1208	GNB1
0.75489	1.10931e-07	0.515451	-15.5332	PRKCZ
5.69174e-07	1.70086e-15	-33.157	-118.539	FAAP20
0.839635	1.65783e-05	-0.396646	-13.0422	SKI
2.01545e-06	1.491e-15	-24.4675	-95.9735	RER1
0.0487472	2.92121e-10	-1.82206	-11.7573	PEX10
0.0242614	0.000116695	5.70313	-13.4564	PANK4
0.553995	1.62473e-10	-1.24826	-28.9404	AL139246.5
0.0283912	1.7906e-05	-2.65402	-7.55015	TNFRSF14-AS1
0.215532	5.93391e-12	-13.6375	-177.86	TNFRSF14
0.0231627	2.09069e-07	3.71023	-13.868	FAM213B
0.00250517	0.000566392	4.72385	-6.78041	MEGF6
1.48184e-07	0.841592	32.5401	1.03677	TPRG1L
0.00539686	3.93293e-12	5.61754	-30.8195	WRAP73
0.157178	1.58818e-13	3.10943	-42.588	LRRC47
3.51962e-05	6.99492e-06	12.1931	-16.7829	CEP104
0.178785	0.00520042	1.86132	-5.06517	DFFB
0.751085	3.45404e-06	-0.652843	-15.3838	C1orf174
0.0130731	6.85992e-06	22.3149	-59.2877	KCNAB2
0.0100728	1.49028e-06	4.81949	-13.6924	ICMT
0.451314	9.71736e-07	4.96623	-53.5332	TNFRSF25
0.000105876	0.000118271	13.4975	-16.2251	NOL9
0.433028	9.43528e-08	-1.20735	-14.5441	ZBTB48
1.07897e-07	1.63443e-07	8.98198	-10.6209	KLHL21
0.0010818	0.00399432	3.45432	-3.57964	PHF13
0.197427	2.40873e-05	-1.81195	-8.90459	THAP3
0.000568185	1.33677e-05	6.72408	11.3558	DNAJC11
0.00822564	0.0035228	-8.16598	-11.1641	CAMTA1
0.218528	8.92918e-10	-2.39795	23.9802	VAMP3
3.46989e-08	0.849292	-95.867	-2.65346	PARK7
0.000107835	0.836586	26.8513	-1.43249	RERE
0.00101004	0.654632	-49.3087	-7.12	ENO1
1.31496e-05	0.00422475	11.0012	-7.58282	H6PD
0.346225	2.6866e-07	1.18942	-11.1205	SLC25A33
0.000243005	0.00375176	61.5812	-55.2293	PIK3CD
1.14969e-05	7.48143e-05	36.531	-38.1159	CLSTN1
0.00031285	2.01375e-12	-5.74873	-23.5328	CTNNBIP1
0.928233	4.88602e-09	-0.22996	29.0348	LZIC
5.93681e-05	0.0068291	11.3413	-8.25272	UBE4B
0.00425386	0.0874712	6.50495	4.41651	KIF1B
0.0712708	0.000679255	-6.29516	-16.0148	PGD
0.0370794	3.14671e-07	2.71831	-10.888	PEX14
0.000572194	0.0215243	4.87467	-3.62614	CASZ1
0.972038	4.24247e-06	-0.066712	14.034	TARDBP
1.68433e-07	0.000379359	58.8056	-39.4416	SRM
0.000233447	1.24761e-05	11.3275	17.6162	EXOSC10
1.73424e-06	0.0848857	15.7453	-5.27762	MTOR
0.73382	1.50738e-06	-1.0376	-24.174	UBIAD1
0.214817	0.00957524	1.91175	-5.17216	FBXO2
0.769634	1.14139e-07	-1.11037	-35.6126	FBXO44
0.000117154	2.93904e-10	-16.7832	-48.0166	MAD2L2
0.0202594	7.69196e-05	-17.1519	-40.5749	AGTRAP
0.000413287	0.140002	5.92921	2.63537	MTHFR
9.58374e-05	0.468248	4.92317	0.919455	CLCN6
3.39224e-08	0.247713	53.4067	-9.12344	KIAA2013
0.831044	9.44636e-05	0.45752	-12.3606	PLOD1
0.0180375	0.00497062	4.40096	-6.5351	MFN2
1.53552e-05	2.22548e-13	-10.9029	-38.5705	MIIP
0.0352439	4.13841e-06	30.8492	-102.463	TNFRSF1B
3.52942e-10	0.00585011	20.8363	7.04926	VPS13D
0.112907	4.90054e-06	-3.2217	-14.3796	DHRS3
4.57548e-09	3.51499e-08	33.1787	35.6806	PRDM2
7.09255e-06	0.406742	393.574	-68.333	EFHD2
6.94031e-05	0.0288418	4.3458	-2.50692	CASP9
3.52154e-05	2.26132e-05	8.48236	10.6709	DNAJC16
0.000546676	0.970321	6.35707	0.0713517	DDI2
6.37495e-06	0.680956	31.2305	-2.64925	PLEKHM2
3.97222e-12	4.40106e-05	65.1276	28.9514	SPEN
0.00702573	7.33232e-09	3.07234	-11.5604	ZBTB17
0.308955	5.49054e-06	-1.23887	-8.70128	ARHGEF19
0.00109381	0.00157097	7.11051	-8.28395	FBXO42
0.0486997	2.45039e-12	-6.30864	-52.5919	SZRD1
0.47514	0.000399532	-4.64163	-32.5704	NECAP2
0.014598	7.48952e-05	5.98294	-13.3868	NBPF1
0.00408643	5.60406e-07	6.98809	-18.618	CROCC
0.00383698	0.705015	-13.8811	1.99015	BX284668.5
5.09232e-07	4.13047e-05	16.5092	-14.5252	ATP13A2
0.000326373	6.55133e-05	-9.2935	-13.0563	SDHB
2.49966e-12	0.0861894	28.1593	-4.28689	RCC2
2.17551e-08	0.582024	31.4596	-2.45998	IFFO2
2.60802e-05	0.536385	25.6266	3.6522	UBR4
0.00103027	0.516742	5.15454	1.08406	EMC1
9.6895e-06	1.61297e-14	-18.8897	-73.7087	AKR7A2
0.093845	0.000146942	1.235	-3.94857	PQLC2
2.44628e-06	5.1611e-15	-84.9945	-317.639	CAPZB
4.14775e-07	0.0742474	-75.0822	23.7362	MINOS1
2.12713e-08	0.558739	5.96738	-0.495248	OTUD3
0.000233068	0.817277	17.0835	1.09559	CAMK2N1
0.7602	4.24847e-09	-0.460849	-17.2929	MUL1
1.99805e-09	0.0177816	21.9292	-6.85828	PINK1
0.869401	0.000209042	2.27035	-74.09	DDOST
1.03738e-06	0.00213653	51.8357	32.4517	HP1BP3
1.52536e-07	9.77663e-05	31.4228	23.7603	EIF4G3
0.00129924	6.67322e-07	8.97911	-20.5414	ECE1
2.27045e-07	2.15305e-06	15.0005	-15.6593	USP48
0.00645493	2.19179e-11	105.586	542.556	CDC42
4.42175e-11	3.38096e-13	16.3029	25.5633	ZBTB40
2.93741e-14	0.692627	33.7775	0.911262	KDM1A
0.048169	0.00354004	5.23612	9.94885	LUZP1
0.0485139	3.20288e-07	15.5678	66.1979	HNRNPR
0.00178435	1.01837e-05	5.31637	10.3992	ELOA
0.000119265	2.49601e-13	-18.3229	-76.3834	PITHD1
0.0110352	3.92583e-13	-9.11636	-62.7359	LYPLA2
0.0276508	0.00069702	-2.04059	-4.15642	GALE
0.284608	2.04921e-06	-1.93959	-13.8817	FUCA1
0.829101	2.80921e-08	1.75172	83.1542	PNRC2
0.399308	4.26458e-08	4.24723	49.9322	SRSF10
0.000335522	0.55852	22.9227	3.8686	NIPAL3
0.0400356	0.00691384	4.98446	8.27651	AL445686.2
0.253194	2.86264e-13	16.9276	280.901	SRRM1
1.47937e-07	3.91445e-05	-45.7875	-37.3488	SYF2
0.000249915	0.98158	62.8789	-0.405366	RSRP1
0.00340793	1.64158e-06	-33.5636	-81.1697	TMEM50A
0.0111848	6.7158e-05	6.94998	-15.0205	MACO1
0.474761	0.00058613	22.4613	-151.47	LDLRAP1
2.58677e-09	0.357072	14.3255	-1.66493	SELENON
0.00214987	0.169689	5.67894	2.80384	PDIK1L
0.00135666	0.000474651	-10.4077	-14.1416	ZNF593
0.00952236	0.141621	3.80381	2.47181	CEP85
0.000433937	0.206807	-766.537	-290.764	SH3BGRL3
0.988595	2.14598e-05	0.085681	-39.1023	UBXN11
0.203838	0.000475522	-393.841	1505.76	CD52
0.00150201	5.70191e-05	4.27153	7.137	DHDDS
9.27149e-05	2.46702e-07	-65.1176	-122.491	HMGN2
2.43068e-05	0.0038416	32.1867	23.5748	ARID1A
1.88475e-08	0.426755	44.4404	-4.9944	ZDHHC18
0.00656457	9.56314e-06	3.85007	-8.96806	GPN2
0.192693	0.000998356	-1.70105	-5.86103	GPATCH3
1.43918e-05	3.39367e-11	-32.0244	-86.6432	NUDC
0.00406426	6.71046e-05	4.24343	-7.91112	SLC9A1
1.76136e-08	0.00565028	34.7456	-14.7897	WDTC1
0.0321127	9.48426e-08	-4.39213	-18.4198	TMEM222
0.684347	6.85678e-12	-5.61951	-225.315	SYTL1
0.00590102	3.01764e-07	-3.45896	-10.0963	MAP3K6
0.0208702	1.23599e-11	13.915	-89.2468	WASF2
0.00280807	0.00284018	4.13848	-5.01672	AHDC1
0.514721	0.00825729	9.77081	-52.1929	FGR
0.0392272	1.45644e-11	-8.10406	-58.5328	IFI6
0.00426293	0.712218	4.53379	-0.642288	FAM76A
0.268808	8.82634e-09	2.42723	23.7576	STX12
0.0048645	0.00248635	-22.4423	-29.7344	RPA2
0.555151	1.00973e-09	-1.24212	-26.0933	XKR8
0.000126766	5.32573e-12	5.51094	19.7067	EYA3
0.000466749	1.69829e-09	-31.7821	93.9333	DNAJC8
5.71049e-07	0.695391	-76.1662	-5.1968	ATP5IF1
0.585945	4.49798e-06	-0.384554	5.16502	AL353622.1
0.136519	0.000238396	4.40593	-15.2678	SESN2
0.924039	2.59008e-05	-0.25207	16.9885	PHACTR4
0.00705237	0.535803	-10.9445	2.80151	RCC1
0.445779	2.17478e-10	-2.19883	-38.8285	SNHG12
1.17489e-06	0.0138153	-19.5458	9.475	TAF12
0.0661464	0.00430647	-3.19781	-6.40831	GMEB1
0.293658	1.67464e-07	-3.93009	-33.8852	YTHDF2
9.68325e-07	0.0338514	80.4478	-32.5216	EPB41
0.946063	5.01935e-08	-0.447901	-65.5119	SRSF4
0.185221	3.23533e-05	-1.59322	-7.43006	MECR
0.00375618	0.00267893	4.23538	-5.36959	MATN1-AS1
0.0976343	4.24462e-09	-81.3277	-544.343	LAPTM5
3.24055e-07	3.61243e-11	36.3433	74.999	PUM1
0.0499563	1.55148e-07	-8.38777	-37.6309	SNRNP40
0.0258146	2.93349e-07	-8.3528	31.1916	ZCCHC17
0.047619	1.72158e-08	-7.06389	-35.8781	PEF1
1.50069e-08	0.0344419	238.645	73.8334	PTP4A2
0.0114516	0.00228841	56.1241	-85.3222	KHDRBS1
0.188216	4.52357e-08	-2.21922	-16.4441	TMEM39B
0.000238362	7.03588e-07	10.8465	20.7526	KPNA6
2.02573e-06	0.791932	11.616	0.581521	TXLNA
0.00772028	0.00496556	2.86556	-3.70594	TMEM234
1.35632e-07	0.101639	-50.7365	-13.5999	EIF3I
0.0020762	3.42476e-12	-97.0249	-473.695	LCK
0.41324	0.000156042	-7.18613	-48.0388	HDAC1
0.101206	1.28578e-07	-11.1261	-61.2932	MARCKSL1
0.000311812	0.00828383	9.44839	-7.76209	BSDC1
0.00152412	1.87758e-10	-14.3569	54.5325	ZBTB8OS
0.0958569	2.28599e-07	9.97314	52.0707	RBBP4
4.66668e-07	2.47159e-11	3.78372	8.16157	SYNC
0.0482707	0.000284982	8.69662	-21.8721	YARS
7.23948e-05	2.37979e-08	14.1315	30.0997	S100PBP
1.03891e-05	0.762136	12.19	0.78883	RNF19B
0.378584	0.00123898	-2.33801	-11.767	AK2
0.106915	0.000255946	1.48034	-4.68326	AZIN2
0.455621	0.000939619	-0.711737	-4.3709	TRIM62
0.00291419	7.58408e-07	6.81312	-17.0233	ZNF362
1.1382e-10	0.70418	40.0278	-1.59692	PHC2
0.0378146	1.90034e-07	-10.146	-42.1636	SMIM12
8.44101e-05	0.44525	-36.0573	7.01384	TMEM35B
0.584664	1.56804e-06	0.916642	13.2205	ZMYM6
0.000451546	2.76604e-11	8.53771	31.5574	ZMYM1
3.49841e-09	0.0156293	185.353	-61.2352	SFPQ
0.000111132	0.00652186	12.6041	9.74866	ZMYM4
2.37658e-05	0.525151	16.1434	2.3476	KIAA0319L
0.0768429	1.04662e-06	3.16494	-14.0017	NCDN
2.60009e-07	0.00481389	-37.1121	19.0924	PSMB2
0.488131	3.30359e-07	1.15231	-14.5142	C1orf216
6.67012e-08	0.00431997	19.7928	9.48099	AGO4
7.19359e-07	0.520189	9.53022	-1.08795	AGO1
2.44761e-07	0.400006	17.7043	2.47298	AGO3
0.665435	9.66024e-10	0.985397	-28.3727	ADPRHL2
0.00179399	7.22622e-09	-12.7907	-40.2688	TRAPPC3
7.3132e-07	3.47209e-06	72.7229	-79.2484	MAP7D1
0.0691848	8.99574e-07	-14.4076	62.5657	THRAP3
1.00662e-05	0.175809	6.20415	-1.82996	EVA1B
4.53495e-11	0.00635402	25.6514	-7.66666	STK40
3.11345e-05	6.54297e-07	-19.6352	-31.6059	LSM10
2.54894e-06	1.23341e-11	-17.669	-44.4081	MRPS15
0.845874	0.000193224	-0.223619	-6.21721	LINC01137
0.4784	3.10586e-08	1.18836	-16.9787	ZC3H12A
0.000117275	5.80653e-07	-29.3867	-53.3599	MEAF6
4.8537e-07	0.362269	12.0071	1.90139	SNIP1
0.217747	4.28487e-05	-3.04554	14.9626	GNL2
5.97998e-05	0.836625	5.17076	0.262065	MANEAL
7.37116e-08	0.013523	16.5962	-6.74338	YRDC
0.000408773	1.46005e-05	13.1204	-21.2851	C1orf122
0.000828274	9.21519e-06	7.87866	14.2419	INPP5B
0.277604	5.28095e-09	-4.28314	44.0271	SF3A3
0.270184	0.00333923	-5.48445	-19.4529	FHL3
0.0105723	0.00911485	-7.92447	9.84578	UTP11
0.00350508	0.000277828	7.09094	-11.4016	RRAGC
9.45055e-07	0.00241352	-10.1649	-6.23005	MYCBP
0.57303	8.58285e-11	2.14749	-54.1536	AKIRIN1
2.71143e-07	2.51186e-05	-87.3411	76.7769	NDUFS5
2.34076e-06	9.86875e-11	134.658	300.842	MACF1
0.117499	7.66396e-06	15.4463	-67.6065	PABPC4
5.40419e-05	0.450681	-15.9213	2.94526	PPIE
0.00628692	2.6553e-05	-65.6996	140.476	CAP1
6.03411e-09	1.50393e-05	19.2085	13.9229	RLF
0.0794549	0.000990241	4.27904	10.775	ZMPSTE24
4.81028e-10	0.507056	196.256	14.8658	SMAP2
0.00112937	0.0367741	3.72563	-2.67681	ZFP69
0.36158	9.22794e-06	-0.544295	4.11191	ZNF684
0.40214	3.25588e-10	-1.5819	-24.8256	NFYC
1.08367e-06	0.0648824	12.9638	-4.53209	CITED4
0.00183351	0.407818	4.67221	1.34425	CTPS1
0.000371968	0.781189	6.77122	0.546329	SCMH1
1.92219e-05	1.782e-06	-15.5199	-22.452	PPCS
0.00228831	4.06059e-07	-17.0501	43.0894	PPIH
1.50203e-05	3.41607e-13	-151.851	-524.617	YBX1
1.14252e-05	9.98298e-06	6.85622	-8.40888	P3H1
0.00168522	2.98712e-09	-3.8972	-12.821	C1orf50
0.000540261	0.000105298	3.3789	-4.79093	AC098484.3
9.48445e-05	2.71225e-07	-11.1142	-20.8202	SVBP
0.820908	4.49114e-08	0.467137	-20.547	SLC2A1
0.0110665	6.96584e-06	-5.04789	-13.037	EBNA1BP2
0.0428897	0.00030925	-9.1003	-22.0935	ELOVL1
1.04322e-07	0.0827266	10.7709	-3.02234	SZT2
0.743314	6.47872e-05	0.396083	-7.19755	HYI
0.302887	3.90607e-08	1.42143	-13.6859	IPO13
0.310091	1.23254e-06	1.78514	-13.9707	DPH2
9.59753e-05	4.6135e-10	-28.4333	-77.9502	ATP6V0B
0.154032	2.43441e-06	-3.84699	-20.1979	DMAP1
0.675434	1.7258e-05	0.949658	-15.0199	ERI3
1.01009e-14	2.5128e-06	61.0444	-24.8493	RNF220
0.274511	0.000659128	10.2518	-44.2995	ARMH1
0.0497333	4.98678e-09	2.96974	-16.3952	PLK3
0.0891402	4.51834e-09	3.17998	20.6269	EIF2B3
0.000328474	4.48515e-06	10.37	-17.9852	HECTD3
0.015574	0.000876139	-5.74954	10.2743	UROD
3.56673e-06	0.647026	7.03274	-0.637196	ZSWIM5
0.935478	3.06592e-05	0.264679	-20.727	MUTYH
0.0154733	0.00870614	3.33989	-4.45077	TOE1
0.00897967	0.733891	3.03843	-0.441363	TESK2
0.00277287	7.13693e-05	-58.2649	102.832	PRDX1
0.000624541	1.61639e-06	-13.6001	-27.0537	AKR1A1
0.60405	1.88341e-08	2.21904	44.7935	NASP
0.00185306	1.77626e-08	14.6098	43.7767	GPBP1L1
0.492246	0.00762929	-1.81891	9.32227	TMEM69
0.000958758	0.264353	4.79066	1.73824	IPP
0.0172634	0.00352552	2.41127	-3.72023	MAST2
2.68043e-07	3.22034e-06	12.1636	-12.4739	POMGNT1
0.34399	1.73525e-10	2.28029	-32.7236	LRRC41
2.66195e-07	1.08181e-08	-124.135	183.639	UQCRH
4.96692e-05	7.60062e-08	4.92242	-9.45811	MOB3C
0.000134608	0.000116258	16.5773	-20.3901	ATPAF1
8.2948e-07	0.22495	38.7045	8.52774	EFCAB14
0.000635616	7.30665e-07	45.7053	-96.1515	CMPK1
0.523516	0.00188667	-0.58553	-3.89146	BEND5
1.88906e-11	0.063643	37.0532	-6.82593	FAF1
0.177313	3.28711e-08	4.93494	-36.3299	RNF11
0.0159694	2.06664e-12	24.2323	162.745	EPS15
0.336035	8.48721e-06	3.7192	26.7838	OSBPL9
1.19722e-06	0.0851237	33.6207	10.9758	NRDC
2.34553e-06	6.50833e-08	-15.5743	-23.9339	TXNDC12
2.27104e-05	8.21625e-12	-5.67086	-17.1485	KTI12
0.458005	1.34921e-08	-3.41687	48.9978	BTF3L4
0.0141467	0.00190367	1.90765	-3.07066	ZFYVE9
5.0699e-08	7.44338e-06	12.104	-10.513	CC2D1B
0.566883	8.94283e-08	2.64845	43.9805	PRPF38A
3.48723e-07	0.00848215	46.6564	22.5447	TUT4
0.0787446	1.5188e-05	-3.77057	-13.8399	GPX7
0.00545261	2.19298e-11	-9.76154	-48.9689	SHISAL2A
0.761462	0.000555293	0.211016	3.38651	COA7
4.66413e-08	0.562675	10.9581	-0.944262	ZYG11B
0.494642	2.75484e-07	-2.1924	-28.3707	ECHDC2
0.0415754	1.18329e-06	-25.7973	97.0196	SCP2
0.695069	6.73242e-07	0.551154	-11.7612	CPT2
9.06442e-05	7.56928e-05	-10.8955	-13.4351	C1orf123
1.12332e-06	3.22119e-11	-33.1975	74.8846	MAGOH
3.49994e-06	0.131253	5.57942	1.70661	LRP8
0.136802	1.31302e-08	-6.91312	48.5285	HSPB11
0.289237	1.57859e-09	-1.03329	-11.6722	LRRC42
3.46215e-08	4.30436e-08	-66.4444	-79.5949	TMEM59
0.014761	6.06076e-07	4.22956	13.597	TCEANC2
0.00531994	1.12611e-06	-10.0149	-26.3908	MRPL37
7.60823e-06	0.659296	58.7144	5.41302	SSBP3
0.00742258	0.727589	-4.07618	-0.58956	TTC4
0.0109945	1.51788e-05	4.93132	-11.9931	TTC22
2.77487e-06	8.44441e-06	26.8979	30.108	USP24
0.240943	1.50326e-08	2.93803	26.227	OMA1
2.40955e-06	9.77816e-11	15.6157	34.9764	MYSM1
0.0394043	0.00195017	4.10415	8.02392	NFIA
0.00279083	5.88775e-08	7.18431	21.0421	TM2D1
0.000101273	0.0406226	18.7495	10.3928	PATJ
0.00282351	0.38248	2.91777	0.93463	DOCK7
0.624108	4.57005e-10	0.706893	18.7179	ATG4C
0.00264604	0.154959	5.43954	2.85837	ALG6
0.561457	2.74573e-06	-1.15427	15.0601	ITGB3BP
0.0846742	2.62481e-06	1.77579	7.57824	EFCAB7
0.406136	4.36949e-09	-2.24077	-30.6197	PGM1
4.56509e-06	1.17993e-11	71.2895	-187.255	JAK1
0.739305	0.00297642	0.818036	9.8894	LEPROT
0.0852546	5.07904e-08	6.57704	36.4401	PDE4B
0.000391612	2.85028e-08	24.2961	59.7979	MIER1
0.000475779	0.00155693	4.83752	5.16542	SLC35D1
0.0429542	1.62277e-09	-27.1772	-154.677	SERBP1
0.615023	0.000638353	0.570976	-5.44104	GADD45A
0.00815988	7.29171e-09	4.33321	16.6771	LRRC40
0.000326387	0.000908763	41.5539	-45.4035	SRSF11
0.000307032	0.72074	10.9657	-1.11813	ANKRD13C
0.00073219	3.84051e-13	51.6961	251.339	ZRANB2
0.594506	5.57251e-07	1.80782	28.7224	CRYZ
0.747312	2.98398e-05	1.19486	23.5348	TYW3
0.592442	0.000123498	1.97032	20.6588	ACADM
0.200507	8.06697e-11	4.35559	47.7424	RABGGTB
0.197819	1.35262e-08	3.22896	26.3204	PIGK
0.000803503	0.154316	11.003	5.0469	AC118549.1
0.000106103	6.10721e-06	21.3001	32.522	USP33
0.00040884	4.82615e-10	6.5057	20.3676	MIGA1
0.00202263	6.86787e-11	24.8774	103.212	FUBP1
0.018938	1.85116e-05	3.10191	8.14765	DNAJB4
0.749525	5.53412e-07	0.764689	20.3108	IFI44
0.149542	3.201e-11	18.7983	191.353	PRKACB
0.000518663	0.0721316	-10.2461	5.7529	RPF1
1.27704e-05	0.00237095	-67.2696	-49.8253	GNG5
0.00446362	0.0846982	5.4766	3.77819	SSX2IP
0.000168189	0.991814	5.67997	-0.0156814	SYDE2
0.428019	0.000319517	1.58663	-10.2397	BCL10
0.000227914	0.000422773	10.5861	12.1028	ZNHIT6
0.00101946	2.66889e-06	17.9643	36.3604	ODF2L
0.412884	6.02764e-14	-5.05996	127.857	SELENOF
2.63179e-09	0.0105451	11.2549	-3.90408	HS2ST1
0.276127	4.52582e-06	2.62102	-17.4099	LMO4
6.6816e-09	1.51703e-05	30.8969	22.5138	PKN2
0.00553112	3.30258e-06	-15.6087	38.362	GTF2B
0.00183809	0.0426866	4.30818	3.16724	RBMXL1
0.0555209	7.2772e-08	7.5201	36.3043	GBP3
0.594814	0.000413028	7.71712	72.6688	GBP1
0.536621	2.59577e-06	6.89258	84.7991	GBP2
0.192511	3.53187e-05	13.0339	61.3979	GBP4
0.226667	0.000119694	-2.09499	9.61393	AC099063.4
0.506865	0.00030153	23.555	182.974	GBP5
0.00116046	0.556137	3.53654	-0.68356	LRRC8B
0.00976051	0.0214615	7.73845	8.21373	LRRC8C
0.231112	0.00909115	3.50779	-9.92243	LRRC8D
0.000336457	0.000383452	8.18183	9.80536	ZNF326
5.47556e-07	8.55728e-12	30.7031	70.8158	ZNF644
0.00506281	6.40848e-07	4.65466	12.6541	GLMN
5.82149e-05	5.86164e-07	26.5757	45.382	RPAP2
0.00345787	0.0418366	16.0522	-12.8226	GFI1
0.44811	0.00674062	-1.56026	7.36332	FAM69A
0.0183587	0.00352284	6.59039	10.2811	MTF2
0.212753	0.000183451	6.49001	27.7664	TMED5
0.74207	0.00156622	0.402574	5.32022	CCDC18
5.38199e-06	2.12004e-09	17.3244	-34.6327	DR1
0.0479749	1.13463e-13	-8.32192	80.9997	DNTTIP2
0.630443	1.65643e-06	1.81867	-29.7115	GCLM
0.239446	0.000352613	-1.06879	4.56043	ALG14
0.000216418	0.281941	-13.9705	4.19951	RWDD3
3.83583e-05	6.58057e-08	8.745	16.5949	PTBP2
7.12072e-06	1.43317e-13	32.6286	111.368	DPYD
6.83281e-08	3.08216e-07	19.9848	22.048	AGL
0.0458452	0.000187936	2.82236	7.2943	SLC35A3
0.00418558	3.2247e-08	10.7835	-34.5419	MFSD14A
0.484848	3.74918e-08	0.927283	13.294	SASS6
4.7065e-05	1.26027e-11	8.94921	28.07	TRMT13
0.00275175	1.95791e-07	4.69993	12.7412	DBT
0.785472	3.47386e-09	0.528469	-22.5019	RTCA
2.22786e-07	0.822552	36.6859	-1.3464	CDC14A
0.402563	0.00147678	0.791705	4.11209	EXTL2
2.59056e-08	1.22541e-12	17.2414	36.3089	SLC30A7
0.82297	3.69909e-06	0.967436	32.1835	DPH5
2.96302e-07	2.40456e-12	35.9641	85.1677	RNPC3
0.0133216	1.61369e-06	4.25521	-12.5796	PRMT6
7.09491e-06	0.0399385	23.6104	10.6047	VAV3
0.00737137	0.837694	8.96575	-0.761065	SLC25A24
5.12078e-10	0.00392381	19.8611	7.24617	FAM102B
6.00634e-07	0.00158459	39.9311	24.9665	PRPF38B
0.00553836	1.06577e-06	15.8324	42.1143	STXBP3
0.00346111	0.000335923	3.16223	4.98367	CLCC1
1.33417e-05	0.161008	5.40572	1.68951	WDR47
0.694605	0.000100548	0.324251	4.72833	TAF13
0.0492562	0.00141085	5.66607	12.1102	TMEM167B
9.97216e-10	0.00676307	-29.1092	-10.2219	SARS
2.90831e-05	1.15376e-10	-30.1265	80.6389	PSMA5
0.185009	1.58922e-05	1.57557	-7.77051	ATXN7L2
0.799417	0.00677182	-0.460364	-6.52192	CYB561D1
0.000203325	0.108047	9.20484	-4.18134	AMIGO1
0.191277	0.000102216	3.37032	-14.4667	AMPD2
1.04877e-11	0.0151953	26.7802	6.4552	AHCYL1
1.1779e-06	7.793e-07	12.7112	-15.8693	STRIP1
6.39692e-09	0.000488684	16.0018	-8.57343	RBM15
0.000552376	0.0103503	-22.3206	18.7575	LAMTOR5
0.771605	1.82581e-07	0.703009	22.08	AL365361.1
1.28213e-06	1.04768e-07	44.606	-63.807	KCNA3
0.955737	1.49645e-13	-1.08518	389.369	CD53
0.0352415	4.81401e-08	7.76327	34.6291	LRIF1
0.0213704	9.34325e-10	6.18351	31.458	CEPT1
0.00693141	1.56501e-08	3.98446	14.3064	AL355816.2
0.812694	1.25477e-05	0.814414	-23.3628	WDR77
3.6509e-06	7.23347e-11	-61.751	144.816	ATP5PB
0.0267628	8.81851e-15	-13.0407	-127.356	RAP1A
0.0611929	0.000884841	3.9863	-9.46924	DDX20
0.00569275	0.587348	3.38416	0.735402	ST7L
0.0582973	6.01569e-10	40.6167	263.033	CAPZA1
0.323047	0.001001	3.18463	-14.5883	MOV10
1.17489e-05	0.00194894	-30.9733	-23.3438	RHOC
4.92776e-05	0.0066353	5.71159	4.10873	SLC16A1-AS1
0.00035197	0.00177338	6.49981	6.63298	LRIG2
0.00195509	0.066021	6.03798	-4.01908	PHTF1
0.0727221	4.90283e-07	-7.42006	-34.0145	RSBN1
0.0267645	1.9634e-08	36.7575	163.612	PTPN22
0.00558071	0.0369688	5.50059	4.81779	AP4B1
8.17778e-06	0.0217622	33.5853	17.253	HIPK1
1.87871e-10	4.67417e-05	54.8516	29.834	TRIM33
9.49141e-07	0.0247727	-17.5034	7.52702	BCAS2
0.228339	9.88243e-08	2.89077	22.368	NRAS
0.249868	6.47145e-10	25.7699	281.258	CSDE1
3.94096e-06	0.902897	11.0939	0.269107	SIKE1
0.132552	4.69941e-07	26.4201	-146.639	ATP1A1
0.0301695	2.3262e-05	-119.495	337.123	CD2
1.78091e-05	7.76014e-07	6.97055	10.6103	TTF2
2.38529e-06	1.29265e-09	20.1503	39.0802	MAN1A2
7.88198e-07	3.54088e-07	11.9531	15.3011	GDAP2
0.00439122	9.95813e-09	6.00608	20.7755	WDR3
0.000118891	0.000467709	5.17402	5.5163	AL359915.2
4.74274e-06	0.459329	15.9544	2.39441	NOTCH2
0.00169296	1.75522e-09	9.14579	31.035	SEC22B
0.209552	0.000145445	-11.4256	-49.5712	LINC00623
0.490773	0.00112935	0.624033	4.07001	SRGAP2B
0.774792	3.72198e-05	0.720272	15.6953	NBPF20
0.457319	2.18597e-07	-3.11587	-37.5662	RNF115
0.129858	3.60342e-06	2.55576	-12.2407	PIAS3
2.15528e-06	0.00026423	-43.2899	35.651	RBM8A
3.19993e-06	8.87857e-09	26.6177	-47.1594	LIX1L
1.10662e-08	7.8664e-14	-37.5415	-86.5173	POLR3GL
0.17686	8.24413e-08	378.167	2627.85	TXNIP
0.0661682	6.07654e-06	5.24687	19.6781	NBPF10
0.0118805	6.30234e-06	2.25568	5.93664	NOTCH2NL
0.071923	0.00574503	7.32731	14.4325	NBPF12
9.61854e-07	0.959937	7.1243	0.0644647	PRKAB2
0.00365319	0.151673	7.7169	-4.26163	CHD1L
0.548545	0.00206764	0.665617	4.65516	PPIAL4G
0.256632	8.72894e-05	6.48147	32.6644	NBPF14
0.000131246	0.560228	20.7727	-3.19654	PDE4DIP
0.0910428	7.69609e-05	-4.78271	16.0435	AC245297.3
0.000750157	0.00491815	48.9369	47.3825	NBPF19
0.000185713	0.0839925	51.1701	24.9082	HIST2H2AC
0.0576066	2.98349e-05	-3.13755	-10.0441	BOLA1
1.71628e-05	1.04423e-13	-24.8151	-92.0407	SF3B4
1.29765e-06	0.00682776	6.26684	-3.4151	OTUD7B
0.00358696	1.13883e-11	7.66742	37.6341	VPS45
7.85661e-10	0.0788654	35.983	-7.66651	PLEKHO1
0.00591925	8.62906e-14	16.4024	111.039	ANP32E
0.0218291	3.37336e-13	-16.6248	-129.748	APH1A
2.99456e-07	0.111408	-71.4629	19.5636	MRPS21
3.16018e-05	3.23236e-11	16.3297	47.1399	PRPF3
4.36045e-05	0.000138618	14.4837	15.9101	RPRD2
0.00024464	3.57049e-07	76.2152	-152.893	MCL1
0.000881723	0.582924	-22.1136	-3.86673	ENSA
0.427415	1.66125e-06	1.31343	12.9421	GOLPH3L
0.78842	1.13384e-12	2.3873	159.495	CTSS
3.12464e-05	0.000670033	8.00703	7.34405	ARNT
0.0008485	1.01386e-06	10.6362	22.5672	SETDB1
0.000352297	1.99505e-06	23.4008	-43.2917	CERS2
8.4781e-09	2.62213e-09	66.7077	86.697	CDC42SE1
0.000193918	1.84531e-09	9.7848	26.4357	GABPB2
1.0268e-06	0.00112155	-23.8333	16.0691	SCNM1
1.74511e-05	1.9687e-12	-12.8848	-41.135	VPS72
0.000951936	0.329924	5.82395	1.83639	PIP5K1A
4.47943e-05	6.97872e-07	-26.7432	-44.1594	PSMD4
0.00642072	1.02861e-06	4.93444	-13.4373	ZNF687
0.00672944	8.98777e-08	10.214	-32.8196	PI4KB
0.0226539	0.000759582	5.8762	-11.4099	RFX5
0.000802469	0.0287248	11.0335	-8.04152	POGZ
0.000816332	0.00174452	8.96567	-9.99349	SNX27
2.67938e-05	7.44945e-11	-14.709	-40.0545	MRPL9
0.000785668	0.283661	4.43218	-1.51005	TDRKH
0.194606	0.000484912	-13.7134	-51.2194	THEM4
0.000128991	0.435495	-231.032	47.6763	S100A10
0.0757315	3.08095e-06	-4.46968	18.2671	S100A12
0.013254	3.01091e-05	-55.7442	132.401	S100A8
4.70263e-06	0.106272	-461.06	-154.822	S100A6
0.00195967	0.00152155	-982.4	1228.65	S100A4
0.0387845	9.06163e-08	-7.37794	-32.3099	CHTOP
1.81984e-05	3.11008e-12	-11.6752	-36.5132	SNAPIN
2.73717e-07	0.000237998	-32.0739	-23.2184	ILF2
1.73037e-05	0.00150825	12.9288	-10.3471	INTS3
0.641887	1.07788e-06	1.66204	-28.9367	SLC27A3
3.75478e-10	0.0828735	28.8343	-5.81209	GATAD2B
1.01339e-06	0.00188736	25.4816	-16.1665	DENND4B
0.0222196	8.82493e-05	14.1886	-33.7425	CRTC2
0.889769	8.18637e-09	-0.253395	-20.1707	SLC39A1
0.000210642	2.50709e-13	-42.269	-185.57	JTB
0.10593	2.75824e-08	-6.33127	-38.9248	C1orf43
3.62281e-06	0.474721	17.1709	2.44034	UBAP2L
5.29256e-06	0.174571	-37.9273	10.6963	HAX1
4.68474e-10	0.775969	58.1064	-1.87696	ATP8B2
1.9868e-09	0.00516447	76.6735	-29.0932	ADAR
0.00168905	1.96689e-08	-11.3445	-33.4178	PMVK
0.0453427	4.10364e-08	33.044	-157.432	PBXIP1
0.0361046	1.53174e-06	9.44999	-33.8464	PYGO2
1.50451e-09	0.120022	7.53355	-1.46091	AL451085.2
0.0136972	7.54161e-08	7.93213	-28.7899	SHC1
0.581275	0.00162194	1.069	8.37606	CKS1B
0.0544857	3.10037e-06	-4.901	-18.366	FLAD1
0.361989	5.20693e-05	2.48439	-16.375	ZBTB7B
0.763724	6.10153e-06	0.708219	-16.8997	ADAM15
0.0173957	2.33926e-08	-1.80507	-7.33454	EFNA4
0.031706	5.82399e-06	-5.0048	-15.8566	SLC50A1
7.18266e-07	0.717497	-29.9546	-1.91716	DPM3
4.72245e-11	0.00165514	-130.41	-46.4871	KRTCAP2
8.57684e-05	3.63629e-08	-10.0878	-21.2503	MTX1
0.578097	2.01988e-07	0.76694	-12.4569	FAM189B
0.082844	1.08955e-12	-6.26121	-62.5595	SCAMP3
3.77652e-13	0.0619863	31.5387	-4.76729	CLK2
0.000100718	3.17e-05	-17.0233	22.7839	FDPS
0.599842	1.48099e-08	-0.974722	-19.7291	RUSC1
1.07235e-11	1.27628e-14	69.8481	119.936	ASH1L
0.000379317	0.000366452	6.46765	-7.87824	MSTO1
0.0208697	3.04123e-05	6.73936	-17.3214	YY1AP1
0.588256	0.000158063	5.18955	52.6114	DAP3
0.000397197	1.76433e-12	22.7543	96.0158	GON4L
0.0153902	2.2711e-05	15.5036	38.6301	SYT11
0.0545415	3.88548e-05	2.92177	9.03043	RIT1
0.00011804	0.547501	14.7343	2.31982	KHDC4
1.41775e-06	2.18212e-06	28.4491	-33.5155	ARHGEF2
1.03177e-08	1.88405e-05	-161.718	118.865	SSR2
8.13877e-05	2.78995e-06	9.49535	-14.9911	UBQLN4
0.000333284	0.0494664	-19.8853	-11.7617	LAMTOR2
0.715858	0.000394437	-0.848691	-11.7526	LMNA
0.517134	0.00524064	0.906933	-5.20485	SEMA4A
0.00196119	0.041021	3.93948	-2.94498	SLC25A44
0.00658763	0.327029	-2.67105	-1.07916	PMF1
0.00173793	6.18385e-08	7.68245	-21.1759	SMG5
0.588914	7.46152e-09	0.490065	-10.026	TMEM79
0.00306726	7.86057e-06	-5.66781	-12.0824	GLMP
0.000640036	0.954733	-33.5083	-0.583272	CCT3
1.10828e-07	0.00194044	28.2004	-15.4328	MEF2D
0.00124152	1.12002e-09	-22.1164	-74.2883	NAXE
0.114014	7.67175e-07	-3.64954	18.6047	GPATCH4
0.0342488	0.00036596	2.34163	-5.32256	RRNAD1
5.49618e-07	0.78273	-18.2602	-0.874412	MRPL24
2.45918e-12	0.281932	47.2705	-4.41057	HDGF
0.23237	2.55346e-09	-2.67061	-25.9484	PRCC
0.228627	0.000409074	-35.8108	-147.01	SH2D2A
0.000100667	0.00174847	7.36171	6.69924	ETV3
0.419595	6.2296e-07	-3.11285	32.2318	MNDA
0.036869	2.78482e-09	46.9241	250.301	PYHIN1
0.195825	1.34416e-12	13.9547	188.003	IFI16
0.998692	0.000400837	0.00252446	7.76383	AIM2
0.00136676	1.45017e-07	-15.8023	-40.1582	DUSP23
4.58434e-06	0.00444669	-188.935	-119.543	TAGLN2
0.745582	2.70495e-09	1.73348	-62.7943	IGSF8
0.204397	0.000966008	-2.557	-9.08534	PEA15
0.000231541	0.000729922	8.64745	-9.3599	DCAF8
0.00188273	1.13569e-07	16.5143	44.2428	COPA
0.0020976	4.7499e-15	18.2798	125.067	SLAMF6
0.000557509	6.60218e-09	32.6024	90.7228	CD84
0.977445	1.51407e-13	-0.878067	618.164	CD48
0.48788	3.59963e-07	9.0846	113.721	SLAMF7
0.316422	0.00292464	7.39956	-29.4573	LY9
0.00299895	0.000673316	-45.624	-65.7886	TSTD1
9.48626e-06	0.951561	10.2043	-0.13148	USF1
1.01713e-06	5.38207e-09	100.026	-168.493	ARHGAP30
1.5585e-05	3.0029e-08	-24.0819	-44.626	PFDN2
0.506604	2.74495e-05	1.31279	-12.5771	NIT1
0.0122876	1.72719e-09	-5.76983	-25.7375	DEDD
9.35338e-10	5.53148e-09	-73.0156	80.0553	UFC1
0.062519	1.25894e-12	2.35679	-21.6392	USP21
0.880591	9.13164e-06	-0.26732	-12.3967	PPOX
0.679317	2.30079e-09	1.14052	-32.7038	B4GALT3
0.0215046	4.2915e-08	-9.9145	-40.3545	NDUFS2
0.105985	0.000417847	-10.9297	32.8701	FCER1G
0.00506549	0.055686	2.86911	-2.25448	TOMM40L
3.00666e-06	0.268914	-19.9351	-4.36164	SDHC
0.872105	0.00163585	-7.00537	188.498	FCGR3A
0.543617	4.76698e-06	-0.497663	-5.96441	FCRLB
0.000173286	0.00212827	-9.50633	-8.87345	DUSP12
8.64362e-08	2.8899e-15	16.6768	51.4312	ATF6
7.30519e-07	0.823649	34.0591	-1.34288	UHMK1
0.922921	0.00114703	-0.319342	-14.8917	UAP1
0.898598	0.00151517	-0.409672	14.052	HSD17B7
0.0195886	2.88154e-06	1.46569	4.44951	RGS5.1
0.153196	0.00599961	-8.19395	-20.5123	ALDH9A1
0.00110376	4.88492e-08	-30.4145	80.756	TMCO1
0.78485	0.00240202	-0.300015	-4.54322	UCK2
4.50193e-09	0.682404	19.3483	-1.02306	POGK
0.667833	0.000334931	-0.533725	6.36718	TADA1
0.000481163	1.02993e-05	5.43771	9.21013	POU2F1
0.000239512	5.86452e-11	-51.6989	-172.5	CD247
0.527757	1.92947e-05	-0.870439	-9.02483	CREG1
0.106917	3.85364e-11	-19.6906	-176.25	RCSD1
9.22627e-05	8.93987e-07	-18.8025	-32.4721	MPC2
8.75114e-06	0.183422	9.87467	-2.82983	DCAF6
1.73032e-05	8.42734e-10	11.8073	27.1667	SFT2D2
0.0353816	2.05339e-08	3.26718	15.361	NME7
0.016079	4.85367e-11	5.02973	28.6109	BLZF1
0.870123	0.00440506	11.5574	270.406	SELL
0.181529	0.000113055	-4.44606	18.4829	METTL18
0.00022687	0.000220337	8.27368	10.0715	SCYL3
0.0116477	1.15903e-08	6.33701	25.089	KIFAP3
0.0034834	3.65737e-09	1.95995	6.97081	FMO4
1.15135e-07	1.09205e-17	107.976	446.627	PRRC2C
0.000113922	0.000807918	9.72763	9.76053	VAMP4
0.516743	1.49333e-06	1.02054	-12.4317	METTL13
0.00468615	0.0686989	-13.3798	-9.85276	PIGC
5.81472e-07	0.250668	15.9121	-3.23474	SUCO
0.00072268	0.0456507	-45.1178	29.4205	PRDX6
0.00974026	3.21482e-05	2.58803	5.81809	CENPL
4.58652e-06	4.52372e-10	4.14593	8.93776	DARS2
7.72712e-06	2.42107e-07	8.12186	12.5235	ZBTB37
0.00431958	0.000157099	35.0286	61.0788	RABGAP1L
3.01977e-05	0.00160825	-35.4082	-29.3993	CACYBP
0.446845	3.13655e-07	-2.8386	32.6575	MRPS14
3.02626e-07	3.52705e-07	18.6989	-22.4742	COP1
0.00614032	0.569085	5.54832	1.27919	RALGPS2
1.2247e-08	0.0633615	8.58057	2.27319	FAM20B
0.111779	1.16694e-10	-3.63895	-31.1255	TOR3A
9.24109e-08	0.00102134	8.87382	5.16799	ABL2
5.25005e-06	4.5402e-07	14.5395	20.9128	SOAT1
1.41731e-05	1.85759e-08	9.07423	17.1828	TOR1AIP2
0.207585	0.000402256	9.53289	37.3838	TOR1AIP1
1.54683e-08	1.09655e-08	76.382	94.6399	CEP350
0.504712	1.48062e-09	0.964926	-17.5244	QSOX1
0.00401938	8.51875e-08	9.17416	-27.5308	ACBD6
2.83475e-07	0.0149763	10.5563	4.59201	XPR1
3.93124e-05	0.010479	12.7961	-8.42969	STX6
0.00336944	2.34365e-07	6.40797	17.6214	MR1
1.46053e-07	0.865475	27.1338	-0.732039	IER5
0.0964207	0.000494724	3.4528	9.90799	RNASEL
2.94917e-05	2.17665e-13	21.0885	78.6451	DHX9
9.17434e-10	0.000349612	20.6224	-10.2201	SMG7
0.730547	4.31661e-07	0.524848	13.1344	NCF2
0.986238	1.51341e-08	-0.0480703	-29.6539	TSEN15
2.29394e-05	0.000374251	16.0721	-15.259	EDEM3
0.0206761	0.000858602	4.48825	-8.45544	RNF2
0.00180017	0.150073	7.00651	3.55757	TRMT1L
0.0500065	8.17694e-06	1.88673	6.45107	SWT1
0.000454295	2.1702e-06	29.7034	56.0282	IVNS1ABP
0.000253067	8.38819e-06	34.1023	55.0744	TPR
0.00765356	1.3973e-07	5.71401	18.1988	ODR4
0.21827	0.00365112	-1.34642	4.21217	RGS18
0.87583	0.00174015	-0.442441	12.1768	RGS1
0.0736157	5.17692e-05	-4.34573	14.1817	RGS2
0.187528	1.30919e-07	-4.78158	33.1083	TROVE2
5.03687e-08	0.311614	26.3196	4.01668	CDC73
0.788133	0.000717252	-1.14312	20.1819	CFH
5.04974e-06	5.78047e-05	8.3207	8.34643	ZBTB41
3.30979e-06	0.0131061	13.1469	-6.91234	DENND1B
2.4967e-06	0.00013949	25.7755	-22.7599	NEK7
0.00048946	5.43685e-13	478.498	2191.61	PTPRC
0.00428424	0.0215578	8.60875	-8.10391	ZNF281
0.000196958	0.0103763	7.44268	-5.65269	DDX59
0.526234	0.00324032	0.869817	-5.44237	GPR25
4.25583e-09	0.00310558	45.5878	-19.3402	KIF21B
0.00686184	1.07161e-05	-5.67169	-13.1824	TMEM9
0.526122	3.22577e-06	-2.58978	-30.5738	CSRP1
1.62833e-09	2.9603e-07	13.0739	11.589	IPO9
0.381437	2.2565e-06	-2.7288	23.8256	TIMM17A
0.0547915	2.95333e-10	4.66472	-30.9451	RNPEP
2.46718e-08	0.106224	46.7702	-11.1256	ARL8A
0.264934	9.11576e-05	-1.15434	5.90049	UBE2T
3.60958e-09	0.0324663	10.2295	2.9474	PPP1R12B
0.00243412	0.00386272	7.93243	-9.0779	KDM5B
0.00161428	0.0035536	-9.68721	-10.6695	RABIF
0.0643264	0.00171142	3.00103	-6.70389	KLHL12
6.32537e-05	1.46308e-16	-11.5457	-66.1654	ADIPOR1
0.0183704	8.52418e-06	-5.06831	-14.051	CYB5R1
0.616349	6.28233e-10	1.60381	-40.7986	TMEM183A
0.00466053	0.00658478	24.9536	-28.8558	BTG2
0.00681977	4.99472e-05	53.4764	109.865	ATP2B4
0.000203008	4.50724e-08	13.6984	30.7775	LAX1
0.0536283	2.23828e-07	5.28615	23.5675	ZC3H11A
1.95227e-11	0.000494679	13.0693	-5.06754	ZBED6
0.000594166	2.64513e-11	-20.1806	76.8971	SNRPE
1.28889e-05	0.9794	15.419	0.0864347	SOX13
5.67733e-06	0.00149247	11.8201	8.70524	PPP1R15B
2.04346e-08	0.000127405	5.2541	-3.4277	PIK3C2B
4.66128e-08	1.18412e-08	38.3709	50.5936	MDM4
0.0680002	1.87303e-05	5.73889	19.9028	RBBP5
0.000253474	0.447195	7.63666	-1.63444	DSTYK
0.0526759	0.00282103	12.96	-25.9021	NUAK2
1.03248e-09	4.33795e-06	36.4362	26.1926	ELK4
0.00743898	0.00029759	-20.5776	-36.4877	NUCKS1
3.0172e-06	0.0136401	6.46918	-3.35649	SLC41A1
0.0496734	2.46581e-08	26.3566	-132.326	RASSF5
0.389422	0.00487094	4.21617	-18.3244	EIF2D
1.7121e-05	0.294423	50.7712	-11.9729	MAPKAPK2
0.983394	0.00313008	0.693252	-133.316	FCMR
4.56867e-07	5.98219e-13	47.721	124.963	CD46
0.00731159	0.747205	3.96065	-0.528787	MIR29B2CHG
0.29761	0.000227626	3.12205	15.7505	UTP25
2.63508e-05	0.488173	10.6938	1.71218	RCOR3
3.57126e-06	0.0772178	25.8088	9.35413	TRAF5
8.09685e-07	0.500758	31.6402	-3.81388	LPGAT1
0.000505018	1.20277e-07	6.71727	15.5171	INTS7
1.93196e-08	0.850194	65.8204	-1.7478	PPP2R5A
0.00757997	0.0768265	3.08111	-2.35635	TMEM206
0.217256	0.000444962	11.9961	-47.6049	NENF
0.186117	0.00151208	-5.21598	16.8867	NSL1
0.422783	0.00358105	-1.01869	4.95975	TATDN3
2.3458e-06	0.105365	4.17453	1.33741	FLVCR1
3.45516e-05	0.000315006	16.685	16.6505	ANGEL2
0.235112	6.19074e-11	-2.67021	-32.103	SMYD2
0.00018481	2.79365e-06	6.73938	11.4494	GPATCH2
0.0281172	1.65127e-06	-6.7627	22.8757	RRP15
0.576829	6.1834e-05	-1.28822	13.7579	LYPLAL1
0.84675	1.03253e-14	0.811987	95.766	EPRS
0.771706	6.14208e-06	-0.577241	14.2644	BPNT1
2.31794e-07	4.83413e-08	18.7166	25.0744	RAB3GAP2
0.0251966	0.000179015	2.38421	5.45115	TAF1A
1.9992e-05	1.32809e-11	22.073	64.4183	MIA3
0.00135509	0.00653253	7.77417	7.71801	AIDA
0.00125028	6.49739e-10	12.2219	42.364	BROX
0.0039739	0.128516	-4.1486	2.46391	AL392172.1
0.0126695	1.15946e-05	46.3513	-117.769	CAPN2
3.16453e-07	0.915791	16.8619	-0.298339	TP53BP2
0.00146242	0.151488	7.57488	-3.74033	FBXO28
0.0484037	2.74967e-09	-6.77784	-38.481	DEGS1
0.000167986	8.46138e-12	7.01521	25.1143	NVL
0.431633	3.72335e-05	-4.1775	32.9027	CNIH4
0.771596	2.537e-06	0.814849	21.4522	WDR26
3.21527e-06	3.60444e-08	55.1409	89.8602	LBR
0.00148184	3.02878e-07	-44.4687	108.793	SRP9
0.000947982	0.804356	32.0121	-2.53767	TMEM63A
0.00199319	2.07285e-05	-18.5304	-34.7642	PYCR2
0.0172498	0.000221303	6.06913	12.6814	SDE2
6.75052e-06	0.140617	-235.791	73.7745	H3F3A
8.10156e-12	0.0187585	31.391	7.19215	ACBD3
0.00560324	3.09559e-09	2.37387	9.09112	LIN9
0.0254516	2.17161e-06	-14.8883	-48.4444	PARP1
1.04688e-10	0.112455	68.797	-11.7596	ITPKB
0.312286	1.01535e-07	3.57384	-33.0868	COQ8A
0.000716645	1.04945e-08	6.97461	19.3875	ZNF678
0.0832719	1.26191e-06	-3.76096	-16.8082	SNAP47
0.685216	2.2412e-10	0.539208	-17.9717	JMJD4
0.072185	1.82044e-07	-29.7964	-145.378	ARF1
0.552755	4.13287e-11	-1.43594	-35.7487	C1orf35
0.00658625	6.23996e-08	-7.80551	-25.5764	MRPL55
1.68498e-06	6.99062e-13	-123.435	-350.219	GUK1
0.00100385	0.0110647	6.29282	-5.57537	OBSCN
6.3455e-05	6.40982e-12	10.9869	-36.6257	TRIM11
0.0970048	4.44512e-06	-2.47269	-10.5858	HIST3H2A
0.0336333	8.27458e-11	14.6524	-93.248	RNF187
0.00110283	0.699589	17.1627	2.15728	RHOU
0.0626547	2.54159e-14	-5.28861	-59.3237	RAB4A
6.19802e-05	0.00442837	5.98921	4.64846	CCSAP
2.94787e-05	4.15623e-05	13.6761	-16.1432	NUP133
9.25311e-10	0.0455951	13.4482	3.32721	ABCB10
1.99248e-12	0.874377	13.1534	-0.175913	TAF5L
0.00202353	8.68857e-05	2.60578	-4.34961	URB2
0.292603	2.09803e-05	2.06337	-12.6411	GALNT2
1.09801e-06	9.60168e-11	12.1392	25.7734	COG2
3.19229e-08	0.0264418	19.0717	-6.51796	TTC13
0.199998	0.00171245	-2.02955	-6.6898	ARV1
4.98416e-07	0.819325	6.56903	-0.258796	FAM89A
0.076823	6.04404e-08	-4.53102	24.1054	C1orf131
2.8217e-07	0.000731896	15.1563	-9.82464	EXOC8
5.82571e-10	0.00308284	31.8532	-12.0789	EGLN1
0.000133939	0.433461	5.79697	-1.20574	DISC1
4.83952e-10	0.201775	25.0223	3.70161	PCNX2
0.0605588	0.000793231	-3.99104	9.56712	AL355472.1
9.034e-06	0.046881	13.5853	5.99012	TARBP1
0.292577	7.50712e-09	3.09535	32.182	RBM34
1.13552e-06	2.90002e-05	39.1445	37.4115	ARID4B
0.00831832	3.01089e-07	2.03775	6.25593	GGPS1
9.35132e-05	0.181128	3.87708	-1.35288	B3GALNT2
0.113915	0.00721572	21.7462	47.6177	LYST
0.0958425	7.08951e-05	5.76417	-19.7804	GPR137B
0.000631988	5.71813e-05	6.62867	-10.0696	ERO1B
1.11457e-06	1.3958e-14	18.6616	62.8225	LGALS8
1.12311e-06	5.23368e-12	18.1567	45.107	HEATR1
1.64905e-06	0.600518	25.5288	-2.50705	MTR
0.00954878	0.00361652	21.0396	29.3286	CHRM3-AS2
0.925996	0.000508665	-0.211258	11.1919	FH
0.0035217	0.265289	3.86226	-1.63296	OPN3
0.00415896	0.00307516	2.77688	3.50676	CHML
0.00405133	0.000389366	10.4117	16.5108	CEP170
0.0200083	8.63758e-05	6.28061	14.6754	SDCCAG8
1.02473e-08	0.0802237	40.0943	9.85558	AKT3
4.32097e-06	0.0451352	4.95417	2.087	ZBTB18
0.089185	3.2446e-07	3.78404	-18.8953	DESI2
1.24847e-08	4.50163e-07	131.421	-127.582	HNRNPU
0.959196	0.00062128	0.0859304	8.09664	TFB2M
0.00155607	0.427356	26.1086	-7.06089	CNST
0.495129	8.06751e-07	-1.75936	-21.2317	SCCPDH
1.06809e-08	2.12053e-06	24.0371	20.81	AHCTF1
0.445295	0.00344561	-1.05781	5.44007	ZNF124
0.43368	7.14119e-06	0.875786	7.88053	AL390728.6
0.00324613	0.101402	5.49629	-3.44194	SH3BP5L
0.0374976	1.5515e-10	3.33408	-20.9868	ZNF672
0.0129066	4.65594e-07	4.67656	-14.9578	ZNF692
1.4293e-05	0.00100902	-23.9929	19.7964	ACP1
0.121445	1.18878e-07	-2.84364	-16.7206	EIPR1
1.25859e-08	3.07807e-07	27.8069	-27.6879	TRAPPC12
0.000662324	1.13662e-08	-11.7583	-32.2619	ADI1
0.531732	0.00177652	-0.887583	-6.06176	RNASEH1-AS1
0.939224	0.00810073	0.0869762	-4.0018	CMPK2
0.000176476	9.52763e-05	15.9271	-20.4363	RNF144A
0.0320827	0.00385385	-43.3106	74.372	LINC01871
2.09998e-08	8.23018e-15	20.2834	54.4324	KIDINS220
0.0171754	2.27744e-05	-22.0398	-55.9659	ITGB1BP1
0.904034	1.75302e-09	0.283919	28.4054	CPSF3
3.92958e-06	0.00106325	-20.9657	-15.6202	IAH1
0.00106875	3.07821e-06	8.64186	17.4055	ADAM17
0.055003	0.000392241	-41.8869	-105.381	YWHAQ
0.0736283	1.49404e-05	6.08848	21.9597	TAF1B
0.650728	7.74181e-13	-2.20019	-88.7248	HPCAL1
0.622696	1.38662e-06	3.71263	-60.0313	ODC1
0.000752957	0.514646	7.83771	1.60138	NOL10
0.157478	0.000152787	-19.2474	-73.4102	PDIA6
0.0331385	2.13524e-06	-11.4393	-39.3111	PQLC3
7.16341e-09	2.27215e-06	36.4909	30.708	ROCK2
0.00219293	2.78497e-06	11.4758	25.3024	LPIN1
0.00716087	0.000130113	9.16942	-17.4631	TRIB2
8.49587e-06	2.54764e-10	14.256	33.204	NBAS
0.0749882	0.000151673	-5.12664	15.31	DDX1
0.754782	1.15077e-13	-0.596308	-38.4907	RDH14
0.00631041	9.37928e-07	4.05877	11.0944	WDR35
0.000270589	5.7417e-05	-16.4101	22.8953	LAPTM4A
7.0616e-08	0.152708	36.8235	8.21232	PUM2
0.526487	0.000144972	-1.33958	-11.684	RHOB
0.764707	1.05715e-07	0.274408	-8.65252	HS1BP3
0.0075638	2.54602e-06	5.95195	15.5908	LDAH
5.6116e-13	0.0239145	31.1333	5.93127	ATAD2B
0.121381	0.00502082	2.86591	-6.75286	UBXN2A
0.0144887	0.00983839	3.67825	4.75604	WDCP
1.09952e-08	2.16165e-12	-36.0893	70.1019	SF3B6
6.94228e-07	0.368682	45.6378	-7.30081	ITSN2
0.19886	0.000402786	5.87558	22.5804	NCOA1
0.000181698	0.00157792	-26.0369	-25.2923	PTRHD1
0.337483	0.000525769	-1.99445	-10.0849	POMC
0.00307109	0.0033589	17.48	-20.9768	DNMT3A
0.0190441	9.20965e-08	4.19967	-15.9441	DTNB
1.21862e-08	1.0264e-05	32.802	25.5164	ASXL2
9.01959e-05	2.29069e-06	17.5505	-28.3495	RAB10
0.0110191	0.00614319	2.25476	-2.99011	GAREM2
0.730251	2.79338e-06	-3.85178	84.7588	HADHA
0.096972	3.17734e-07	-6.72375	34.4881	HADHB
0.0155725	1.92867e-07	4.15346	14.5217	SELENOI
0.0136091	5.65779e-07	6.56581	-20.9151	TMEM214
0.133758	6.30241e-05	1.21856	-4.7218	AGBL5
2.55183e-08	1.04977e-07	-196.759	218.933	OST4
0.597001	0.00126693	-0.712197	-5.99044	KHK
0.945458	7.1326e-14	-0.1552	-46.9175	PREB
0.0205743	5.17283e-07	3.20131	-11.0317	SLC5A6
9.17622e-07	3.98825e-08	-28.8493	-42.8248	ATRAID
2.58827e-06	0.000159332	7.96967	-6.97041	CAD
0.00267925	0.00456557	-7.66495	-8.68016	MPV17
0.00834186	0.00172534	8.13862	-12.1806	GTF3C2
0.135823	3.96804e-05	-2.62353	-10.6262	EIF2B4
2.25227e-06	1.6364e-16	-26.6094	-117.368	SNX17
2.48866e-05	0.00196998	6.31628	-5.04117	ZNF513
0.172259	3.99378e-10	-10.0222	-94.1011	PPM1G
0.117865	1.9699e-12	-5.16577	-55.8988	NRBP1
0.000344725	1.45093e-07	3.42783	7.53205	IFT172
0.0169725	1.50723e-08	8.11516	33.708	ZNF512
0.563907	0.00488528	-1.73862	-11.322	SLC4A1AP
9.05059e-05	2.39763e-09	-30.216	75.0869	MRPL33
0.00380693	0.0184377	-10.7847	10.2841	BABAM2
7.13697e-05	0.440667	19.5777	3.79191	PPP1CB
0.00934945	0.134207	-4.02117	2.65788	TRMT61B
1.28189e-08	0.906943	22.4967	-0.360685	CLIP4
0.025563	5.03762e-06	-8.05535	24.7002	YPEL5
0.00123935	0.00870998	107.754	-101.465	LBH
1.02181e-06	5.16685e-08	-18.5806	27.3458	DPY30
4.43988e-06	0.378233	8.89561	-1.58663	SPAST
2.26796e-06	8.46401e-13	8.85589	25.4013	SLC30A6
0.000187826	0.0383046	17.5461	-10.4186	YIPF4
7.52359e-10	8.84169e-07	56.2635	44.4054	BIRC6
0.0207352	1.43049e-05	4.5945	12.5186	TTC27
0.00153869	7.10582e-08	6.9211	18.6464	FAM98A
3.45885e-06	0.0287223	8.40743	3.84231	CRIM1
0.98515	8.86196e-06	-0.0511372	-19.1879	FEZ2
4.42117e-08	0.656637	29.9205	1.97025	STRN
0.000416897	7.10005e-10	13.0542	40.0745	HEATR5B
0.124468	1.95852e-09	4.82685	36.5927	GPATCH11
0.166526	0.00555874	5.85671	15.3253	EIF2AK2
0.30361	5.16955e-12	-3.58839	57.0855	CEBPZOS
0.074056	3.37948e-07	-16.031	75.6843	CEBPZ
6.58783e-07	1.0797e-12	9.27393	24.1336	NDUFAF7
0.00294148	4.14654e-06	9.88393	21.9667	PRKD3
0.745373	2.18084e-05	-3.06601	61.4343	AC006369.1
0.54463	0.00174946	10.0245	-70.8192	CDC42EP3
0.000161172	0.369614	6.75557	1.64058	ATL2
0.399816	5.43783e-05	4.68416	-33.3556	HNRNPLL
0.275032	4.57798e-05	-3.08317	17.0791	GALM
0.0424733	2.31238e-09	32.2992	179.688	SRSF7
0.0387037	3.2506e-05	-5.90483	17.0969	GEMIN6
0.0328389	0.000118434	3.0021	7.51753	DHX57
0.00432292	4.50443e-08	10.0817	31.7792	SOS1
1.42245e-11	0.451309	9.74395	0.693083	MAP4K3
3.16274e-05	0.673303	47.9531	-4.72145	EML4
0.00724908	0.0370513	-42.3366	38.4864	COX7A2L
0.00194913	0.0476648	8.24269	5.94864	MTA3
0.0436877	6.07747e-07	-291.249	-1158.69	ZFP36L2
5.45429e-06	2.54182e-12	13.4547	38.8169	THADA
0.923775	0.00052059	0.0767962	3.94018	DYNC2LI1
2.50936e-05	0.542206	25.8	-3.61288	LRPPRC
3.82927e-07	3.00436e-06	27.9455	-29.4776	PPM1B
0.00935281	3.16417e-09	8.63071	35.604	PREPL
0.00103735	1.68308e-05	5.85013	-10.3487	CAMKMT
6.51678e-05	6.62097e-13	8.58601	32.2934	SRBD1
0.000304473	0.0587415	4.49041	-2.5239	PRKCE
0.0015724	0.000145193	3.99297	6.18078	RHOQ
0.547616	7.5458e-06	1.4846	17.3744	PIGF
0.68621	1.29792e-06	-0.997919	19.7602	CRIPT
5.04104e-05	0.615576	5.24967	-0.640253	SOCS5
0.0943572	0.000511051	2.79592	7.9435	MCFD2
4.37481e-06	0.000277204	13.2974	-11.4653	TTC7A
4.75768e-05	1.72358e-12	-82.7471	288.414	CALM2
0.00202955	0.0850758	10.9771	6.83984	MSH2
0.0002181	0.406952	10.0424	-2.31493	MSH6
0.125892	0.000124726	3.86544	13.8099	FBXO11
0.000383171	1.96393e-12	14.3064	59.8187	FOXN2
0.0409373	4.35588e-07	4.93354	-19.7719	PPP1R21
0.246864	0.00218705	1.93537	6.88197	ASB3
1.14413e-06	4.72994e-05	19.9601	18.3364	PSME4
7.67446e-07	0.644358	67.8519	5.57091	SPTBN1
0.410579	5.8857e-13	-3.57303	-79.9462	RTN4
0.277299	0.00689509	1.3884	4.52634	CLHC1
0.0800398	1.05365e-05	4.75786	18.0438	MTIF2
0.00752313	7.52591e-05	5.65564	11.3853	CCDC88A
6.81161e-07	0.00332947	44.222	25.4572	PPP4R3B
0.903948	0.000924744	-0.257457	9.85686	AC015982.1
0.143841	6.15198e-07	3.761	21.1337	PNPT1
0.00454971	0.111001	5.86984	3.73296	VRK2
0.378743	6.15976e-06	0.675977	5.45894	FANCL
4.29199e-05	4.47663e-12	12.1806	40.0444	PAPOLG
0.0310394	2.03328e-07	3.1226	12.3902	PUS10
7.02344e-07	0.0507158	8.8387	-3.19226	PEX13
0.000540373	7.28998e-09	25.872	71.3479	USP34
1.40622e-06	0.000284961	34.2091	27.1511	XPO1
0.0054707	1.86292e-09	-29.0756	-114.255	CCT4
0.00269662	0.741267	-12.1914	1.45626	COMMD1
0.195609	6.31562e-06	5.53935	-30.0359	B3GNT2
1.03208e-06	7.03749e-07	10.8191	13.4779	EHBP1
0.00140341	4.9298e-07	3.06736	7.22314	WDPCP
0.00269773	2.63754e-10	-25.7139	102.68	MDH1
0.00651264	0.000214066	3.33229	5.97944	VPS54
3.39016e-05	0.0612632	7.14517	-3.27192	PELI1
6.22936e-06	3.67536e-05	14.8241	15.6804	AFTPH
0.180362	0.0090041	1.44949	-3.65428	SLC1A4
0.0538446	4.63231e-05	5.66365	-17.1978	RAB1A
0.000236121	4.36456e-08	70.3847	160.718	ACTR2
0.000844872	0.0638922	5.52416	3.3721	ETAA1
0.000682329	2.37486e-11	-14.2719	55.4928	C1D
3.45144e-09	0.0851537	50.3807	-11.4226	PPP3R1
1.31453e-09	0.944021	14.153	0.119426	AC017083.2
0.793649	0.000168132	-18.9024	395.451	PLEK
0.398647	7.43993e-05	-1.12312	7.7676	FBXO48
1.41549e-07	0.00198508	68.0358	37.7099	ARHGAP25
0.003649	0.156669	9.66071	5.26678	GFPT1
0.00241933	0.000486392	-6.72513	-9.76231	NFU1
0.461742	0.000374997	-3.05176	-20.9017	GMCL1
0.301566	2.63052e-06	-3.33522	24.3162	SNRNP27
0.00159949	0.0144528	4.46405	-3.98944	MXD1
2.64871e-09	2.72532e-18	-304.155	-1073.79	PCBP1
1.25073e-09	1.71747e-09	35.7382	42.6099	TIA1
0.00295657	9.76695e-05	8.85655	15.3349	PCYOX1
0.000264164	6.31337e-07	-57.8295	112.545	SNRPG
0.916026	2.3964e-06	-0.305868	-22.2785	NAGK
0.481425	2.99779e-09	-1.70294	28.1295	MPHOSPH10
1.13217e-08	1.76122e-16	54.4256	170.448	ZNF638
1.1104e-08	0.882014	6.54064	0.132026	EXOC6B
0.00107536	0.0343719	11.4723	-8.31755	RAB11FIP5
0.0216618	9.09796e-07	-3.92009	-13.1326	PRADC1
2.12541e-07	2.71808e-10	-43.837	-78.866	CCT7
1.22875e-05	0.821634	5.70076	-0.278169	FBXO41
9.71785e-05	7.13457e-05	7.00368	8.73325	ALMS1
0.0134459	7.74578e-09	-8.20992	34.0821	TPRKB
0.968337	2.15723e-05	0.0737575	12.1165	DUSP11
0.354128	1.32023e-09	1.91089	25.0211	STAMBP
3.65621e-06	0.313162	-27.7262	-5.59818	DGUOK
3.2565e-08	0.969389	5.92372	0.0329702	AC073046.1
2.39903e-05	0.0480676	-20.6397	-9.75754	BOLA3
0.00954513	0.0133392	18.4171	21.1844	MOB1A
0.0717472	3.0945e-06	-3.03717	12.225	MTHFD2
0.0800458	8.28147e-09	6.293	-38.1806	DCTN1
3.10531e-06	4.81156e-17	-13.0125	-62.3656	WBP1
6.68473e-12	0.000274334	54.0434	-20.9834	MOGS
0.00861581	0.055684	-4.9143	-4.17105	MRPL53
0.00821333	7.39494e-05	2.75425	-5.62641	CCDC142
0.0052291	0.1377	7.16228	-4.30653	TTC31
0.0204534	1.09231e-10	-21.7982	-123.886	AUP1
0.760795	7.60106e-11	-0.557984	-26.293	HTRA2
0.47683	7.02332e-08	-1.32378	-17.9245	DOK1
0.00100136	0.00187672	3.4891	-3.9421	SEMA4F
0.000606841	7.46302e-08	-19.1971	-46.563	POLE4
0.00189451	0.0277679	-9.66715	-7.81605	MRPL19
0.000561834	2.86072e-05	6.04371	-9.60252	GCFC2
3.90743e-07	1.84535e-05	-25.7092	23.7158	SUCLG1
0.319107	0.00475491	1.71806	6.45203	DNAH6
1.6593e-06	0.0188192	-1775.46	835.168	TMSB10
4.3565e-10	0.758624	36.8063	1.27884	KCMF1
4.35035e-06	3.35466e-12	29.1047	81.404	TGOLN2
0.00505775	0.453622	5.32268	-1.57616	RETSAT
0.000367013	2.70776e-09	22.3285	62.7311	MAT2A
0.000101841	3.18138e-05	-78.7386	105.456	VAMP8
8.51589e-05	0.000190087	-45.6476	-51.5601	VAMP5
0.000215745	3.60212e-06	-29.5559	50.0253	RNF181
0.0502468	1.33308e-08	1.69396	-8.84818	TMEM150A
0.782328	1.74902e-09	-0.597718	-26.0797	USP39
0.866657	4.76062e-05	0.392864	-14.3033	C2orf68
6.5169e-05	0.730205	13.0015	1.11108	ST3GAL5
0.000206945	0.000784595	7.53762	8.01116	POLR1A
2.52194e-06	5.88414e-11	15.9945	36.9444	PTCD3
0.0665892	2.33288e-07	11.1247	52.2718	IMMT
0.363242	1.1006e-05	-2.46584	18.4465	MRPL35
2.46095e-09	3.79775e-05	26.8187	17.1425	KDM3A
4.08626e-05	0.00753339	-15.8006	-10.9845	CHMP3
4.15769e-10	0.683895	11.4786	0.527525	RNF103
1.15672e-15	0.446866	47.63	-2.11342	RMND5A
0.602085	1.82996e-09	36.5115	-839.98	CD8A
0.0443546	0.000968679	-185.461	-403.43	CD8B
0.169467	0.000606426	-24.9391	85.7249	CYTOR
0.270319	0.00299844	-0.956567	3.44104	AC133644.2
0.000570413	0.00433144	5.29877	-5.07241	EIF2AK3
0.105065	2.96995e-10	-6.15266	-48.9924	RPIA
0.433648	0.000116914	-0.809959	5.81145	ZNF514
0.0619185	7.07532e-09	1.68117	9.60194	LINC00342
1.00434e-08	1.4744e-11	41.0917	71.7577	ANKRD36C
0.0175065	0.00165143	-225.747	-383.423	DUSP2
0.0414189	0.000147145	12.9726	-33.5018	STARD7
1.12804e-09	0.151939	24.8092	-4.34218	TMEM127
0.00682915	1.7411e-06	9.81545	-26.0108	CIAO1
3.40719e-06	0.0377821	41.5562	17.9106	SNRNP200
0.128577	1.07617e-10	-9.28599	-83.7069	ARID5A
2.98591e-06	0.000145929	13.6928	12.1953	KANSL3
3.7023e-09	0.0938453	23.2493	-5.14093	CNNM3
0.975266	2.86112e-06	0.0588064	-14.3868	ANKRD39
9.00411e-07	0.0973362	15.8888	-4.88588	SEMA4C
0.00677789	1.05199e-07	-3.92938	-12.515	FAHD2B
7.05674e-07	6.05203e-10	24.7041	45.9909	ANKRD36
7.60849e-06	1.37441e-10	9.10077	21.7476	AC092683.1
8.68507e-12	4.21465e-12	33.0138	41.6336	ANKRD36B
1.37491e-09	7.44616e-11	-118.733	-169.415	COX5B
0.648837	2.18609e-11	-1.93238	-65.0074	ACTR1B
0.0479348	1.43056e-10	54.9007	-366.989	ZAP70
1.81321e-11	0.0761753	39.7428	6.95936	TMEM131
1.08279e-08	0.0608937	63.4948	-16.8712	INPP4A
0.00207205	8.28347e-05	-7.27283	-12.2252	COA5
0.699735	1.47065e-06	-1.11721	-22.9791	UNC50
0.0687035	2.84218e-06	-7.33562	29.3594	MITD1
0.021353	0.000808735	-3.60493	6.87621	MRPL30
0.238698	5.28184e-09	-4.41118	41.6747	TXNDC9
0.00834799	1.91305e-08	-21.0942	76.9355	EIF5B
0.000110609	0.159257	11.8829	-4.44	REV1
3.98462e-06	0.396863	-14.3166	2.43433	PDCL3
0.00736942	0.729296	3.27988	-0.470781	NPAS2
4.81254e-16	0.00291584	47.8114	-8.82156	CNOT11
0.0949181	8.12106e-08	16.9576	-94.2494	RNF149
3.37519e-11	0.0042443	84.9844	26.4424	MAP4K4
0.354568	0.000389581	3.36083	18.1606	IL18RAP
0.00211399	0.00105388	3.46467	-4.55837	MFSD9
0.11837	0.000152443	1.39626	4.79532	TMEM182
0.00993473	0.158247	-6.20048	3.88563	MRPS9
2.93312e-08	0.967879	23.466	-0.136186	TGFBRAP1
0.625221	7.31843e-05	0.621018	7.47511	AC012360.3
0.000373583	0.000108138	11.5749	15.7765	C2orf49
2.46229e-08	0.832331	103.04	-3.11248	NCK2
0.00636917	2.89444e-09	38.7336	151.654	GCC2
0.00820609	2.81519e-08	15.7812	56.0872	RANBP2
0.0330007	3.67296e-05	1.74483	4.83346	CCDC138
0.00598137	0.360122	-33.3904	-12.4038	SMIM37
0.648767	0.00141361	-5.17874	49.981	MIR4435-2HG
0.000104834	0.719249	10.8121	-1.00379	BCL2L11
0.00248461	0.524083	7.16617	-1.64077	ANAPC1
0.000160359	0.0387847	12.7819	-7.45953	TMEM87B
0.8065	2.28704e-07	0.727612	26.7017	ZC3H8
4.92232e-06	0.00232583	10.443	7.21982	TTL
1.79791e-06	0.954145	-17.872	-0.193252	CHCHD5
0.159515	0.000165565	-2.2203	-8.44962	AC079922.2
1.59177e-05	0.42331	43.0907	7.67325	SLC20A1
6.0485e-06	0.00806818	39.0089	-23.1354	PSD4
0.00594538	0.207566	3.84444	-1.98325	PAX8
0.10628	0.00164604	-6.26184	16.2583	CBWD2
0.0662192	0.00932518	-1.76397	-3.16317	RABL2A
2.28022e-07	0.0169505	7.44196	-3.12413	SLC35F5
0.639567	1.11628e-05	-7.9396	-116.046	ACTR3
6.11147e-05	9.33804e-10	-45.6043	115.594	DDX18
9.79539e-08	1.87312e-06	16.0918	16.081	CCDC93
6.91746e-05	0.00151938	8.53487	7.64231	INSIG2
0.110057	2.3557e-05	-1.90886	7.49708	C2orf76
3.98575e-05	2.41797e-06	-87.6579	131.625	DBI
0.490508	0.000377573	-1.1829	-8.64904	TMEM177
0.00453125	6.54211e-09	33.0367	117.634	PTPN4
0.00103736	2.325e-05	5.41984	-9.34674	TMEM185B
1.43521e-08	1.81135e-06	13.7746	12.2707	CLASP1
0.129366	9.77729e-08	-9.0642	55.167	NIFK
1.71143e-05	3.76787e-11	-119.814	-326.71	GYPC
0.0415136	1.46254e-08	-48.5036	-241.033	BIN1
0.149728	0.00410636	3.43807	-8.98849	ERCC3
1.04643e-12	0.000138907	67.7159	25.4231	MAP3K2
4.86238e-06	0.729289	17.7618	-1.24249	IWS1
0.780029	0.0077418	0.380691	-4.81022	LIMS2
0.00151293	3.39182e-10	13.2215	48.5661	WDR33
8.35572e-10	0.0939267	15.4089	-3.12917	SFT2D3
0.539057	1.00787e-07	1.41217	-21.6867	POLR2D
1.44098e-08	0.151032	7.12285	1.44844	AMMECR1L
0.873273	0.00169047	-0.160051	-4.32998	AC012306.2
7.90387e-08	0.000102711	11.9279	-8.61627	SAP130
1.86316e-07	0.000118549	16.607	12.5033	UGGT1
0.00581522	0.721161	3.42554	-0.490046	HS6ST1
0.0941249	4.33616e-05	5.98095	-21.2737	SMPD4
8.54021e-08	6.10734e-05	213.026	-161.737	MZT2B
2.66883e-07	7.95726e-14	-19.1392	-53.6563	CCDC115
0.00295674	1.18575e-14	-8.88729	-60.5998	IMP4
0.000141566	0.100448	32.3859	-14.5665	PTPN18
1.89056e-05	0.0133492	15.2773	-9.12321	FAM168B
0.734026	7.56498e-06	-8.19893	-170.295	MZT2A
9.63648e-09	0.0260485	19.3894	-6.18619	MGAT5
2.12076e-08	6.2774e-09	22.4064	29.236	CCNT2
0.0076924	0.000106754	15.9552	31.2573	RAB3GAP1
0.0156249	5.07423e-07	2.41168	7.92205	ZRANB3
6.5091e-07	6.29866e-08	12.9114	18.2094	R3HDM1
0.516955	0.000222865	4.95189	-40.5602	UBXN4
0.133036	5.93493e-05	2.379	-9.24732	MCM6
0.00053789	0.987665	-17.8753	0.0832298	DARS
6.30138e-05	0.0180657	8.41998	5.26483	SPOPL
2.53455e-05	1.85297e-14	71.4599	298.369	ARHGAP15
0.0338578	0.000251971	8.86396	20.8389	GTDC1
0.0495457	3.53485e-05	67.8636	206.514	ZEB2
0.283592	7.55081e-09	2.98895	30.4759	ORC4
6.73782e-05	3.47766e-09	19.736	46.7977	MBD5
1.85702e-09	0.0122936	26.0404	8.63791	EPC2
0.000245409	0.695126	9.9329	1.08712	KIF5C
0.0118478	4.18406e-11	-14.3232	78.0184	MMADHC
0.236216	7.49246e-05	4.60017	22.466	RBM43
0.00653372	0.0575105	-15.1957	-12.2791	NMI
2.3093e-06	7.66427e-09	25.9198	45.2629	RIF1
0.0561757	3.72363e-10	-10.3243	-68.0355	ARL5A
0.830742	7.24934e-05	-1.18265	32.634	PRPF40A
0.0422319	1.25023e-09	-4.84104	-27.8561	ARL6IP6
0.660507	0.00662902	0.414731	3.40439	LINC01876
1.29253e-05	0.65368	4.70838	0.459835	GPD2
0.873199	1.56444e-09	-3.47419	264.255	CYTIP
0.000223761	0.527739	4.74353	0.831706	ACVR1
5.97045e-05	0.578569	4.44509	0.60874	PKP4
6.84312e-06	2.37912e-12	18.1347	53.3853	BAZ2B
0.00234372	0.393238	2.99133	0.914879	AC009961.1
0.000115578	1.08848e-10	28.7142	86.6509	MARCH7
1.01404e-07	0.00314951	45.869	-23.5098	RBMS1
0.160675	3.05631e-09	6.57435	53.4659	TANK
0.00659138	3.89404e-09	-7.28586	28.1813	PSMD14
0.00155729	0.76106	5.77216	0.594215	IFIH1
0.225194	0.000206355	2.13957	9.31133	AC009495.3
1.45156e-09	2.64914e-10	13.6459	18.2205	TTC21B
4.37305e-08	0.0347645	64.1754	21.1388	STK39
1.95914e-06	0.762972	22.4418	1.2817	CERS6
0.187745	1.25723e-08	2.94073	23.5141	FASTKD1
0.004346	1.75626e-10	-25.3795	110.264	PPIG
0.00220108	2.14127e-08	-31.1244	94.1495	SSB
0.00013279	0.268224	-18.7334	5.54468	METTL5
1.17195e-11	1.35277e-06	34.3827	21.0134	UBR3
0.374058	4.87481e-12	-3.78858	-70.1963	GORASP2
1.39945e-08	0.0001519	37.0149	-23.2351	TLK1
4.65521e-05	4.32648e-05	7.44441	9.09226	DCAF17
0.669042	1.11743e-09	1.45455	42.0224	DYNC1I2
0.358747	3.88939e-12	1.62039	29.4074	SLC25A12
0.587831	7.77733e-13	-1.92144	64.6421	HAT1
0.803163	0.00530775	-0.427171	-6.38746	AC078883.1
1.28941e-07	0.0130802	36.0062	-15.2363	SP3
0.00360224	0.000751883	-18.0275	26.3087	OLA1
0.000369165	7.48414e-08	-19.0046	43.8267	CIR1
0.969898	0.00898976	-0.056775	-5.19519	SCRN3
0.0198181	0.000639296	9.92739	19.1474	GPR155
1.89172e-06	0.247837	110.02	24.3867	WIPF1
9.83489e-07	7.28019e-14	21.748	66.7737	ATF2
0.000126103	0.0286143	-71.4964	-43.5275	ATP5MC3
0.000516846	0.241918	8.06219	-2.8775	LNPK
0.677601	2.64355e-09	0.493836	-13.9687	MTX2
8.08842e-07	0.00417739	12.3433	-6.97659	AGPS
0.112884	6.81345e-05	1.63239	5.92348	AC009948.1
0.349255	2.93235e-06	-2.56786	-20.5519	PRKRA
3.1539e-09	0.787519	26.8554	-0.915248	PLEKHA3
0.00152381	2.9268e-09	9.06013	29.4928	TTN-AS1
0.000841305	8.95636e-05	39.0325	58.8108	TTN
0.000468136	4.24057e-05	12.381	18.6983	CCDC141
0.161992	2.01602e-10	6.08754	57.8741	CWC22
0.0312911	3.77432e-09	-10.5612	-53.4669	UBE2E3
0.00313998	1.03152e-08	9.74779	32.1958	LINC01934
5.71829e-09	0.532816	189.165	15.5017	ITGA4
0.000328538	0.0121971	6.87943	-5.34511	SSFA2
0.00412443	0.00331453	11.5727	14.4584	DNAJC10
0.450427	0.000567376	1.11283	7.12608	NUP35
4.85398e-05	5.7371e-08	-37.7315	73.6321	ZC3H15
8.73754e-06	0.306706	6.14375	-1.34068	ITGAV
0.00142544	6.27553e-11	12.7942	51.1921	WDR75
0.0964876	5.14672e-05	-6.54822	23.1371	ASNSD1
0.672675	7.99369e-06	0.894625	14.8714	OSGEPL1
0.000146396	1.48686e-05	13.2862	19.5228	PMS1
0.101336	1.21174e-06	5.38747	25.6238	HIBCH
2.2862e-08	0.0332855	19.3868	-6.19585	MFSD6
0.00587627	0.900417	3.77887	0.18956	NEMP2
0.00377252	0.266299	3.73399	-1.58957	NAB1
6.20785e-13	0.0405903	184.995	31.756	GLS
0.000115001	5.64908e-12	53.3881	188.671	STAT4
0.0073774	0.000230701	9.02168	16.3707	NABP1
2.36964e-06	1.82933e-07	21.8727	31.5199	SLC39A10
1.3457e-07	0.00269079	93.6636	-49.855	STK17B
0.000163408	5.94473e-12	7.00805	25.4957	GTF3C3
4.00607e-13	1.78117e-10	130.854	115.008	ANKRD44
2.99186e-07	1.23906e-13	85.3121	235.574	SF3B1
0.600268	4.68735e-07	4.82674	78.8075	HSPD1
3.00711e-05	8.78149e-06	-53.5517	71.5477	HSPE1
0.00412288	0.000985185	-13.1819	-19.0206	MOB4
0.0349571	0.000211551	3.20105	-7.70295	MARS2
5.83847e-07	0.512395	12.4095	-1.42349	PLCL1
0.166243	1.06458e-06	1.7194	-9.85747	C2orf69
0.000307443	9.02968e-05	7.79332	-10.5881	KCTD18
0.0333396	0.000108861	2.19971	5.56736	SGO2
0.128185	1.21087e-13	19.4665	250.413	BZW1
0.0428842	3.36663e-05	15.6597	46.2616	CLK1
0.139115	1.0071e-08	-3.39621	24.3688	PPIL3
0.548318	3.86062e-06	-1.02719	12.6487	NIF3L1
0.000359589	0.000185479	7.67672	9.92701	ORC2
4.759e-05	8.93191e-13	10.2488	36.9631	FAM126B
5.41388e-05	4.99464e-10	-33.1384	86.109	NDUFB3
0.00497091	1.3291e-05	40.2821	87.9795	CFLAR
7.70794e-05	4.42362e-10	3.58328	9.66059	CFLAR-AS1
0.00890656	4.30145e-06	8.2776	21.406	CASP10
2.98345e-06	1.1524e-14	59.3171	215.937	CASP8
2.94101e-05	7.85351e-08	12.1071	22.2379	TRAK2
0.142741	2.07371e-06	2.09739	-10.8156	STRADB
0.00343658	0.00060403	3.11893	4.62909	ALS2
2.36549e-07	0.011255	-40.0491	18.0545	SUMO1
0.299938	4.66851e-13	-5.17381	92.5522	NOP58
0.295557	3.29981e-07	1.60329	13.2858	BMPR2
0.000146128	0.365255	28.7989	-6.99623	FAM117B
0.415419	1.84119e-07	1.45791	16.1976	WDR12
0.00264663	7.0981e-08	6.54502	18.8233	CARF
0.115119	4.58781e-09	3.77982	26.5632	CYP20A1
7.7682e-07	0.00208406	9.44517	5.81604	ABI2
0.691088	4.92534e-05	1.08434	16.6074	ICOS
4.17867e-07	4.40447e-07	20.3246	24.5878	INO80D
1.46553e-06	2.359e-15	13.595	50.9795	NDUFS1
0.0125979	0.00383406	2.99188	4.32638	ZDBF2
0.811083	9.88861e-09	0.431484	19.6859	FASTKD2
1.28996e-05	4.37374e-07	21.0394	32.4497	CREB1
0.0400349	4.77181e-08	-4.77134	-21.8955	METTL21A
2.78233e-08	0.0550472	6.40096	1.84598	CCNYL1
2.53113e-05	0.0290376	5.38809	2.85563	PLEKHM3
0.108586	8.38949e-07	2.55707	12.7498	IDH1
2.20709e-13	0.0481097	21.2207	3.32187	PIKFYVE
0.0122968	1.88479e-07	5.34399	17.9827	RPE
1.15967e-06	0.000301007	5.84847	4.55668	KANSL1L
1.96536e-05	3.15269e-07	11.1761	18.1963	LANCL1
0.307998	1.95614e-05	-1.34335	-8.55055	SPAG16
0.240556	0.00558584	-2.11351	-6.55806	PECR
0.202725	6.3334e-16	-9.23923	186.403	XRCC5
0.0018146	0.0128407	5.32435	-4.92606	SMARCAL1
7.92951e-05	1.92943e-06	-211.026	-341.159	ARPC2
0.00247372	4.75657e-11	-13.3664	-57.973	AAMP
1.28614e-08	3.05145e-07	-32.4726	-32.3935	PNKD
0.207225	9.89147e-09	6.4924	-55.0937	TMBIM1
2.9892e-06	6.37593e-08	67.6243	-105.857	CTDSP1
5.55913e-06	1.61898e-07	9.05613	13.9839	USP37
1.20561e-05	0.830895	9.39124	-0.433421	ZNF142
0.0022183	2.73933e-06	-6.2187	-13.7466	RNF25
0.000241547	0.94133	4.15199	-0.085056	TTLL4
0.00504539	0.110697	-3.46836	-2.23925	NHEJ1
0.538951	1.00745e-10	-2.78968	-63.924	CNPPD1
1.47966e-08	3.35157e-06	44.2571	-37.8179	RETREG2
0.619618	3.25896e-14	-1.49217	-64.4977	ZFAND2B
0.00619659	9.9673e-09	4.60778	-16.7201	ATG9A
8.1635e-05	0.01264	19.4519	-13.2225	ANKZF1
0.000402931	1.47103e-05	-10.6889	-17.3056	STK16
0.0789521	0.000147897	-34.6822	-105.324	TUBA4A
0.0175339	1.32628e-07	7.31624	-26.7467	DNAJB2
0.0248444	9.70983e-12	-7.93338	-53.2687	DNPEP
0.0444355	8.05657e-09	-3.48066	-18.1976	GMPPA
0.457066	6.34597e-07	-0.885183	-9.94704	CHPF
6.99508e-05	0.000467114	3.90266	-3.97284	STK11IP
0.00576817	0.000122976	5.74174	10.6528	EPHA4
0.0422097	5.65958e-09	-4.1154	21.7097	FARSB
0.000677165	0.000548334	10.1799	-12.632	ACSL3
0.000652319	0.0520127	10.9595	6.85442	WDFY1
6.15072e-16	4.55289e-05	80.0866	22.7307	CUL3
7.88523e-08	0.00236281	80.7026	42.2137	DOCK10
1.03882e-05	2.52606e-08	5.79605	10.5211	RHBDD1
0.000269056	4.81225e-12	-15.2227	-58.6774	MFF
4.5463e-13	0.000569118	47.1354	14.7966	AGFG1
6.66006e-10	3.39346e-06	43.016	30.708	TRIP12
0.0516905	1.9706e-10	17.6127	117.787	SP110
0.145083	8.70447e-09	11.2093	82.4138	SP140
0.000305197	0.271899	16.1286	5.11873	SP140L
0.87101	0.00347415	-2.05472	-49.9559	SP100
8.36194e-15	0.0326965	68.8663	9.95043	CAB39
0.168565	5.50957e-07	-8.40628	-50.6655	ITM2C
0.372759	5.44601e-13	15.2132	315.065	NCL
8.01823e-09	0.0548782	-907.576	243.202	PTMA
0.240512	0.000406666	-2.73556	-11.5358	PDE6D
0.557994	8.96248e-06	-1.45812	-17.296	COPS7B
3.2848e-07	3.30044e-09	14.8638	23.892	DIS3L2
0.0323209	1.29189e-09	-8.60284	46.622	EIF4E2
0.00211923	8.90471e-08	3.36767	9.292	AC073254.1
2.83416e-08	5.65523e-12	25.3997	49.6495	GIGYF2
3.20151e-05	0.0468967	43.6913	-21.263	INPP5D
0.00136531	0.448486	6.75998	1.71852	ATG16L1
1.13365e-05	0.000140817	29.8767	-29.4496	DGKD
2.69175e-07	0.962342	321.075	2.50986	ARL4C
1.39623e-06	0.812059	19.4033	0.853052	AGAP1
0.000362907	0.00600385	-9.1809	-8.02556	COPS8
6.74415e-05	0.0014516	-113.973	-102.371	COL6A3
0.137958	6.48806e-08	-16.9274	-108.187	LRRFIP1
0.000823906	0.00524485	-21.3511	-20.696	UBE2F
0.385065	3.22317e-06	-1.00692	-8.63904	SCLY
0.975848	2.8794e-10	-0.0801826	-35.3617	ILKAP
2.07051e-07	0.143489	7.62397	1.86377	PER2
2.53883e-10	0.0041698	11.86	4.12821	TRAF3IP1
0.0763351	3.62791e-08	3.10463	-17.0123	ASB1
1.91992e-07	0.938785	17.3539	0.215913	HDAC4
0.00303195	7.72861e-07	-2.57232	-6.45144	AC062017.1
0.00849514	1.50784e-07	-9.97834	-32.1278	NDUFA10
1.52529e-05	0.000477989	-55.2745	-49.5954	COPS9
4.104e-07	9.42505e-10	8.19775	-14.3607	ANKMY1
0.368782	4.74453e-06	-1.44622	-11.6544	DUSP28
1.49181e-05	3.00204e-05	103.266	-118.618	RNPEPL1
1.44159e-12	1.90945e-05	23.4233	-10.5636	CAPN10
0.000294397	0.0668236	4.66054	-2.52519	SNED1
0.790173	0.00933959	1.80986	23.3295	MTERF4
3.29371e-06	0.152826	-23.4179	-6.73642	PPP1R7
2.58141e-05	0.0233269	13.9049	-7.70538	HDLBP
0.000607434	0.4375	2.50108	-0.596589	FARP2
0.0156242	8.24753e-11	9.36316	-51.4974	STK25
0.10311	1.95748e-11	-3.75956	-34.4905	THAP4
0.0359248	3.16334e-07	6.64365	-26.4202	ATG4B
0.0206797	6.45672e-08	-4.52733	-17.8394	DTYMK
0.000684065	0.102288	9.67799	-5.04528	ING5
0.00340548	2.43913e-06	8.44643	-19.867	D2HGDH
0.780083	0.000274903	1.19308	-22.3263	PDCD1
0.602222	0.00100844	-0.627171	-5.48978	RTP5
0.00356692	9.14887e-05	9.54104	17.0216	TRNT1
0.463951	3.94554e-13	3.42959	88.1677	CRBN
0.14182	2.11341e-07	2.67642	-16.0423	SUMF1
4.58832e-08	0.000108915	19.7915	13.7525	ITPR1
7.24391e-06	0.955604	16.5708	0.191754	ARL8B
6.06697e-08	0.351374	15.3055	2.17202	EDEM1
0.000524615	3.51396e-05	4.87588	7.56549	RAD18
0.805518	0.000314253	-2.02621	42.4559	THUMPD3-AS1
0.106193	1.06618e-06	5.54826	27.0218	THUMPD3
1.94073e-11	0.00154756	36.0718	-12.356	SETD5
0.626446	6.77273e-15	-1.14442	-54.6077	MTMR14
0.000886154	2.38743e-06	9.57617	-19.239	BRPF1
0.171455	0.000147865	-2.20579	-8.73604	OGG1
0.00241419	5.68391e-14	-16.2139	-99.5832	TADA3
0.0118097	0.00403695	-14.1944	-20.1712	ARPC4
0.00276518	2.46247e-10	-9.00159	-36.1934	RPUSD3
0.00303596	4.26683e-08	-11.7288	-35.4154	JAGN1
0.214653	1.25138e-09	2.20721	-21.4674	CRELD1
0.0475345	0.000245232	2.21244	-5.62438	PRRT3
0.0350401	1.14836e-06	-7.39099	26.8283	EMC3
0.00512734	3.60752e-07	3.30937	9.36132	FANCD2
1.60133e-06	0.974925	-94.9569	0.556746	BRK1
5.29959e-05	3.58644e-06	14.7017	-21.9794	VHL
2.92623e-13	0.977743	37.9436	0.0810662	TATDN2
0.000134697	2.05223e-06	-22.8979	-38.6235	SEC13
0.00190745	0.000620113	8.51599	11.7145	ATG7
0.427985	1.05648e-09	1.95805	-30.4379	VGLL4
0.58334	0.00511504	1.55421	10.5845	TAMM41
0.00752885	0.00995175	3.94589	4.59044	TSEN2
1.65678e-05	3.3033e-06	19.7005	-26.9704	RAF1
2.37983e-08	0.000167991	36.3984	-23.3706	IQSEC1
2.17169e-10	1.20011e-06	75.1875	-54.2416	NUP210
0.393032	0.00259055	0.970565	-4.61701	HDAC11
0.542125	0.000684467	-0.956257	-7.45219	CHCHD4
0.000720694	0.328395	13.2533	-4.06894	TMEM43
5.25678e-06	2.07064e-09	-30.4674	60.8835	LSM3
2.30378e-05	0.388143	11.8045	-2.33533	SLC6A6
0.487497	0.00183319	-4.04955	24.7907	CCDC174
0.00111417	0.146779	21.3772	-10.3609	FGD5-AS1
6.28094e-13	0.278281	27.6602	2.42311	NR2C2
0.246848	0.000927724	3.61612	-14.1903	MRPS25
0.000109296	0.0938667	5.66782	-2.54382	RBSN
1.24383e-08	0.000254543	26.7998	-15.9213	CAPN7
0.78025	1.05023e-06	0.33055	9.62633	METTL6
0.000495477	0.0692111	6.18767	3.49705	EAF1
0.0137833	2.50706e-08	6.74188	26.2059	HACL1
0.905688	0.00992307	0.320515	9.1979	BTD
0.00112616	1.67456e-05	15.5144	27.7067	ANKRD28
0.446418	0.000184817	-2.25264	15.9498	DPH3
0.150924	0.00311225	36.7334	99.8886	OXNAD1
0.000703644	5.54692e-07	16.5724	-35.892	RFTN1
1.69328e-11	0.0389901	91.2017	18.7834	PLCL2
0.0506557	6.71836e-05	6.49662	18.8373	TBC1D5
0.000704395	0.000545586	9.69461	-12.0861	RAB5A
8.12899e-05	0.00260682	19.3284	16.4478	KAT2B
0.518419	6.75241e-05	1.83932	-16.8255	UBE2E1
6.64487e-11	0.149376	45.5522	6.86251	NR1D2
0.0119608	1.84572e-07	15.169	50.8817	TOP2B
1.97978e-08	0.00241348	20.4347	9.79739	NGLY1
0.236157	0.00939132	1.69618	4.82754	OXSM
0.000118139	0.761379	33.7802	-2.67643	SLC4A7
0.000679543	0.75804	-15.7705	1.50082	LINC02084
0.605259	2.33031e-07	-1.26019	21.8351	AZI2
1.23005e-05	0.00721456	130.548	-83.0356	TGFBR2
6.94921e-14	0.377004	86.5761	-5.49447	STT3B
0.083592	1.11727e-08	9.17132	-55.3557	CMTM7
0.0167422	1.70449e-09	-8.11907	-38.1968	CMTM6
0.0146594	0.000150611	8.49067	17.8721	CCR4
0.14557	6.58998e-10	-6.03005	-51.4764	CRTAP
2.01574e-07	0.0629605	26.0894	8.22617	UBP1
1.5587e-08	0.934365	16.4452	0.187913	CLASP2
1.66577e-05	0.989562	29.1665	-0.0844958	PDCD6IP
3.30043e-05	0.000622438	36.5993	33.9791	TRANK1
8.45792e-06	0.0114322	17.232	9.9241	EPM2AIP1
0.120919	5.4472e-07	3.52648	18.7644	MLH1
0.000436263	1.11116e-05	12.3938	-20.6661	LRRFIP2
1.56839e-06	2.61456e-08	59.2199	93.5638	GOLGA4
0.00115788	2.83776e-07	9.01185	-21.5291	VILL
0.887709	2.61866e-07	0.359554	-22.7007	PLCD1
0.11498	1.27819e-13	-6.78128	-83.7859	ACAA1
0.0319884	1.82233e-08	9.56167	-44.3251	MYD88
5.8382e-05	0.191306	15.0756	-4.93126	OXSR1
1.38454e-06	0.745856	9.82015	0.588511	ACVR2B
0.01215	0.00381455	-6.07587	8.73981	EXOG
0.000474452	1.60582e-11	10.7456	41.0932	WDR48
0.00117205	5.74394e-05	2.51267	-4.07888	GORASP1
0.833941	2.98094e-05	-0.544864	-16.5062	CSRNP1
0.13229	0.000134052	84.4161	304.984	CX3CR1
0.241301	1.69117e-11	-2.83465	-37.0401	SLC25A38
0.0191236	0.0013435	-18.2367	32.2282	EIF1B
0.00858119	0.572329	2.02744	-0.486958	ZNF619
5.53458e-05	0.0100502	6.92462	4.72453	ZNF621
1.5624e-07	0.000836098	40.4967	-24.9163	CTNNB1
0.00243815	6.46321e-08	7.1394	20.443	ULK4
4.40601e-10	0.433982	12.3852	1.10329	TRAK1
0.241813	0.00084783	4.35128	-17.0535	VIPR1
1.68326e-05	0.000127865	-31.5323	32.3228	SS18L2
1.93208e-09	8.31115e-09	70.7658	78.9429	NKTR
0.000176237	0.153006	-8.81704	3.49111	HIGD1A
0.527021	6.33535e-07	-0.831205	-11.0031	POMGNT2
8.00074e-06	0.0756466	49.1273	18.9985	SNRK
0.432621	0.00646311	1.86137	8.53937	TCAIM
4.61212e-06	0.667864	12.9349	1.11844	ZNF445
4.2191e-05	0.0149954	5.30039	3.31085	ZNF197
0.932388	8.55328e-06	0.357457	29.5012	KIAA1143
0.645562	0.000154586	-0.970006	-11.61	TMEM42
0.341645	1.74406e-09	2.35654	-29.5791	ZDHHC3
0.000509393	0.00883354	-9.73103	-8.31256	EXOSC7
1.2862e-05	0.000283559	6.31783	5.89056	LARS2
0.000801689	0.103618	6.91211	-3.64953	LIMD1
0.0557806	7.96576e-05	18.0128	52.6966	SACM1L
0.733703	0.00262419	0.334325	4.01642	LZTFL1
4.07808e-07	0.00194103	19.4684	11.5841	FYCO1
0.434988	0.00020954	4.12855	28.1687	CCR5
0.00023171	0.00158756	-20.4533	-20.3106	CCDC12
8.96116e-05	0.064861	35.7439	-17.5032	NBEAL2
2.33109e-06	3.66737e-05	43.2701	42.6475	SETD2
0.00365901	0.830416	3.62678	-0.291992	KLHL18
0.000108631	0.000478643	11.6822	-12.3266	PTPN23
0.00138699	1.46364e-07	12.8559	-32.7063	SCAP
0.00236465	0.115408	-7.61912	-4.39527	ELP6
7.31201e-10	0.879838	55.6263	-0.977906	SMARCC1
0.0558069	9.33782e-05	5.66195	-16.3385	DHX30
0.010098	4.24468e-08	22.7269	81.337	MAP4
0.00708703	0.886323	-8.11819	-0.478026	NME6
0.0295572	0.000260504	-2.21825	-5.05413	CCDC51
7.92852e-08	0.169181	-463.802	99.9723	TMA7
0.00686026	5.89888e-05	4.51482	-9.15448	ATRIP
0.000137265	0.0127978	-4.62521	-3.28512	TREX1
0.0189115	2.08211e-15	-22.2539	-218.767	SHISA5
9.54974e-08	2.60066e-14	-29.8645	-82.9961	UQCRC1
0.0366172	0.00369577	2.3404	-4.15612	SLC26A6
0.0268424	9.4823e-06	2.77106	-8.18553	NCKIPSD
0.152468	1.35953e-11	3.87567	-41.6093	P4HTM
0.0418343	0.000515511	13.8598	-31.8006	WDR6
0.000605593	6.41082e-14	-8.41479	-43.9465	DALRD3
1.41093e-05	8.42053e-07	-43.8379	-65.1724	NDUFAF3
1.68718e-07	6.28178e-08	26.3788	-34.0725	QRICH1
0.000114678	0.147931	30.5051	11.7704	QARS
1.98688e-05	1.22883e-06	15.1837	-22.5954	USP19
0.157725	1.48069e-08	-3.13084	-23.042	CCDC71
1.97007e-06	0.0039806	-149.485	90.392	RHOA
0.0170851	0.000927922	4.22554	-7.62637	TCTA
6.25665e-06	1.02182e-05	5.16597	-6.04538	DAG1
0.0455817	2.26036e-13	-7.05208	-65.476	APEH
0.621985	2.92167e-05	1.06326	-13.6856	RNF123
0.674231	1.39611e-08	0.54498	-13.8324	GMPPB
0.00153676	5.57975e-11	7.4991	-30.4598	IP6K1
0.00642424	0.000290936	15.6543	-27.2284	UBA7
0.336415	7.41468e-10	1.13662	-14.809	MON1A
0.000134427	7.70295e-05	21.4896	27.4	RBM6
0.124094	3.89652e-08	5.96197	37.8513	RBM5
2.98786e-12	0.0703672	374.453	-60.9314	GNAI2
0.727605	6.57513e-10	0.963924	-35.2376	IFRD2
0.710256	3.50987e-09	-0.556209	-17.328	NAA80
0.000489575	8.527e-12	-14.6942	-58.2979	TUSC2
0.841802	4.47097e-07	-2.93724	-126.664	RASSF1
0.479516	0.000128423	-2.8082	-22.1551	NPRL2
0.0789125	8.73157e-09	-9.50808	-57.2747	CYB561D2
0.0977397	2.0345e-12	-3.80415	-38.6671	TMEM115
0.000872164	0.138287	11.2332	-5.42012	CACNA2D2
0.0123899	1.64514e-08	-3.67806	-14.4059	CYB561D2.1
0.854196	0.000292505	-0.332644	-9.40661	HEMK1
0.255169	0.000328487	23.213	-103.224	CISH
0.735975	8.04626e-12	0.887204	-42.5549	MAPKAPK3
0.00133202	2.46966e-11	-14.8714	-62.0826	MANF
1.24265e-11	0.0131534	52.297	-13.0339	RBM15B
0.000221792	0.203796	9.1417	3.27139	DCAF1
0.063233	0.00504696	2.45542	-4.7586	RAD54L2
8.10282e-05	2.49152e-08	-29.3224	-62.8911	TEX264
0.697331	1.01542e-10	-0.590887	-21.4391	RRP9
0.404173	0.000251313	1.33523	-8.37191	PARP3
0.16091	5.55837e-05	3.36769	-14.1548	PCBP4
0.000125599	1.20665e-11	-38.5424	-131.885	ABHD14B
0.000503731	0.000258492	-3.06908	-3.97885	ABHD14A
0.00639903	1.27556e-06	-2.45441	-6.583	ACY1
0.301591	0.00340064	1.12084	-4.24113	DUSP7
0.000593488	8.76749e-13	-34.58	-157.605	TWF2
0.759024	1.0732e-08	-2.0747	-73.3662	PPM1M
1.65517e-05	0.467321	30.6518	-4.96307	WDR82
0.962922	6.55901e-06	0.122856	-18.8755	GLYCTK
0.00014837	0.374833	4.66372	-1.11162	DNAH1
1.11077e-08	2.10751e-05	19.143	-14.0079	BAP1
0.0016695	0.000132134	3.30142	-5.1902	PHF7
0.00158308	0.00045443	10.6653	-14.8166	NISCH
3.00145e-05	0.450897	-13.9043	2.44928	SMIM4
1.6477e-07	0.0400013	40.2064	13.9546	PBRM1
0.532872	7.28294e-10	2.27534	46.0416	GNL3
0.00410967	3.8828e-09	-8.75801	-31.7259	GLT8D1
1.03391e-07	0.000126729	-86.8955	62.6516	SPCS1
1.45225e-05	0.0017714	6.3398	-4.91205	NEK4
0.679344	2.27576e-06	1.25011	-23.2657	PRKCD
0.00577148	5.03687e-09	-27.2539	-101.896	TKT
0.00115199	0.0202652	-7.83154	6.35072	DCP1A
0.000308227	2.60364e-05	-33.5782	50.6258	SELENOK
0.0241749	2.31049e-08	11.5446	49.8854	CCDC66
7.55224e-05	0.876578	26.6675	1.03819	FAM208A
5.64019e-05	1.02436e-05	42.6391	59.3097	ARHGEF3
6.62725e-07	0.000236181	12.318	-9.45807	PDE12
0.307001	1.24913e-09	-3.06034	36.3803	ARF4
6.79748e-07	0.00353458	17.366	-9.91834	DENND6A
1.59748e-09	0.000139023	19.5894	-10.9261	SLMAP
0.00446099	0.37148	18.2097	6.33943	FLNB
0.243039	0.0039044	-1.19594	3.91819	RPP14
0.00439287	0.0632783	-4.83995	-3.61052	HTD2
0.0448186	0.00200044	3.59094	-7.20577	PXK
0.0672765	0.00364223	-5.32071	10.9517	PDHB
0.250347	0.0028011	-1.68597	-5.85869	KCTD6
2.94791e-08	0.0384237	-29.3007	9.22034	THOC7
0.00353002	0.000196793	12.1159	20.1455	ATXN7.1
0.00194299	5.45172e-08	2.64547	7.44686	PSMD6-AS2
9.34835e-05	1.63528e-05	-22.1179	-30.9967	PSMD6
2.76052e-05	0.0821064	13.6179	-5.66333	LRIG1
0.518284	0.00115015	0.832683	5.78535	FAM19A1
0.16372	0.000957628	1.64791	5.31931	EOGT
7.68327e-06	1.17268e-09	28.9179	61.3838	TMF1
0.000159007	1.2867e-12	14.8754	58.4807	UBA3
0.280902	3.32048e-10	-35.7597	433.113	ARL6IP5
8.79059e-09	0.0596691	71.8881	18.966	EIF4E3
6.00239e-08	1.58149e-06	10.7279	10.5217	RYBP
0.123953	0.000899217	2.02976	-5.94067	SHQ1
0.106253	1.77614e-08	4.76755	-30.1277	PPP4R2
6.60809e-06	0.966374	-9.5882	-0.083446	CHMP2B
0.000202201	2.29497e-05	18.7477	27.4294	CGGBP1
2.36827e-06	0.0179446	10.3553	5.03661	ZNF654
0.000299791	1.73461e-06	10.3207	18.9796	C3orf38
7.63171e-05	2.16444e-11	7.84814	24.9172	NSUN3
0.00628488	0.0617766	-9220.35	7275.26	MTRNR2L12
0.039182	8.37108e-06	1.84133	5.94207	ARL6
0.678044	0.000145645	-5.50608	73.4461	CLDND1
1.31734e-12	0.737675	16.2654	-0.4515	CPOX
0.000122105	0.0137237	-7.60461	5.28293	CMSS1
0.000342584	2.95847e-10	8.3984	26.5494	TBC1D23
0.928836	1.77049e-05	0.211301	15.6685	NIT2
2.44675e-06	7.85274e-05	16.9091	-15.686	TOMM70
0.83392	9.05296e-09	0.501421	-26.2195	TFG
0.000368018	1.54813e-09	23.7605	68.941	SENP7
0.00706298	0.000128286	-11.4965	21.8785	TRMT10C
0.15288	0.000168958	-6.62123	24.7314	PCNP
6.25092e-08	0.0158401	25.6232	10.0314	ZBTB11
0.00915772	0.0710588	3.77008	-3.03169	ZBTB11-AS1
4.23982e-05	2.87581e-10	7.16357	18.8065	CEP97
0.00461753	0.283484	10.971	-4.62498	NXPE3
1.38183e-08	3.50175e-06	58.4022	49.5461	CBLB
0.770953	9.54981e-08	-1.51838	49.5395	BBX
0.000808886	2.30906e-06	44.7447	-89.2241	CD47
0.691636	0.000839729	1.1571	13.5961	LINC01215
0.582774	0.00107872	-0.762315	-6.28181	IFT57
0.309263	1.44666e-05	3.61061	23.5919	DZIP3
0.724584	0.000124452	4.8055	76.6481	TRAT1
1.7845e-05	1.71483e-14	61.7972	251.946	CD96
0.000120152	8.49418e-05	5.67422	7.10193	PLCXD2
0.0537768	2.89214e-05	4.65086	14.6732	PHLDB2
0.0462768	3.65563e-07	4.96413	20.6964	BTLA
4.0775e-05	4.72745e-05	-16.0661	-19.2659	ATG3
0.338485	4.54919e-05	1.97046	12.4963	SLC35A5
0.00448415	5.56848e-07	5.80785	15.6747	CD200R1
0.0424352	0.000790777	4.65218	10.2406	GTPBP8
0.0882134	1.97826e-06	1.22329	5.38998	CFAP44
2.88698e-05	2.15591e-09	7.7065	17.5079	SPICE1
3.93035e-07	0.0797139	26.9475	-8.32136	SIDT1
1.98244e-09	1.57512e-05	26.4576	17.9187	USF3
0.00437276	8.67424e-10	5.49788	21.8759	ATP6V1A
0.183112	8.52376e-05	1.44556	6.18375	CCDC191
0.0173803	5.2678e-08	3.45655	13.3652	QTRT2
0.321217	1.31788e-06	-1.35154	10.7799	AC093010.2
0.00271136	8.28539e-08	32.1588	91.8791	ZBTB20
0.00719911	0.000732121	1.98206	-3.19316	ARHGAP31
0.0028006	1.1422e-06	5.47423	13.237	TMEM39A
0.0183947	0.00018261	5.16031	11.104	POGLUT1
8.27914e-05	0.000468574	-42.1609	43.5334	COX17
6.39999e-08	5.70154e-06	33.7202	-30.3039	GSK3B
0.000576133	0.887592	9.7777	-0.419302	LRRC58
8.76495e-10	2.16299e-05	-72.2352	45.5626	NDUFB4
0.00424419	1.48882e-08	6.70348	22.5374	RABL3
0.0648587	0.000117452	2.75419	8.09313	GTF2E1
0.00100487	0.268102	-69.6915	25.2128	HCLS1
4.24043e-06	5.01054e-11	44.235	106.968	GOLGB1
0.031963	1.10047e-07	6.13183	25.452	IQCB1
0.782144	5.2752e-05	0.23727	5.19736	EAF2
0.0271977	2.50037e-06	-2.36413	7.71674	CSTA
0.429521	4.53856e-06	1.33637	12.3188	CCDC58
1.77264e-07	0.513472	-32.62	-3.4533	FAM162A
0.000107661	0.574651	11.131	-1.62086	KPNA1
0.54454	3.22036e-06	3.19158	39.4393	PARP9
0.000894286	0.270096	18.1921	6.47041	DTX3L
0.000254298	0.0230283	31.9337	21.6433	PARP15
4.13267e-06	1.60541e-06	27.2971	35.43	PARP14
0.313658	0.00644665	2.21032	7.86179	HSPBAP1
1.64378e-12	0.0429143	11.5165	-2.05332	DIRC2
0.000178522	0.00050692	8.36195	-9.17486	HACD2
0.00118865	1.26858e-08	12.9419	37.5884	CCDC14
0.088392	3.51716e-08	2.73175	15.6457	UMPS
9.1377e-05	0.0438637	14.9468	8.06914	HEG1
1.31441e-08	1.39897e-10	29.4304	46.2543	ZNF148
0.935394	2.8812e-06	-0.104363	-9.7601	SNX4
0.851369	1.67393e-05	0.134778	4.78289	OSBPL11
0.889777	4.57039e-08	0.385468	-27.6762	SLC41A3
4.50037e-14	0.0718225	47.0286	-6.13273	ZXDC
0.254602	0.000127891	-1.35035	-6.5504	CHCHD6
0.928482	9.22983e-10	-0.216793	-30.2166	TPRA1
0.179729	0.000184662	1.07564	-4.25857	MCM2
0.751341	6.78394e-10	1.67593	-67.2444	ABTB1
0.0401113	3.39283e-06	11.9148	-41.2933	SEC61A1
0.515117	1.84182e-12	1.28433	-34.3496	EEFSEC
0.0196934	1.89204e-09	-22.3199	-107.463	RPN1
0.129548	1.07828e-11	-8.5468	-87.4136	RAB7A
1.76557e-05	0.0523682	23.2853	-10.5269	RAB43
0.000229137	0.0118293	-5.13003	3.86971	ISY1
0.000166039	0.00050338	-82.0449	89.4863	CNBP
6.05512e-05	0.000797856	15.0589	14.3226	COPG1
2.69337e-13	0.00245498	42.8554	-11.1092	HMCES
4.40088e-10	0.597088	241.169	-14.4548	H1FX
0.459799	2.50619e-07	2.33951	28.1155	MBD4
5.97654e-11	0.0194625	14.0285	3.55259	TMCC1
6.03913e-05	0.798358	11.782	0.740604	PIK3R4
2.31984e-06	0.737889	11.9545	-0.766846	ATP2C1
0.073424	0.00285859	4.08191	8.87575	ASTE1
0.109269	4.33316e-05	-2.47883	-9.24402	NUDT16
0.0206118	5.87608e-08	-10.2683	-40.673	MRPL3
8.13625e-09	1.81873e-05	18.7931	13.6589	DNAJC13
7.13082e-06	0.266156	5.3916	-1.26359	ACAD11
0.0335559	3.05693e-07	3.67371	-14.4308	UBA5
0.0112096	9.88485e-09	2.53924	10.0857	NPHP3
6.29194e-10	0.215939	141.356	20.545	CDV3
0.00952293	0.0377018	7.23348	6.82703	TOPBP1
0.873827	0.000234084	0.468228	-15.6537	SRPRB
1.73392e-12	0.14596	48.1522	6.0319	RYK
0.0152822	0.000746005	-9.27401	16.8058	ANAPC13
0.374746	0.00434121	2.09504	8.9634	CEP63
2.9194e-08	0.00192393	23.3051	11.7575	MSL2
0.440098	0.000150703	-0.869033	-6.182	PCCB
7.27613e-07	2.98226e-06	21.8154	24.0245	STAG1
0.169456	2.08522e-05	-1.17794	5.4777	NCK1-DT
0.0883964	0.0026584	-6.2793	14.5309	NCK1
0.00755411	0.664879	3.1501	0.568538	DBR1
8.22136e-05	3.90289e-12	12.4632	43.6041	ARMC8
0.00658901	8.54147e-07	3.60363	9.97488	CEP70
0.0184203	0.000899666	-4.64273	-8.52098	FAIM
4.15389e-07	0.0309612	10.9503	-4.26222	PIK3CB
0.0010473	3.53113e-06	-7.87006	15.661	MRPS22
0.163807	1.72153e-14	3.89934	60.7821	COPB2
0.0570136	0.00364962	5.3922	-10.6317	SLC25A36
0.323899	1.36168e-05	13.8733	93.9399	ZBTB38
3.66727e-07	0.200266	42.2327	9.32241	RASA2
4.76777e-07	0.829389	-36.428	-1.34985	RNF7
0.243587	1.35785e-05	-6.17215	-35.197	ATP1B3
0.348996	0.00863454	2.83617	-10.4102	TFDP2
0.00641371	2.14433e-05	17.606	38.4008	GK5
3.26525e-07	1.57493e-13	53.1358	145.766	XRN1
0.000661297	2.23775e-09	11.2267	33.8548	ATR
8.08322e-08	0.481131	5.48155	-0.595899	TRPC1
0.578682	6.70167e-14	3.7603	139.97	U2SURP
5.24161e-06	1.00604e-12	12.4474	37.5755	SLC9A9
3.01211e-05	0.00106513	8.75803	-7.61871	C3orf58
0.801197	0.00480766	-0.663579	9.95749	PLSCR1
0.0342332	4.60595e-05	6.19091	16.9633	HLTF
0.000399083	0.661804	12.3624	-1.58394	HPS3
0.0408408	2.31858e-11	-5.04554	35.8701	COMMD2
0.659177	5.18976e-10	-1.25609	36.7136	RNF13
8.77381e-07	0.0202363	22.0551	-9.80117	TSC22D2
4.3866e-05	1.20209e-11	-88.6986	-277.284	SERP1
0.610953	6.95235e-09	6.14308	134.118	EIF2A
2.13324e-06	0.000739333	23.9865	-17.7984	SIAH2
0.0467272	1.68964e-09	10.4917	60.7436	GPR171
3.10004e-07	4.53404e-15	208.041	680.49	MBNL1
4.67863e-05	0.0012313	43.4696	-38.5753	RAP2B
0.00342917	0.565826	28.7122	-6.16671	DHX36
0.327175	0.000791439	-0.819168	3.88305	SLC33A1
0.00983995	2.2944e-10	-18.3274	88.3384	SSR3
0.000100267	0.252236	10.2211	3.05436	TIPARP
1.85909e-08	0.001512	83.3528	42.0986	CCNL1
0.000149889	2.92993e-13	14.323	60.452	RSRC1
0.00999245	0.486813	6.35491	1.92848	GFM1
0.0659354	2.80042e-08	4.17961	-22.3576	MFSD1
6.8149e-06	9.53578e-09	8.85095	16.4986	IFT80
0.306143	0.00076034	3.7395	17.0267	SMC4
0.12114	1.25079e-07	0.968213	5.66995	TRIM59
1.21826e-08	0.0035351	46.8831	20.8042	KPNA4
0.00482437	0.916924	10.4602	-0.425486	PPM1L
0.458828	1.39983e-09	1.49106	24.433	NMD3
0.15799	7.86735e-13	-6.96319	88.021	PDCD10
0.0603126	0.00887541	-1.59514	2.81311	SERPINI1
0.147077	5.54062e-11	3.02686	29.7238	MYNN
7.71644e-05	2.66118e-05	-86.029	114.096	SEC62
0.00403224	0.687402	6.19089	0.949903	GPR160
5.8002e-09	4.90579e-16	45.5951	130.502	PHC3
6.20917e-05	8.11166e-07	4.34597	7.30147	AC008040.5
0.0513021	0.000170588	3.77702	-10.1151	PRKCI
3.05801e-06	3.32609e-05	34.3517	-34.791	TNIK
0.00629024	0.646884	9.20355	1.71067	FNDC3B
0.437197	4.10517e-05	-4.65449	36.8162	TNFSF10
0.0688131	0.00106113	1.52448	3.66114	NCEH1
0.0216015	8.18649e-06	1.8264	5.23176	ECT2
3.38327e-10	0.000202235	42.102	20.795	TBL1XR1
5.24906e-06	0.164806	13.6409	-3.93787	ZMAT3
4.71954e-08	7.30322e-07	17.5887	17.916	PIK3CA
5.06054e-14	0.150428	34.5155	3.56458	ZNF639
0.000603422	1.26281e-10	10.4382	36.609	MFN1
0.671866	6.1199e-05	-0.992976	14.0051	ACTL6A
0.00765129	2.82572e-09	-10.3885	41.8395	MRPL47
2.64069e-06	1.1226e-05	-30.7368	33.5546	NDUFB5
0.00120304	0.113854	3.35066	-1.79356	USP13
6.94644e-07	0.000342233	42.6611	31.7069	TTC14
0.395896	6.25256e-15	2.91545	79.6073	FXR1
2.91968e-07	0.300005	-26.4249	4.61827	DNAJC19
3.08658e-09	0.406802	41.4525	4.37518	ATP11B
0.000290013	1.28938e-08	8.8271	22.1247	DCUN1D1
0.0126887	0.000758574	3.60451	-6.31914	MCCC1
0.00210495	0.0426809	9.78666	7.31288	KLHL6
0.000135827	0.0191167	16.4983	10.9215	KLHL24
1.41099e-08	0.0845435	13.9712	3.44742	YEATS2
0.00543771	0.0115886	5.43194	5.88501	ABCC5
0.000634918	3.54814e-11	8.70245	-32.8679	EIF2B5
2.19039e-11	0.843284	25.913	-0.491851	DVL3
0.000239063	1.19842e-11	-34.0191	-123.562	AP2M1
0.940598	2.91182e-06	0.199078	-20.2374	ABCF3
0.127554	7.49907e-10	-3.56699	-28.7994	ALG3
0.00990872	4.69379e-12	-13.439	-79.9187	PSMD2
6.47309e-05	3.49154e-08	26.8743	-55.3941	EIF4G1
0.0735081	4.98138e-09	-5.03832	-30.7473	MAGEF1
2.52534e-06	2.70224e-08	17.0913	27.8622	VPS8
0.00037656	4.81372e-06	6.27863	10.9799	SENP2
0.0022113	0.37318	-23.7006	-7.5132	TRA2B
0.00868077	0.7232	4.8439	0.729375	TBCCD1
0.0916765	7.33389e-09	-4.76152	-30.2789	DNAJB11
0.393326	2.1927e-09	25.9768	359.285	EIF4A2
0.0188501	5.1481e-05	-4.19994	10.1462	RFC4
1.843e-06	0.153674	42.3513	-11.6683	ST6GAL1
0.000110136	0.00113625	4.45696	4.29539	BCL6
0.000290396	1.22417e-06	19.5126	36.6438	LPP
0.979598	3.13248e-07	-0.0559201	19.2732	TPRG1
2.41472e-05	8.13177e-08	4.62406	8.34197	IL1RAP
8.51435e-06	0.689186	18.9865	-1.60068	OPA1
9.68994e-10	2.35719e-06	19.8237	14.832	ATP13A3
0.0012195	0.000268607	10.4674	14.8617	LSG1
0.913164	2.94081e-07	0.106437	-8.63711	XXYLT1
0.000137955	0.00639648	27.6454	21.8614	ACAP2
0.8784	0.000124061	2.30409	-84.7607	PPP1R2
8.12108e-06	0.484832	34.2874	-5.05093	MUC20-OT1
0.0545415	0.000168691	4.14057	-11.2671	TNK2
0.000404286	2.47843e-06	9.66398	17.8494	TFRC
0.188662	7.5438e-05	3.76723	16.5023	PCYT1A
1.0966e-05	0.00320606	-6.846	-4.82547	TCTEX1D2
1.19491e-09	4.26112e-11	18.7549	27.3615	UBXN7
0.000324091	0.424256	19.6191	4.52332	RNF168
2.34948e-06	0.303625	11.6521	2.32635	FBXO45
0.910689	0.000152776	0.358211	-17.6414	NRROS
0.804803	1.90395e-07	-0.411209	-15.1334	PIGX
0.748577	0.00148046	-0.384107	-5.24676	CEP19
0.000119566	0.00702093	37.9153	-29.2019	PAK2
1.15471e-05	0.0124361	11.2514	-6.54388	SENP5
0.000160875	1.37825e-09	-26.0579	-70.357	NCBP2-AS2
3.24186e-12	0.00072928	43.1371	14.6116	DLG1
0.00133064	2.66265e-06	6.05288	-12.6243	BDH1
1.19623e-07	0.0276749	11.5613	-4.2492	RUBCN
0.00408609	3.88122e-07	19.4958	53.2154	FYTTD1
8.89238e-07	0.000451838	16.0734	11.8158	LRCH3
0.156957	1.87055e-07	1.92096	12.0676	IQCG
0.000794239	1.57059e-07	17.3643	41.3485	ZNF141
0.102536	6.4549e-09	7.08583	47.0018	ZNF721
0.000346077	0.298756	9.04819	-2.74506	PIGG
0.00489153	0.221161	4.90742	-2.38874	PDE6B
8.18965e-05	0.157165	-129.877	47.516	ATP5ME
0.972472	0.00775203	-0.041892	-4.28711	MYL5
0.00517188	0.150198	5.18623	-3.01305	PCGF3
0.00128602	8.42294e-07	19.3327	-43.4905	GAK
0.415479	2.61e-09	3.14244	-45.1445	TMEM175
7.82227e-05	0.550387	24.6512	-3.71635	DGKQ
0.000127856	0.000285051	10.6688	-12.0218	IDUA
0.847071	0.000298161	-4.15893	-111.852	SPON2
3.4552e-09	0.87186	13.4917	0.276458	CTBP1-AS
7.17267e-09	0.0387542	105.594	-30.486	CTBP1
6.64633e-05	2.63513e-07	5.81555	-10.5841	CTBP1-DT
0.60772	1.07255e-11	-1.2633	-39.13	MAEA
3.15459e-07	0.0378946	9.79538	-3.58747	UVSSA
0.207048	0.00152558	-1.40931	-4.78539	AC147067.1
0.000353453	2.28465e-12	-14.8742	-61.2145	SLBP
3.08647e-06	2.80435e-07	15.6888	-22.4113	TMEM129
0.529886	0.00370657	5.42112	-33.6306	TACC3
1.22898e-06	4.75492e-11	7.98262	-17.7421	LETM1
1.46605e-08	0.632831	15.1271	-1.00177	NSD2
0.341419	1.7454e-11	1.84103	-29.7493	NELFA
5.08542e-05	6.8769e-08	-37.6806	-72.9963	C4orf48
0.000116445	0.195771	10.7335	-3.68894	HAUS3
1.63772e-07	0.217646	75.6114	-15.228	MXD4
0.000126928	0.114096	16.3945	-7.0058	ZFYVE28
0.988724	1.25209e-08	-0.062008	47.2159	RNF4
3.44383e-09	0.750814	28.6599	-1.15706	FAM193A
0.981478	4.42152e-10	-0.0913781	-51.3149	TNIP2
0.00225746	0.0135925	15.2678	-14.365	SH3BP2
1.62742e-11	0.0189074	114.312	-27.139	ADD1
0.0274919	5.39378e-13	-18.0245	-143.572	MFSD10
0.0301256	0.000178438	4.10969	-9.73995	NOP14-AS1
0.009032	6.53853e-08	6.56247	-22.4761	NOP14
2.2522e-06	0.00142053	15.2839	-10.593	HTT
0.000387261	8.74142e-10	-22.5905	-68.0425	LRPAP1
0.131521	0.000770108	-4.26004	-12.947	TMEM128
0.000833289	0.238357	-129.777	49.0791	LYAR
0.118164	0.00245263	-16.1828	-41.4851	NSG1
0.827671	0.000283429	0.340716	-8.15687	STX18
0.391872	0.000652733	6.30973	-35.029	JAKMIP1
0.000988199	0.000305821	17.2825	-23.6731	MAN2B2
0.875056	3.12129e-10	-0.643718	-54.3994	MRFAP1
9.26849e-12	6.28494e-05	25.6945	-11.5917	AC093323.1
0.000815038	0.810356	-25.8734	1.95457	MRFAP1L1
0.0949535	3.15484e-09	-12.635	-85.2949	BLOC1S4
1.61655e-06	0.576129	15.6209	1.63623	KIAA0232
0.00513682	0.00146254	10.2982	-14.6463	TBC1D14
1.56037e-06	0.579898	28.5505	2.95359	TADA2B
0.00418332	0.0717084	-9.4527	-6.77568	GRPEL1
0.00451784	0.3832	3.95503	-1.34515	AFAP1
4.43551e-07	3.33335e-05	6.10205	-5.41427	TRMT44
0.0367152	1.15203e-12	-29.5088	-239.997	WDR1
0.00066535	0.117424	9.32819	4.63388	ZNF518B
2.06537e-05	0.331318	8.43661	1.86719	RAB28
4.00049e-11	2.14998e-09	99.824	97.19	BOD1L1
2.06563e-05	0.119919	7.38966	2.66603	CPEB2
7.64463e-11	0.0214851	17.1023	4.30983	TAPT1
9.2869e-09	0.0629303	7.85004	-2.04953	TAPT1-AS1
0.188554	6.21614e-10	-2.9358	-27.9644	QDPR
0.0163057	0.000296876	-8.11574	16.3271	LAP3
0.00181175	0.0376086	9.42998	7.11863	DCAF16
0.000300267	0.00125707	8.74277	9.14102	LCORL
0.0323826	0.00577168	1.75779	-2.86173	PACRGL
0.118735	1.87243e-05	6.96984	28.5935	DHX15
0.809628	8.03876e-08	-0.240718	9.59693	SEPSECS-AS1
4.98182e-08	0.0240729	15.3101	-5.47587	PI4K2B
9.81038e-06	0.116725	12.0414	-4.13947	ANAPC4
3.94726e-08	0.474047	29.8945	-3.16026	SEL1L3
0.0130343	0.00341086	-11.7339	-17.3269	SMIM20
0.553568	3.1733e-05	-1.91299	20.3289	RBPJ
1.11346e-05	0.00303995	9.37223	6.65899	TBC1D19
6.11026e-11	0.00051512	48.471	19.9001	STIM2
8.63599e-05	0.0375093	67.506	37.5552	ARAP2
0.0365329	2.89704e-05	16.6119	47.9409	DTHD1
4.24913e-06	0.000602577	9.74998	-7.76356	RELL1
8.614e-07	4.32591e-08	24.1968	-35.5877	TBC1D1
0.000481636	5.76427e-05	46.7956	-69.0818	KLF3
0.0321931	0.000304214	3.59666	8.21661	TLR1
0.829829	0.000580751	-0.695802	15.7082	TMEM156
0.000199049	0.358279	4.66449	-1.18324	KLHL5
0.0175045	1.66057e-05	2.58489	6.75158	WDR19
0.00706871	4.07167e-17	9.7442	99.1823	RFC1
0.488305	6.23085e-05	1.3554	11.6243	LIAS
0.000698017	0.000185278	3.78816	-5.24144	UGDH
1.12727e-11	0.00343782	80.638	24.3322	PDS5A
5.96859e-07	2.8082e-05	14.8031	13.5825	N4BP2
0.00140159	0.0719588	8.87033	5.54874	TMEM33
4.72929e-05	0.000278588	11.0755	11.4777	SLC30A9
0.000774816	0.91605	7.04366	0.232346	GUF1
0.0983472	9.34438e-09	2.64146	16.9208	GNPDA2
0.0484839	0.000203972	-6.29684	16.3639	COMMD8
0.00214225	5.80707e-07	4.68971	11.4824	ATP10D
0.00378167	0.432684	4.47831	1.33585	NFXL1
2.1456e-07	0.0165549	26.5456	-11.1465	SLAIN2
7.17098e-08	1.54144e-06	40.8857	40.6167	FRYL
0.497993	1.45032e-08	-6.62776	103.755	OCIAD1
0.00018753	1.42932e-05	-46.997	-70.86	OCIAD2
0.00638458	0.73018	4.70784	0.659482	DCUN1D4
3.01366e-09	0.657576	15.4427	-0.86456	SCFD2
0.928052	5.68607e-07	0.246583	-23.1421	FIP1L1
0.000242327	3.8899e-10	14.5857	-43.9241	CHIC2
0.0113675	3.67575e-07	-3.38219	-10.7615	SRD5A3
3.92965e-05	6.50169e-12	14.7884	-47.3265	TMEM165
0.000329554	4.52131e-07	8.22382	16.7165	CLOCK
8.68026e-05	9.85959e-06	11.5283	16.687	EXOC1
1.00281e-05	0.0161504	12.6345	6.95557	CEP135
0.037405	1.92471e-08	4.54315	21.7024	AASDH
0.0776628	0.000286951	2.48332	7.05529	PPAT
0.418479	0.00129865	2.66187	14.524	PAICS
0.00807462	1.23852e-10	-13.5167	65.3775	SRP72
0.0284768	0.00771914	17.5611	-26.6947	REST
0.979414	1.63975e-09	0.0971153	-45.5787	NOA1
0.00118925	2.12723e-15	22.3612	149.075	POLR2B
8.69166e-05	1.78518e-11	30.5197	99.0079	CENPC
3.54999e-11	5.70608e-14	19.243	32.6545	UBA6
0.0254884	2.15457e-05	4.69477	12.8844	UBA6-AS1
0.194502	0.00552473	4.47539	12.5341	SULT1B1
1.58734e-08	0.00444916	13.567	5.93176	RUFY3
0.00300464	1.84674e-13	-11.3863	-67.6882	GRSF1
0.000193346	0.000417716	6.21031	6.99997	MOB1B
0.264782	4.97064e-05	9.75817	-52.5151	DCK
0.000405192	0.00575395	4.64487	4.12978	COX18
2.94565e-07	1.87998e-11	18.5765	39.4536	ANKRD17
0.00045604	5.21021e-07	8.96104	18.6359	THAP6
0.000771112	6.30875e-10	23.8781	78.6225	G3BP2
0.129746	7.28142e-09	-6.44263	-45.9378	NAAA
0.129793	1.69051e-12	-6.67342	75.2793	SDAD1
1.01449e-07	0.163379	8.18002	-1.81645	SCARB2
0.0698234	0.00259213	6.05885	-13.1554	SEPT11
0.00038822	3.56104e-11	-159.362	-572.399	CCNI
1.39479e-06	0.932672	14.8243	-0.231418	CCNG2
0.000765826	2.26165e-12	24.0009	106.959	CNOT6L
0.127894	7.4768e-08	-3.29579	20.315	MRPL1
5.37076e-07	0.0577924	7.51978	2.58343	BMP2K
7.58062e-10	0.0448807	12.4322	3.05268	PAQR3
0.000488504	0.147536	18.0331	-7.99142	ANTXR2
4.3397e-05	0.584849	6.65059	-0.872041	PRDM8
8.36038e-14	0.852438	178.368	-2.38419	HNRNPD
0.33117	7.14017e-05	-1.30354	-7.83596	AC124016.1
0.0538818	0.00161514	-86.8751	-186.808	HNRNPDL
0.0830033	2.98061e-09	-5.30903	-34.5428	ENOPH1
0.00119891	4.89192e-11	16.4684	65.4865	SEC31A
0.566017	4.24747e-05	-0.831989	8.91334	THAP9-AS1
0.000824946	0.103655	7.83405	4.14855	LIN54
0.000259767	0.000285405	-11.7549	14.1418	COPS4
0.0277731	3.78407e-08	-22.9096	98.7267	PLAC8
0.315324	1.76738e-05	1.02954	-6.7088	COQ2
6.59859e-05	2.07213e-06	9.6189	15.2309	HELQ
0.000159684	1.31039e-10	-17.8199	54.8085	MRPS18C
5.33589e-06	0.954984	24.7946	-0.284442	AFF1
0.00189672	0.000628094	5.30547	7.28353	KLHL8
0.0159406	1.20035e-07	-19.7193	71.3416	HSD17B11
5.09679e-05	0.0116199	7.11379	4.7098	PKD2
0.00689124	0.00447465	12.4963	16.1201	PPM1K
0.000290841	0.00867609	4.67903	-3.79138	HERC6
3.36993e-08	1.24035e-11	-54.9288	-104.092	PYURF
0.002752	0.000958958	5.48071	7.52688	HERC3
4.76585e-05	0.530176	41.4766	-6.30518	GPRIN3
2.59275e-07	3.27232e-11	12.2138	24.9749	SMARCAD1
0.460421	0.000157849	1.90607	14.1304	PDLIM5
2.60641e-07	0.355189	20.3441	-3.14014	RAP1GDS1
0.573167	8.58018e-09	0.802967	-15.6237	TSPAN5
0.077685	3.0411e-11	-7.01247	57.723	EIF4E
0.000524555	1.98194e-11	-22.6864	86.6705	ADH5
0.51614	0.000414518	-0.723021	5.56561	TRMT10A
0.0294888	5.67489e-06	3.88018	12.135	DAPP1
0.52717	1.9124e-07	-1.87445	26.8426	LAMTOR3
0.000350284	6.08077e-09	24.7096	65.938	DNAJB14
0.00362453	1.55897e-06	-35.3436	86.4728	H2AFZ
0.000255288	0.903236	24.3762	-0.829325	PPP3CA
0.132255	6.21898e-05	2.86095	-11.0531	SLC39A8
1.01758e-09	0.114797	72.157	-13.8946	NFKB1
1.37705e-05	2.63651e-11	-62.5162	-170.863	UBE2D3
0.00128671	6.15119e-07	-9.82619	-22.5771	CISD2
0.1855	0.00210876	2.38282	-7.40592	SLC9B2
0.991987	1.29868e-09	-0.019333	23.6235	BDH2
2.27685e-08	7.55957e-11	20.0842	33.7327	TET2
0.341462	0.00210982	2.1141	-9.24036	PPA2
0.325745	4.02362e-07	-1.9041	16.6043	INTS12
0.00356393	0.431989	2.73589	0.811012	GSTCD
1.82929e-07	4.11423e-08	20.5034	27.3228	TBCK
0.000127893	1.85114e-07	-23.2197	45.7777	AIMP1
0.489175	0.00546792	1.36479	7.28726	PAPSS1
0.000517418	3.77926e-07	3.66322	-7.88145	CYP2U1
0.870923	0.000395594	-0.315917	9.81015	HADH
1.13999e-08	2.82501e-10	-39.7489	59.5977	OSTC
8.15912e-11	0.0898716	24.9021	-4.50707	SEC24B
0.258625	7.44633e-08	-19.7164	-165.947	MCUB
0.0124727	5.91588e-06	5.16857	-13.7758	PLA2G12A
0.00102963	3.506e-06	-5.82083	-11.5673	GAR1
0.00364412	7.63736e-05	4.2657	7.75211	ELOVL6
9.29708e-06	0.501794	15.1021	-2.15997	FAM241A
7.73123e-05	0.454943	11.0682	2.09082	AP1AR
0.94844	1.12311e-05	-0.110635	-11.7357	TIFA
0.0255766	0.000138686	2.1608	5.07166	ZGRF1
0.853691	1.85857e-11	-0.762051	63.9909	LARP7
1.04319e-08	0.133542	22.5244	-4.70583	CAMK2D
0.000449791	0.472766	-91.928	-19.6431	SNHG8
0.377469	1.04075e-06	2.71787	24.8231	METTL14
0.917384	0.00149937	-0.101968	4.30232	SYNPO2
0.000813201	0.00401646	7.8176	7.84708	USP53
2.54823e-06	2.70253e-06	-57.3909	69.3805	C4orf3
0.967967	2.47807e-11	-0.124799	47.4089	EXOSC9
7.15541e-06	1.74372e-06	29.5359	39.6817	KIAA1109
3.08976e-06	3.35666e-10	8.92716	19.0181	SPATA5
0.000190332	7.65564e-11	12.1033	38.9567	MFSD8
3.22438e-06	8.53223e-07	11.4822	15.2863	ABHD18
0.415013	9.89567e-06	-1.01478	8.5533	LARP1B
1.29251e-11	0.879587	28.6206	-0.404673	PGRMC2
5.66428e-06	4.96946e-10	10.2272	22.2733	SCLT1
0.159025	1.72778e-07	1.66248	10.5518	C4orf33
0.00389956	1.21881e-07	16.1792	47.2823	ELF2
1.7992e-05	0.0431184	-50.4071	23.8894	NDUFC1
0.000273227	0.643237	9.57526	-1.25224	NAA15
0.00676646	0.888408	2.95353	-0.169548	AC097376.2
0.00240131	0.00733764	5.02429	5.24788	RAB33B
0.0900132	5.58088e-07	-5.68425	27.465	SCOC
0.0522196	2.03121e-07	3.83987	17.1151	ELMOD2
0.12762	0.0060715	-4.13461	9.65345	ZNF330
0.00193488	1.45642e-08	46	140.199	INPP4B
8.93685e-05	0.110257	11.2704	-4.7223	USP38
4.57149e-05	0.0119489	35.6368	23.275	SMARCA5
0.115858	6.77425e-09	-2.66107	18.3202	ANAPC10
0.000756023	2.84724e-13	15.0914	74.7627	ABCE1
0.00734291	3.26847e-06	4.65057	11.915	OTUD4
0.0109556	7.42841e-11	3.55274	18.5252	MMAA
0.00070204	2.10089e-05	6.21041	10.351	ZNF827
5.55905e-06	0.146551	-28.6741	8.70711	LSM6
0.0107552	3.28649e-07	4.61108	14.6487	SLC10A7
0.000132601	0.00110559	9.27478	9.11581	TMEM184C
0.00613929	0.00192143	5.08486	-7.18215	PRMT9
0.00047448	0.200182	8.262	3.21085	NR3C2
4.00952e-09	3.31238e-11	40.3636	63.9728	LRBA
0.703124	4.98354e-05	-0.454845	7.25772	SH3D19
2.46714e-10	9.98742e-05	36.9517	19.1189	FBXW7
0.660962	0.00351414	-1.405	12.6024	TMEM154
0.100357	6.76812e-09	3.15036	20.6978	ARFIP1
5.49654e-07	0.0553793	32.6051	-11.3389	TMEM131L
0.0212052	2.74599e-13	-4.7979	37.6382	PLRG1
0.0295926	3.64162e-05	3.66387	9.93049	MAP9
0.668159	1.55426e-07	-1.12458	24.1348	PPID
8.72372e-06	0.0795788	5.99787	2.30149	FNIP2
3.09333e-06	0.0248245	16.8771	7.87557	RAPGEF2
0.00173338	0.000675926	4.78171	-6.44511	NAF1
0.520016	0.000259221	-1.40285	11.4112	TMA16
0.328443	0.00283814	0.802154	3.28808	MARCH1
8.69611e-15	0.512286	16.0605	0.677793	KLHL2
0.955343	0.00106997	0.144061	11.6984	MSMO1
0.000291528	1.53051e-13	8.01545	37.2218	DDX60
0.000120066	4.95804e-09	15.7683	38.5239	DDX60L
0.0779685	3.15663e-05	3.78671	13.0796	CBR4
0.000455785	1.70257e-05	7.33209	11.8827	NEK1
1.00006e-05	1.46897e-10	23.023	55.9544	CLCN3
0.00182713	2.0802e-05	7.0359	13.0599	GALNT7
0.0917085	0.00119888	-14.0721	36.1809	HMGB2
0.12868	3.40409e-05	-1.74582	7.02219	AC097534.2
8.86526e-06	0.565563	15.0245	1.82905	SAP30
0.0494054	1.00453e-06	3.43473	13.595	FBXO8
0.00647425	1.71951e-06	6.01552	15.8317	CEP44
0.894446	8.45479e-09	0.107147	-8.89264	AC019163.1
2.42766e-05	0.0975105	45.137	17.647	SPCS3
0.0905476	0.00865479	-6.08646	12.0585	AGA
0.0241749	3.10988e-12	5.6925	-40.3696	DCTD
0.545242	6.85657e-06	-0.882758	-10.3429	ING2
0.330284	0.00887581	-2.24349	-7.88166	RWDD4
0.00232238	0.0295643	7.11858	5.82485	TRAPPC11
0.741203	1.77197e-09	-1.66449	60.6868	IRF2
0.0180895	1.9283e-07	9.24294	33.179	CASP3
0.389861	2.06857e-06	1.43488	12.8345	PRIMPOL
0.00322241	0.550012	2.93834	-0.651909	ACSL1
0.117227	2.6539e-07	-4.28761	-23.6626	SLC25A4
0.559407	5.10273e-07	-0.545672	-7.94684	ANKRD37
0.0369803	0.00220791	-7.38865	14.0339	UFSP2
0.39117	0.000552048	0.808669	4.56122	TLR3
3.53881e-06	0.0091137	16.8609	-9.44073	CYP4V2
4.23861e-05	2.30099e-11	-27.7615	83.5985	FRG1
0.198676	3.22704e-05	16.518	-79.5183	SDHA
5.92308e-09	4.22808e-16	-43.6112	-125.9	PDCD6
3.44566e-07	0.0533144	18.3254	-6.23807	EXOC3
0.0248464	4.46124e-09	-5.22704	-25.025	SLC9A3
9.35201e-05	0.0281514	3.40636	-2.02624	CEP72
0.19618	1.30502e-07	3.57111	-25.2388	BRD9
0.000392303	0.00269999	23.9009	-23.4245	SLC12A7
6.21657e-08	0.477366	50.0451	-5.39901	CLPTM1L
0.00245104	0.000119363	42.9382	-71.342	LPCAT1
3.99765e-05	0.0335053	-18.9271	-10.1069	MRPL36
6.64928e-06	6.63332e-05	-43.0782	-43.5825	NDUFS6
1.79697e-06	0.448184	34.5325	-4.95933	ICE1
4.44094e-09	1.78796e-06	-36.3892	-30.2835	MED10
8.245e-07	8.19483e-05	22.8722	-19.6123	NSUN2
0.153566	1.31921e-06	1.43855	-7.87257	SRD5A1
0.000179917	0.623379	6.95235	-0.927102	TENT4A
0.00224034	8.17447e-07	7.74348	18.6313	MTRR
0.66306	8.64497e-05	-0.677268	9.01421	FASTKD3
0.00309509	1.3588e-07	3.09298	8.71105	FAM173B
0.265483	3.08744e-10	-8.32635	97.9577	CCT5
3.29411e-05	0.771948	24.4617	-1.65922	MARCH6
0.463581	5.8646e-06	1.90333	-18.5792	DAP
0.78341	9.91528e-06	0.877766	-22.0934	OTULINL
2.48282e-11	0.624849	28.1438	1.33342	OTULIN
0.00597987	0.00125131	13.4616	-19.9098	ANKH
0.181043	7.236e-10	-3.04105	-28.2133	ZNF622
0.0054982	0.323591	23.8872	-9.47399	RETREG1
0.0118264	0.00466092	6.74976	9.40995	DROSHA
0.000133879	2.70759e-08	7.25788	16.1911	C5orf22
0.000801252	7.51715e-10	17.5864	-57.5754	GOLPH3
3.02697e-07	0.00897746	15.493	7.35355	MTMR12
0.000473041	0.00286467	19.6822	19.5092	ZFR
2.381e-05	2.40362e-10	-120.864	305.81	SUB1
0.633586	5.88604e-06	2.05134	30.8975	TARS
0.00165396	0.0223681	2.30044	-1.90881	AMACR
0.232539	0.00521248	2.21698	6.82419	RAD1
0.00333117	0.0128672	-7.705	7.68237	BRIX1
2.65393e-14	5.32314e-07	55.5027	26.376	DNAJC21
0.000451353	1.46885e-07	9.51527	21.4588	SPEF2
0.603986	0.000329547	94.334	931.587	IL7R
5.21343e-05	0.0822066	6.7883	-2.97326	LMBRD2
0.719735	0.00648942	0.535216	-5.39868	SKP2
1.0121e-08	0.947476	9.45231	-0.0842084	NADK2
1.15768e-10	4.87942e-13	53.7617	87.1539	NIPBL
0.000364968	4.80966e-10	5.60303	17.3486	CPLANE1
1.36115e-05	3.08693e-12	9.2848	28.4009	NUP155
0.0211692	0.000102297	7.94559	18.4842	WDR70
2.245e-06	2.33095e-11	28.8279	69.4147	RICTOR
0.685051	6.37022e-07	-26.7052	552.732	FYB1
0.479257	0.00011505	1.46701	11.6812	TTC33
0.00643723	0.000181742	29.1993	-53.1104	PTGER4
2.51698e-07	5.17222e-15	25.0503	80.3078	PRKAA1
0.000229246	9.96766e-09	9.53114	23.7184	OXCT1
0.131604	1.76837e-07	4.29497	25.3338	C5orf51
0.00141171	0.141157	-29.9546	-15.1334	ANXA2R
0.00141483	0.0620933	7.94192	5.17209	AC025171.2
0.00868173	0.0839069	7.55894	5.75349	ZNF131
0.000357782	8.51348e-07	6.29149	12.3592	HMGCS1
0.0982533	6.02963e-08	2.4077	13.7781	CCL28
0.565366	7.17395e-05	-1.04781	10.7227	TMEM267
4.18267e-08	0.000266565	16.8868	-10.7454	PAIP1
9.29772e-05	5.0209e-05	15.456	19.7782	NNT
0.27682	0.00209636	-3.29728	-12.5737	MRPS30
0.00826374	0.376431	44.938	16.9068	EMB
0.000694765	2.52748e-09	69.4514	209.06	PARP8
0.0252092	2.65359e-09	6.17632	30.5564	MOCS2
0.101275	5.30729e-08	-5.96495	34.7332	NDUFS4
4.96863e-05	1.25681e-08	9.26951	19.8689	ARL15
3.67709e-06	0.000624642	19.1894	-15.0648	SNX18
0.00523695	0.0072202	-223.696	259.351	GZMK
0.00450834	6.44298e-06	-353.988	805.673	GZMA
0.326556	0.000287475	2.32258	12.1843	DHX29
0.515807	2.82691e-11	2.12111	49.1928	MTREX
0.899946	3.59101e-06	0.193721	-11.4968	PLPP1
4.88834e-06	1.78709e-11	8.42011	21.7421	SLC38A9
9.04681e-10	0.0359707	36.1988	9.43106	MAP3K1
0.000695612	2.38067e-10	3.84731	13.2273	MIER3
3.4171e-07	6.20247e-11	49.1816	98.9185	GPBP1
0.0366876	1.00641e-07	3.14686	13.5255	ERCC8
0.00743539	0.00103562	-6.11804	9.53892	NDUFAF2
1.56097e-07	0.171925	19.0112	4.24774	ZSWIM6
7.00837e-07	3.71176e-14	54.4255	169.007	KIF2A
0.237645	2.00275e-09	-2.81654	-28.0752	DIMT1
5.97804e-06	0.023155	7.1168	3.53028	IPO11
1.83114e-05	1.98148e-05	-20.6872	24.9582	SREK1IP1
0.292992	5.56699e-10	2.06376	24.9218	CWC27
0.159528	0.00024587	2.98454	10.9469	ADAMTS6
0.124052	8.66185e-09	9.14864	63.5546	PPWD1
0.000735518	0.000219232	8.56943	11.7371	TRIM23
0.345948	1.40358e-05	1.81109	12.8193	TRAPPC13
0.850356	0.00366121	-0.188528	3.91757	SHLD3
0.00451419	0.189582	12.6641	-6.55558	SGTB
0.000146502	5.78446e-13	22.721	92.4064	ERBIN
0.000105571	3.50144e-10	15.1645	42.5715	SREK1
0.0277105	0.000948835	3.61141	7.11957	MAST4
0.00191239	0.0228159	59.3631	49.9222	PIK3R1
0.000213189	5.35884e-08	9.39054	-20.9711	SLC30A5
0.213683	3.44519e-05	-1.37984	-6.83852	CENPH
0.182086	3.93749e-08	-5.49053	40.4381	MRPS36
0.202336	3.33887e-09	-1.7621	15.7537	CDK7
0.000184712	5.13499e-10	3.8707	11.1893	CCDC125
3.11262e-06	4.48573e-06	-13.5977	16.0786	AK6
0.0041697	7.519e-07	-11.2697	29.5208	TAF9
0.000979829	5.58101e-08	9.70133	25.2146	RAD17
0.128583	0.00261276	-3.01665	7.90188	GTF2H2C
0.0211403	1.64946e-05	5.20424	14.0747	NAIP
1.70738e-06	5.22509e-09	34.3914	60.1342	BDP1
0.00241255	0.000196612	6.15042	-9.74552	MCCC2
0.0980723	1.20787e-05	6.2897	25.0806	MRPS27
0.0635124	5.04736e-07	1.70945	7.54312	PTCD2
4.12579e-06	0.0255799	19.6456	9.30457	TNPO1
6.35659e-05	0.482063	-428.582	-74.8444	BTF3
0.00702265	1.75359e-05	5.07464	11.3942	ANKRA2
0.0730849	1.06207e-06	3.31541	14.45	UTP15
0.00190972	2.2721e-10	-8.54251	-32.9713	HEXB
0.0481797	8.92839e-05	3.63434	10.1604	GFM2
0.000756212	1.82473e-05	-81.1073	137.772	NSA2
0.000276731	1.58862e-09	6.3164	17.7993	HMGCR
4.45009e-05	0.647405	17.6694	-1.94158	COL4A3BP
0.0773371	6.43844e-11	6.89954	54.4751	POLK
0.960874	3.24194e-05	-0.0691488	8.8961	POC5
1.5549e-05	0.0411555	100.879	47.7695	IQGAP2
0.269513	8.93055e-09	2.98247	-29.2163	AGGF1
8.02354e-07	0.970023	5.51724	0.0368929	ZBED3
1.52603e-10	3.63816e-07	-109.849	84.1847	TBCA
1.1537e-08	1.47325e-09	27.0833	37.0454	AP3B1
0.000422388	6.86006e-08	11.694	27.4792	SCAMP1
1.61562e-07	0.745607	5.65934	0.294559	ARSB
1.7522e-09	0.301601	35.4031	4.5256	JMY
0.072548	7.48701e-05	9.14989	28.822	TENT2
0.0072884	0.000277071	4.14988	7.38693	MTX3
0.00125348	0.388938	35.0003	-10.0368	SERINC5
8.60478e-06	1.75561e-09	9.973	20.8661	ZFYVE16
0.000557347	0.837822	6.66145	0.412348	DHFR
2.81417e-05	0.402767	11.0736	2.15705	MSH3
0.000999944	0.211559	7.70179	-3.15445	RASGRF2
0.273766	0.000119733	-2.30061	11.7001	ZCCHC9
0.017958	0.00255731	10.6299	17.205	SSBP2
0.272353	1.3423e-07	-3.42207	28.5911	TMEM167A
0.00757591	4.98708e-09	3.6207	14.0901	XRCC4
0.215981	1.43052e-05	5.42035	28.9529	VCAN
5.19152e-06	3.64177e-06	-340.286	423.847	COX7C
5.18972e-07	0.806237	20.0815	-0.851926	RASA1
0.00637833	7.02507e-10	24.9579	105.922	CCNH
4.31208e-07	1.19348e-11	12.9971	28.9924	TMEM161B
0.152611	1.62107e-05	4.20776	19.1326	TMEM161B-AS1
0.139296	3.8186e-05	-2.91594	11.9587	CETN3
5.44912e-06	0.0643558	6.81162	-2.67465	MBLAC2
0.0280948	1.8404e-07	9.33545	36.5316	ARRDC3
1.48722e-05	8.51857e-11	18.5013	47.7497	FAM172A
0.00277216	7.96676e-07	3.00145	7.42762	KIAA0825
0.237175	3.19193e-08	4.39291	37.167	SLF1
5.36213e-05	3.16963e-12	18.1665	61.9537	TTC37
0.181691	0.000399587	-1.21223	-4.47788	GPR150
0.0310327	0.000233607	1.86168	4.32882	RFESD
0.012981	5.03345e-06	-27.1312	73.6584	GLRX
8.50288e-05	0.557815	4.30224	-0.641066	ELL2
6.78758e-06	0.289648	38.4627	8.5406	ERAP1
2.02766e-11	1.9566e-14	101.843	177.049	LNPEP
0.1923	1.07694e-09	2.65866	24.7711	RIOK2
1.34564e-09	0.591873	52.7534	3.41502	CHD1
0.464951	5.63905e-08	-0.797235	-10.6498	FAM174A
0.000537704	0.542509	12.9117	2.37889	ST8SIA4
0.0482041	0.00566674	9.6517	-17.2078	PAM
0.43817	1.04007e-06	-0.797467	8.30977	GIN1
2.19452e-06	1.03685e-12	21.9739	62.2245	PPIP5K2
0.626906	0.000204349	0.402496	4.44106	EFNA5
2.97e-07	0.884075	33.6084	0.816687	FBXL17
0.000233803	5.98043e-10	5.46896	16.0249	FER
0.000234081	6.52679e-11	23.2642	77.0086	PJA2
1.15556e-07	0.205884	30.7755	-6.22698	MAN2A1
0.00216228	0.810683	13.9168	1.17291	SLC25A46
7.1937e-07	1.34997e-09	16.2769	29.0005	WDR36
0.000124213	2.28917e-08	4.87567	10.9139	STARD4
0.00923951	0.982667	3.16366	-0.0294574	EPB41L4A
0.510633	0.00238798	-6.80294	-42.597	EPB41L4A-AS1
5.99753e-06	3.16989e-06	18.2171	23.1612	APC
3.55083e-05	7.9697e-05	-31.6775	35.9297	SRP19
0.00468782	0.393739	-30.8072	10.2952	REEP5
0.00339258	1.61445e-05	14.252	29.1361	DCP2
0.00247152	0.816957	2.93734	0.243145	MCC
2.55642e-05	0.197195	13.388	4.03601	YTHDC2
0.000656182	9.85466e-06	10.6107	18.6177	PGGT1B
0.000581926	0.45744	6.26095	-1.42207	FEM1C
0.0151588	4.21537e-10	-8.56931	42.8665	ATG12
3.25936e-07	2.95509e-12	-21.278	-50.1591	AP3S1
0.143597	6.30325e-08	3.33219	21.6565	COMMD10
6.78581e-06	0.00372659	4.06773	-2.7121	DTWD2
0.000256102	0.00940603	11.0074	8.70228	DMXL1
0.28292	4.94336e-05	-10.4592	58.5489	TNFAIP8
0.136012	1.61426e-10	3.81292	34.3068	SRFBP1
0.318145	0.000104447	-2.93817	16.6226	SNX2
8.75095e-08	0.0120877	5.72689	2.39601	SNX24
8.013e-09	0.521705	28.7368	-2.46806	CEP120
2.38625e-05	0.0109732	16.2772	10.2231	CSNK1G3
0.846578	0.00239757	0.267334	-5.71597	GRAMD2B
0.0297456	3.54693e-09	-6.63995	33.3874	PHAX
0.0331528	7.04213e-05	4.2334	11.1158	C5orf63
5.86141e-05	1.44273e-11	13.4879	42.7836	PRRC1
3.31011e-07	0.0851942	11.5034	3.44573	SLC12A2
0.457804	7.38649e-09	1.11842	-16.6117	ISOC1
6.76093e-06	0.229417	-264.283	66.8523	HINT1
0.941776	0.00513328	-0.218961	11.2334	LYRM7
5.91888e-06	2.98825e-05	22.6767	24.302	RAPGEF6
0.00663351	0.447656	5.78021	-1.80261	FNIP1
0.1194	0.000324954	1.36339	-4.37325	SLC22A5
0.221088	1.40953e-06	-10.909	-69.7694	AC116366.3
8.42136e-07	0.0849335	19.3052	6.15757	RAD50
0.000179342	0.686147	3.46999	0.380297	SEPT8
5.33804e-07	0.18714	-69.7016	-16.2625	UQCRQ
5.87425e-09	0.00311997	31.328	-13.5342	AFF4
0.176085	2.22707e-09	-2.91321	25.0585	ZCCHC10
0.0642846	0.00448608	6.68181	-13.2167	HSPA4
0.00315975	0.599846	-14.6225	-2.83733	VDAC1
0.000420619	0.075202	287.733	-156.36	TCF7
2.54082e-08	4.02649e-11	-133.61	233.718	SKP1
2.14914e-05	6.33562e-15	-17.5958	-76.5305	PPP2CA
0.778047	0.0041482	-0.217267	2.97072	CDKL3
0.0150294	4.45583e-13	-15.4455	-111.145	UBE2B
0.0270415	6.96701e-07	-5.55479	-19.7734	CDKN2AIPNL
6.92733e-10	0.000679358	57.8994	-26.4018	JADE2
0.00602107	5.59723e-09	-5.4778	20.4776	SAR1B
0.000221575	0.964889	6.85003	-0.0832465	SEC24A
0.00185257	0.00526879	-27.1698	-28.8405	CAMLG
0.142108	3.79792e-16	7.83442	139.756	DDX46
0.116609	0.00535277	-5.77914	-13.3128	TXNDC15
0.684088	1.78894e-08	2.04115	-52.7414	H2AFY
0.000163664	2.00629e-06	12.3294	21.2019	SMAD5
0.000120117	0.116008	3.47106	1.46774	KLHL3
0.308963	1.89451e-11	-16.2148	-243.553	HNRNPA0
0.00717986	0.00097984	2.67311	4.17162	AC106791.1
2.94317e-06	0.00120819	24.4571	17.5953	FAM13B
2.25824e-05	2.13292e-13	11.1027	40.5719	BRD8
0.0643384	9.4018e-07	4.4462	18.8826	CDC23
5.1232e-14	0.0117979	37.9826	7.25184	KDM3B
0.00406479	0.00526415	7.8731	-9.22658	ETF1
0.0982528	2.12239e-09	6.79637	-47.4353	HSPA9
0.299011	8.05877e-05	2.78848	15.496	CTNNA1
0.0159741	4.14247e-05	-2.50687	-5.98826	SIL1
0.00119304	0.000374921	-25.3847	-34.8052	PAIP2
0.642058	1.77926e-08	3.48253	-78.7475	TMEM173
0.000503495	7.61214e-12	-73.0158	-292.258	UBE2D2
3.03443e-11	0.150412	68.8168	9.91202	PURA
0.000426313	4.58466e-07	-14.1399	29.4558	PFDN1
0.0146663	0.000634072	-5.7674	-10.5572	ANKHD1
0.00201203	2.27775e-05	-10.6239	-19.8053	SRA1
0.153507	0.00929471	-3.50556	-8.23015	EIF4EBP3
0.00375886	4.33722e-05	5.99909	-11.4827	APBB3
0.646504	1.33592e-08	1.00382	-23.4039	SLC35A4
6.82694e-06	0.00942669	-43.2505	25.2734	NDUFA2
0.238315	2.1042e-12	-1.57264	-22.7846	TMCO6
0.0634586	6.32513e-13	-16.5208	157.801	IK
0.000101267	0.0207045	8.68478	-5.51936	WDR55
0.151684	9.11474e-10	-3.34998	-28.5293	HARS
0.00069428	6.32938e-12	-20.8314	87.0465	ZMAT2
6.41926e-07	0.723275	97.5033	6.0611	DIAPH1
0.000367692	1.79423e-11	10.5512	-39.1032	HDAC3
0.00336787	5.96251e-11	5.03733	-22.4426	RELL2
0.0138337	0.000173971	9.74285	-20.0412	FCHSD1
0.794252	0.00736364	0.268289	-3.65788	ARAP3
0.000617231	0.457253	13.5789	3.10442	DELE1
0.058098	6.68228e-09	3.84582	21.6837	RNF14
0.702911	0.00504245	-1.46758	14.4295	GNPDA1
0.798459	0.000345246	-7.78267	-155.796	NDFIP1
2.1896e-08	0.000844668	70.8808	38.5802	ARHGAP26
0.0312118	4.28272e-06	-5.33315	17.2242	YIPF5
1.19797e-05	1.05659e-14	23.2607	94.2244	LARS
0.000296122	0.0230143	15.7433	-10.8284	TCERG1
0.654589	7.73636e-08	0.270821	5.81767	JAKMIP2-AS1
0.278798	5.15215e-05	5.68204	31.419	JAKMIP2
0.0174682	1.43345e-09	6.55136	31.3607	FBXO38
0.43531	0.000161951	1.07304	-7.50329	PCYOX1L
5.13601e-06	1.35643e-06	23.9735	-31.9816	CSNK1A1
0.00250939	0.333984	5.34472	1.8701	SLC26A2
2.96441e-07	6.65737e-07	13.2765	-15.2804	HMGXB3
0.587116	8.4449e-06	2.2921	-29.4803	TCOF1
0.00027569	9.25469e-06	-674.217	-1089.71	CD74
0.610376	3.48818e-08	-1.52015	30.0924	RBM22
0.0164917	3.51527e-13	5.69064	42.1241	DCTN4
0.313204	5.21579e-11	6.50449	-93.3682	TNIP1
0.0369245	8.73782e-05	-43.9661	-115.949	ANXA6
0.00881649	3.10048e-08	17.0606	-60.9416	CCDC69
0.000392448	0.167166	-14.968	6.17467	ATOX1
3.17618e-07	1.2274e-11	30.6308	66.8744	G3BP1
0.178604	3.0022e-07	1.68767	10.847	FAM114A2
0.00579574	8.13984e-08	3.29719	10.4341	MFAP3
2.23762e-06	0.521236	32.979	4.05938	GALNT10
1.03956e-11	0.0907649	35.4808	5.73303	SAP30L
6.57229e-07	0.556283	28.6977	2.97696	LARP1
0.799924	3.9498e-05	-1.18001	-28.8923	CNOT8
0.000123856	0.0634549	6.4237	-3.25546	GEMIN5
6.49976e-07	8.10117e-07	-15.5287	18.5746	MRPL22
0.0642958	0.008986	2.24685	4.02086	HAVCR1
0.347295	1.17875e-05	-2.08999	15.0358	MED7
0.000185827	6.57639e-09	95.3781	238.498	ITK
1.80019e-06	0.0240021	100.506	-45.4396	CYFIP2
0.000146539	0.392371	4.8294	-1.10743	ADAM19
0.000181639	0.448829	21.6431	-4.47326	CLINT1
0.00629847	6.40067e-06	-13.8678	-33.0878	RNF145
0.0112145	1.16961e-09	-14.2898	64.2096	UBLCP1
0.00140807	1.87803e-07	-17.4011	43.647	TTC1
8.19967e-06	2.73689e-06	11.4995	-15.1212	PWWP2A
0.0170845	2.90561e-09	-9.67806	44.3195	SLU7
0.247564	0.00713393	-5.53265	16.8302	PTTG1
0.883436	7.27864e-06	1.31459	63.5323	CCNG1
1.36481e-05	1.80067e-07	-18.5856	-30.4949	NUDCD2
1.29598e-05	2.06377e-07	-48.8045	-79.0661	MAT2B
0.455487	1.00642e-07	2.07139	26.1264	RARS
3.40492e-11	3.8099e-05	17.0527	8.59755	PANK3
0.755302	2.60409e-05	0.354555	7.29962	SPDL1
6.58383e-06	0.710186	33.8085	2.59726	DOCK2
2.80804e-06	2.06707e-05	67.1403	70.2129	LCP2
0.0407391	0.00119831	-257.602	536.842	NPM1
0.0497623	8.51383e-05	5.31501	-15.0356	FBXW11
5.61873e-09	3.28172e-05	108.25	-73.4481	STK10
5.9014e-10	0.297376	7.28738	0.883943	UBTD2
1.90482e-09	0.0815863	29.7243	-6.59456	ERGIC1
1.31874e-07	0.842067	-94.9414	-2.99356	ATP6V0E1
3.94599e-06	3.6886e-09	33.4547	63.3364	CREBRF
0.0135915	0.000643102	8.73912	-15.7691	BOD1
8.34154e-06	1.39745e-05	6.49518	7.58159	CPEB4
0.00224451	0.0441017	20.5327	-15.3476	SFXN1
0.00978369	0.215191	22.0991	-12.0679	THOC3
0.794935	0.00589138	-0.87898	-12.4201	FAM153B
5.23154e-05	0.000175423	8.83694	-9.64621	SIMC1
2.46832e-05	0.00117694	-8.29923	-7.0265	NOP16
1.93874e-06	0.0205758	-114.323	-53.4837	HIGD2A
0.021626	5.26667e-09	-17.7645	-82.0355	CLTB
0.00886649	0.00247559	6.79391	9.82548	FAF2
0.00277059	1.0568e-05	33.0573	-68.0343	RNF44
0.127562	8.27506e-07	3.66501	-19.3213	TSPAN17
0.000421239	0.000458269	4.75184	-5.71991	ZNF346
2.10197e-07	0.362773	37.4682	-5.61254	NSD1
0.0189092	9.29634e-10	-10.7639	-53.5589	RAB24
0.000490404	1.71816e-09	-63.2472	-187.744	PRELID1
9.78191e-06	1.9716e-11	-42.9098	-116.044	LMAN2
0.00583566	4.78209e-13	17.4998	-108.306	RGS14
4.61436e-09	3.88624e-08	91.372	-97.7101	GRK6
0.564457	7.68909e-09	-1.12609	-21.5573	PRR7
0.161763	1.00105e-06	-1.37099	-7.80563	PDLIM7
0.943597	2.98038e-05	-0.141513	-12.7096	DDX41
2.24175e-07	0.0322933	17.2136	-6.38076	FAM193B
0.0027436	5.64314e-07	-25.3882	-64.2101	TMED9
0.0281514	3.56647e-11	2.33543	-14.9951	B4GALT7
0.1774	0.00237753	1.70985	-5.13662	N4BP3
0.00269717	3.49835e-06	6.57976	-14.6425	RMND5B
7.30549e-07	1.28205e-05	-47.3149	-46.7992	NHP2
1.41842e-05	0.0249823	42.5639	-22.2078	HNRNPAB
1.86374e-06	2.11892e-08	48.2549	-78.143	PHYKPL
0.000386028	6.57404e-08	22.1365	51.6896	CLK4
7.2932e-05	0.408232	4.08426	-0.850962	ZNF354C
7.50906e-08	0.00567871	24.556	-11.4109	RUFY1
0.188901	0.000463281	12.0022	44.4369	HNRNPH1
5.26e-14	0.192145	51.437	-4.80569	MAML1
1.17983e-11	0.0145706	35.776	-8.7401	MGAT4B
4.83825e-06	1.29911e-16	-37.7149	-177.72	SQSTM1
0.00247626	4.57214e-06	13.9983	-30.232	TBC1D9B
0.216579	7.3579e-07	4.6805	-30.9714	RNF130
2.13612e-11	0.0589431	27.9118	5.27885	MAPK9
3.42099e-09	0.00384638	20.5935	8.39015	CNOT6
0.00141876	4.41608e-13	19.5228	-101.366	MGAT1
0.000168348	0.00105039	7.87116	-7.95101	TRIM41
0.0355543	0.00363957	5.48535	9.69884	TRIM52
1.38653e-08	0.00279836	17.3893	-8.01252	DUSP22
1.13384e-05	0.485035	19.4913	2.94319	EXOC2
0.000134593	1.63257e-10	8.90964	-26.6586	GMDS
3.93211e-12	0.182588	57.2845	-6.8372	WRNIP1
5.86001e-08	0.00554177	53.7711	-24.6905	SERPINB9
4.0856e-07	0.000307428	17.1172	-12.411	RIPK1
0.993887	5.44537e-05	0.00812131	-6.40945	AL031963.3
0.0132853	7.57187e-06	-8.51616	-22.521	PSMG4
0.583194	9.91785e-05	-1.22596	-12.7839	FAM50B
2.31751e-07	4.87984e-13	48.5069	122.808	PRPF4B
0.738406	5.02139e-08	1.01503	30.0344	ECI2
1.34671e-09	0.00428963	22.9019	8.71812	CDYL
1.00741e-05	0.56442	11.0429	-1.36138	RREB1
0.026668	2.61823e-10	-10.4444	59.518	SSR1
0.648098	0.000267571	-1.15947	13.2869	RIOK1
8.02127e-12	0.731192	12.765	-0.399536	TXNDC5
0.00104795	0.500528	-3.02111	-0.661661	BLOC1S5
0.00177223	0.00217989	-11.7082	13.865	EEF1E1
0.359069	0.000114977	-1.90557	11.657	PAK1IP1
0.00018431	0.00595198	-32.0732	26.3137	TMEM14B
0.00180143	0.306441	3.1127	-1.10908	SMIM13
0.0533648	0.00460288	8.75015	16.454	NEDD9
0.00045802	7.3805e-07	6.81155	13.8466	HIVEP1
0.572455	0.000259881	-0.780305	-7.2409	SIRT5
0.000703196	3.15676e-10	-26.5052	-89.8196	NOL7
5.1179e-09	3.80387e-05	22.0542	14.7044	RANBP9
0.81095	1.03793e-09	-0.401238	-20.8335	MCUR1
0.0219947	2.0731e-06	6.75461	21.4425	JARID2
0.00229826	2.60044e-05	11.0215	-20.6612	DTNBP1
0.000351452	0.0124459	27.1663	-21.177	MYLIP
0.000709729	4.03882e-07	16.165	35.7835	ATXN1
1.44563e-05	0.114279	17.6657	-6.30035	FAM8A1
3.64984e-07	0.456423	26.9759	-3.41567	NUP153
0.233318	4.59722e-08	-0.836575	-6.86333	AL138724.1
0.994542	6.61267e-05	0.0137307	11.9388	TPMT
0.00949667	0.0667047	3.29473	-2.71005	KDM1B
2.86021e-07	0.633849	6.81796	-0.541263	MBOAT1
4.30658e-06	3.64495e-14	9.64728	34.023	CDKAL1
0.0191838	0.0010984	5.36034	-9.69559	ALDH5A1
0.00770066	0.149968	-5.28536	3.25358	TDP2
0.796976	0.00453474	0.52918	7.83407	ACOT13
1.38853e-07	1.14942e-12	224.912	527.217	RIPOR2
2.24842e-05	4.55688e-07	29.7181	47.7366	TRIM38
0.00118115	1.15474e-07	25.4682	64.5853	HIST1H1C
0.00151586	0.688085	-239.178	32.4315	HIST1H4C
1.20243e-05	1.5232e-10	4.92262	12.1086	HIST1H4E
0.0214658	0.00372305	-2.50183	3.98727	HIST1H2AE
0.0011456	5.26626e-05	73.919	120.566	HIST1H1D
3.83987e-05	3.43545e-08	37.8111	74.681	BTN3A1
1.09819e-05	2.5312e-08	33.8431	61.6851	BTN3A3
0.00550148	4.60532e-05	9.75183	19.5602	BTN2A1
0.000105917	6.91542e-09	-22.296	-52.8319	HMGN4
0.00983046	2.34116e-06	-14.6673	-40.2246	ABT1
0.119563	0.00135867	2.78616	7.69194	ZNF184
0.00857677	0.0267606	3.15631	3.14771	HIST1H2AK
0.0161923	0.00635179	3.84437	5.41065	HIST1H1B
0.00193887	0.000253152	-15.7075	23.6673	ZSCAN16-AS1
0.24321	4.40969e-06	1.24109	7.6912	ZSCAN16
0.00062798	5.63216e-09	8.19346	23.2982	ZKSCAN8
0.0374945	0.00233186	2.39741	-4.53691	ZKSCAN4
0.125444	0.00169049	3.11426	8.52384	ZSCAN26
0.00341013	0.0340541	2.7047	2.25584	ZSCAN12
0.000584269	1.0504e-11	12.6594	-50.5822	TRIM27
4.71207e-08	0.129821	8.27995	-1.9137	GABBR1
0.0283829	8.37894e-05	87.1214	-218.274	HLA-F
0.207258	2.23686e-09	-416.346	-3852.26	HLA-A
0.00116806	0.373485	-28.2507	8.30742	ZNRD1
0.000294233	3.79093e-09	-19.928	-53.7394	PPP1R11
0.0144762	0.00022054	6.65472	-13.4932	TRIM26
4.44739e-06	0.022916	20.123	9.7878	HCG18
0.154515	0.000146772	1.63656	-6.2178	TRIM39
1.60981e-06	1.00092e-08	-20.2752	-33.9864	RPP21
0.0179129	4.42413e-14	-174.419	-1456.25	HLA-E
0.359554	1.3229e-12	2.41771	-46.4977	GNL1
1.79636e-05	0.85427	5.68147	-0.232552	PRR3
2.20603e-07	7.53811e-14	25.6461	71.2159	PPP1R10
8.16296e-05	0.0415404	-27.413	-14.8367	MRPS18B
0.00159689	0.357333	4.16691	1.31427	ATAT1
0.282817	1.07815e-09	-2.38305	-27.1335	C6orf136
0.00527587	0.000338634	7.26357	-12.1061	DHX16
0.822707	7.33959e-10	3.54754	-200.532	PPP1R18
0.0788126	0.00570235	-2.30791	-4.66802	NRM
0.000601583	0.00020744	7.74016	10.434	MDC1
0.080406	0.000175462	-39.7301	-119.401	TUBB
0.245147	7.90116e-12	-6.23667	-85.5697	FLOT1
0.156954	5.51528e-05	-1.647	-6.85844	IER3
0.231241	1.96345e-05	1.92493	-10.38	VARS2
0.199129	4.42111e-05	1.39965	-6.57308	CCHCR1
0.406702	0.000109885	-0.717028	-4.87715	TCF19
0.00259081	4.42829e-12	-1188.04	-5880.07	HLA-C
0.120456	6.90254e-07	-884.634	-4627.29	HLA-B
0.00925837	1.23076e-12	-3.05606	-19.2848	NFKBIL1
0.0142227	8.96487e-08	-314.724	-1137.24	LTB
6.89532e-07	3.44665e-07	50.4635	-64.1339	PRRC2A
0.336257	7.46558e-08	8.67259	-86.1083	BAG6
0.985422	1.93365e-12	-0.041525	-39.6665	C6orf47
9.79631e-06	0.0113291	-23.9627	-13.9743	CSNK2B
0.000145925	0.942964	-18.7587	0.356505	AL662899.2
0.000557972	0.000290997	-3.22995	-4.18368	LY6G5C
0.6437	1.20532e-07	-1.29466	-26.1597	ABHD16A
0.0345069	4.64598e-08	-4.91614	-21.8785	DDAH2
0.000990165	0.053291	-249.207	162.03	CLIC1
0.00552375	1.42931e-08	6.24189	-21.812	VARS
2.88318e-05	0.242045	-37.7165	-10.3773	LSM2
0.975725	0.000421703	0.27881	-45.9535	HSPA1A
0.151863	0.00902804	3.56793	-8.37893	HSPA1B
0.916863	8.87693e-06	0.203526	-13.6133	NEU1
0.00585635	4.27309e-11	8.69595	-42.5162	EHMT2
2.90336e-06	2.89634e-14	-13.4932	-46.7994	NELFE
0.00371644	0.005932	9.97993	-11.3649	SKIV2L
0.283017	5.34329e-08	1.45971	-13.2161	DXO
0.00598956	0.382352	14.7292	5.21936	ATF6B
0.787697	1.4521e-08	-0.71197	-28.1761	AGPAT1
0.000118826	4.46419e-13	-17.7047	-71.6108	RNF5
8.43233e-12	0.0925562	44.1081	-7.00697	PBX2
3.52873e-06	6.1446e-11	-157.885	-372.64	GPSM3
6.08701e-05	0.000792724	-80.8973	-77.0289	PSMB8
0.00183288	0.388676	-36.4287	10.9223	PSMB8-AS1
0.00102928	3.26369e-06	-152.246	-304.092	PSMB9
0.117324	4.11754e-11	23.935	-220.163	TAP1
7.21199e-05	4.25344e-09	38.9813	-91.8944	BRD2
0.00490327	0.90363	-117.081	-5.54063	HLA-DPA1
0.00194225	2.95149e-05	-124.301	-226.009	HLA-DPB1
9.21976e-05	1.46599e-09	13.0106	-33.306	RXRB
0.165546	2.70106e-05	3.86293	-17.4286	SLC39A7
0.119151	2.63511e-09	-4.14811	-30.4537	HSD17B8
0.113517	1.62354e-09	6.80136	-50.5011	RING1
6.26385e-05	8.22204e-05	9.31192	-11.0434	VPS52
0.815297	4.22485e-09	-0.709408	-34.8089	B3GALT4
0.000120928	4.89612e-09	-12.6848	-31.0328	WDR46
0.0157091	2.0666e-09	-6.75104	-31.0666	PFDN6
0.000180266	5.59114e-08	12.4084	-27.2102	RGL2
0.00659442	2.61962e-08	62.2309	-215.067	TAPBP
8.05972e-11	0.000207302	12.6173	-5.74708	ZBTB22
2.50197e-05	0.0160885	-23.9162	-14.1453	DAXX
0.38169	6.94542e-11	7.40467	-121.028	PHF1
5.01112e-06	0.00752131	-73.3123	-43.3366	CUTA
8.79483e-05	0.00604523	13.9634	-10.696	SYNGAP1
0.500603	1.13506e-06	-0.706882	-8.44335	ZBTB9
0.0157332	1.32913e-07	5.92045	-21.2336	BAK1
6.60535e-05	0.0119217	13.7787	-9.28573	ITPR3
7.19909e-06	0.408607	-16.1804	2.80103	UQCC2
1.96883e-08	0.0012257	27.4426	-14.2454	LEMD2
0.390008	2.06609e-08	8.61047	-103.681	HMGA1
0.000514002	1.06239e-10	-14.8756	-51.8042	SMIM29
2.62542e-12	0.716692	33.9939	1.06001	NUDT3
4.17918e-06	0.151005	23.3512	-6.86527	C6orf106
0.032002	0.00341724	-4.77687	8.32865	AL451165.2
4.0935e-05	0.147167	-29.3851	-10.4019	SNRPC
5.28145e-05	0.709424	5.82313	0.528366	UHRF1BP1
0.00688999	0.0759962	-11.2342	8.49736	TAF11
8.67662e-09	0.401731	9.69665	-1.09894	ANKS1A
1.11664e-05	3.71102e-07	11.2782	-17.3904	ZNF76
0.599836	3.8226e-13	3.30844	-119.301	DEF6
0.0505402	0.000104795	4.35415	-12.1403	PPARD
8.33135e-09	0.432713	7.40461	-0.782452	FANCE
0.934252	5.69275e-09	0.343149	46.8844	SRPK1
1.68536e-09	0.300894	36.023	-4.60155	MAPK14
0.901356	5.68566e-07	-0.29748	-20.3372	MAPK13
4.93176e-08	0.298083	16.8169	2.63777	BRPF3
0.000839533	0.142649	8.11128	3.85282	KCTD20
0.000274134	3.54657e-06	41.3466	71.6704	STK38
0.147086	3.91161e-12	-15.69	177.418	SRSF3
0.0764548	0.00177015	-3.56027	8.30086	PPIL1
0.619983	3.1238e-12	-2.789	-95.4524	MTCH1
0.0108769	9.40057e-09	40.1049	-158.998	PIM1
0.00239695	0.00828973	4.03474	-4.13717	TBC1D22B
1.03016e-06	1.16896e-11	21.6606	-51.2725	ZFAND3
3.95204e-08	3.85829e-09	16.6664	23.2312	BTBD9
0.000988945	0.193209	-12.9397	-5.52198	GLO1
0.320255	0.000303436	-1.30536	-6.72205	SAYSD1
0.883879	3.20123e-06	-0.42763	22.026	OARD1
8.09684e-07	8.51223e-06	8.61039	8.84628	NFYA
1.84767e-05	0.445432	7.53893	-1.29341	FOXP4
4.03338e-06	0.0984987	18.279	-6.2184	TFEB
0.803198	0.000467274	0.264808	-5.27046	BYSL
0.870915	3.12955e-11	4.35596	-403.734	CCND3
0.00332319	0.00120392	7.10574	9.74705	TAF8
0.643834	1.4111e-05	-1.5807	22.9863	MRPS10
1.2757e-06	0.00172494	26.7815	17.4452	TRERF1
5.17813e-08	0.0387722	38.9067	12.6467	UBR2
0.152161	1.37658e-11	-6.77613	-72.6434	TBCC
0.000179896	0.0162207	12.4946	8.73755	BICRAL
7.90321e-05	4.13298e-07	-10.2616	-18.4076	C6orf226
1.31272e-06	2.46862e-13	-31.7684	-93.4708	CNPY3
9.21349e-06	0.000401833	14.5198	-12.7561	PEX6
0.00229656	9.31052e-10	6.06607	-22.1318	PPP2R5D
6.49935e-07	0.348649	-32.3625	-5.37838	MEA1
0.445883	1.21041e-12	-2.84047	-66.1709	KLHDC3
3.4076e-13	0.34994	57.4306	4.18744	RRP36
0.337531	0.00216834	0.989719	-4.27583	KLC4
0.114553	0.00142407	-3.32536	-8.99969	MRPL2
9.46251e-09	0.545517	25.3658	-2.07445	SRF
1.63773e-06	0.0192592	7.51141	-3.51537	CUL9
0.00452359	4.73172e-08	-14.1382	-44.7054	DNPH1
1.2307e-08	0.160111	22.866	4.50142	ZNF318
1.4338e-06	0.000456759	12.6799	-9.61971	ABCC10
0.675483	4.08397e-07	0.692321	-14.2954	TJAP1
0.00131323	1.69416e-12	-10.3735	-49.7986	YIPF3
0.000449644	0.78511	6.93813	0.55998	XPO5
1.68753e-05	3.34081e-09	6.76337	14.3591	POLH
2.43041e-10	0.210248	12.2883	1.7161	GTPBP2
1.64737e-05	0.000409352	-9.52037	-8.72838	MRPS18A
2.01765e-08	8.39816e-07	-25.2945	-24.2405	MRPL14
0.00195434	1.66343e-05	4.91909	-9.36703	TMEM63B
0.963839	1.01084e-10	-2.05198	640.012	HSP90AB1
0.0552425	1.74607e-12	-4.11856	-36.0304	SLC35B2
0.167531	0.000364733	1.9559	-7.04435	NFKBIE
0.000195667	0.000638249	5.63549	-6.08966	AARS2
0.00183105	2.8681e-14	10.9772	67.502	CDC5L
0.748252	0.000398422	-1.65458	25.9697	SUPT3H
0.962695	0.0027161	-0.141091	12.2928	AL035701.1
0.00205862	0.000111323	19.0339	31.1515	ENPP4
1.20728e-05	0.358824	19.6479	-3.93471	CD2AP
0.000197134	0.00106517	6.58147	6.73557	MUT
0.0274216	7.06534e-07	-2.72949	9.73399	CENPQ
0.181723	0.00888522	3.91141	-9.91339	MCM3
0.23461	0.00130612	6.05261	-22.2581	PAQR8
2.42328e-06	0.865005	6.72586	0.219631	TRAM2
0.003524	0.592772	4.08315	-0.819283	ICK
2.05932e-12	1.44957e-11	24.3434	-26.6665	FBXO9
0.222711	3.48198e-06	-7.16694	43.1716	ELOVL5
2.79884e-09	0.0139967	17.542	5.83014	GCLC
0.000406072	0.00165505	10.1654	10.6072	KIAA1586
2.85017e-08	6.16876e-07	20.292	20.2711	ZNF451
0.00117782	4.33128e-12	5.43307	24.5295	PRIM2
0.00694773	7.09307e-06	2.63517	6.32913	AL021368.2
0.217598	0.00154661	3.86331	-13.4149	PTP4A1
3.23628e-09	7.51861e-09	76.8203	88.7931	PHF3
0.952296	7.74825e-08	-0.303139	48.8113	LMBRD1
7.76285e-07	0.0738499	4.76399	1.57248	FAM135A
0.881712	0.000485444	-0.136338	4.52933	SDHAF4
4.09298e-09	0.0012161	21.8513	10.3489	OGFRL1
0.00832961	0.137238	5.055	-3.2559	KCNQ5
0.0099205	0.264159	7.53573	-3.70226	CGAS
0.00177187	0.000179287	6.15678	9.47972	MTO1
0.00687079	0.0026562	-5327.18	7351.23	EEF1A1
5.60171e-07	3.9371e-09	-117.589	193.782	COX7A2
0.000535023	0.0166912	16.6449	-12.8759	TMEM30A
5.54318e-09	0.0569992	48.9098	-12.7056	SENP6
0.000847995	0.00303463	4.00247	4.18582	IRAK1BP1
4.00215e-07	3.53393e-08	26.4297	37.3974	PHIP
0.000300218	0.000315964	-40.2801	48.6564	HMGN3
0.0826856	0.00799154	4.24187	-8.28118	BCKDHB
0.163231	3.01421e-05	1.68724	-7.50218	TENT5A
0.0132679	3.47622e-07	12.8671	42.1446	IBTK
0.0017397	0.000138233	2.67999	4.21649	UBE3D
0.0050231	2.36525e-06	7.4187	18.4214	DOPEY1
0.00776023	5.40222e-09	2.35674	9.1615	PGM3
0.429276	0.00357578	0.77728	3.83946	RWDD2A
0.00465582	9.55952e-12	4.45436	22.8495	CEP162
0.510996	0.00595562	7.97508	-44.2945	NT5E
5.65929e-05	0.998208	15.3334	-0.0084185	SNX14
7.4143e-06	2.42423e-10	20.7427	47.9544	SYNCRIP
1.80703e-06	8.63471e-09	35.1725	59.9533	ZNF292
0.750495	3.80903e-06	-0.466627	10.8919	SMIM8
0.211455	1.47172e-09	2.99364	28.6409	RARS2
0.230829	7.28446e-11	2.1248	25.0825	ORC3
0.32909	1.74369e-11	3.20418	-50.4458	AKIRIN2
4.28339e-10	0.00316628	18.9921	7.05523	RNGTT
1.46211e-05	0.14531	348.055	-114.04	PNRC1
0.126167	0.0033903	1.73509	-4.36742	PM20D2
0.155669	2.38253e-08	5.32973	-37.9242	UBE2J1
0.286221	1.76052e-13	-2.59739	47.4428	LYRM2
2.92793e-05	0.023919	27.4958	15.3181	MDN1
0.000108904	3.14387e-10	16.2201	45.9338	CASP8AP2
0.00924178	0.280642	32.1845	-15.0948	BACH2
0.033903	0.0013024	4.12195	-8.17644	MAP3K7
0.0100272	1.5276e-07	7.55492	24.9356	MANEA-DT
0.00164781	2.32568e-05	6.51956	11.8499	MANEA
0.271354	4.38121e-06	5.4154	35.6887	UFL1
0.000164683	4.05247e-08	-12.3992	27.503	NDUFAF4
0.00012291	1.06569e-08	6.0088	14.0652	MMS22L
0.00395586	0.000818688	-2.35672	3.45053	COQ3
0.0496892	2.19388e-11	43.3492	323.425	PNISR
0.0459587	2.91987e-05	1.89442	5.75227	AL513550.1
4.16823e-06	1.40336e-09	10.2775	20.6465	USP45
3.80515e-07	0.000166722	26.8356	20.5172	ASCC3
2.28697e-06	0.138045	5.97277	-1.74024	HACE1
0.129517	5.01146e-10	4.32493	-35.9099	PREP
0.80795	0.00675845	-0.706977	-10.4738	ATG5
0.112175	7.67339e-05	19.9246	71.4167	PRDM1
0.000145425	3.1539e-06	24.4196	40.2357	CRYBG1
0.0296542	1.59467e-05	2.9559	8.56032	QRSL1
0.00283416	2.86853e-05	4.45375	8.50225	PDSS2
0.0255198	1.75083e-06	6.47412	-21.3964	SEC63
0.0138609	1.0765e-06	9.37524	-28.6875	OSTM1
0.0290347	1.01098e-10	-23.4765	-143.365	SNX3
4.10465e-07	0.751026	20.3846	-1.10202	FOXO3
0.708868	0.000908679	1.76459	-21.8435	SESN1
0.131246	1.29039e-06	1.73342	8.95677	CEP57L1
0.101669	2.85807e-07	19.5509	102.483	CD164
0.223516	1.19034e-10	-1.30453	-14.7511	SMPD2
0.00335855	4.59371e-06	12.6223	-28.3225	MICAL1
0.00302932	5.12507e-05	5.31522	-9.75658	ZBTB24
0.00326001	1.53722e-09	3.59847	13.3355	AK9
0.00546379	5.58922e-13	13.708	83.3817	CDC40
1.87986e-07	0.170806	10.8318	-2.45574	CDK19
0.579492	9.0721e-09	-2.61511	51.5714	AMD1
1.06272e-06	4.41804e-05	-31.4891	-28.946	GTF3C6
0.000464124	1.02514e-05	-8.17741	13.805	RPF2
0.000607259	0.668292	10.5487	1.38154	SLC16A10
1.14468e-09	0.000191592	8.54557	-4.54166	MFSD4B
6.04965e-08	0.00353514	25.8748	12.6516	REV3L
2.01693e-05	0.628807	165.405	18.0252	FYN
0.439675	0.00694563	-0.575168	2.65228	FAM229B
0.00375374	1.5138e-08	-10.2213	-33.7739	HDAC2
0.00178744	0.893191	7.25641	-0.334904	TSPYL4
0.00023927	0.000161891	16.4847	-20.753	TSPYL1
1.16138e-09	0.000695747	-51.5184	24.1252	RWDD1
0.108927	0.00466655	2.54639	5.84397	ZUP1
0.203316	3.63177e-07	4.14094	27.8584	KPNA5
0.0126667	6.19078e-11	-7.18847	-38.7582	GOPC
0.0289704	0.0009563	8.15552	-16.2083	NUS1
1.13699e-06	1.53447e-08	18.5776	29.6434	CEP85L
3.57293e-06	0.151475	7.42128	2.15475	MCM9
0.188134	0.000398868	-7.37253	-27.6584	ASF1A
2.62447e-06	0.277805	39.9867	8.50094	MAN1A1
3.17583e-05	9.39664e-08	5.86297	10.7153	TBC1D32
0.166201	6.38506e-06	4.53113	22.879	HSF2
2.04333e-06	1.9764e-14	67.7754	233.785	SERINC1
0.00482228	0.0237112	-18.0969	-17.0028	HDDC2
0.33816	3.17824e-07	5.89494	53.5937	NCOA7
0.000992717	0.145196	4.84578	-2.32843	HINT3
2.82709e-06	3.9546e-09	11.3389	20.8763	TRMT11
0.72502	1.34779e-08	1.76518	53.6861	ECHDC1
7.08963e-05	2.11571e-11	104.838	331.15	THEMIS
0.477151	7.98991e-05	-1.96678	16.0917	ARHGAP18
0.00658863	2.31251e-08	10.1907	35.4801	L3MBTL3
0.00797488	9.12756e-09	1.79581	6.79734	AL355581.1
0.823567	2.0058e-08	6.77555	317.765	SAMD3
2.83172e-08	6.78061e-10	20.9971	31.6645	MED23
1.31555e-05	3.9647e-05	11.4986	12.7872	STX7
0.798698	0.000400944	0.993029	19.6111	VNN2
0.562504	0.00984908	0.901479	-5.27808	SLC18B1
0.000863096	0.647234	-10.7259	-1.5576	TBPL1
0.000303134	3.46637e-09	15.6195	42.4615	HBS1L
0.00808751	0.676036	3.96769	0.697769	MYB
0.00294833	0.00362647	5.80311	6.85912	AHI1
0.0329072	3.99414e-13	30.2697	254.035	BCLAF1
4.18769e-07	0.304441	36.5114	6.47199	MAP3K5
0.504617	7.27599e-05	0.569229	-5.00581	PEX7
0.00269442	0.887362	7.28167	0.372692	AL357060.1
0.558548	0.0035713	-1.68521	-11.2881	PERP
5.08307e-07	0.967818	55.3874	-0.385689	HEBP2
1.77488e-06	1.02163e-05	21.8357	-23.3486	REPS1
7.82481e-09	0.000781332	43.0108	22.2062	HECA
0.710613	1.14475e-08	3.69656	-107.607	CITED2
0.140452	9.8618e-11	4.08532	38.2117	VTA1
0.00245302	0.157199	20.272	10.493	HIVEP2
0.119181	0.00116747	1.9274	5.40717	ADAT2
0.00789302	4.40571e-10	6.14616	27.6249	PEX3
0.200844	0.00101674	-2.06787	-7.24666	FUCA2
1.38106e-06	0.0111601	51.9551	26.3756	PHACTR2
0.00641393	0.31056	-5.60934	-2.33765	LTV1
2.38013e-06	0.0908389	-42.5137	14.279	SF3B5
0.673262	0.000249578	1.09828	-13.7182	STX11
2.96372e-08	8.20871e-14	124.497	303.699	UTRN
2.26183e-08	0.931753	6.4593	0.0784857	EPM2A
3.81695e-05	0.74962	4.88666	-0.369482	FBXO30
9.81649e-11	3.05405e-14	25.0996	46.4493	SHPRH
0.00656321	1.18202e-05	4.57477	10.4857	STXBP5
8.04217e-09	3.11872e-07	59.5212	57.6695	TAB2
7.20741e-05	1.18695e-07	4.37243	8.43175	SUMO4
9.69798e-06	0.295854	4.11788	0.926795	ZC3H12D
7.82037e-05	2.0458e-09	17.4877	43.3007	PPIL4
0.00743926	6.4029e-06	-5.1819	-12.6675	GINM1
5.50765e-08	0.238742	27.8179	4.99258	LATS1
0.00371911	4.53974e-07	9.49258	25.3273	NUP43
1.14549e-05	1.11621e-08	-21.3948	-41.0844	PCMT1
0.0155914	2.54892e-06	5.64348	-16.5958	ZBTB2
0.0364057	4.89328e-06	3.24954	10.7372	RMND1
0.581451	4.51386e-06	1.23773	16.4212	ARMT1
1.07066e-05	0.000566455	133.15	114.269	SYNE1
0.349785	0.000206127	1.72684	-9.82073	MTRF1L
0.0038505	6.76518e-09	23.9835	83.3909	IPCEF1
4.96766e-09	0.371135	22.44	2.62845	SCAF8
0.118523	0.00128309	4.589	12.7139	TFB1M
1.26524e-11	0.000410655	62.052	23.9561	ARID1B
0.000594195	0.826493	5.19584	-0.346756	ZDHHC14
0.455092	0.00167166	4.47587	-25.7237	SNX9
0.0222806	6.11858e-08	-9.28028	37.204	GTF2H5
7.6333e-07	0.0153259	16.4681	-7.6174	TULP4
0.00396099	0.00598172	12.238	14.0375	TMEM181
0.00100353	3.84583e-06	-24.5453	48.317	DYNLT1
0.959636	0.00109111	0.185029	-16.589	SOD2
0.000358251	0.000714647	27.0696	-30.6273	WTAP
0.000306701	0.138308	-13.8215	-5.99266	ACAT2
0.0999479	8.45004e-08	-5.80203	-32.6879	TCP1
0.000149767	6.18762e-06	-21.2558	33.4407	MRPL18
1.66806e-09	0.329919	136.35	16.3691	IGF2R
5.96356e-06	0.604537	20.8438	-2.21888	MAP3K4
6.95047e-05	0.81111	4.16244	-0.247693	PRKN
4.60646e-08	0.00553001	43.2908	19.5917	QKI
0.00126388	0.704015	-10.5077	-1.32031	MPC1
0.0514409	1.15221e-12	-18.2357	-160.198	RNASET2
0.00979066	0.0116384	2.67502	-3.15922	Z94721.1
0.000271374	0.177201	5.46213	2.12107	AFDN
0.000805916	0.135151	4.26955	-2.05995	WDR27
0.00065031	8.73637e-05	10.1728	-14.9466	C6orf120
4.2548e-11	0.000452551	28.1889	11.4993	PHF10
0.00334857	0.107614	4.77931	-2.94818	ERMARD
4.04842e-05	0.00248507	24.6179	19.8689	FAM120B
1.34034e-08	8.24843e-09	-65.4349	81.7491	PSMB1
0.22791	6.11503e-15	-4.57032	-87.179	PDCD2
0.459425	0.000612201	2.67946	-17.3713	PRKAR1B
2.87324e-05	5.42825e-05	6.03642	-6.95416	DNAAF5
0.00658288	0.00768036	7.42291	-8.80914	SUN1
0.187294	6.29937e-15	-2.13421	-37.0402	GET4
6.22923e-05	0.0662105	18.1616	-8.57268	ADAP1
0.00118888	5.29232e-10	-17.232	-60.0776	C7orf50
0.0183244	0.00561191	-5.2939	7.75108	ZFAND2A
4.2423e-05	4.46956e-06	13.4315	-19.4008	INTS1
3.39161e-06	0.00067057	6.60195	-5.11484	MAFK
0.502149	0.000797936	-1.80151	-12.5346	PSMG3
0.00377417	6.16909e-10	-20.062	-79.7848	MAD1L1
0.281286	0.00590033	-1.94266	-6.53258	MRM2
2.76695e-05	0.0324928	-15.5405	-8.10577	NUDT1
4.97646e-14	0.217101	91.6406	-8.06207	EIF3B
0.201392	9.08039e-08	-17.8133	-130.365	CHST12
1.36599e-09	0.683806	90.0408	-4.42521	LFNG
0.0490163	3.36993e-11	5.39236	-39.1901	BRAT1
7.80074e-06	0.00292219	3.73118	-2.59383	IQCE
6.21472e-06	0.427003	5.79935	-0.953987	TTYH3
9.81085e-10	0.260224	12.9484	-1.74992	GNA12
4.07204e-09	7.05585e-05	47.6224	-29.751	CARD11
6.61489e-14	0.0699704	32.1302	-4.30306	FOXK1
0.530076	3.22974e-08	2.50014	-40.2854	AP5Z1
9.53898e-10	0.00518517	12.5778	4.57537	RBAK
0.916723	4.09355e-14	0.321759	-65.4536	WIPI2
1.08367e-08	0.253182	32.9945	-5.20105	TNRC18
0.00061947	0.0338862	3.03715	-2.08161	FBXL18
7.12058e-06	2.77383e-11	-2927.26	-7590.41	ACTB
0.01992	6.17471e-06	13.0838	37.7028	RNF216
0.569353	0.00605358	-1.00177	6.42075	CCZ1
0.54336	1.81895e-08	-1.96376	33.8545	PMS2
0.00263255	1.17645e-05	-6.11976	-12.4127	AIMP2
0.000883816	6.21537e-05	17.5268	-27.397	EIF2AK1
0.00567994	0.0403848	4.40953	-3.7972	USP42
0.650191	0.000792019	0.637237	-6.58622	CYTH3
0.165836	1.24806e-10	-1.50604	-14.8403	FAM220A
0.158865	4.03228e-09	-14.7739	-117.704	RAC1
0.000151574	1.84264e-12	-18.0985	-69.5307	KDELR2
0.00275865	7.52374e-05	-5.08046	-8.9202	ZDHHC4
0.000198848	1.49156e-06	12.144	-21.7049	C7orf26
3.73188e-08	0.108337	9.5253	-2.30865	ZNF853
3.03244e-10	0.0504461	19.5752	-4.44338	ZNF316
3.12713e-10	0.0555434	32.4091	7.19804	ZNF12
0.00113937	0.16385	12.52	5.82482	C1GALT1
0.000858122	0.0173706	5.73651	-4.63085	MIOS
4.75409e-05	7.22348e-08	-18.22	34.9914	RPA3
2.46282e-08	0.204413	68.6954	12.679	GLCCI1
1.31814e-06	2.96017e-11	-105.715	242.187	NDUFA4
0.000333223	3.62159e-06	17.0725	-30.1128	PHF14
0.0010077	0.907331	20.9162	-0.783946	TMEM106B
0.197031	1.58358e-10	1.77726	18.6265	ANKMY2
0.000813866	0.0749104	10.3203	-6.01135	AHR
0.413939	0.00810715	-0.912713	-3.8872	AC073332.1
1.56512e-06	0.000401423	15.2555	11.7955	SNX13
0.458699	6.40571e-05	1.17918	9.428	HDAC9
6.03549e-08	0.000987498	31.6211	18.0007	SP4
0.00223821	0.00876291	-358.423	361.385	TOMM7
0.0643692	4.60181e-05	6.31491	20.0741	FAM126A
0.322765	0.00286915	3.3603	13.5909	NUPL2
5.79654e-06	3.05438e-09	-13.2051	-25.9915	MALSU1
2.66314e-05	2.48212e-10	17.316	44.1282	TRA2A
2.60847e-05	0.51855	7.64981	-1.13884	MPP6
3.36375e-05	0.143754	16.8068	5.90691	OSBPL3
4.02633e-05	7.47692e-08	-32.6143	61.6469	CYCS
0.87408	9.38808e-07	0.189982	-9.82084	C7orf31
4.44586e-06	0.990411	5.46418	-0.0131691	NFE2L3
1.40658e-05	3.77578e-14	123.905	476.523	HNRNPA2B1
0.860145	0.00087979	0.986248	25.997	SKAP2
0.000454158	0.000331388	-10.6633	-13.3559	HOTAIRM1
0.0900708	1.36012e-05	4.5081	-17.3556	HIBADH
0.00776681	2.65389e-12	35.5419	209.806	TAX1BP1
0.0189467	2.29039e-08	1.59458	6.58754	FKBP14
7.69782e-06	0.586114	8.22573	-0.938514	PLEKHA8
8.39532e-09	0.144172	9.49897	1.90446	MTURN
7.15158e-09	0.941679	49.5068	0.4799	ZNRF2
1.54871e-05	0.00355016	5.39952	-3.85689	NOD1
0.00746578	0.156547	-8.21535	-4.95004	GGCT
0.0170942	1.61768e-07	-7.77965	-27.9585	GARS
7.00851e-06	0.000228084	-37.875	34.4387	LSM5
4.05791e-06	0.0107454	12.0464	-6.63829	AVL9
6.30124e-06	0.217426	15.2805	3.94986	KBTBD2
0.00111805	2.22736e-07	-5.93793	-14.353	RP9
2.93083e-07	2.33516e-06	10.7666	11.3615	BBS9
0.000130887	0.442358	13.0819	2.66234	DPY19L1
0.0144914	4.82829e-05	23.9617	-55.5769	HERPUD2
0.738384	3.83667e-13	7.71236	437.631	SEPT7
0.101148	0.00126408	-1.59502	-4.20194	EEPD1
0.201266	0.00123361	23.0701	79.2013	AOAH
4.4684e-06	0.121223	23.3242	-7.46737	ELMO1
0.288199	0.000319986	5.2183	24.9756	GPR141
0.750529	0.00123544	7.51625	105.661	TRGC2
0.736609	0.000267891	-3.01718	46.966	TRGC1
0.424148	0.00160809	-11.3376	61.1124	TRGV4
4.55329e-06	1.07597e-14	15.3229	57.7019	VPS41
0.60428	0.000616731	-1.39592	12.9525	YAE1D1
0.236221	2.3325e-05	-5.66592	-30.4735	RALA
1.51137e-11	0.0825658	120.256	20.3826	CDK13
0.00777523	4.26898e-10	-8.03316	-36.0884	MPLKIP
0.00547014	0.0690355	-3.02459	2.27249	PSMA2
0.0126543	1.61964e-07	-5.71058	19.4948	MRPL32
0.732914	9.90431e-07	7.37001	-176.092	STK17A
0.584602	0.000365867	2.56677	23.7956	COA1
1.13016e-07	2.87726e-05	-24.5098	-20.1538	MRPS24
0.695056	1.75822e-05	-1.26092	-21.2758	URGCP
0.555109	8.43546e-08	-0.722488	-11.6822	UBE2D4
0.015551	0.00209825	2.21103	3.575	AC004951.1
0.00199809	8.26199e-05	6.93009	-11.6009	LINC00957
0.164389	8.29986e-16	-5.42693	-98.5894	DBNL
0.0355584	8.75429e-06	7.98424	-25.1423	POLM
0.335805	1.76847e-08	-3.19399	-34.5911	POLD2
0.0225283	2.25182e-10	3.12496	-17.3806	YKT6
5.24783e-05	0.00436477	10.8611	-8.32843	NUDCD3
0.498696	7.39416e-09	1.57234	-25.657	DDX56
0.8215	5.28698e-06	2.1418	-68.8461	TMED4
0.000487705	0.211905	21.4635	-8.14289	OGDH
1.72338e-05	0.00363558	17.7826	-12.7684	ZMIZ2
0.000279803	1.07594e-09	-397.159	1145.39	PPIA
0.28964	2.90496e-09	-10.3111	-112.578	H2AFV
2.02923e-08	0.00276912	16.0191	7.5612	PURB
0.00393081	5.28981e-08	59.437	-183.17	MYO1G
0.00028037	0.00784707	-7.39021	6.0584	SNHG15
3.78271e-05	8.60942e-09	26.7938	-57.4197	CCM2
0.877368	1.1361e-07	-0.503001	-30.6497	TBRG4
0.000577425	5.8318e-08	9.19698	22.5348	HUS1
0.199853	0.00866355	-8.48277	-22.5221	UPP1
1.28599e-10	0.267887	208.94	-24.8129	IKZF1
0.0408164	1.05988e-05	2.58845	8.28063	FIGNL1
2.74097e-05	3.50691e-09	-66.8618	147.094	SEC61G
0.000142079	3.66852e-07	28.1443	-53.5914	VOPP1
0.851869	1.06218e-05	0.402335	-14.8367	NIPSNAP2
0.00511909	0.0484496	-2.67289	-2.17555	MRPS17
0.307463	0.000490362	-7.46372	-35.6691	CCT6A
0.392126	0.00089601	4.82645	-25.9191	SUMF2
2.47129e-06	7.17622e-09	-146.806	-258.587	CHCHD2
0.0271403	0.000319803	6.68397	14.6771	ZNF736
0.0512655	2.82331e-06	3.69974	13.7513	ZNF680
0.000654797	5.59206e-08	17.5272	43.6241	ZNF107
0.950238	9.97715e-07	0.164275	21.4812	ZNF138
0.002607	1.61288e-08	3.79434	11.9202	ZNF273
0.0796776	1.25549e-05	1.70386	6.36771	ZNF117
0.289899	0.000165147	1.56043	7.97867	ERV3-1
0.00828337	3.11384e-10	9.52238	43.9505	ZNF92
2.20868e-08	0.3452	8.15387	1.10229	VKORC1L1
0.696629	2.89817e-11	-1.18362	-45.8425	GUSB
0.287719	0.000123062	1.93692	-10.124	ASL
0.270514	0.000212056	-3.28584	15.7493	CRCP
7.70973e-07	0.650071	14.9235	-1.20444	KCTD7
0.00576108	0.00861357	-10.1291	-11.5912	AC027644.3
0.0011129	2.58227e-08	18.9715	-52.4165	TMEM248
0.00452665	0.434344	-13.5939	-4.13856	SBDS
0.000152063	4.238e-08	9.65638	21.2054	TYW1
1.45528e-06	0.85364	44.9393	1.53684	AUTS2
0.0235171	0.000913998	5.72748	10.9797	TYW1B
3.56023e-10	0.207224	46.1103	-6.62238	POM121
0.389879	6.50666e-06	-3.90662	-32.1796	NSUN5
2.35584e-08	0.538923	37.9737	-3.33362	BAZ1B
0.209309	1.04651e-12	-4.64733	-65.4309	BCL7B
0.599571	2.757e-08	-0.594303	-11.5797	TBL2
0.0235127	4.12928e-10	-3.55997	-19.3029	DNAJC30
0.000875591	0.0199724	-13.6233	-10.7477	BUD23
0.0963266	7.45133e-09	-1.43325	-9.24445	ABHD11
3.01984e-09	0.141517	22.3257	-4.24708	LIMK1
0.114575	2.52281e-10	-11.5803	-95.7343	EIF4H
6.09605e-07	0.113527	38.3192	-10.9238	GTF2I
0.0383997	2.03866e-05	-11.9348	-35.8083	NCF1
4.05499e-11	0.787183	35.7106	-0.957091	CASTOR2
3.23763e-05	0.000194717	15.1701	-15.7635	RCC1L
0.137309	3.66956e-06	-4.07422	-19.8864	GTF2IRD2B
3.74124e-07	0.529394	26.7819	2.86283	TRIM73
0.000542228	0.00083098	17.9771	-20.8664	POM121C
0.0100179	3.04979e-11	-8.95955	-48.3256	RHBDD2
0.669071	1.63295e-09	-1.12974	-31.9464	POR
0.0616488	9.94094e-08	-5.69976	-27.7095	TMEM120A
1.12576e-06	2.20095e-08	-50.995	-79.5759	MDH2
0.000417627	0.125153	9.25993	-4.2904	YWHAG
0.000664431	3.61695e-06	10.6437	-20.1333	DTX2
0.000277746	0.000200004	-6.77625	-8.48565	POMZP3
0.916164	8.16738e-07	0.185708	14.5917	CCDC146
0.269011	0.000196887	7.71533	37.1172	FGL2
3.81485e-05	0.00726919	32.4046	22.5193	PTPN12
0.325142	0.00304798	5.3512	-21.586	RSBN1L
0.211602	1.45269e-05	-3.72631	19.6842	TMEM60
0.000253186	0.0323331	12.261	7.76399	PHTF2
0.436449	1.55112e-08	0.639628	8.66895	CD36
1.8205e-09	9.33362e-16	28.057	72.7514	DMTF1
0.636184	0.000307286	4.14949	-45.2628	TMEM243
0.000494756	0.0337333	-12.9194	8.6606	TP53TG1
0.556675	0.00656314	3.5748	21.9181	ABCB1
0.0012935	0.00018329	7.47495	11.0751	SLC25A40
0.714912	2.55271e-08	-0.812786	22.9089	DBF4
6.05093e-05	0.276509	4.00431	-1.08707	ADAM22
3.93734e-08	1.60698e-13	-39.1826	-93.9751	SRI
0.757075	1.36182e-08	1.0479	36.2327	GTPBP10
0.215572	4.47746e-07	3.92433	26.7788	MTERF1
5.48694e-05	8.20831e-10	45.3768	114.805	AKAP9
0.00508231	0.524893	6.04187	1.51609	CYP51A1
3.89128e-06	3.49761e-10	16.0456	34.674	KRIT1
0.000975902	0.000215759	9.85067	13.9305	ANKIB1
1.89665e-09	0.00471874	22.9204	8.78249	GATAD1
5.86835e-06	0.955756	11.2497	0.127726	PEX1
0.947733	2.79768e-07	0.234608	31.7751	RBM48
0.565562	3.47393e-13	-1.92608	63.6841	FAM133B
3.05377e-06	0.00606973	22.0906	-12.9997	CDK6
0.0063254	5.08976e-11	22.9453	112.361	SAMD9
0.341425	1.59142e-07	8.28376	79.2861	SAMD9L
0.00402289	6.25982e-10	8.7479	35.0565	VPS50
0.207983	1.32637e-06	-2.9986	18.6952	BET1
3.11531e-11	0.0017762	32.1246	11.1055	CASD1
0.441413	0.00389543	-0.698239	-3.50311	PON2
1.53393e-06	2.03168e-07	-63.8939	88.7244	SEM1
0.789713	7.5561e-05	0.289329	6.37427	ASNS
1.25295e-08	0.00248661	16.0067	-7.44009	LMTK2
0.00212103	0.00219189	19.9478	-24.1193	TECPR1
2.19826e-13	0.25206	57.0479	-5.01045	BRI3
1.09533e-07	0.066867	18.9408	-5.65514	TRRAP
4.59645e-10	0.376973	13.3392	-1.34774	SMURF1
1.87641e-05	4.40852e-06	-168.741	-228.468	ARPC1B
3.42844e-06	2.25573e-09	-25.9347	-50.0009	PDAP1
0.00271456	0.123882	-14.5739	8.34737	BUD31
0.000861529	1.31101e-07	5.53118	-13.4398	CPSF4
1.74161e-08	0.00246624	-96.8896	45.975	ATP5MF
0.0916983	0.00114569	5.75101	-14.8613	ZNF394
0.100672	0.00666652	8.35153	-17.7724	ZNF655
0.122395	0.000866894	1.43992	4.2125	CYP3A5
2.64607e-05	5.30614e-09	15.6895	-33.6018	TRIM4
0.000129873	4.90713e-06	22.1419	34.9787	ZKSCAN1
0.630125	2.83959e-05	0.918955	12.1399	ZNF3
4.37541e-05	1.18297e-07	-30.2082	-55.8643	COPS6
0.333986	0.000905977	3.33377	-15.8004	MCM7
0.517713	5.84504e-10	-1.51542	-29.9183	TAF6
0.00856362	0.000814546	-5.18274	8.47248	CNPY4
1.81152e-09	0.00957075	-65.7811	22.6784	LAMTOR4
4.12977e-09	9.27163e-05	28.3908	-17.3361	C7orf43
0.00433107	0.0778605	4.7174	-3.32051	GPC2
9.58813e-07	0.437561	9.03883	-1.27299	CASTOR3
0.00022307	5.25842e-06	-22.645	-37.4085	PVRIG
0.769131	6.06797e-06	0.964391	-23.5786	PILRB
1.48819e-06	0.00688695	10.887	-5.98153	MEPCE
9.06294e-12	0.000201236	58.1087	-23.6094	PPP1R35
0.939723	2.93488e-12	-1.03907	-234.648	TSC22D4
9.76923e-06	0.000278028	22.7353	-20.7977	AGFG2
0.431418	0.0024315	-0.977532	-5.09499	SAP25
2.54983e-06	3.60015e-08	30.0223	-48.1295	LRCH4
0.0986743	1.37839e-06	1.30104	-6.08236	PCOLCE
0.000683051	9.45769e-13	-8.58434	-39.5478	MOSPD3
0.629864	2.08637e-12	-7.00565	-252.01	GNB2
7.90794e-11	1.56766e-05	21.9981	-12.4594	GIGYF1
1.15967e-05	1.56691e-10	-11.7387	-28.7503	POP7
3.97708e-05	1.42719e-05	14.0914	-18.5616	SLC12A9
0.0674586	2.09546e-05	12.2548	-42.0368	SRRT
0.00912229	0.0495494	-5.65815	4.98422	AC105446.1
4.03877e-10	0.000141906	40.9685	21.1113	TRIM56
0.0369879	3.22319e-07	-4.96091	-19.8289	AP1S1
0.917777	3.04688e-07	0.317039	-27.1139	PLOD3
1.86274e-07	2.81877e-09	-42.5326	-66.51	ZNHIT1
4.19558e-10	6.47853e-09	-65.5321	-68.0657	FIS1
2.64333e-05	5.92208e-06	14.6068	19.8882	CUX1
1.25305e-13	0.0473389	37.3494	-5.70153	PRKRIP1
0.475316	5.72468e-06	1.61919	-16.263	ORAI2
0.00145173	6.00103e-12	-3.76621	-17.1164	ALKBH4
0.143309	9.95809e-09	2.60801	-18.9348	LRWD1
5.87046e-08	0.0106939	-50.2549	-20.9197	POLR2J
0.0899812	0.00153224	-1.65181	-4.10617	RASA4B
0.00153539	2.98916e-05	22.0354	38.9322	POLR2J3.1
0.00312905	0.00417248	3.6833	-4.30593	FAM185A
0.0976542	3.07459e-09	4.92738	-33.6026	ARMC10
0.980056	5.0484e-06	-0.161543	47.052	PMPCB
7.13232e-07	6.20776e-10	-16.8492	31.3454	PSMC2
0.0470165	0.000679635	5.17605	11.855	ORC5
2.24372e-05	0.000466914	-6.70106	-6.21202	KMT2E-AS1
0.158292	0.00037463	13.6513	47.9205	KMT2E
0.0377447	0.00736733	3.10661	5.04449	RINT1
0.0141999	1.29192e-07	7.05301	24.9002	ATXN7L1
4.91663e-08	0.153351	16.6192	-3.61846	CCDC71L
1.1647e-05	0.814845	21.2243	-1.07144	PIK3CG
0.399891	9.25708e-07	4.37554	42.2685	HBP1
0.00267329	5.61947e-05	14.0942	25.2696	COG5
0.108747	0.00886976	-1.92467	-4.02346	DUS4L
0.435415	0.000862889	2.32918	13.8009	BCAP29
0.639503	1.81078e-09	1.88019	48.2106	CBLL1
0.17631	4.61945e-07	3.09162	19.2113	DLD
0.960685	1.11223e-07	0.170138	32.5044	PNPLA8
0.0218391	0.00270587	8.69186	14.4786	THAP5
0.0261219	1.17004e-06	-7.65698	-26.1378	DNAJB9
0.0225797	0.000724893	6.13892	11.9719	IMMP2L
0.15107	0.00862326	4.32872	-10.2164	IFRD1
0.0022024	0.00184415	9.27701	11.5048	TMEM168
0.000122334	0.00284075	9.24185	-8.06515	BMT2
0.0353936	1.73826e-13	3.45923	30.768	SMIM30
1.25988e-08	0.658413	88.5817	5.37769	MDFIC
4.24804e-05	0.126922	-37.3745	-14.0126	TES
0.132491	2.45125e-11	-5.95894	58.8108	CAPZA2
0.0380637	0.000683416	2.55025	5.56485	ST7
0.0567214	2.31813e-09	-13.6235	81.1791	LSM8
0.991051	2.82364e-07	0.0211535	16.7357	ING3
0.000982942	0.00203912	7.78	-8.68546	FAM3C
2.11998e-06	2.76235e-10	-27.7036	58.0906	NDUFA5
0.000105217	0.128006	9.42997	3.80885	WASL
0.0292868	1.71574e-07	4.07452	16.1508	POT1
0.000340821	1.94728e-05	20.7502	-32.3296	ZNF800
2.10096e-07	0.000465948	7.4259	-4.94878	GCC1
1.46643e-09	5.44089e-17	-69.6599	-205.33	ARF5
0.00116827	2.6707e-05	28.8185	-49.8054	SND1
0.00581847	2.67732e-09	7.59707	29.4949	RBM28
0.158054	5.81265e-12	-4.46968	-50.9105	IMPDH1
0.493215	0.000183979	2.02157	15.9336	METTL2B
0.0442546	3.70711e-08	2.42051	11.5391	CALU
4.29724e-05	0.237489	2.94691	-0.846104	CCDC136
4.49166e-07	0.200456	-55.8095	-12.479	ATP6V1F
0.175738	0.000620411	1.30567	-4.54637	IRF5
0.0809593	0.00108562	5.34873	13.4041	TNPO3
6.58923e-05	0.451891	5.90662	-1.10815	TSPAN33
1.31079e-08	0.339661	13.2298	-1.75397	AHCYL2
0.000724752	1.81802e-06	-4.83571	-9.69143	SMKR1
8.19575e-05	0.295578	12.5514	-3.35772	NRF1
2.22095e-14	0.00134868	66.0942	16.2023	UBE2H
1.00912e-09	0.0551574	14.8624	3.53036	KLHDC10
0.00262124	4.9801e-11	8.54385	37.2318	TMEM209
0.481729	0.0054818	1.35523	7.10983	COPG2
1.65008e-07	4.27378e-05	43.8452	-35.7538	AC016831.7
0.015575	8.76097e-06	1.428	3.83751	AC016831.1
0.000482042	5.27444e-06	5.08078	9.04696	AC058791.1
7.68502e-07	4.14066e-10	23.3491	44.653	MKLN1
7.71319e-10	3.59926e-16	32.8986	85.1917	EXOC4
2.15147e-06	3.55013e-11	-32.9489	-77.3371	AKR1B1
0.896839	2.32258e-05	-0.220399	-11.0179	CYREN
0.110261	0.00433305	3.19792	-7.44313	TMEM140
0.00108839	0.493107	4.91944	-1.10098	WDR91
2.46513e-08	1.76113e-12	28.3363	58.3839	CNOT4
2.0318e-07	5.08409e-14	14.0956	39.722	NUP205
2.43062e-06	0.196029	-26.0675	-6.60657	STMP1
0.0100259	2.10834e-05	40.7603	95.2108	MTPN
0.888488	0.00843863	0.221926	5.51714	AC078845.1
1.16357e-12	0.0024469	24.083	6.7351	TRIM24
4.27903e-05	0.47686	86.1744	14.7331	ZC3HAV1
1.19444e-09	3.44536e-06	14.4305	10.6345	UBN2
0.000181983	0.218997	-14.9873	5.08631	FMC1
2.15907e-05	3.0917e-06	28.6574	-40.2464	LUC7L2
0.000547923	0.196365	13.6687	5.43853	HIPK2
0.000171505	8.22551e-08	11.2061	-23.8821	PARP12
1.82189e-08	0.0274417	17.8517	-5.85479	KDM7A
7.93855e-06	0.315573	6.89989	-1.46709	SLC37A3
0.228879	8.48875e-07	7.48148	-50.4018	MKRN1
2.61412e-09	1.52241e-07	11.7555	-11.1734	ADCK2
4.29201e-08	0.00209813	-121.331	-62.0171	NDUFB2
3.74529e-08	0.843299	20.4776	0.592393	BRAF
0.04957	0.000286678	-11.1721	28.2596	MRPS33
0.118396	3.16422e-08	3.23239	20.4493	AGK
4.62828e-08	0.221587	33.7994	6.23472	KIAA1147
0.000195772	1.60589e-12	-34.1838	135.423	SSBP1
0.0234791	0.00127369	-30.6397	-56.5967	TRBV4-1
0.176267	0.00726774	-14.7959	-38.1473	TRBV11-2
0.000767524	0.0158737	-190.449	-154.332	TRBC2
0.89879	6.23936e-06	-0.217413	-12.2518	EPHB6
0.000714631	3.61362e-05	8.81998	14.0999	CASP2
0.486984	7.95565e-13	-12.1449	-317.469	ZYX
8.2842e-06	0.703149	6.93022	-0.555428	ARHGEF5
0.224607	0.000102829	3.76171	17.4164	TPK1
0.000262765	1.29676e-05	13.9134	-21.8175	CUL1
0.0125703	4.85257e-09	-12.0004	-50.6293	PDIA4
0.643645	8.07107e-07	-0.812678	-14.506	ZNF786
1.87833e-07	0.0316996	14.8249	-5.45432	ZNF398
5.53867e-05	0.116084	6.45394	-2.55136	ZNF282
0.62798	5.88179e-07	0.665084	-11.5732	ZNF212
0.000347221	3.00033e-05	4.15889	-6.27168	ZNF783
7.51446e-11	0.00345836	30.0596	-10.0337	ZNF746
0.0166933	0.000817101	3.11667	-5.6797	ZNF467
5.6072e-05	3.63474e-06	14.4773	-21.726	ZNF862
0.607986	0.000607736	-0.666119	-6.2547	ATP6V0E2-AS1
0.420414	1.92797e-08	-6.79873	-87.8015	ATP6V0E2
0.86871	6.47032e-07	-0.425842	-21.6396	LRRC61
3.23546e-05	5.39943e-06	19.5735	-27.2732	REPIN1
0.791165	9.3268e-06	-0.633049	-16.6181	AC073111.5
0.00170252	0.0369049	23.6406	17.7887	GIMAP8
0.417833	0.000204251	-85.9911	566.373	GIMAP7
5.12843e-05	2.47855e-07	-63.564	-113.625	GIMAP1
0.0851132	0.00262744	3.16548	-7.25445	ATG9B
0.121516	6.84908e-07	3.09232	-16.2325	ABCB8
0.0408474	0.000489224	-3.15335	-7.23493	CDK5
0.0117297	0.000129985	5.80998	-11.9424	SLC4A2
0.00118658	3.4517e-10	15.0069	-53.5675	FASTK
0.00512275	4.48616e-13	-15.4069	-93.9351	TMUB1
0.000153354	0.00219251	-4.36086	-4.01073	ABCF2.1
0.381102	1.02565e-06	2.9681	-27.347	CHPF2
0.000724746	0.00747305	5.67968	-5.1613	SMARCD3
0.701348	1.36651e-10	1.95751	70.8746	NUB1
0.00022234	1.48525e-10	-14.7328	-46.4073	RHEB
1.1384e-06	0.00271018	16.6518	-10.188	PRKAG2
0.0248175	8.08965e-07	-3.9465	-13.6759	PRKAG2-AS1
0.190112	1.93648e-05	3.52851	-17.3434	GALNT11
5.54233e-08	1.36735e-05	49.4139	41.2125	KMT2C
2.13423e-05	4.06527e-05	9.95165	-11.4685	LINC01003
0.0437032	6.45339e-06	1.94725	-6.56603	ACTR3B
0.0010333	0.00505343	8.72434	8.71261	PAXIP1-AS2
0.301711	3.80658e-05	2.41991	-14.4075	PAXIP1-AS1
0.270328	7.44617e-09	-2.78165	-27.5903	INSIG1
5.06605e-07	0.042822	36.189	-13.3049	RBM33
2.46833e-07	1.79254e-06	21.1988	-22.536	LMBR1
9.86806e-06	0.00607458	7.69054	-4.93182	NOM1
4.92814e-10	0.1359	31.0246	5.40646	UBE3C
0.0564457	0.00251003	2.29022	4.72445	NCAPG2
1.66116e-08	0.934404	87.8482	-1.00704	ESYT2
4.44536e-06	0.357428	11.3587	-2.11791	WDR60
2.63667e-08	6.8113e-05	48.2754	-33.7843	GTPBP6
3.08587e-08	0.132141	13.6182	-3.04774	PPP2R3B
0.000102901	3.56341e-11	-183.063	-580.831	SLC25A6
0.0921166	4.68296e-10	-4.50541	-33.5726	ASMTL
9.41144e-09	0.00148877	47.9608	-23.304	AKAP17A
0.27923	3.30987e-06	-2.09759	-14.3459	DHRSX
0.510171	3.83343e-07	1.86202	-24.4648	ZBED1
0.00136946	2.24734e-06	-188.254	-398.667	CD99
0.00337204	0.151034	31.1032	-17.0261	PRKX
6.50991e-12	0.205286	27.5867	3.20637	TBL1X
0.00980259	0.00467261	4.02405	-5.44274	WWC3
0.0932911	4.79911e-05	-1.81254	-6.37558	HCCS
0.0141307	8.55265e-07	21.046	65.625	MSL3
0.0249206	5.25948e-14	-979.107	8616.71	TMSB4X
0.811726	0.000819566	0.401161	7.87916	TCEANC
0.244377	8.1074e-11	3.68685	44.5818	TRAPPC2
0.214486	0.000139283	0.90363	3.98024	GPM6B
0.0223549	3.83001e-06	4.98312	15.1904	MOSPD2
0.450938	1.16503e-05	-0.724215	6.52648	PIGA
0.220665	1.04403e-05	9.65218	53.3755	CA5B
0.0094898	0.0932769	-13.244	-9.9026	AP1S2
0.35859	3.95145e-06	-4.28003	-34.2016	RBBP7
0.0252836	9.98335e-05	1.43896	3.47008	CDKL5
7.41422e-05	0.000181602	5.96489	-6.68548	PHKA2
0.429475	2.72403e-08	8.99056	115.997	SH3KBP1
1.20864e-10	1.03441e-05	14.5446	8.70349	BCLAF3
0.00102964	0.533648	4.82058	-0.972822	CNKSR2
4.47984e-06	0.142446	4.93462	1.49098	MBTPS2
0.00336865	8.34091e-08	-14.0137	-41.1436	SMS
0.00393993	0.0611231	-8.82598	-6.54715	PRDX4
0.849244	2.14082e-06	2.55855	104.165	SAT1
0.000864827	0.631295	-3.51089	0.534938	APOO
0.00482341	0.880103	2.82819	0.166378	KLHL15
0.558329	0.00239921	31.3112	220.465	EIF2S3
0.00125332	0.0793047	24.8009	14.9083	ZFX
2.88754e-06	5.0411e-05	11.2922	-11.006	PDK3
0.0402449	3.69358e-08	1.68999	7.887	POLA1
1.96865e-09	0.00359151	11.9465	4.7579	TAB3
0.826245	6.64133e-08	0.68305	30.2453	CYBB
0.772322	0.000959816	-0.978782	15.5527	DYNLT3
0.000672676	0.0018904	4.4283	4.78975	RPGR
0.764862	2.40106e-06	1.64101	-42.0897	MID1IP1
0.00645192	0.786169	5.77233	0.63666	BCOR
0.00154002	0.00137887	-23.0375	-28.3247	ATP6AP2
0.135999	0.00098442	6.11802	-18.328	CXorf38
7.14304e-06	0.0158665	12.1129	6.52094	MED14
0.0112807	2.51653e-06	13.0358	36.3537	USP9X
0.00762631	2.19625e-07	55.5266	171.726	DDX3X
2.92228e-09	0.863538	40.886	0.884179	CASK
0.00263264	0.580421	23.9802	-4.79258	KDM6A
0.00205867	1.19497e-07	4.90498	13.2396	KRBOX4
0.334697	1.36319e-06	0.963212	-7.88647	CHST7
0.0325547	0.00214968	3.48342	6.46008	RP2
2.29681e-06	5.29708e-06	-108.478	-124.024	NDUFB11
0.330494	5.7698e-10	2.82928	-36.9188	RBM10
0.0178047	2.58712e-06	15.4432	-46.4352	UBA1
0.00597097	1.52245e-07	6.52681	-19.9404	CDK16
0.0522412	1.43089e-07	11.7681	-53.6432	USP11
0.000177222	0.00268132	5.7719	5.24742	ZNF41
0.328217	2.91712e-10	2.62063	-35.347	ARAF
0.00758307	0.843158	-33.9794	2.7976	TIMP1
0.38059	0.000161095	-1.45763	-9.05543	CFP
0.485278	5.38018e-07	1.73514	-21.0258	ELK1
0.00239371	6.79956e-06	-86.6715	-181.05	UXT
0.162614	9.82867e-08	1.30209	8.64194	ZNF182
0.043151	4.14256e-06	-3.59651	-12.4905	SLC38A5
0.00351723	1.41465e-08	-9.49329	-31.2278	FTSJ1
0.951108	2.67933e-08	-0.102482	-17.1841	PORCN
0.743129	1.86833e-09	0.596757	-21.8611	TBC1D25
0.107703	1.35643e-10	-3.5554	-29.7961	WDR13
1.55958e-06	5.26888e-17	-39.7878	-180.878	WAS
0.851001	1.22491e-07	0.19846	-9.88556	SUV39H1
0.00892636	0.0266912	5.63424	-5.6562	HDAC6
0.68226	0.000922687	-1.54945	-17.4583	PCSK1N
4.10133e-05	5.2813e-08	-19.6026	-37.9161	TIMM17B
0.00079901	0.00116304	-21.6769	-25.2554	PQBP1
0.685468	6.21088e-10	-0.351214	-11.0713	SLC35A2
0.0523223	1.68339e-06	29.0956	-112.697	PIM2
2.10682e-10	0.0938355	56.046	-10.545	OTUD5
4.61699e-07	0.142724	12.823	-3.30925	GRIPAP1
0.0509343	0.000147343	3.54688	-9.61009	TFE3
0.000212854	0.00239495	3.78237	-3.54715	CCDC120
0.0104118	0.000794926	-4.24316	-7.16885	PRAF2
0.173558	4.48473e-09	-5.74258	-47.1525	WDR45
0.00542184	9.31196e-07	-6.26597	-16.7709	GPKOW
0.367392	2.43622e-10	0.512994	-7.59364	PRICKLE3
0.0363509	4.41522e-15	-3.04099	-32.7543	CCDC22
1.173e-10	2.71764e-05	13.949	-7.72882	PPP1R3F
0.107139	0.0046557	10.6876	-24.4039	TSPYL2
0.000285397	0.0144115	4.73183	3.52722	KANTR
0.00414325	0.37537	18.8456	-6.44219	KDM5C
0.100229	0.00746664	14.2459	29.7744	SMC1A
6.69089e-05	5.14719e-09	-16.1662	-37.4488	HSD17B10
2.5917e-09	1.99819e-07	43.224	40.3568	HUWE1
2.23874e-10	0.011338	14.8352	-4.42882	PHF8
0.0110977	9.36318e-06	4.96733	-12.5538	FAM120C
0.00080112	2.13309e-05	-16.0078	-27.0252	TSR2
0.306784	9.90024e-08	2.59267	23.7625	GNL3L
0.0401552	1.0414e-06	-2.52455	-9.50329	APEX2
0.000938893	3.2326e-06	-5.45705	10.7978	FAM104B
0.0141618	0.000644889	3.42626	6.22357	RRAGB
0.025495	1.43034e-05	15.9609	-45.2308	UBQLN2
0.0157203	4.2943e-08	-10.9592	42.1621	NBDY
0.003636	0.301505	2.95231	-1.16011	SPIN3
0.789244	3.02935e-05	0.45757	-10.8546	SPIN2B
0.194377	0.00415649	3.30451	9.62034	FAAH2
2.23542e-05	0.149252	8.62692	-2.89234	ZXDB
8.11285e-05	0.000598517	10.0574	10.11	ARHGEF9
9.55143e-05	3.27698e-05	3.13267	4.16202	MTMR8
0.043986	1.01683e-09	62.414	366.744	MSN
0.894035	0.000495981	-0.140681	5.20985	YIPF6
0.200969	0.0064963	-2.40771	-6.68901	PJA1
0.0150118	1.01751e-05	-19.8332	52.3671	IGBP1
0.00356613	0.000410158	-8.16221	12.6617	PDZD11
0.518167	0.00387728	0.490978	-2.94267	FOXO4
0.00399401	0.0254035	-21.02	18.9977	IL2RG
6.04164e-05	0.515594	10.5069	1.68817	MED12
0.455261	6.90654e-10	0.865701	14.6443	AL590764.1
0.178489	1.5372e-05	14.5559	70.8609	NONO
6.69395e-08	9.81538e-14	15.7723	40.0795	TAF1
2.78032e-07	1.02207e-12	109.922	271.035	OGT
0.581335	1.21163e-05	-8.1857	-100.868	CXCR3
0.0947345	0.0045294	5.91464	13.0395	NHSL2
8.41308e-05	2.50495e-05	-24.036	32.2732	PIN4
6.05982e-05	1.44878e-07	6.75217	12.6688	HDAC8
7.90921e-09	2.76314e-09	10.0961	13.0286	CHIC1
0.0424015	1.06008e-05	22.3936	72.255	JPX
2.18153e-07	3.46489e-11	25.5783	51.565	FTX
0.000136488	0.0480097	10.9891	6.02003	RLIM
0.00521675	2.76808e-11	6.99215	34.4286	ABCB7
0.00105057	9.10726e-07	-16.4698	36.0302	PBDC1
0.0065775	0.000218644	3.23447	-5.80071	MAGEE1
1.07482e-05	2.84467e-15	52.8809	226.882	ATRX
0.315427	2.59366e-12	2.88854	48.8523	MAGT1
5.5694e-05	4.7947e-12	-46.1714	154.57	COX7B
9.27619e-06	2.6655e-12	7.54586	22.5901	ATP7A
5.67966e-08	2.24618e-07	-74.5759	83.0214	PGK1
0.911606	4.26505e-06	0.181607	12.0567	TAF9B
0.957413	0.000466614	0.0456665	4.24538	CYSLTR1
0.00274696	1.55048e-12	9.31357	49.0533	P2RY10
2.21772e-05	1.33185e-12	42.2178	140.169	GPR174
0.000130307	0.0487895	10.1552	5.51894	BRWD3
0.00584893	4.80472e-11	-33.5665	163.05	SH3BGRL
0.0342752	4.76327e-06	4.80466	15.7027	APOOL
0.0130602	1.20815e-08	7.63887	30.7407	CHM
0.000112543	0.824794	14.4001	0.827744	DIAPH2
0.00167843	0.885652	7.63525	-0.374652	TRMT2B
0.218149	0.000711229	1.23901	4.69429	TIMM8A
3.15596e-05	0.046858	-16.1995	-7.8761	HNRNPH2
0.0569787	0.00166836	-4.47501	9.71994	ARMCX6
0.63048	0.00561524	0.561346	-4.30614	ARMCX2
1.58755e-05	0.0764538	16.5944	6.74135	ZMAT1
0.655663	0.000280938	1.03504	12.085	ARMCX5
0.117964	0.00619326	-8.50216	-19.2609	BEX4
0.000609881	0.00119111	-11.492	12.9783	TCEAL8
0.00155328	0.875285	-5.91692	0.31403	TCEAL4
0.00455389	0.000189674	-8.31191	-14.3463	TCEAL3
0.495278	6.02653e-07	-1.94917	23.9948	MORF4L2
0.000602116	1.53231e-05	5.40623	9.0888	SLC25A53
0.000250841	0.627839	10.5761	-1.4362	FAM199X
0.00274421	0.00395731	2.81974	3.26496	CXorf57
4.16214e-05	0.164802	4.10429	-1.39117	MORC4
0.00564533	2.12983e-11	4.78675	24.168	RBM41
0.0181007	0.0076423	-7.91746	-11.061	PRPS1
0.45871	0.000133126	-60.4155	-453.102	TSC22D3
3.21341e-07	0.911026	5.78941	0.108361	MID2
0.0323764	0.000722814	6.37135	13.3509	VSIG1
0.00121111	0.000132192	-7.82968	11.8633	PSMD10
0.249393	2.05787e-08	1.81176	16.1682	ATG4A
0.263322	9.97933e-08	1.52641	12.7433	NXT2
0.000462788	1.68522e-07	10.4435	23.406	ACSL4
0.00230204	0.00881641	2.73795	-2.7675	TMEM164
1.3116e-06	0.353815	10.4092	-1.79442	AMMECR1
0.00016707	5.11956e-10	15.9945	45.8184	ALG13
5.86362e-05	0.000768769	10.1901	9.70389	WDR44
2.77007e-07	7.15201e-07	31.7409	36.1974	DOCK11
0.0548239	3.45752e-07	-2.83419	-12.3515	PGRMC1
0.935143	0.000173614	0.113624	-7.62415	SLC25A43
4.68693e-05	0.00131482	-81.5904	-71.8789	SLC25A5
0.261991	8.72418e-08	-1.33417	11.2003	CXorf56
0.723402	0.00198635	-1.42077	-16.9738	UBE2A
3.87929e-06	0.000279215	-20.3755	-17.404	RNF113A
1.06276e-06	1.31568e-06	-132.369	158.361	NDUFA1
0.218526	0.00121549	-3.92236	-14.0294	NKAP
0.000311383	1.88418e-05	6.89174	10.671	ZBTB33
0.00297724	1.32764e-09	11.6618	43.0751	LAMP2
1.20635e-07	3.46225e-16	10.6174	37.1564	CUL4B
0.000492779	1.9579e-10	-10.3143	34.5887	MCTS1
0.000467703	1.20716e-06	-5.36685	10.5742	C1GALT1C1
0.402424	2.62441e-16	3.31568	107.516	THOC2
5.33187e-06	0.000162134	18.9626	17.4425	XIAP
0.0310786	3.0364e-11	17.5332	115.86	STAG2
0.520963	3.38321e-05	-7.52969	73.415	SH2D1A
1.85956e-05	1.20871e-07	5.89544	10.1624	TENM1
0.0643114	1.48854e-07	23.2071	-111.198	SASH3
0.302823	2.46825e-11	1.92098	28.081	UTP14A
0.000884037	0.103246	11.4416	-6.11209	ELF4
0.361123	0.00101893	-1.5854	7.85721	AIFM1
0.434602	0.000160057	-2.55791	-17.8776	RAB33A
0.000374477	2.92996e-09	3.38393	9.48284	ZNF280C
0.385185	3.98223e-06	-0.700806	5.92356	SLC25A14
0.000897848	2.69042e-06	-8.51505	16.9874	RBMX2
0.000824213	0.0577644	14.5214	9.07213	STK26
0.779416	4.66578e-06	0.517641	13.5217	RAP2C
2.23769e-05	3.95435e-06	9.10311	12.5964	MBNL3
0.000971147	2.38673e-10	11.5554	41.1725	PHF6
5.95332e-05	0.000206625	-14.1945	15.4278	HPRT1
0.00449293	3.48075e-05	9.36291	-18.6886	FAM122B
2.75498e-05	3.0616e-09	6.06548	13.4543	FAM122C
0.993856	9.651e-08	0.0091605	11.3041	MOSPD1
0.00281482	1.28834e-11	-8.25312	-39.0111	RTL8C
0.290763	1.39325e-06	-2.9669	-22.0988	RTL8A
4.49214e-05	0.00146113	7.16286	6.21261	ZNF75D
0.00125655	0.00731503	3.5728	3.45902	ZNF449
2.72404e-08	0.348993	13.1009	1.77926	INTS6L
0.0347387	3.91447e-09	8.04929	41.5658	MMGT1
0.0409157	0.00915445	2.29512	-3.67145	SLC9A6
0.91085	0.0015188	0.201697	-7.87216	FHL1
0.00373823	0.0210383	11.6462	-10.8151	HTATSF1
2.0756e-09	2.81332e-17	46.2892	143.756	ARHGEF6
1.12708e-06	0.00369581	11.7661	6.91318	ATP11C
0.806587	0.00373832	-0.51868	-8.28021	LDOC1
0.00011669	2.84178e-05	18.955	25.9302	FMR1
7.7841e-05	0.907116	62.9742	-1.8464	IDS
0.00608872	0.422227	3.47139	1.13112	LINC00893
0.0313951	2.2047e-05	-2.70107	-7.7158	CXorf40A
3.99208e-05	0.00136568	8.27964	-7.16683	TMEM185A
0.684863	0.00102056	0.688392	-7.73854	CXorf40B
0.000343791	1.48525e-08	7.22778	18.2637	MTM1
2.58548e-08	0.200726	20.108	3.75397	MTMR1
0.818519	8.02327e-05	-0.24046	-6.12685	CD99L2
8.95498e-06	0.000355472	-33.891	-30.073	PRRG3
0.173684	9.20228e-05	-2.58126	10.7225	CETN2
0.00236716	0.0116915	-3.29314	-3.19483	NSDHL
0.00881716	2.06569e-05	9.55989	-21.9255	CCNQ
4.55136e-06	0.10607	-60.7585	-20.3665	BCAP31
0.958258	3.79106e-05	0.0686272	-8.17022	ABCD1
0.00199298	1.66351e-07	-12.8599	-33.859	IDH3G
2.25195e-07	0.545834	-147.275	-14.6236	SSR4
0.0036724	1.97711e-08	57.3085	-185.825	ARHGAP4
3.45885e-06	1.06426e-05	-37.0149	-41.3603	NAA10
0.774933	0.00399578	-0.483109	-6.54416	RENBP
5.77372e-07	0.0516672	32.0457	-11.3724	HCFC1
0.135747	1.09291e-06	-2.65677	-14.0556	TMEM187
1.89386e-08	0.122711	39.7853	-8.87499	IRAK1
0.222316	0.000361573	7.00702	-28.7116	MECP2
0.000529568	0.000381462	290.772	-364.836	FLNA
4.78909e-07	1.42884e-15	-38.7125	-138.019	EMD
0.455807	6.70688e-05	0.639526	-5.06018	DNASE1L1
0.241964	2.69072e-09	5.62474	-55.6527	TAZ
0.00135146	5.10287e-15	-12.5227	-81.0776	ATP6AP1
0.00779475	8.31904e-12	14.09	-78.3685	GDI1
0.00129674	1.5775e-12	-12.9213	-62.171	FAM50A
0.00864787	0.475126	4.03417	1.22987	PLXNA3
1.1146e-05	9.40747e-13	-20.6475	-66.1682	LAGE3
0.864612	1.76487e-11	-0.421137	-38.3555	UBL4A
0.374424	2.72146e-08	3.98011	-45.5893	SLC10A3
0.825618	8.81447e-11	-0.648132	-41.8847	FAM3A
0.0269249	3.81132e-11	-12.1507	-77.0507	G6PD
0.455843	2.29906e-08	3.08321	-42.6166	IKBKG
0.00588686	0.0158738	20.97	21.7951	GAB3
0.0414648	8.0807e-05	-6.7656	-18.4303	DKC1
9.91737e-06	3.70707e-09	-29.127	59.0096	FUNDC2
0.00292874	1.13666e-06	6.31064	15.3511	BRCC3
0.000195175	0.000261655	-16.1155	19.0304	VBP1
0.0578312	4.48748e-06	2.63923	-9.77457	RAB39B
0.0780291	0.000148962	4.23749	12.8174	TMLHE
0.0147566	0.00116212	-2.12126	-3.64077	CLN8
0.00207078	7.32639e-07	-10.6053	-25.4615	AC100810.1
0.0993172	3.28177e-05	-1.70617	-6.3131	AC016065.1
4.51901e-06	2.41008e-09	12.1083	23.724	MCPH1
0.000182764	0.652265	7.98763	0.978389	AGPAT5
0.0188882	0.00537004	21.1844	-31.3804	PRAG1
9.39157e-08	0.615712	27.0404	2.10784	MFHAS1
2.14962e-08	0.000741782	18.4739	-10.1847	TNKS
0.475563	4.15248e-08	-1.20473	-16.8006	MSRA
0.00568746	0.868343	-3.47401	0.229816	PINX1.1
6.22594e-09	0.0643959	8.57574	-2.17394	XKR6
5.18679e-06	0.497806	9.72682	1.34478	MTMR9
0.0888486	2.77836e-09	-1.90965	-12.7274	NEIL2
0.0147375	2.27785e-09	-14.7579	-66.7982	FDFT1
0.57631	0.00161834	-3.47774	-26.8999	CTSB
0.00129753	0.594772	7.36534	-1.30186	AC145124.1
4.94778e-11	0.113142	6.02719	-0.987215	LONRF1
4.44177e-09	0.156908	6.47518	-1.21043	MICU3
6.8701e-12	0.460494	36.003	2.41366	ZDHHC2
0.000191268	1.47651e-09	-20.9369	-57.2149	CNOT7
1.94477e-05	4.53992e-08	66.2464	121.793	PCM1
0.730061	0.000426747	0.283569	4.11085	NAT1
0.0506608	1.37309e-06	5.73249	-22.3438	INTS10
0.446089	7.39034e-05	1.88007	-14.4351	ATP6V1B2
0.00923972	2.36149e-09	-43.4711	-182.029	DOK2
7.95794e-06	0.000337708	9.28124	8.20424	XPO7
1.77999e-08	0.0854498	14.9807	-3.73648	DMTN
4.70355e-05	1.60592e-07	10.0766	-18.3874	FAM160B2
0.619564	2.91019e-08	-0.960886	-19.7413	NUDT18
0.843359	0.000325397	1.00208	-26.0807	REEP4
0.0075271	1.83678e-05	4.32704	-9.78	POLR3D
0.00284812	1.24757e-13	18.354	-110.565	PPP3CC
0.174467	1.48769e-10	-4.75953	-47.444	SORBS3
0.0269087	1.72769e-14	-14.6639	-138.593	PDLIM2
0.000188596	4.18979e-06	14.1735	-23.4337	CCAR2
0.153522	0.00501194	2.77297	-7.12506	BIN3
0.00477498	1.99462e-06	6.25395	-15.607	TNFRSF10A
0.0096645	0.000819941	34.9791	-58.2162	CHMP7
0.00263163	9.96354e-10	-7.50226	-27.7302	R3HCC1
2.41004e-08	0.361224	20.9128	-2.74704	ENTPD4
0.00046904	5.10329e-07	4.95228	-10.3425	SLC25A37
0.00142515	0.091615	3.96289	2.31716	DOCK5
0.00038822	0.00626227	6.28116	5.49422	KCTD9
0.00873018	0.0210015	8.27411	-8.66709	PPP2R2A
0.178279	0.00861792	2.2872	5.77609	DPYSL2
0.0459215	0.000237399	4.8621	-12.2987	TRIM35
0.016483	0.0064316	17.1093	-24.1115	PTK2B
0.513754	0.00567372	-4.45012	-25.0519	EPHX2
0.000519059	4.20115e-06	-15.7094	28.6544	CCDC25
0.296859	2.78912e-09	2.39395	26.6043	ELP3
8.94375e-06	0.0395488	9.16584	-4.1979	ZNF395
0.000963055	0.201357	3.66789	-1.53145	EXTL3
0.00233201	3.32416e-06	5.68379	12.4681	INTS9
0.000126029	0.000113347	11.6224	14.2433	HMBOX1
0.000979396	4.17748e-07	11.4426	26.1649	KIF13B
0.080537	4.42409e-06	-195.396	-791.692	SARAF
0.0678478	3.65793e-06	-3.82974	15.0034	DCTN6
0.277389	3.8126e-10	-2.80815	-33.4992	GTF2E2
0.116774	0.00114658	-1.7635	4.92306	UBXN8
1.03609e-05	0.024385	10.8144	5.53433	PPP2CB
6.25456e-06	6.18032e-10	6.80384	14.7456	WRN
4.34553e-05	5.56596e-13	4.70996	17.2762	MAK16
0.0110977	0.00660133	4.87015	6.39918	ERLIN2
0.0815907	3.02894e-06	-6.08896	-25.4468	PLPBP
0.763708	5.93212e-05	-0.457688	-9.12991	BRF2
0.000542765	0.722369	9.8639	-1.05808	RAB11FIP1
0.00235835	1.8495e-06	-5.02254	-11.4991	EIF4EBP1
0.000544751	0.0572119	-12.6402	7.57906	LSM1
0.033505	5.86703e-06	4.64541	-14.8807	BAG4
0.000268377	0.0254948	9.84531	-6.57696	DDHD2
0.663707	0.00675007	-0.972394	-8.04228	PLPP5
0.000149832	7.67688e-05	26.9314	-34.6876	NSD3
7.6968e-09	0.676523	53.4402	-2.97302	TACC1
0.103768	3.14129e-07	-7.04898	-36.9635	GOLGA7
0.118092	4.2558e-05	4.16863	-15.9781	GPAT4
4.90195e-09	3.01729e-10	52.0997	74.0699	KAT6A
0.00673755	4.79235e-05	5.63669	11.5998	AP3M2
3.34307e-05	0.000203595	16.8228	-17.4537	IKBKB
0.81679	0.00040256	-0.42246	9.1818	POLB
0.000593656	1.57789e-08	-18.0464	48.0074	VDAC3
7.73945e-08	0.0780662	11.5114	-3.22338	SLC20A2
0.124268	2.70624e-06	-4.80282	-23.1153	SMIM19
0.887892	5.10235e-07	-0.329597	19.9535	THAP1
8.56968e-05	0.370329	14.8142	3.39537	HOOK3
0.630134	9.64478e-11	-2.76233	-81.0972	FNTA
7.74935e-05	0.000174021	3.92177	4.42971	POMK
2.10867e-07	0.00166148	13.6455	-7.92342	HGSNAT
0.000322641	4.2023e-06	11.2005	19.4836	SPIDR
0.00802566	0.121957	31.501	-21.0446	CEBPD
9.12845e-09	5.04357e-10	45.0602	64.568	PRKDC
0.00315	0.00257745	2.00049	-2.49082	MCM4
0.00033515	1.16251e-09	-12.7054	37.1259	UBE2V2
4.715e-05	0.00104866	18.9622	17.1425	PCMTD1
0.639127	0.00957978	-0.710358	-5.1661	AC064807.1
6.55423e-07	2.97463e-07	24.2722	31.0393	RB1CC1
0.018223	0.0090341	5.97218	-8.1445	ATP6V1H
0.462907	4.73083e-08	-2.00389	-26.9346	LYPLA1
0.00146328	1.26356e-06	-7.64605	-16.981	MRPL15
0.0467007	7.20333e-08	4.13767	19.1723	TMEM68
0.232123	0.00189682	8.54038	29.9076	TGS1
0.0127381	5.58316e-06	-10.8543	29.1542	CHCHD7
1.62081e-08	0.116473	18.5753	4.17925	IMPAD1
0.318615	1.48731e-08	-4.45358	46.9933	SDCBP
5.34961e-06	0.183267	18.5721	-5.13342	NSMAF
0.0675294	5.13688e-07	7.0818	31.7216	TOX
0.0908544	0.00357213	-4.74119	-10.6521	AC090152.1
0.250827	5.8843e-11	-4.68277	-58.4342	RAB2A
0.000800749	0.772054	12.2623	-1.11652	CHD7
1.59553e-08	0.0942557	17.1037	4.11542	YTHDF3
0.078014	0.000800865	5.26987	13.5086	ARMC1
0.00157604	8.97208e-05	3.51166	5.67509	MTFR1
5.62697e-09	0.05754	130.107	33.7484	PDE7A
0.453525	6.89039e-14	0.820763	-22.5327	RRS1
0.000106722	0.614581	109.79	14.3226	MYBL1
0.000630607	0.010088	22.7338	19.4472	VCPIP1
1.21822e-06	3.4577e-11	-18.1764	41.0726	COPS5
0.00219596	1.24512e-09	7.45137	26.5975	CSPP1
2.5222e-13	9.39509e-06	76.8398	33.4483	ARFGEF1
2.97154e-07	2.532e-07	22.9198	28.1136	NCOA2
0.740907	9.55955e-07	2.85975	-70.6942	TRAM1
0.967805	0.00678758	-0.0398599	3.55663	LACTB2-AS1
0.0060274	0.131236	4.36466	2.72474	MSC-AS1
0.00620326	6.87314e-11	4.53414	21.7845	STAU2
0.346204	0.00637641	-1.23993	4.73227	UBE2W
3.62277e-06	5.84316e-06	-30.3882	-35.6299	ELOC
0.780825	2.00867e-05	-0.546737	-12.8737	TMEM70
0.320979	0.00733652	-1.35671	4.80929	LY96
0.00314868	0.000294008	3.13883	4.95041	GDAP1
0.432482	9.23322e-08	-2.49537	30.0646	PEX2
0.0239335	9.80505e-05	-5.40566	12.9187	MRPS28
0.0671326	0.00110236	-7.85817	-18.6685	TPD52
0.00402821	0.310229	5.97662	2.33689	ZBTB10
1.5694e-08	0.792351	52.894	-1.93433	PAG1
0.95214	1.01514e-06	-0.173546	23.5686	IMPA1
0.0426621	1.55878e-05	2.05939	6.46003	SNX16
1.26702e-05	0.670679	5.74207	-0.530548	E2F5
5.46523e-07	1.3672e-05	-70.7913	68.338	C8orf59
8.79501e-08	0.0995441	35.1491	9.22889	WWP1
1.2385e-05	0.000241783	16.5235	15.5971	RMDN1
0.194989	5.51021e-14	-6.14074	97.2764	CPNE3
0.00193167	0.080807	2.75286	-1.73078	AF117829.1
0.30346	3.14001e-06	-2.09197	-15.1219	RIPK2
2.59641e-05	0.302789	6.08946	1.45792	OSGIN2
0.00582689	0.000564166	12.9792	20.8406	NBN
0.000552984	1.0183e-09	-20.9297	64.7889	DECR1
1.88272e-05	0.53719	9.8281	-1.36222	TMEM64
0.928071	0.000437182	-0.113655	-6.29092	PIP4P2
0.161446	4.18058e-06	-10.9443	56.3285	OTUD6B-AS1
0.00017119	5.41742e-11	6.1648	20.0205	OTUD6B
2.34583e-07	7.15037e-08	9.49827	12.4302	RBM12B
0.0412983	0.00141639	1.74033	3.56955	TMEM67
0.00186732	0.411433	5.92278	-1.6944	PDP1
0.209208	0.000290983	0.978692	3.97644	RAD54B
0.116008	0.00183256	1.75966	4.64389	FSBP
0.000638985	2.84399e-10	10.9191	36.8441	VIRMA
2.9588e-07	0.218576	8.36505	1.74636	DPY19L4
1.27587e-05	0.00493248	14.2159	-9.57219	INTS8
0.447369	5.91949e-07	0.764774	-8.44824	NDUFAF6
0.120089	5.68458e-05	3.96229	-14.9097	PLEKHF2
7.71124e-05	2.24484e-07	-253.984	473.041	UQCRB
0.053541	1.47756e-05	-2.3916	-7.94764	MTERF3
0.59058	3.45466e-08	-4.07781	-76.4701	PTDSS1
3.7358e-05	5.66347e-07	-44.4515	-73.3239	MTDH
0.000309249	0.210393	3.16774	-1.15264	LAPTM4B
0.0158984	0.00254351	-3.56252	5.64753	RIDA
0.15602	0.000287179	2.13019	7.63017	POP1
1.78961e-10	1.41448e-12	28.1523	44.2347	VPS13B
4.98731e-07	1.55298e-10	-146.397	287.141	COX6C
1.34342e-05	1.16094e-08	-24.7595	48.0179	POLR2K
0.000897498	6.65064e-05	32.8161	51.0868	RNF19A
0.644466	0.000112026	-97.1656	-1193.18	PABPC1
0.262493	7.42446e-07	36.0564	263.827	YWHAZ
0.000470419	2.77944e-07	-35.8614	-77.9581	ZNF706
0.102518	1.13415e-06	10.7368	51.4868	NCALD
0.00124206	0.00817214	4.62096	4.39464	RRM2B
6.2868e-07	0.147295	35.3308	9.19586	UBR5
0.0301713	6.06651e-08	7.94274	33.8117	AZIN1
0.000629927	1.0569e-10	7.65644	27.2365	ATP6V1C1
0.9737	3.73114e-09	0.0811545	28.4374	DCAF13
0.000568402	0.00242846	8.35267	-8.61189	OXR1
0.187807	0.000458284	-78.9259	291.78	EIF3E
0.572589	2.69281e-09	1.64401	34.1665	EMC2
0.00116316	3.47734e-12	5.867	26.758	NUDCD1
1.1185e-05	3.23968e-07	-25.2151	39.2318	ENY2
0.0803746	0.000874879	-3.85323	-9.86696	EBAG9
2.33781e-06	7.08344e-06	11.5037	12.8895	TRPS1
0.000725195	1.17802e-09	27.9893	88.3979	RAD21
0.00583192	5.61363e-08	-9.84587	-31.9123	MED30
7.58453e-07	0.383267	5.07068	0.790981	EXT1
1.76173e-05	0.000561204	9.71418	8.67112	TAF2
0.0170742	1.28218e-08	-7.80591	32.7716	MRPL13
2.96897e-10	0.0929098	30.1698	-5.80241	SNTB1
4.64231e-06	0.00197713	9.41925	-6.61328	ZHX2
0.90293	0.000612178	0.537673	-21.2819	DERL1
0.00530372	0.000540726	7.64935	12.1741	TBC1D31
0.00479377	0.0380523	6.86976	5.85431	ZHX1
0.0611383	0.00226656	3.82141	8.14579	ATAD2
0.082908	6.96427e-05	7.87278	-25.9103	FBXO32
3.45346e-06	0.33973	9.72934	1.84945	FAM91A1
2.67662e-10	0.707793	27.0112	1.11489	TMEM65
5.99658e-06	7.47039e-05	18.3502	-18.2372	RNF139
0.462473	3.05114e-05	-3.5448	30.3983	TATDN1
1.05398e-08	2.76723e-05	-86.7394	61.9159	NDUFB9
0.0043895	0.380117	7.89084	2.691	WASHC5
0.861153	7.11909e-05	-0.305148	10.3081	NSMCE2
0.573255	0.00228481	36.5201	268.903	LINC00861
0.000579109	0.000169928	3.93846	-5.38699	FAM84B
0.802565	0.000709682	-5.84748	-111.099	MYC
0.103759	8.03332e-05	-16.7156	-58.1797	FAM49B
0.509131	5.10753e-06	0.777148	8.51858	ASAP1
0.00550876	0.195194	14.6743	-7.70587	EFR3A
0.0216622	5.85444e-12	8.41948	56.5673	TMEM71
5.41366e-05	0.0536891	18.1288	-8.92002	PHF20L1
0.00428767	0.0134002	20.5195	21.0097	SLA
2.37099e-05	0.00863643	16.8671	-10.9917	NDRG1
0.00910517	0.102538	20.1995	-14.571	ST3GAL1
2.42352e-05	0.0418234	3.94872	-1.92925	ZFAT
7.29739e-06	3.48768e-08	10.3448	-17.9322	TRAPPC9
0.0808773	0.000278933	5.5622	-16.0295	CHRAC1
6.67784e-08	0.854899	25.1535	-0.697491	AGO2
0.00467698	0.183977	5.29002	-2.78837	DENND3
7.94632e-08	0.155839	6.70796	-1.49505	SLC45A4
0.43991	2.69406e-06	-1.6336	-15.9958	PTP4A3
0.000398416	0.00275575	6.37836	-6.24479	TSNARE1
0.00098736	0.180713	3.5707	-1.56924	JRK
0.256028	2.55588e-08	2.17969	-19.4784	THEM6
0.00353841	2.11166e-07	-117.427	-327.163	LY6E
0.931016	5.61729e-11	-0.0936354	-15.7895	GLI4
0.000121741	0.0550184	-7.00634	-3.67597	MINCR
0.127245	5.581e-06	1.91624	-8.82679	ZNF696
0.234238	2.42303e-07	-1.94992	-14.4394	TOP1MT
0.212042	7.42853e-08	3.64519	-27.68	ZC3H3
0.172143	3.51113e-13	6.59386	-89.9957	GSDMD
0.580643	0.00694173	-3.83485	-24.8254	NAPRT
7.64859e-09	7.98796e-12	-787.381	-1397.79	EEF1D
6.74976e-08	0.315312	9.9639	-1.53627	TIGD5
0.000189917	2.61755e-14	-10.0557	-49.0488	TSTA3
0.100897	0.00408595	2.71971	-6.20017	ZNF623
0.0240494	0.00380307	2.75622	-4.47573	ZNF707
0.584269	2.2135e-05	0.64427	-7.63484	SCRIB
6.01381e-06	2.11036e-16	-25.8173	-120.685	PUF60
3.00104e-06	0.772217	8.01113	-0.452543	NRBP2
9.20162e-05	0.107233	3.85098	-1.63247	EPPK1
1.53755e-05	0.000275585	47.4366	-44.9648	PLEC
0.00887358	1.24841e-05	30.7515	-73.4163	PARP10
0.0442485	1.40123e-10	-8.80349	-57.8274	GRINA
0.00365802	1.62645e-08	-5.84834	-19.1766	EXOSC4
0.0145881	3.00555e-13	-12.4486	-90.9473	GPAA1
7.61285e-05	3.23343e-17	-16.2609	-101.98	CYC1
0.000137953	1.05298e-14	-15.6513	-77.6223	SHARPIN
0.0357595	4.32108e-14	-13.7162	-131.244	MAF1
0.00163628	1.74383e-05	8.50655	-15.8033	HGH1
0.00157958	5.76914e-05	4.69716	-7.88631	MROH1
0.179368	3.20631e-10	-3.82873	-37.0209	BOP1
0.0789368	8.18673e-15	-7.52579	-95.1507	HSF1
5.17874e-13	0.00275773	31.3377	-8.28033	DGAT1
0.189695	3.84284e-11	-4.34622	-48.353	SLC52A2
9.71183e-10	0.000305458	25.5918	-12.8922	FBXL6
0.754723	4.50684e-09	-0.290214	-10.6021	ADCK5
0.139627	0.000439398	9.14571	-30.1079	CPSF1
5.30808e-10	3.2701e-12	-46.9313	-74.9651	VPS28
0.21243	5.31406e-09	3.33328	-29.6857	CYHR1
0.00541366	0.00271448	6.36183	-8.46187	KIFC2
0.15097	1.14255e-05	1.8319	-8.52108	PPP1R16A
0.740405	3.78603e-10	-0.329261	-13.0515	MFSD3
0.00011939	1.43053e-07	12.1192	-24.1394	LRRC14
4.25746e-06	0.000183401	10.3786	-9.2855	C8orf82
3.95268e-09	0.00590251	9.32017	-3.6108	ZNF251
0.244077	7.19707e-05	-3.63761	-18.1376	COMMD5
0.00469841	6.66499e-05	-7.77675	-14.7936	C8orf33
0.0694468	3.46087e-08	-18.8078	-100.706	WASHC1
2.84342e-07	5.52224e-12	73.8611	167.005	DOCK8
8.47216e-13	0.000184871	105.424	38.1391	SMARCA2
0.0160989	1.0671e-09	9.83982	47.2139	PUM3
4.02981e-08	2.48062e-11	12.0986	22.3383	RFX3
0.816625	0.00836466	-0.275984	4.15252	RFX3-AS1
0.00171261	0.016829	5.94308	-5.21487	PLPP6
0.323735	0.000114848	-0.905949	5.1429	CDC37L1-DT
0.217527	2.4505e-09	2.81634	-26.534	AK3
3.83872e-06	0.959075	15.6826	0.159677	JAK2
5.94378e-06	0.0325306	-14.6125	-6.77071	PLGRKT
3.23583e-07	0.00376176	20.6138	-11.1191	RIC1
2.02661e-07	0.518084	8.24248	-0.870383	ERMP1
0.000512292	2.54606e-06	14.7971	27.9371	KIAA2026
1.66721e-05	2.66672e-10	16.7457	40.9618	RANBP6
1.43754e-08	0.239028	24.0942	-3.98379	UHRF2
3.30777e-10	0.00028187	45.2371	21.6246	KDM4C
0.281121	0.00580884	-4.37777	-14.7486	DMAC1
1.66539e-06	0.000316206	8.27018	6.57459	ZDHHC21
0.000497952	4.9081e-06	9.0135	16.1875	TTC39B
5.37777e-06	0.0168867	9.09822	-4.74453	SNAPC3
0.483063	6.23265e-08	7.1594	-99.0746	PSIP1
0.187363	0.00109311	1.1816	3.98042	CCDC171
0.0018677	3.40445e-12	-13.2381	-63.8364	RRAGA
0.000134438	7.32903e-09	6.82639	16.4674	HAUS6
0.0627674	5.87053e-05	-6.83603	21.152	PLIN2
6.75148e-05	1.72027e-12	28.5834	102.623	DENND4C
0.00257055	0.780065	19.9249	-2.00006	MLLT3
0.30571	0.00200503	2.54789	10.3882	FOCAD
0.000397508	0.0272478	11.4595	-7.85081	KLHL9
0.900722	6.02299e-06	0.194883	11.2263	MTAP
0.153886	0.00360307	-2.30486	-6.19672	CDKN2A
0.024809	7.41091e-06	3.60382	-10.6779	CAAP1
0.0318835	0.00869722	5.01026	-7.65501	PLAA
0.196295	0.000427185	2.27125	8.62602	IFT74
0.0191927	6.81071e-09	2.47801	11.0275	C9orf72
0.000357066	0.259883	5.01187	1.65756	ACO1
0.000871728	2.11121e-08	16.6229	45.2592	DDX58
0.00390582	0.58254	7.30355	1.52697	TOPORS
1.81035e-05	0.416708	-22.2971	4.06882	SMIM27
7.3873e-05	0.00959877	-25.4733	17.9408	NDUFB6
0.108024	1.41083e-06	2.3673	11.3734	APTX
0.0110878	2.06871e-12	13.323	84.1885	SMU1
0.000505068	0.000384788	30.7862	-38.4084	B4GALT1
0.00423386	1.87614e-11	-11.602	-56.6866	BAG1
0.00159944	3.63999e-07	-11.7333	28.6159	CHMP5
0.000424429	1.26355e-08	10.5253	27.4194	NFX1
0.286156	1.71855e-06	-16.7147	-121.506	AQP3
0.0042165	4.45728e-08	6.2151	19.5381	UBAP2
0.00530599	0.0605647	7.69883	-5.9611	DCAF12
0.76173	1.10519e-07	0.763248	-23.6896	UBAP1
0.0030403	5.34686e-05	2.59615	-4.75076	FAM219A
0.0379415	0.000889976	-5.86246	-12.4279	RPP25L
5.71488e-06	2.03457e-08	-38.4214	-67.5761	DCTN3
0.787217	1.5168e-12	-0.545119	-35.665	SIGMAR1
0.49685	4.64599e-11	6.31109	-136.23	VCP
0.585966	8.34971e-05	0.633572	-6.75678	FANCG
0.000998197	5.29134e-08	-15.5063	-40.5173	STOML2
0.279036	0.000867436	1.57301	-6.66573	FAM214B
4.00674e-05	0.0671217	12.5317	-5.68027	TESK1
0.127701	4.34572e-07	-25.6299	-141.094	SIT1
0.00025338	4.58082e-09	-46.0759	-121.147	CCDC107
4.66386e-08	0.578618	204.025	16.8626	TLN1
0.0401575	4.42725e-06	-5.27129	-17.9263	CREB3
7.12532e-12	0.264427	20.6607	2.11653	GBA2
2.43159e-06	4.15022e-09	9.18823	-16.6903	RGP1
5.45455e-08	1.89715e-15	-16.186	-49.5412	HINT2
0.020479	0.00121467	3.15206	-5.70533	RECK
0.000757475	7.30815e-11	-34.8021	-128.788	CLTA
0.00402163	0.0112073	3.75489	3.92501	GNE
1.35694e-11	0.0276574	40.5439	8.86876	RNF38
0.000276159	0.227493	20.4291	-7.07502	EBLN3P
0.0530843	2.61524e-11	8.69011	65.263	ZCCHC7
0.20189	9.49726e-05	-8.58582	-38.0194	GRHPR
0.00651466	0.453595	2.43807	-0.748326	ZBTB5
4.31135e-08	0.14877	-51.1864	11.1862	TOMM5
0.00718826	0.228307	-6.37797	3.22738	TRMT10B
1.30915e-07	4.1518e-05	13.9035	-11.1991	DCAF10
0.940401	5.96605e-05	0.0634283	-5.09009	ALDH1B1
0.0292137	1.74127e-07	4.36321	-17.2701	FAM122A
2.11782e-05	2.45172e-06	11.537	16.4462	PTAR1
5.24727e-06	0.000238639	28.8617	25.5796	SMC5
2.91224e-05	0.246113	18.3467	-5.00716	KLF9
0.000287097	0.113832	22.2283	10.2549	CEMIP2
0.0055138	8.0642e-08	5.14484	16.1764	C9orf85
0.00144311	1.61679e-06	14.5863	-31.7979	ZFAND5
0.14593	4.40026e-07	-109.824	634.439	ANXA1
2.12962e-07	0.145872	8.00271	-1.94769	C9orf40
3.5257e-05	0.191443	12.7874	-4.00988	CARNMT1
0.00750774	0.589902	8.27567	-1.859	PCSK5
0.333998	0.000107113	1.70078	-9.92818	RFK
2.17693e-08	0.0295089	28.6526	9.36038	VPS13A
0.593723	0.00227942	1.01579	7.90288	GNAQ
7.76782e-08	0.672297	38.1616	2.47518	TLE4
5.4128e-06	1.35059e-06	26.5576	-35.5758	UBQLN1
1.77047e-10	0.890796	24.6331	0.363512	GKAP1
0.10337	0.000287738	1.46303	4.52746	KIF27
0.214869	0.00500863	1.11467	-3.31634	C9orf64
0.000181022	0.16207	-72.6404	-28.1803	HNRNPK
0.00675521	0.000739012	2.78768	4.44497	RMI1
0.0191507	0.00740784	14.7266	20.8801	AGTPBP1
3.47952e-05	0.926049	7.66956	0.167192	NAA35
0.183777	0.00440169	-4.64332	-13.0832	ISCA1
1.16895e-05	1.95995e-10	24.1219	58.3935	TUT7
0.00124689	0.874292	6.06435	-0.316381	SPIN1
0.732588	0.000560887	-1.05066	14.9604	CKS2
1.1234e-05	0.000772121	105.986	-88.373	SEMA4D
0.496923	0.000156368	-0.796845	6.43081	AL158071.4
4.03703e-07	9.24697e-09	9.53405	-14.6273	AUH
9.80325e-08	0.0443757	7.90003	2.59185	NFIL3
0.0150772	1.96149e-06	4.85099	14.4467	SPTLC1
0.00127526	2.26494e-09	12.159	39.3567	IARS
0.00233111	2.38451e-12	10.4988	52.9784	NOL8
0.708257	0.000296434	0.423786	-5.8701	IPPK
9.95803e-08	0.851359	21.6123	-0.629595	BICD2
0.109116	1.30737e-07	5.23006	29.4876	ZNF484
0.00487319	1.15328e-06	31.225	-81.1566	FGD3
0.19109	1.53432e-06	-10.6681	-63.3217	SUSD3
0.353634	3.28146e-06	-3.15638	-25.294	CARD19
0.000609776	9.23383e-11	-16.4486	-58.7457	NINJ1
0.000683813	1.79078e-06	10.1076	-20.1543	FAM120AOS
4.34552e-09	0.0383518	66.8983	18.8008	FAM120A
7.49102e-11	0.658325	27.397	1.24519	PHF2
0.00708808	0.000397097	2.51072	-4.29709	PTPDC1
0.0697844	0.00119748	2.8132	6.69088	ZNF169
4.71321e-12	0.249754	26.7843	-2.77155	MFSD14B
0.190659	0.00265913	-2.08003	-6.36007	FBP1
0.107539	0.00196712	2.5835	6.59297	C9orf3
0.00439568	0.034095	6.98777	6.02587	PTCH1
8.91278e-05	0.000765406	17.3496	17.1347	ERCC6L2
1.16057e-09	0.473124	34.3344	-2.95757	SLC35D2
4.48359e-13	0.0882586	24.1583	-3.34072	HABP4
0.202374	0.000427485	2.20775	8.5031	CDC14B
0.0105549	4.79338e-05	3.24034	7.13883	ZNF510
1.90629e-08	0.587909	7.37745	-0.563351	ZNF782
1.51426e-07	0.0448958	23.1786	-7.79508	MFSD14C
1.81578e-05	0.914564	6.8423	-0.163681	TDRD7
0.00844818	2.17802e-06	4.18902	11.2801	TSTD2
7.32052e-06	0.0268782	11.0753	5.41781	NCBP1
0.717841	0.00101015	-1.2897	-16.3083	XPA
0.0631663	4.52708e-07	-56.8426	-252.274	ANP32B
0.00415109	0.000781218	-5.38422	-7.97388	NANS
5.51583e-07	4.06077e-08	17.109	-24.518	TRIM14
0.000101828	1.7091e-06	3.00679	-5.0104	TBC1D2
6.42358e-05	0.903598	5.9994	0.179616	ANKS6
1.22705e-10	0.0318024	12.9157	3.0917	GALNT12
1.91192e-06	0.00159418	32.709	22.1145	TGFBR1
0.744949	3.09274e-07	-0.861358	-23.3276	ALG2
0.000159929	0.553292	-93.0878	-14.8444	SEC61B
0.213791	0.00757913	5.35426	14.9753	STX17
0.172186	0.00171761	-4.24392	13.0912	ERP44
2.63735e-07	0.61443	13.4061	-1.12007	INVS
0.000458047	3.82306e-08	6.03657	14.825	TEX10
5.35863e-06	0.34385	9.55554	1.85888	MSANTD3
0.498185	1.09e-06	-3.22086	38.3588	MRPL50
0.0878107	0.00603621	2.49468	5.16465	ZNF189
1.3124e-05	1.20286e-14	11.1227	45.0772	RNF20
0.106649	6.81184e-07	-2.9253	14.705	SMC2
0.812015	0.000196706	-0.451662	10.2443	NIPSNAP3A
0.0240963	0.000220709	2.65784	-5.90809	SLC44A1
1.59845e-05	5.40308e-09	5.03853	10.3592	FKTN
0.22885	0.00127466	1.33536	-4.8618	TMEM38B
9.04454e-08	8.59073e-05	43.2082	-31.9723	RAD23B
0.000922656	0.430144	7.67388	1.94499	ELP1
0.108853	0.000111133	-1.41083	-4.84739	FAM206A
1.57976e-07	0.414852	17.9895	-2.36591	TMEM245
0.000289306	0.000170681	-51.1606	65.2694	TXN
1.22893e-05	0.000147415	13.6404	13.4725	ECPAS
0.0113232	1.64573e-07	2.56903	8.60394	ZNF483
3.21885e-07	1.70123e-05	10.7785	-9.88027	UGCG
9.8873e-05	0.740942	16.4925	-1.40066	SUSD1
1.13967e-08	5.2483e-10	67.8967	98.357	PTBP3
0.733032	3.40684e-05	0.71263	13.1146	HSDL2
8.03425e-06	0.262851	4.77016	-1.13601	KIAA1958
0.0542776	6.92614e-05	-3.83932	11.2914	INIP
1.25933e-07	0.106458	8.51345	2.23789	SNX30
0.821003	0.00765021	-0.182799	2.85708	ZFP37
0.000748579	5.72862e-09	10.8183	31.305	FKBP15
4.31774e-06	0.000491339	-30.3842	24.7349	CDC26
0.0835314	0.00227579	-2.90415	6.73775	PRPF4
0.19272	9.65843e-05	-5.97064	-25.8435	HDHD3
0.00513323	0.00504734	5.80253	-7.06048	ALAD
0.0614491	7.31518e-08	-6.95064	34.4153	POLE3
0.138007	0.00127719	6.74211	-19.7261	RGS3
1.38609e-06	1.4043e-05	127.233	-130.526	AKNA
3.69805e-05	0.287119	-109.752	27.9564	ATP6V1G1
3.62068e-09	0.706645	12.6273	-0.606235	TMEM268
1.19608e-07	0.618204	18.1259	-1.42441	CDK5RAP2
5.08731e-08	0.306816	27.0854	4.17837	MEGF9
0.353866	3.19997e-06	2.3164	-18.6053	FBXW2
0.00215853	0.00190061	7.05841	8.70076	PSMD5
3.414e-07	0.000282264	11.061	-7.99181	PHF19
0.0199352	0.00679406	8.85658	-12.8113	TRAF1
8.70142e-07	1.33571e-12	33.0228	86.5959	CNTRL
0.8792	0.00505391	-0.146175	-3.61086	GSN
2.91802e-11	0.00187704	5.41203	-1.85221	TTLL11
0.00506957	0.0229543	-12.957	-12.3338	NDUFA8
0.0410471	0.00353543	3.97956	7.28924	RBM18
0.720911	1.19581e-08	0.679456	20.4919	MRRF
2.32101e-07	0.145068	21.8076	5.34821	RC3H2
0.0477448	0.000136572	3.78863	10.178	ZBTB6
3.37406e-10	0.00220467	19.5502	7.49854	RABGAP1
3.77872e-07	0.174614	13.7113	3.22225	STRBP
3.71602e-09	0.134153	15.7559	-3.09383	DENND1A
0.491251	0.00164637	0.915983	-5.72884	NEK6
0.0845867	2.63853e-09	-7.28362	47.9868	PSMB7
0.0401627	1.1075e-06	-33.5904	-125.922	ARPC5L
4.47511e-05	0.00560278	7.49111	5.47663	GOLGA1
0.000155714	0.211716	8.9921	-3.05825	SCAI
0.0293327	2.07671e-08	-9.11747	41.1958	PPP6C
0.00879273	0.000254465	-6.51545	-12.027	RABEPK
0.274729	0.000707469	-19.8089	-85.0017	HSPA5
5.63387e-05	0.270296	12.8206	3.50595	GAPVD1
3.29424e-06	0.00178175	25.6702	-17.8019	MAPKAP1
0.000211189	0.002624	15.8754	-14.7097	MVB12B
1.08406e-05	0.000664204	3.80584	-3.21558	RALGPS1
0.179838	3.53531e-06	-1.24065	-6.76066	SLC2A8
0.000757749	0.0993941	3.37053	-1.7924	ZNF79
0.00417075	4.67511e-05	2.91203	-5.61629	LRSAM1
6.50224e-06	8.24732e-12	-12.728	-34.9676	PTRH1
0.00963536	6.04156e-11	-6.50109	-33.5925	TOR2A
0.155984	0.000393684	5.86836	-20.3795	SH2D3C
1.954e-08	4.28627e-08	25.3895	-29.3884	CDK9
0.227208	6.26792e-13	-4.59826	-69.2163	FPGS
0.108445	4.65144e-06	3.12662	-13.8233	ENG
0.00995724	0.000284277	2.62675	-4.89094	ST6GALNAC6
0.512109	1.63294e-07	1.28449	-17.9159	ST6GALNAC4
0.00135785	1.45121e-05	-12.0225	-22.1734	DPM2
0.284517	0.000730347	12.4951	-54.5684	FAM102A
0.107052	0.000710729	1.25753	-3.59272	NAIF1
0.00473297	5.30832e-07	8.30135	-22.6416	SLC25A25
0.940324	1.05396e-12	-0.210264	-50.5894	PTGES2
1.78583e-06	7.54551e-11	-91.8041	-204.211	C9orf16
1.60411e-11	9.89047e-05	29.4366	-13.1467	CIZ1
0.117682	4.27173e-05	4.29871	16.4521	GOLGA2
0.000757106	0.502436	-7.24884	-1.5257	SWI5
0.00677703	4.64186e-08	-3.7423	-12.54	TRUB2
0.0014131	3.30092e-09	-10.6316	-34.0717	COQ4
3.42031e-07	0.00297643	8.9056	-4.96943	SLC27A4
0.0304944	9.57305e-09	-10.4496	-49.8369	URM1
2.72671e-05	0.0843735	59.4947	24.5233	SPTAN1
2.44416e-15	5.11635e-05	245.658	73.9555	SET
0.000161343	1.22553e-13	-11.1188	-49.3995	ZDHHC12
0.210047	0.00301829	-2.5296	7.96108	AL441992.1
5.33017e-07	9.67876e-05	21.3959	-17.5622	ZER1
0.000137843	0.000206081	7.31146	-8.55385	TBC1D13
2.26895e-06	0.0942465	14.3592	-4.75313	ENDOG
0.062668	1.16084e-10	-4.10178	-29.6329	SPOUT1
0.880945	0.00818274	0.187397	-4.38179	KYAT1
6.51673e-12	0.0167778	29.4603	-6.80666	LRRC8A
0.6345	0.000903357	0.609626	-5.92443	DOLK
7.0995e-10	0.059537	44.6387	-10.1982	SH3GLB2
0.00056094	4.51682e-05	9.64382	-14.7584	MIGA2
0.944745	2.47589e-08	-0.0549732	-8.19393	DOLPP1
0.863274	3.67414e-08	0.228959	-13.4057	CRAT
0.0109206	7.35295e-07	5.6394	-17.0278	PTPA
8.95831e-07	0.393108	9.38568	-1.44967	IER5L
0.00750069	1.14123e-05	-5.48773	-12.8614	NTMT1
0.00347392	3.56288e-07	7.70714	-20.7076	ASB6
0.171323	2.99729e-06	2.54843	-13.7654	TOR1B
0.00620533	3.19832e-11	-5.31663	-26.6209	TOR1A
0.00652929	1.66766e-08	-29.057	103.035	C9orf78
5.34811e-05	2.32487e-05	18.7377	-24.3485	USP20
5.27791e-05	0.00631668	53.7075	-39.1355	FNBP1
0.000595716	0.0402194	4.97336	3.27091	GPR107
1.33427e-07	0.0698771	16.6656	-4.97907	FUBP3
0.122809	1.83996e-09	2.36654	17.921	EXOSC2
2.03427e-10	2.8569e-11	30.7988	41.5912	NUP214
0.913095	1.03912e-06	-0.302173	-22.5305	FAM78A
1.49838e-09	4.76544e-09	57.8106	-65.6649	PRRC2B
0.0454777	0.000317161	3.96064	-9.72189	POMT1
0.0213238	1.4462e-08	3.38552	-14.6924	UCK1
7.52873e-07	0.6418	61.774	-5.10472	RAPGEF1
4.46977e-06	3.99463e-10	46.4887	100.727	SETX
0.416429	1.78294e-06	-2.23541	21.3985	TTF1
1.16953e-09	0.0468654	12.8773	3.20776	GTF3C4
7.17085e-05	1.85566e-06	7.26027	11.6679	TSC1
0.0500409	1.06583e-10	3.94629	-27.082	GTF3C5
1.99926e-05	0.00201545	38.392	-30.0317	RALGDS
0.275475	0.000408128	2.98411	-13.5701	SURF6
0.000231157	5.08962e-07	3.3296	-6.49053	MED22
0.0345428	1.37881e-14	-5.86159	-58.9793	SURF1
2.95742e-07	3.75195e-11	-18.1203	-37.0963	SURF2
0.4958	5.93491e-11	-3.30237	-70.1748	SURF4
0.589051	2.24441e-09	-1.12077	-24.5918	REXO4
0.240807	0.00037179	1.30898	-5.57286	SLC2A6
0.348926	7.07544e-08	1.37461	-14.0662	BRD3OS
0.472168	4.2535e-09	-1.66563	-26.3954	BRD3
0.0737195	1.90746e-10	2.96947	-21.804	WDR5
0.0399241	0.00839961	2.82203	-4.54918	RXRA
0.000152119	1.73265e-13	-9.21354	-40.0014	MRPS2
2.48617e-08	0.416745	6.86431	0.801776	CAMSAP1
1.33365e-12	0.130237	28.0478	-3.61485	UBAC1
0.000108546	0.81703	8.92907	0.534719	NACC2
4.09521e-11	0.0085628	56.8355	-16.1641	TMEM250
1.3673e-05	0.0862261	3.81612	-1.48043	QSOX2
1.46272e-14	0.231658	30.0437	-2.40493	DNLZ
0.0589942	0.00558809	2.43545	-4.57111	SNAPC4
4.96109e-07	0.539855	31.1452	-3.30511	ENTR1
0.0506584	6.42764e-08	-5.32775	-25.3458	PMPCA
0.00111758	4.11215e-05	5.24344	-8.70615	INPP5E
2.42257e-07	0.103742	23.6905	-6.5472	SEC16A
0.00881767	1.02423e-05	3.98831	-9.65706	NOTCH1
0.0640622	1.83276e-07	-5.06207	-23.9116	AGPAT2
0.353192	4.82751e-06	12.4637	-97.0431	SNHG7
8.00223e-06	8.28393e-08	-17.1464	-28.3737	TMEM141
1.44875e-10	0.00018056	67.0481	-31.9394	RABL6
0.000180956	0.000516369	7.00455	-7.68063	AJM1
1.75262e-05	0.343456	-25.3422	-5.39644	PHPT1
1.96768e-09	5.4093e-10	-188.471	-246.1	EDF1
0.781623	3.48463e-10	-0.284084	-13.5265	TRAF2
0.00838973	2.3971e-09	34.693	-143.019	FBXW5
5.00808e-06	6.13544e-15	-90.1694	-351.695	PAXX
0.0359654	8.28482e-07	-18.8133	-70.211	CLIC3
1.06282e-05	0.000563169	22.8448	-19.6062	ABCA2
0.164726	8.7009e-07	-4.05367	-23.472	NPDC1
5.03224e-07	0.00879717	6.4661	-3.18296	UAP1L1
0.891509	0.00234776	-0.12692	-3.86045	MAN1B1-DT
0.0700856	6.35645e-07	4.88697	-21.7989	MAN1B1
0.0403642	7.69563e-13	-26.0697	-221.061	DPP7
0.00624793	9.45832e-09	-8.12129	-29.5959	ANAPC2
3.02648e-05	5.14921e-12	-30.656	-97.2265	SSNA1
2.70161e-11	0.000233929	37.8338	-16.0632	TMEM203
0.0219737	3.26697e-08	3.22295	-13.3924	NDOR1
0.0251645	2.32074e-05	-22.494	-61.2172	TUBB4B
1.11111e-13	0.00186901	44.1792	-11.3133	NELFB
0.882979	5.96756e-07	-0.195571	-11.2216	EXD3
0.00141932	2.15264e-05	2.77987	-4.99658	NOXA1
7.98307e-07	0.279763	34.5787	-6.74335	NSMF
1.74806e-05	3.63494e-09	-47.6007	-100.845	MRPL41
0.731288	4.12357e-10	0.855876	-32.5728	DPH7
4.83607e-11	0.297334	19.2044	-2.0308	ZMYND19
0.022814	1.61691e-15	-7.73963	-79.7731	ARRDC1
0.0137229	2.90728e-11	-3.05791	-17.4027	ARRDC1-AS1
6.74838e-06	5.19074e-07	19.9809	-29.0176	EHMT1
0.27482	2.05037e-08	5.15212	-48.5858	BET1L
0.173024	8.85682e-11	4.75687	-48.6076	RIC8A
0.431884	1.40753e-07	1.22691	-14.3756	SIRT3
5.63797e-05	0.00254207	-21.9813	-18.1863	PSMD13
0.000345078	0.918555	30.0955	0.886598	AC136475.3
0.327102	0.00204688	8.47946	-36.0845	PGGHG
7.06891e-05	0.184796	-310.929	104.976	IFITM2
2.74136e-07	0.0836301	-749.024	222.832	IFITM1
0.0334678	0.0021115	-52.3923	-97.9406	IFITM3
0.00514458	1.34294e-14	-34.2521	-249.793	SIGIRR
0.0327398	0.000257153	6.83615	-15.9275	ANO9
3.522e-06	0.00131904	5.80756	-4.19031	PTDSS2
1.61098e-06	2.72871e-16	-29.6693	-124.65	RNH1
6.10456e-07	0.00052245	13.2237	-9.33994	HRAS
0.0019074	4.2165e-13	-13.0206	-70.154	RASSF7
3.6687e-05	4.42846e-07	12.7074	-21.2735	PHRF1
0.150808	7.83272e-11	-6.07403	-59.107	IRF7
1.01534e-08	0.00129678	21.4791	-10.6505	DEAF1
0.422956	5.28807e-08	-1.15639	-14.1241	EPS8L2
0.818087	2.7982e-05	-0.646073	-17.9292	TMEM80
3.96232e-06	1.79363e-05	-44.2471	-47.9585	TALDO1
5.9647e-05	0.0525938	7.15726	3.56848	GATD1
0.624128	1.89694e-07	1.28738	-23.849	SLC25A22
0.00372611	0.00048821	5.67601	-8.70195	PIDD1
0.779083	2.53249e-11	-2.47677	-134.412	PNPLA2
0.364551	8.8941e-08	-2.91459	-30.394	CD151
5.91652e-07	0.00216925	-97.2012	-58.4883	POLR2L
0.372894	1.20989e-07	-0.761233	-7.92595	TSPAN4
4.50751e-05	1.65164e-09	-8.33316	-19.935	CHID1
0.0668372	1.67976e-07	4.40041	-21.137	AP2A2
0.194594	1.67676e-15	-1.60828	-30.3369	TOLLIP
0.019421	6.07944e-11	-13.5275	-78.6172	MOB2
0.000962349	0.590011	4.7218	-0.817797	DUSP8
0.000184153	4.40408e-06	-14.9308	-24.5426	CTSD
5.17279e-07	9.71768e-14	-233.794	-677.529	LSP1
1.8796e-05	1.727e-06	-37.322	-54.015	MRPL23
0.790298	0.00103829	2.39691	-41.0903	ASCL2
0.0580644	5.56829e-05	16.3864	-49.9254	C11orf21
0.0945042	2.39763e-07	13.956	-72.3249	TSPAN32
8.33168e-11	0.779684	460.428	13.2947	CD81
1.16083e-05	5.56992e-15	-15.5343	-64.8247	TSSC4
1.77553e-06	0.10799	11.752	-3.66301	KCNQ1
4.14956e-06	5.32963e-05	6.68347	6.65452	KCNQ1OT1
0.437557	4.18819e-09	-0.795131	-11.6676	SLC22A18
4.11545e-06	0.2211	78.8933	19.6055	NAP1L4
1.31487e-07	0.163046	18.3856	4.15341	AC131971.1
0.161647	0.000342679	6.41902	-22.9236	OSBPL5
4.26862e-08	2.69508e-07	21.8184	-23.5875	NUP98
9.69283e-06	1.75116e-12	-58.4795	-179.544	RHOG
0.00110869	1.22913e-05	22.2823	-40.6842	STIM1
0.740832	1.88147e-06	0.85668	20.208	RRM1
0.00152783	0.679451	3.26535	0.456202	TRIM68
0.00546937	1.20618e-07	8.49623	26.0183	TRIM5
0.093133	1.29107e-09	18.4422	130.246	TRIM22
0.000664164	0.000152286	12.2087	-17.1096	FAM160A2
0.762743	6.15738e-09	-1.64669	-61.1399	SMPD1
0.400372	0.000111258	7.07826	-47.4385	APBB1
8.62318e-06	0.00288831	6.44589	-4.52147	TRIM3
0.927289	4.4784e-10	0.18435	-26.3165	ARFIP2
0.368	0.000625264	-2.28232	12.0941	TIMM10B
0.619309	0.00129221	-3.29365	-29.4275	ILK
7.55962e-18	0.226998	212.827	-11.8319	TAF10
6.90652e-05	0.0697073	23.5287	-11.0511	TPP1
0.000143692	0.250816	8.17717	-2.53119	DCHS1
0.000268099	5.82531e-10	-143.287	-425.983	EIF3F
0.00385359	3.82783e-05	3.8555	7.48063	TRIM66
0.0109119	6.9734e-06	-5.45066	-14.0444	AKIP1
0.000364442	3.39811e-12	-18.4325	-74.5241	TMEM9B
0.000176879	0.883108	13.3907	0.532385	DENND5A
0.000167505	0.00517455	13.8891	-11.5195	TMEM41B
8.31378e-09	9.34743e-07	30.0136	27.0897	IPO7
0.0546418	3.85871e-09	6.31621	36.211	ZNF143
0.0010189	0.166586	6.31705	2.88315	WEE1
2.23839e-07	0.135695	9.5161	2.38703	SBF2
0.00123519	0.163142	4.59386	-2.16052	AMPD3
0.213521	0.00127216	6.67677	23.4916	CTR9
2.2753e-06	2.34462e-09	120.911	225.923	EIF4G2
0.0255276	0.000322414	9.57074	20.7477	ZBED5
0.000150411	0.0113743	24.016	17.534	USP47
0.0039185	0.212357	13.5246	-6.51723	ARNTL
0.185257	1.37332e-05	2.43094	12.1324	BTBD10
6.5759e-05	2.53595e-05	20.1738	26.4931	FAR1
0.0342133	0.00379289	9.62867	-16.7943	RRAS2
0.0572215	0.000420646	-9.71672	24.5163	COPB1
5.18068e-05	0.0151951	99.5635	-63.12	PDE3B
4.62265e-08	3.30307e-10	-64.4996	104.316	C11orf58
0.000636697	2.16462e-09	10.0105	30.1251	PIK3C2A
0.00117818	7.34609e-10	-5.83447	-19.9511	SERGEF
0.460311	0.000496848	-0.864511	-5.73783	SAAL1
0.00125264	2.83798e-10	4.40037	15.9755	HPS5
0.000215681	7.2903e-08	8.80091	19.3045	GTF2H1
0.00074295	1.89603e-06	-59.9035	120.019	LDHA
0.708886	5.10158e-05	0.466248	7.57986	UEVLD
0.000909097	2.62942e-07	9.73778	22.7632	SPTY2D1
2.07157e-05	7.71754e-12	-12.9805	-39.0972	HTATIP2
0.681694	9.41945e-05	1.33389	-18.7233	FANCF
0.000861599	1.8421e-09	8.89825	27.9079	LIN7C
9.39159e-05	1.2905e-11	9.45766	31.4274	METTL15
0.8624	2.65929e-05	1.13697	42.0549	ARL14EP
0.0917915	2.73891e-08	4.15631	24.4443	DNAJC24
0.00824929	0.000104293	-6.83563	13.5607	IMMP1L
1.19954e-05	4.33905e-07	8.40327	12.8954	ELP4
0.668811	0.00287962	-1.25694	-11.8598	RCN1
0.0457396	1.54447e-06	-30.7013	115.868	EIF3M
4.40668e-05	0.0123478	7.34975	4.76002	QSER1
0.00388038	0.000708977	2.73168	-4.05091	TCP11L1
0.573577	9.15983e-05	1.06405	10.8918	CSTF3
0.000586719	0.697343	16.6199	1.96778	HIPK3
0.00159775	0.86164	-4.7578	-0.281346	CD59
0.000241145	0.625594	19.1563	-2.60866	FBXO3
6.45479e-07	0.156406	29.4616	-7.50425	CAPRIN1
0.00102667	0.000591062	9.56559	12.3177	NAT10
7.98041e-07	0.877825	25.3052	-0.692125	TRIM44
0.00457101	6.03766e-06	-3.72437	8.53336	COMMD9
0.0100314	1.30096e-05	10.7195	26.0011	API5
7.17799e-06	1.00399e-06	26.5931	37.1181	TTC17
1.85251e-06	0.00429727	11.0867	-6.60722	EXT2
0.413082	0.00104381	-4.88635	-27.002	CD82
1.42095e-09	0.928155	8.53347	0.092879	TSPAN18
0.0890499	1.61509e-08	2.91437	-17.5327	SLC35C1
2.50606e-07	7.01266e-06	11.1011	-10.7104	CRY2
6.3609e-05	3.48345e-15	-12.3801	-60.6436	PEX16
7.63811e-05	0.00171493	3.66226	-3.26091	LARGE2
0.000250632	1.09258e-06	13.9086	25.9548	PHF21A
2.10269e-10	7.35212e-06	164.021	-103.803	DGKZ
1.76398e-05	0.00051063	10.2979	9.28252	AMBRA1
0.000298548	0.336204	9.3942	-2.5951	ATG13
0.0148634	3.25399e-05	9.3892	-22.5937	ARHGAP1
0.888502	5.92322e-08	-0.17533	-12.2466	ZNF408
0.0014207	1.21182e-12	10.4752	51.6318	CKAP5
0.191016	0.00152055	-2.10645	-6.89438	C11orf49
9.08588e-06	8.87106e-05	17.612	-17.7867	MADD
2.53306e-06	2.36594e-05	16.7275	-17.1809	SLC39A13
1.60056e-07	1.96689e-11	-25.3083	-51.5595	PSMC3
3.44992e-06	1.91199e-13	-19.6686	-62.7441	NDUFS3
6.0862e-06	3.71824e-11	-13.8194	-34.8672	PTPMT1
0.00176906	0.17872	-6.41781	-3.02844	KBTBD4
8.67952e-07	0.000173404	54.211	-43.6261	FNBP4
1.01308e-05	4.5572e-06	11.2669	14.5122	NUP160
5.70982e-08	0.972857	57.512	0.293748	PTPRJ
0.640126	7.79916e-14	-1.22802	-53.9362	SSRP1
0.227701	7.2686e-09	-1.17867	-10.6666	SLC43A1
0.00036353	0.0121265	-40.309	-31.6613	UBE2L6
4.18967e-08	0.223443	17.9312	-3.27387	ZDHHC5
0.176873	4.4681e-06	-2.70832	-14.408	MED19
0.132002	0.00693475	-5.41233	12.5467	TMX2
0.001778	1.11953e-05	-74.6551	-144.923	SELENOH
0.249961	2.09267e-06	10.364	68.7386	LPXN
0.00273313	2.14223e-07	4.00201	10.7775	ZFP91
0.00619632	1.83819e-09	12.3738	49.5278	FAM111A
0.102581	1.00725e-07	1.36355	7.66083	MPEG1
6.77389e-10	0.0196281	46.9221	13.5597	OSBP
6.88836e-06	0.347228	10.884	-2.14149	PATL1
6.36338e-06	3.338e-07	-20.5932	-30.6538	MRPL16
0.556358	1.10396e-07	-0.79675	12.708	MS4A6A
0.401418	0.000417282	0.907939	5.3861	MS4A7
0.99541	0.000211925	-0.014452	13.4658	MS4A1
0.464474	2.42402e-05	-0.823851	-7.22932	CCDC86
0.753759	3.60262e-12	-0.940539	-50.5972	PRPF19
0.000337645	1.1507e-16	-16.9332	-114.359	TMEM109
0.000767516	1.41906e-09	67.4877	-212.182	CD6
0.0348561	1.93652e-05	31.1175	-91.7979	CD5
0.00270445	0.101993	18.4369	11.2603	DDB1
0.492772	1.37362e-08	0.787739	-12.2211	TKFC
0.135474	5.04943e-08	3.87572	-24.9896	CYB561A3
0.986193	5.5181e-08	0.0335978	19.0998	TMEM138
3.58524e-05	0.240213	-7.79794	2.19262	SDHAF2
2.26256e-07	5.13196e-08	-105.077	140.036	TMEM258
0.097828	9.90311e-05	-2.13439	-7.16025	FEN1
0.00359676	0.0014354	3.36556	-4.57204	FADS3
1.22001e-07	1.84297e-13	-536.767	-1371.37	FTH1
0.000794	0.255648	4.54458	-1.64638	INCENP
0.000411429	0.00193338	374.574	384.236	AHNAK
4.07616e-06	0.000714953	-50.4178	-39.3148	EEF1G
1.57707e-07	1.78829e-07	37.2246	-44.8283	MTA2
2.12323e-07	3.36167e-08	31.1671	-42.4517	EML3
0.00387778	1.28566e-14	-9.48987	-66.7522	B3GAT3
0.000160508	0.0586014	27.6197	-14.6253	GANAB
0.0663032	4.90706e-08	-4.53717	-23.4882	INTS5
2.04685e-06	4.39816e-06	-9.01227	-10.3603	C11orf98
0.000124623	0.000119374	-12.7959	-15.5935	UQCC3
4.0229e-06	3.26099e-10	-105.986	-230.475	UBXN1
0.054676	2.41109e-07	-3.75278	-16.7307	BSCL2
3.41891e-06	0.0301236	13.4212	-6.06959	HNRNPUL2-BSCL2
0.274528	1.85347e-05	2.72837	16.2399	TTC9C
0.000179335	2.4779e-10	-19.9732	59.9556	POLR2G
0.00410074	4.61661e-07	4.54627	-12.2745	TAF6L
0.00673772	1.81093e-08	-9.62176	-34.1058	TMEM223
1.52985e-07	9.19662e-07	-37.3004	-40.2594	TMEM179B
0.530604	2.33625e-07	1.59621	-22.7569	STX5
0.0660671	1.80042e-05	-7.17812	-24.7806	WDR74
0.00116631	4.75771e-14	-17.2666	-98.2505	SLC3A2
2.85683e-05	0.0473473	-205.027	98.6432	RARRES3
0.00278142	2.07264e-08	11.8335	36.9196	ATL3
0.0173027	3.45101e-09	6.33248	-28.7771	RTN3
1.61338e-05	0.712521	8.55571	-0.697546	SPINDOC
1.201e-13	0.00117361	58.7017	-15.9247	MARK2
8.68923e-06	0.322583	10.5136	2.21749	NAA40
5.75184e-05	0.36374	-74.1692	-16.6604	COX8A
5.82843e-05	4.13e-10	-35.9536	-95.0076	OTUB1
0.755742	2.66315e-07	-0.297314	-8.50333	MACROD1
0.530002	0.00173414	3.52272	24.0247	STIP1
0.568559	3.06608e-11	-5.44053	-143.347	FERMT3
0.232624	1.0405e-09	-3.14744	-32.203	TRPT1
0.372188	2.54137e-12	-2.81159	-53.689	NUDT22
0.00133833	1.10826e-09	-19.3503	-65.5916	DNAJC4
3.81032e-09	0.889438	62.8529	1.11621	VEGFB
0.00514066	0.0230373	-32.4772	-30.9538	FKBP2
5.14155e-11	0.809269	48.7955	-1.18408	PPP1R14B
0.000161261	0.00383362	3.15355	-2.71452	PLCB3
0.00802115	1.2411e-08	-8.61256	-32.04	BAD
0.839426	3.45335e-07	-0.297394	-12.848	GPR137
5.83548e-09	0.00256759	15.6137	-6.91063	ESRRA
0.000151678	0.00331722	-77.7417	-67.8159	TRMT112
2.52593e-07	8.02304e-09	-55.4168	-83.1566	PRDX5
2.03203e-08	0.000416823	46.8874	-27.3367	CCDC88B
0.142381	1.56868e-09	25.0302	-201.769	RASGRP2
0.0127461	5.76439e-06	68.2863	-183.004	SF1
0.0046267	6.17684e-07	13.774	-37.0763	MAP4K2
1.21572e-06	7.01383e-06	19.2165	-20.591	MEN1
0.102127	2.04947e-08	12.9933	-80.3797	EHD1
0.455153	0.0051374	4.3134	-21.4935	ATG2A
0.175249	2.76693e-08	1.94164	-14.3722	PPP2R5B
7.74727e-05	0.000735563	-23.1201	-22.6533	ARL2
0.547259	6.85584e-07	0.783394	-10.8466	SAC3D1
0.185631	0.000712148	-3.68901	-12.9643	NAALADL1
0.000305824	3.15543e-12	-6.38378	-25.4702	ZFPL1
0.790843	1.44008e-12	2.71893	-181.543	VPS51
0.532675	3.6913e-05	-1.13385	-11.2954	TM7SF2
1.25393e-05	1.82847e-11	-8.88871	-24.5957	ZNHIT2
5.1421e-08	8.77618e-07	-1709.11	-1728.59	FAU
0.00097017	1.00955e-06	10.7519	-23.1538	SYVN1
0.690545	1.07285e-05	0.71539	-12.346	MRPL49
0.0320782	1.17584e-10	10.5252	-65.0646	CAPN1
0.369789	5.03712e-05	0.914547	-6.14586	POLA2
0.676777	0.000124557	-1.47789	-19.9102	DPF2
0.100602	0.00409044	6.82721	-15.5474	SLC25A45
0.133253	0.000201829	6.24036	-21.7725	FRMD8
1.39738e-06	0.000238851	106.066	85.5766	NEAT1
3.33829e-10	1.48006e-15	16438.7	37871.3	MALAT1
0.55434	1.89649e-14	1.26976	-47.2951	SCYL1
0.00200037	0.00762877	29.3946	-29.8552	LTBP3
0.0195624	3.23469e-05	-6.05495	-15.3016	SSSCA1
3.76645e-09	0.00126019	48.4083	-22.7249	FAM89B
1.38614e-12	0.0740621	59.6876	-9.20134	EHBP1L1
0.0166657	2.71992e-07	11.6956	-40.4714	MAP3K11
2.16202e-06	0.00641848	12.8728	-7.33345	PCNX3
1.62267e-06	0.00023917	93.2662	-76.0207	SIPA1
0.0651361	5.67565e-14	-7.59988	-82.6861	RELA
0.00444016	8.53064e-08	6.52482	-19.8422	KAT5
1.7368e-08	4.87738e-11	-40.9453	-69.2845	RNASEH2C
2.83051e-06	7.10409e-07	7.01327	-9.36523	AP5B1
4.71238e-06	2.84435e-11	-438.136	-1100.64	CFL1
0.00099238	3.68958e-11	10.0873	-39.8798	MUS81
0.00262469	0.0186659	-303.07	-274.926	CTSW
0.0016087	6.34299e-07	-19.2566	-45.3026	FIBP
2.98339e-10	6.42126e-19	-91.0607	-305.009	CCDC85B
5.58601e-14	0.0105317	47.3008	-9.23752	C11orf68
5.50641e-05	1.75962e-11	-62.1194	-193.946	DRAP1
2.95367e-06	2.33084e-10	17.5468	-38.0199	SART1
0.0358133	6.63495e-06	4.29584	13.8313	EIF1AD
0.00294782	0.0107807	-33.5562	33.8981	BANF1
0.0386527	0.00217247	-19.0729	-36.6508	SF3B2
7.90662e-14	0.031205	120.083	-19.6256	PACS1
0.00103599	9.14119e-11	3.64454	-13.7839	KLC2
0.960074	3.38635e-09	0.400845	-93.0193	RAB1B
7.68059e-05	3.42109e-11	-15.0153	-46.5431	YIF1A
0.502521	0.00291972	0.63619	-3.81053	RIN1
1.42773e-05	2.60762e-13	-13.219	-46.1256	BRMS1
0.0549601	1.42099e-06	1.47494	-5.85037	B4GAT1
0.00159462	0.000442119	3.47477	-4.84474	SLC29A2
2.69925e-05	3.48682e-07	-21.7026	-36	MRPL11
0.120421	0.00141669	-2.46156	-6.77998	AP002748.3
0.756122	6.6109e-05	0.555048	-10.6179	DPP3
0.230706	4.92515e-12	-2.84901	-38.8202	ZDHHC24
0.280218	1.45298e-07	2.47733	-20.9443	CTSF
0.00430258	9.16846e-12	-12.3923	-63.0317	CCS
0.242837	0.00124437	-2.78782	-10.4968	RBM14
4.34555e-06	0.127745	-22.5357	-7.06961	RBM4
0.3094	0.000122513	0.784323	-4.29452	C11orf80
0.00241205	7.80545e-14	-5.5416	-33.4879	RCE1
3.36193e-09	0.0279203	53.3113	15.7766	KDM2A
1.47902e-06	0.282995	185.324	-37.4329	GRK2
1.06787e-08	0.00849617	74.5851	-29.0302	ANKRD13D
0.00206562	3.91181e-07	3.08096	-7.70889	SSH3
0.125783	0.000272575	-7.03435	-23.3688	RAD9A
1.82032e-07	8.99739e-15	-38.8826	-118.741	POLD4
0.373619	1.24284e-05	-2.16857	-16.432	CLCF1
0.00372878	6.35628e-10	-81.7757	-324.155	PPP1CA
0.234619	1.25261e-15	-20.6074	-431.856	TBC1D10C
0.0185869	0.00810781	3.98054	-5.53821	CARNS1
0.00176395	7.93395e-07	-39.0505	-91.485	CORO1B
4.67681e-06	4.31246e-07	-274.436	-392.745	PTPRCAP
0.000459836	1.70243e-16	-9.03003	-61.6814	TMEM134
4.57993e-05	3.30157e-11	-36.6106	-108.83	AIP
5.64816e-08	0.0012709	33.3177	-18.3653	PITPNM1
0.0514579	4.44373e-07	-34.6878	-146.419	CDK2AP2
0.000124565	0.000867544	-103.753	-104.136	GSTP1
0.118065	2.26024e-12	-10.7511	-115.573	NDUFV1
0.0367873	3.18871e-07	-1.47269	-5.88358	NUDT8
7.41731e-07	2.00943e-05	9.14612	-8.74472	UNC93B1
1.29375e-08	2.98131e-10	-45.6391	-68.7398	NDUFS8
0.464441	8.68396e-07	8.38328	-93.7922	TCIRG1
4.56687e-11	0.0103761	37.8221	10.5022	KMT5B
0.568112	3.32824e-05	-0.959645	-10.5459	C11orf24
2.00265e-05	3.02067e-13	18.6174	66.1982	PPP6R3
0.00149604	0.000311952	19.329	27.6884	CPT1A
0.0581141	1.11862e-07	2.16448	-10.2889	ORAOV1
0.446889	6.4726e-06	3.52645	-32.9148	FADD
1.10669e-10	0.349993	24.7708	2.45055	PPFIA1
0.0467621	1.58605e-12	-1.76275	-14.8891	DHCR7
0.000614181	2.73639e-07	-14.1378	-31.6177	AP002387.2
1.66445e-05	0.000132038	13.4901	-13.7764	NADSYN1
0.581596	0.000854351	-0.681052	-5.73907	FAM86C1
0.0801508	1.72356e-07	1.38519	6.98345	AP002495.2
0.0472363	0.00521425	-4.00431	-7.18847	IL18BP
4.47056e-06	0.411279	54.5761	9.07011	NUMA1
0.000288163	0.933726	11.303	0.26608	AP002490.1
8.85616e-08	1.23789e-16	-30.6446	-110.665	LAMTOR1
2.71077e-05	0.895654	-18.1232	0.547148	ANAPC15
1.55167e-07	0.0175449	20.478	-8.33651	INPPL1
0.000359509	0.787324	3.91456	0.30572	CLPB
0.011074	0.000429589	-4.24949	-7.72728	AP005019.1
0.00152567	0.000118177	17.4391	-27.4026	ARAP1
1.41691e-05	0.00162765	5.49101	-4.28875	STARD10
1.5322e-08	5.00977e-09	21.6165	-28.0278	ATG16L2
3.68025e-10	0.836685	18.1831	-0.419587	FCHSD2
0.103509	7.49143e-06	1.31875	-5.5453	RELT
9.50254e-05	0.42628	5.92427	1.21424	FAM168A
0.61055	2.77631e-05	-2.181	-27.2832	PLEKHB1
0.000270774	5.74394e-07	18.4225	-36.1649	RAB6A
0.0457425	0.00702873	-9.09715	15.5324	MRPL48
0.121137	0.000162738	-88.0899	-303.13	UCP2
9.05419e-07	0.000997756	8.422	5.70346	C2CD3
0.00121216	0.55207	5.75302	1.12905	PPME1
0.0854047	4.22107e-08	-1.13349	-6.35508	LIPT2
0.957799	5.26803e-06	0.0851819	11.6841	POLD3
2.61178e-10	0.0380929	41.973	10.0774	RNF169
2.70465e-06	0.00983635	26.6781	14.4813	XRRA1
2.80414e-05	0.151255	-48.6632	16.5278	SPCS2
8.3382e-06	0.0338242	4.27057	2.01259	NEU3
0.000421019	0.0467145	8.80271	-5.40074	ARRB1
0.000167805	0.000156041	8.51976	-10.4116	GDPD5
0.936006	0.000486011	0.103032	-6.34387	SERPINH1
1.15245e-08	4.52352e-08	18.9968	-21.2369	UVRAG
1.39907e-12	0.00314572	52.8429	14.456	THAP12
0.000306566	5.14165e-11	11.7047	40.2742	EMSY
0.000164156	3.78982e-06	-34.8525	-57.3042	CLNS1A
0.0182103	2.67649e-09	12.4092	57.7472	RSF1
0.0582242	1.4141e-07	6.00355	28.1319	INTS4
0.000117545	0.807444	-48.5245	-3.08307	NDUFC2
0.684668	2.39589e-05	-0.887962	14.1119	ALG8
0.0396699	0.00197467	3.37032	-6.5892	NARS2
0.00564325	1.52915e-05	-5.00189	-10.9998	PRCP
0.00112726	2.08483e-07	5.1374	12.4823	RAB30
0.273286	8.32128e-05	1.92032	10.0735	RAB30-AS1
1.25182e-05	1.11769e-05	24.0207	29.4136	PCF11
0.196355	2.20363e-06	-3.71823	21.7867	CCDC90B
0.00574647	1.10741e-05	-12.1612	27.4855	TMEM126B
0.000405027	0.0121612	-11.6929	9.27892	TMEM126A
7.69463e-11	0.0073834	64.7828	-19.4919	CREBZF
2.23693e-06	0.222929	40.1499	9.51415	PICALM
0.00436188	2.34957e-05	8.37082	17.1769	EED
0.0101158	3.79625e-05	-10.5066	23.44	HIKESHI
0.00712086	0.0103509	3.37144	-3.86598	ME3
4.29419e-05	0.00106889	8.01196	7.17195	TMEM135
0.0639979	0.00102889	-50.1841	118.63	CTSC
0.00381395	6.16955e-12	13.7851	70.4558	CHORDC1
2.59051e-05	0.884317	9.28842	0.309979	SLC36A4
0.00587762	7.24031e-08	6.96623	22.2505	CEP295
0.928986	1.94884e-05	-0.960658	70.85	TAF1D
0.0376808	1.47847e-07	4.37815	18.4733	C11orf54
2.36818e-08	9.55954e-05	15.5594	-10.5056	MED17
0.00287341	0.0133534	4.19585	-4.07995	PANX1
0.0586051	6.95038e-09	7.59212	42.8017	MRE11
0.102112	3.34872e-06	-9.61059	42.6741	ANKRD49
3.72894e-10	0.0836924	6.53908	-1.31381	FUT4
0.00353635	7.79111e-09	-20.4884	69.8653	CWC15
0.172992	6.93444e-08	-8.66491	-60.2954	SRSF8
0.0613171	0.00455071	4.76181	-9.28609	ENDOD1
0.849502	2.22213e-05	0.249013	8.53362	AP000787.1
1.77706e-06	0.466142	22.5763	3.11132	SESN3
7.83218e-10	0.00243725	29.9938	11.9104	FAM76B
0.939357	0.000115498	-0.371034	27.6312	CEP57
0.00402943	7.45365e-05	42.9228	79.2135	MAML2
0.00192277	5.73404e-11	13.3373	55.5387	CCDC82
0.827566	0.00678479	0.207672	3.4318	JRKL
0.328184	0.00948118	1.45052	5.02186	CEP126
0.116306	0.000537627	9.92167	29.994	BIRC3
0.00053199	0.000930426	15.7206	17.9901	BIRC2
0.960209	1.70884e-08	-0.118451	-25.0797	DCUN1D5
0.114954	0.000217289	1.53101	5.0384	DYNC2H1
3.00499e-07	2.6865e-10	-39.7573	73.1918	CASP4
0.000557638	9.87774e-10	-32.1223	99.6931	CASP1
0.000307097	4.45307e-08	-47.3466	110.732	CARD16
0.00104777	0.00049717	4.28187	5.62517	MSANTD4
0.00877709	1.92437e-08	-4.63535	17.0297	KBTBD3
0.957368	1.43632e-05	0.268143	33.7653	AASDHPPT
0.0288863	2.40913e-09	12.5535	64.1611	CWF19L2
0.0313494	3.44128e-08	2.66492	11.8388	ALKBH8
2.03373e-06	0.475209	18.1424	-2.47222	CUL5
0.000852399	1.04722e-09	35.3778	114.438	NPAT
0.000200355	1.78027e-08	135.992	322.839	ATM
1.34707e-05	0.317846	4.91832	-1.08332	KDELC2
0.000172218	3.12598e-08	9.02636	20.4246	DDX10
7.42842e-07	6.12884e-16	-17.1959	-65.8383	FDX1
1.27393e-06	0.750143	9.29881	-0.544391	SIK2
9.59387e-05	1.46981e-06	6.863	11.4959	PPP2R1B
0.0180897	0.000235416	-10.1274	21.2168	C11orf1
9.957e-05	0.999746	9.06576	0.000741122	DLAT
0.643738	6.33034e-05	-1.18231	15.223	NKAPD1
6.48907e-05	0.0316181	-18.0106	10.1377	TIMM8B
0.000791053	2.06484e-06	-33.3281	66.8225	SDHD
0.00315942	0.000448116	3.92324	5.93842	TTC12
0.735405	0.00915352	-1.45827	-14.8387	ZBTB16
0.00605349	8.32436e-05	-3.32178	-6.42252	C11orf71
0.0494559	0.00313878	-4.03064	7.82729	RBM7
0.00010754	6.53725e-06	-11.8577	-18.0356	REXO2
0.00954201	1.21967e-11	-6.39794	-35.9636	ZPR1
1.43163e-11	0.0635651	56.1846	10.2019	SIK3
0.00369192	0.000129394	3.96852	-6.89689	SIDT2
1.32533e-07	0.0996315	52.4895	-14.1379	PCSK7
0.00398048	0.00291485	-6.28092	-7.93943	FXYD2
2.34913e-07	7.49996e-05	-482.815	-384.063	CD3E
0.00118727	3.72503e-07	-227.205	534.75	CD3D
0.486106	6.51229e-10	-28.336	516.004	CD3G
1.7102e-07	1.90638e-16	23.8587	87.9206	UBE4A
4.59187e-07	7.72208e-06	-319.84	318.726	ATP5MG
1.332e-08	5.88759e-05	173.956	118.312	KMT2A
0.363353	0.000199832	1.48216	-8.7007	TMEM25
3.55656e-06	2.64997e-06	22.124	27.427	ARCN1
4.97909e-10	9.55115e-15	84.9365	182.26	DDX6
2.65582e-05	0.0315407	46.724	-24.4415	BCL9L
7.33969e-06	3.00126e-06	10.7731	13.9575	CCDC84
0.0797044	3.85579e-05	2.12407	-7.26316	SLC37A4
0.311334	0.00232434	2.50832	-10.1655	VPS11
0.497684	4.36115e-05	-0.785858	-7.09849	HMBS
0.0173987	1.04416e-06	5.63628	-17.9744	H2AFX
2.34164e-15	0.000577328	20.2433	-4.85989	C2CD2L
4.75648e-05	2.43476e-08	4.43979	-9.11397	NLRX1
5.95081e-07	0.133538	31.1227	8.37139	CBL
0.503364	1.61005e-10	-0.908061	-18.6045	RNF26
0.231074	0.000109687	1.63153	7.61983	ARHGEF12
0.00156164	0.000746812	5.14543	6.77941	SC5D
0.000232752	0.720265	67.1578	-6.68055	SORL1
0.00105617	0.526589	9.85063	-2.02836	UBASH3B
0.364832	4.12122e-05	8.30529	56.1552	CRTAM
0.00778827	0.923881	2.73719	-0.109222	JHY
0.000228286	6.15861e-08	-262.625	585.238	HSPA8
0.780315	0.00381502	-1.67991	-23.4734	TBRG1
5.88654e-06	0.906413	8.84782	0.212947	MSANTD2
0.746927	0.0037937	0.568462	-6.86824	ROBO3
0.117621	0.00143373	-2.00197	-5.46243	TMEM218
0.0685774	0.00155036	-3.29947	-7.58369	FEZ1
0.398172	6.76622e-08	2.22578	-25.3711	EI24
9.40722e-05	1.05722e-10	18.1841	53.9712	STT3A
0.0188274	6.57398e-06	-4.24794	12.0601	PUS3
0.874186	8.14071e-07	0.214752	11.2182	FAM118B
0.00362581	5.01772e-06	22.8496	51.4529	SRPRA
0.000684405	3.3548e-05	-11.4038	-18.258	DCPS
0.0323146	4.92413e-07	-2.86642	-10.8272	ST3GAL4
2.85538e-10	0.0347089	432.638	106.505	ETS1
0.0335917	1.86007e-09	20.6107	-110.294	FLI1
0.0972996	6.41737e-05	2.79517	-9.71918	NFRKB
3.58263e-05	0.00549548	5.13187	3.69376	PRDM10
5.46103e-06	2.15194e-05	31.477	34.4258	ZBTB44
1.52267e-06	0.78607	13.5829	0.685897	SNX19
0.000420215	0.00245245	6.84934	6.84031	NCAPD3
0.0233875	1.27798e-08	12.9477	-57.5994	VPS26B
0.000158143	0.206784	-25.6631	8.83934	THYN1
0.0111279	0.00012756	4.28665	-8.75142	ACAD8
2.30243e-12	4.81858e-07	49.1048	29.5329	ZMYND11
7.43843e-13	0.206237	48.8298	-5.0569	LARP4B
0.149945	2.912e-09	3.5647	28.2886	GTPBP4
0.975894	0.00247932	0.142562	19.4464	IDI1
0.931269	0.000166509	0.465649	-29.5928	PFKP
0.00199812	0.180508	8.42401	-4.01591	PITRM1
0.440962	0.00252918	25.3703	-134.397	KLF6
0.920853	0.000303488	0.117728	-6.13719	ASB13
2.33447e-10	0.000325923	40.549	18.7483	FAM208B
0.0196056	3.48585e-07	-25.0215	87.7114	GDI2
1.93801e-09	0.0431606	7.9194	-2.06918	ANKRD16
2.41653e-05	9.63955e-06	13.541	-17.6524	FBH1
0.179959	2.53301e-07	-1.52267	-9.92721	IL15RA
0.283962	3.31157e-07	-5.72775	-46.2947	RBM17
7.12378e-06	5.8944e-06	6.41467	-7.89697	PFKFB3
8.79498e-06	0.00259161	25.4165	-18.0995	PRKCQ
9.20847e-11	0.500798	26.2219	1.84056	SFMBT2
0.0875339	8.59792e-10	5.87448	41.6681	KIN
0.000180644	1.03398e-09	-39.4498	109.422	ATP5F1C
0.0043954	0.286308	7.15173	2.97682	TAF3
0.0120253	3.51731e-14	-8.06283	-63.6286	GATA3
4.37728e-08	4.97794e-08	102.937	123.978	CELF2
0.97229	1.08158e-05	-0.261548	51.7997	UPF2
0.394355	6.39561e-11	-3.02333	51.0043	NUDT5
0.661519	6.59307e-09	1.12043	-28.5346	CAMK1D
0.487854	0.00689532	-7.9949	-41.1678	OPTN
0.000259637	0.00634784	-5.46446	-4.58744	PHYH
0.000249129	0.56201	8.65991	-1.40747	SEPHS1
0.0214455	2.32309e-07	6.06175	22.18	PRPF18
5.17101e-10	3.72848e-09	151.694	164.611	FAM107B
0.0367287	4.79061e-05	-3.4826	9.65579	HSPA14.1
0.252291	7.83462e-06	3.58577	21.7278	DCLRE1C
8.44142e-06	6.99967e-08	9.94392	16.6952	MINDY3
0.410083	9.85118e-09	1.32329	17.3905	PTER
0.0111424	4.32477e-05	-15.7373	35.2724	RSU1
0.746813	4.77577e-06	-0.758505	-17.1545	VIM-AS1
0.00106527	2.29442e-10	-355.063	-1280.84	VIM
0.00671293	0.194954	5.64624	3.05164	ST8SIA6
0.00319742	4.55778e-06	6.25311	13.9503	STAM
0.0174444	5.04026e-11	5.59339	32.2105	NSUN6
6.17867e-06	0.209736	4.80515	1.2621	ARL5B
0.000478203	0.00123748	9.5693	-10.4954	MLLT10
0.223744	1.48335e-06	-10.7377	-68.8412	DNAJC1
0.00119589	0.000722124	-12.7954	16.4111	COMMD3
2.32207e-08	0.865392	33.8694	0.816107	BMI1
5.66807e-10	0.43534	219.312	19.7535	PIP4K2A
0.0106457	0.00780512	4.64267	-5.91225	MSRB2
5.00815e-06	5.58229e-06	6.52705	7.86085	ARHGAP21
0.00684391	0.710116	37.176	-5.67071	APBB1IP
0.0537182	1.09961e-14	9.73417	109.565	ABI1
0.00110994	0.409044	9.92745	2.68905	ANKRD26
0.0004554	0.37634	21.1003	5.58044	YME1L1
0.00163545	0.0181518	14.2185	12.2435	ACBD5
0.580878	0.00175441	1.75756	13.6305	RAB18
0.00938427	0.744922	8.67325	-1.21381	MPP7
0.274394	1.29685e-05	-2.23526	-13.6747	WAC-AS1
1.51588e-09	2.5524e-06	58.908	44.9526	WAC
0.361434	3.66191e-06	0.710251	5.74137	MTPAP
0.0698123	0.00542547	-13.5994	-26.7854	MAP3K8
0.635928	0.000132867	0.391204	4.61126	ZNF438
0.0147727	7.62203e-08	10.3026	37.8502	ZEB1
1.04021e-07	0.000616748	17.7138	10.9696	ARHGAP12
0.267151	0.00122467	6.7436	-26.8167	KIF5B
0.765495	1.62052e-08	2.58518	91.7502	EPC1
0.000206468	2.12493e-06	12.1415	21.2469	CCDC7
0.795632	0.00124011	0.434414	7.49639	AL121748.1
4.67083e-11	0.0548499	33.6648	6.76053	CCNY
9.85685e-06	0.36317	8.08922	1.58051	ZNF248
0.00979958	0.0019359	2.35047	-3.55716	AL135791.1
1.66482e-05	6.08972e-12	17.3285	51.9515	ZNF33A
0.0621466	4.29155e-07	4.4498	19.7349	ZNF37A
0.0837364	1.2349e-05	6.92899	26.3016	ZNF33B
0.113429	3.21726e-12	5.39979	56.2211	BMS1
4.2785e-09	0.00110654	24.7129	11.8589	CSGALNACT2
0.0451628	0.000388545	3.25296	-7.81459	RASGEF1A
0.00278029	0.00801415	-48.1321	-50.5311	HNRNPF
0.933899	0.000200877	0.083523	5.42478	ZNF487
9.64584e-05	0.0597949	-10.83	-5.45105	ZNF32
1.35052e-05	0.122999	-30.1219	10.4217	ZNF22
3.60019e-10	0.698035	24.5091	-1.06457	MARCH8
5.00297e-08	9.44236e-05	8.35932	-5.91352	ZFAND4
0.0811215	0.0039375	6.47927	-13.9006	WASHC2C
0.00948084	3.88847e-11	25.1405	132.697	NCOA4
0.00382577	0.0430889	5.0842	-4.08806	MAPK8
1.30109e-06	5.97551e-06	12.2949	13.3934	ERCC6
3.10006e-06	3.14376e-05	14.9783	15.2543	PARG
8.95124e-07	5.56902e-05	8.69052	7.74481	TIMM23B
3.09939e-09	0.432739	14.9959	-1.49589	SGMS1
0.00517784	0.0430056	7.58408	6.35613	CSTF2T
2.99565e-08	0.347128	10.1931	-1.39786	IPMK
0.0072543	1.26168e-08	-5.8809	21.5318	CISD1
0.107295	8.65942e-10	-3.6115	-27.2758	UBE2D1
0.00265417	1.08858e-06	-12.2082	29.4182	TFAM
4.66993e-08	0.287746	14.8098	-2.36668	CCDC6
0.00269234	0.182365	13.2611	6.52825	ANK3
0.413599	1.28383e-06	7.61751	74.1339	ARID5B
2.11959e-07	0.0580827	10.0268	-3.23786	ADO
2.56835e-06	1.91286e-07	41.1749	59.5038	JMJD1C
1.82362e-05	0.000318824	9.4777	-8.97679	REEP3
4.67332e-08	0.0375901	27.6751	9.00021	SIRT1
0.0113908	7.0398e-10	9.75782	45.2312	HERC4
0.000375674	2.63129e-06	-23.7599	43.3821	HNRNPH3
1.97282e-06	0.000291751	12.1766	9.87163	RUFY2
0.00225782	0.000511298	5.91347	-8.46848	SLC25A16
0.00592159	2.5092e-07	2.99233	8.84361	TET1
0.000524316	8.92702e-14	21.4266	108.411	CCAR1
0.165226	0.000787946	-5.0998	16.8755	DDX50
0.0420333	5.87515e-09	-18.2688	96.0714	DDX21
0.000189731	0.0985371	5.49544	-2.55432	KIF1BP
0.027324	4.36557e-07	-124.919	459.639	SRGN
0.514914	2.53991e-05	1.94359	19.1125	VPS26A
0.000834072	0.722056	8.59429	0.9656	SUPV3L1
3.72059e-05	2.40687e-08	18.8465	-37.937	HK1
0.360531	0.00360198	-1.19013	-5.06409	TSPAN15
0.207554	3.89711e-05	-1.28343	-6.20958	FAM241B
0.000284236	2.18793e-06	11.3926	-20.508	TYSND1
0.458349	3.92408e-06	2.94755	29.2786	SAR1A
8.57164e-06	6.96598e-07	-45.1583	-65.4667	PPA1
0.113285	0.000155457	-8.10142	-27.3657	EIF4EBP2
0.793706	3.07176e-05	20.7497	-502.585	PRF1
0.0044013	0.000105064	-7.33077	-13.2864	PCBD1
0.574322	0.00281871	-0.619263	-4.45484	SLC29A3
0.0719091	1.03814e-12	-21.0571	-202.689	VSIR
0.31934	0.00362681	-12.4095	48.3483	PSAP
0.103486	9.69969e-07	61.9208	-301.011	SPOCK2
0.753278	2.45781e-08	0.593159	19.4811	ASCC1
2.68554e-09	0.500524	-106.759	-9.05191	ANAPC16
0.0196513	0.0014527	-79.6694	-140.232	DDIT4
0.247932	1.92985e-05	-1.89984	-10.6424	DNAJB12
0.735558	1.13239e-06	1.0577	25.3033	MICU1
6.41592e-05	0.40475	4.35044	-0.903331	MCU
0.105319	0.00144437	3.03722	7.98287	P4HA1
0.00225595	9.80493e-09	8.01151	25.4654	ECD
1.33899e-06	0.0191594	5.72937	2.64684	FAM149B1
0.0235435	5.07072e-06	-5.72996	-17.2843	DNAJC9
0.000379867	8.42998e-08	-9.85174	-22.6151	MRPS16
0.000580082	0.00198831	-19.8171	-20.9793	ANXA7
6.51967e-10	0.552029	34.6167	-2.38831	PPP3CB
0.0017147	0.376607	16.3459	-4.98978	SEC24C
7.20426e-08	0.114136	26.1347	-6.4833	ZSWIM8
0.0662259	7.05925e-05	2.89254	-8.93539	NDST2
0.193961	6.84171e-09	4.66948	-39.2708	CAMK2G
0.00408022	2.42177e-10	6.76347	28.6264	AP3M1
0.000212995	0.0671631	13.5271	7.09747	ADK
7.34202e-09	0.00311336	39.5148	17.3001	KAT6B
0.000289873	0.572018	5.78436	0.929353	SAMD8
0.00172185	2.27075e-06	-24.1045	-52.3812	VDAC2
0.00293003	1.15451e-09	-11.8226	-43.9269	COMTD1
1.3259e-06	4.66441e-08	10.6761	16.0957	POLR3A
0.0017291	0.89849	12.6682	0.553322	ZMIZ1
0.618174	7.58398e-06	1.05712	-14.9405	PPIF
0.165471	2.71187e-07	2.28936	-14.3447	AL135925.1
0.0108653	6.54137e-06	-2.74508	-7.10183	TMEM254
7.75299e-06	1.06251e-19	-43.3222	-299.126	ANXA11
0.568995	0.00481241	-0.622412	-4.1156	FAM213A
1.48188e-05	0.00247461	48.7552	-36.336	TSPAN14
3.8368e-10	0.00201099	-60.4524	23.6138	GHITM
0.00531615	0.559176	26.9187	-6.23904	CCSER2
2.0041e-07	4.39235e-07	27.2412	-31.4261	WAPL
0.000137487	0.00095246	5.75345	-5.76733	BMPR1A
1.84784e-06	2.36873e-13	17.2308	-52.0211	GLUD1
0.00178193	7.81247e-08	6.85986	18.6912	SHLD2
0.0508134	1.63666e-05	2.92371	-9.51756	MINPP1
0.0019444	4.87782e-11	17.1452	72.118	ATAD1
3.65102e-17	0.0197218	80.8164	9.84319	PTEN
0.000848945	0.370122	10.2514	-2.93161	STAMBPL1
0.0237013	0.000289002	14.294	30.8707	FAS
0.316615	5.25104e-05	2.33626	13.9777	IFIT2
0.587763	1.35576e-09	1.26696	28.5107	KIF20B
0.240218	3.49042e-08	-3.25502	27.5744	RPP30
9.69993e-07	0.000150499	34.198	28.0904	PCGF5
2.49838e-07	0.645352	54.4512	4.13959	TNKS2
0.00722081	4.35087e-09	-2.38074	-9.27234	FGFBP3
8.86445e-10	0.560571	29.48	2.02465	BTAF1
0.000295372	0.0947681	3.6279	-1.77979	CPEB3
0.0103884	3.12569e-07	5.61312	-17.792	MARCH5
0.00370383	1.24126e-06	6.10202	15.2087	IDE
0.00063556	2.35722e-07	6.83792	15.4956	EXOC6
0.721521	0.000405172	0.483454	-6.8193	SLC35G1
0.015331	4.23024e-11	6.28521	35.7227	NOC3L
0.00296466	9.22604e-05	7.40495	12.8902	HELLS
0.221048	0.00122784	-2.18011	-7.8332	PDLIM1
0.0805655	4.03036e-05	3.15383	-10.7782	ALDH18A1
0.113909	5.18567e-05	2.45415	9.14115	ENTPD1-AS1
0.000191296	8.07099e-07	10.4222	19.3543	ZNF518A
5.90278e-12	0.0137199	74.5602	17.7398	TM9SF3
8.84612e-08	8.49384e-10	24.3286	38.8569	LCOR
7.23582e-12	0.0075236	20.0722	-5.30712	FRAT1
6.11005e-10	0.0244604	22.1198	-6.09823	FRAT2
0.00028043	2.54463e-13	-42.6156	-192.095	PGAM1
0.227832	1.23734e-12	-1.28256	-18.664	ZDHHC16
3.15697e-05	0.000519706	12.2604	-11.5547	MMS19
5.91389e-07	0.113364	12.5338	-3.56755	PI4K2A
0.000296554	1.34531e-05	7.86814	-12.447	ZFYVE27
0.00178948	0.55662	9.66879	-1.96186	SFRP5
0.00374682	2.23816e-10	5.79882	24.3733	R3HCC1L
0.693075	2.74952e-12	1.60609	-69.5993	HPS1
6.82478e-07	0.973955	34.1728	0.196377	SLC25A28
0.00169461	5.23528e-06	7.84856	16.034	COX15
0.000510604	0.590117	5.54343	0.897701	ERLIN1
0.00408244	0.132169	5.49636	-3.24337	CHUK
0.340861	2.33464e-10	1.68781	23.6719	CWF19L1
0.000409563	0.000178861	-9.77237	-12.844	BLOC1S2
0.00166942	0.366478	-31.2912	-9.72986	NDUFB8
0.0214805	6.22868e-05	3.8803	-9.44854	HIF1AN
2.40504e-08	9.05697e-08	14.6459	16.3893	SLF2
2.42942e-05	5.40575e-05	-35.9595	-40.8875	MRPL43
0.00434964	3.37461e-08	4.78394	-15.361	LZTS2
0.00135894	0.0214887	9.32323	-7.61952	SFXN3
0.000753613	0.00269524	5.37153	5.63083	BTRC
0.262592	6.00408e-07	-2.59672	-19.2762	POLL
1.78148e-11	0.0887489	24.8027	-4.15186	FBXW4
0.270924	0.000536765	-1.55698	-6.81995	NPM3
2.227e-10	0.916022	70.0292	-0.803685	OGA
0.0185231	9.15536e-09	8.20408	-35.6505	HPS6
1.55643e-12	0.133445	63.8713	-8.22574	LDB1
8.68859e-09	2.61549e-09	11.3175	-14.7323	PPRC1
0.735499	4.49208e-09	1.75664	59.3475	NOLC1
2.39428e-08	0.228497	24.1544	4.21486	GBF1
0.009474	5.89971e-06	10.2796	-26.2257	NFKB2
0.000188391	7.88994e-13	-12.3408	-50.5447	FBXL15
6.69183e-05	3.25257e-10	-15.2609	-41.3475	CUEDC2
0.409068	0.00319349	0.700246	-3.35842	MFSD13A
0.000550055	4.29714e-07	4.4144	-9.4771	SUFU
1.45242e-07	6.18507e-05	38.8794	-30.4892	TRIM8
0.00651238	0.0485457	8.94634	-7.53065	WBP1L
0.00280663	6.92319e-05	-13.1667	23.3341	BORCS7
4.85905e-06	0.000145881	6.86531	6.33294	CNNM2
0.000894409	7.45341e-11	8.52233	32.0715	NT5C2
0.757481	0.000494519	0.362912	-5.79364	PCGF6
0.0595387	0.000975531	2.21764	-5.17579	TAF5
1.68217e-06	1.00738e-06	-132.22	166.261	ATP5MD
0.695424	1.67632e-05	3.20109	-54.2834	CALHM2
0.0928644	1.22583e-05	-7.45367	-29.1938	STN1
4.10699e-10	1.38883e-06	60.4512	44.7247	SLK
0.354863	0.00262254	-1.21208	5.30666	SFR1
0.00101993	6.15498e-05	-22.3339	-35.4912	GSTO1
0.984534	8.52992e-05	0.0508081	-15.2518	ITPRIP
0.00740837	0.0488975	7.33261	6.27906	XPNPEP1
0.668078	4.50234e-06	8.09893	138.369	ADD3
1.17931e-08	0.783731	33.9297	1.27188	MXI1
0.0235179	5.15408e-08	10.3243	42.2613	SMNDC1
0.000162791	0.285829	8.47041	-2.45934	DUSP5
0.0493431	1.08548e-08	9.83368	51.77	SMC3
0.406764	1.00656e-05	-2.95101	-24.4	PDCD4-AS1
0.0287052	9.21584e-05	-39.4762	-98.3098	PDCD4
0.520508	6.32395e-09	-1.58934	27.5722	BBIP1
0.561636	6.44552e-08	3.17705	53.1186	SHOC2
0.000247211	5.29596e-05	4.01453	5.59086	GPAM
0.0205168	7.09788e-08	13.0192	50.9259	ACSL5
0.259531	2.05508e-07	0.830102	6.56572	AL157786.1
0.00787248	0.00284767	8.97118	12.5215	ZDHHC6
3.40217e-08	4.71436e-08	25.4215	30.2513	VTI1A
0.28117	1.84771e-07	1.21854	10.1661	TCF7L2
1.83171e-06	0.728135	11.8545	-0.776999	NHLRC2
0.00029858	2.32365e-12	18.7277	75.7491	CCDC186
0.0258115	0.00522854	59.5974	93.9726	ABLIM1
6.22796e-08	0.465103	23.1957	-2.57379	FAM160B1
0.406128	1.36342e-05	0.615369	4.96471	SHTN1
2.29424e-08	0.254663	20.7374	-3.40767	PDZD8
3.21459e-07	0.0221365	10.1832	4.16371	RAB11FIP2
0.400247	2.28561e-09	-5.1158	71.6493	FAM204A
0.325724	0.000109139	2.38146	-13.6377	CACUL1
1.91055e-09	1.8972e-11	67.7614	106.03	EIF3A
0.126196	0.00227233	-8.86359	23.4649	PRDX3
0.00473866	0.00203623	5.10779	-6.90956	GRK5
1.12025e-05	0.218107	31.8097	8.57183	TIAL1
0.0784276	0.000277249	4.45995	-12.7483	BAG3
0.0021276	0.00677264	2.59518	-2.70249	INPP5F
0.000239017	0.286584	18.7727	-5.63995	MCMBP
0.00220873	0.000243078	8.0378	12.3505	WDR11
0.00126502	0.127664	10.3227	-5.34225	ATE1
0.000556171	8.59756e-10	10.0336	-31.3757	NSMCE4A
0.000131319	0.482623	4.07874	0.757953	C10orf88
0.00156344	3.15053e-08	6.36477	18.0593	IKZF5
0.0659783	6.50728e-05	5.53548	17.2021	ACADSB
0.190214	7.20532e-08	-8.54399	61.8064	BUB3
0.320448	0.000156121	-2.46263	13.5042	OAT
0.141604	3.32223e-08	-3.96246	-26.6445	LHPP
0.0204678	2.67569e-05	13.0079	-33.658	FAM53B
0.014604	0.000298053	-8.04701	-15.878	EEF1AKMT2
0.326245	1.63397e-05	-2.39145	16.0457	ABRAXAS2
0.00652041	2.45228e-05	3.22067	6.96676	ZRANB1
7.03494e-08	0.282015	12.0939	-2.00657	EDRF1
0.00181738	1.26458e-11	-10.876	-48.7809	UROS
0.0138792	2.63353e-10	-6.07382	30.7216	BCCIP
0.100783	0.00278387	2.33493	-5.59241	DHX32
0.441911	0.000255494	5.18336	35.246	PTPRE
0.00298762	8.8981e-05	-15.351	-26.8331	MGMT
0.140943	0.000164176	-4.37941	-15.8992	GLRX3
1.99957e-13	0.658464	35.9136	1.19504	PPP2R2D
0.371942	7.58671e-05	-4.20311	-27.4056	BNIP3
0.00179442	0.000870114	4.87141	-6.4178	STK32C
7.3248e-06	0.00547188	4.35255	-2.77017	PWWP2B
1.09685e-07	0.799331	7.06749	0.281114	INPP5A
0.478857	5.46635e-06	9.19577	-93.432	ADAM8
8.4506e-05	1.1478e-13	-11.5271	-48.5062	ZNF511
4.37392e-05	7.7726e-09	-7.66921	-16.7336	FUOM
0.00118059	3.42605e-08	-14.4103	-39.3963	ECHS1
0.12428	2.5371e-07	2.00181	-11.3051	PAOX
0.205217	2.42163e-11	2.20017	-26.0126	MTG1
1.76025e-05	0.00249836	35.3284	26.6527	KDM5A
0.560462	0.000457559	0.831594	7.07647	CCDC77
2.02193e-10	2.00344e-05	108.958	63.7256	WNK1
8.89442e-05	0.0185893	4.37375	2.80277	RAD52
2.22049e-08	0.00661118	18.2381	-7.69705	ERC1
4.36402e-11	0.0331518	24.6193	-5.52382	FBXL14
0.00700397	0.0623968	9.21898	-7.3704	ADIPOR2
0.00986658	3.56098e-10	-10.5572	-49.6854	FKBP4
0.0777046	0.00123824	2.03864	4.97588	ITFG2-AS1
3.54381e-05	3.61049e-07	19.9847	33.812	ITFG2
1.55747e-06	3.09074e-07	3.46186	4.68364	TULP3
3.2033e-05	0.87117	13.3534	-0.505309	CRACR2A
0.000105739	1.92211e-09	9.44466	24.0959	PARP11
9.0211e-06	0.000805901	37.7104	-30.7844	CCND2
0.173423	0.000790918	-1.88568	-6.36404	TIGAR
0.498818	6.169e-08	0.911742	13.0979	C12orf4
0.00213962	0.71507	-6.99031	0.897511	DYRK4
0.000492243	0.00131131	-12.1795	13.3098	NDUFA9
0.919267	9.41016e-06	-0.895151	-61.3942	TNFRSF1A
0.463794	0.00256787	-30.5988	-170.29	CD27
0.860847	9.4173e-05	-0.957649	-31.5046	TAPBPL
0.000891408	0.168398	7.86833	3.52332	VAMP1
0.00292347	0.23431	-33.8001	14.9281	MRPL51
0.00536379	0.0409302	11.8328	10.0777	NCAPD2
0.00010932	0.0152095	-491.102	-331.979	GAPDH
0.0276303	9.3899e-08	4.58781	18.6715	AC006064.4
0.000999915	5.98418e-07	12.2096	-27.325	IFFO1
0.00283251	0.00762959	-7.19889	-7.63138	NOP2
0.00106208	0.932322	20.2676	0.557367	CHD4
0.432313	0.000138153	3.1113	-21.927	LPAR5
1.43893e-05	0.228065	26.0124	-6.98789	ZNF384
0.743324	0.00135394	-0.652846	-8.81813	COPS7A
0.00042307	1.04729e-13	-21.3777	-104.984	MLF2
0.478978	0.00265642	-12.4411	-71.3783	LAG3
0.0155736	3.58293e-08	6.31337	-24.5193	USP5
5.04877e-06	0.00240426	-97.5496	-67.2913	TPI1
0.226363	0.00129029	-4.96663	-17.9578	SPSB2
0.114588	0.00504167	-2.87747	-6.64467	LRRC23
0.892197	4.66119e-05	0.349681	-15.8026	ENO2
0.767188	0.00593825	-0.312329	-3.86909	ATN1
4.75835e-06	0.0174642	-259.246	-133.194	C12orf57
0.48451	1.0158e-07	-10.0161	-134.903	PTPN6
0.00445516	6.55103e-10	-42.3085	-171.452	PHB2
0.000902704	0.513904	-4.38283	-0.914744	EMG1
0.45252	3.79068e-09	1.05442	-16.0895	LPCAT3
0.000519799	0.695384	8.97415	1.05656	C1RL
1.67108e-05	0.141656	9.24572	3.09049	C1RL-AS1
0.00724633	0.000184212	4.17994	-7.72569	PEX5
0.0517039	0.00504527	25.5584	47.0955	SLC2A3
4.29791e-06	0.00401808	8.52308	-5.44109	FOXJ2
5.11173e-05	5.81405e-11	7.19146	20.9267	NECAP1
6.26265e-05	0.257635	3.82895	1.08576	RIMKLB
3.2169e-07	0.427362	15.278	-2.04663	PHC1
0.73364	2.51038e-06	-15.9177	357.614	KLRG1
0.0407765	8.70645e-06	4.25576	13.8152	A2M-AS1
0.0587822	3.7019e-06	3.37289	12.7189	A2M
0.0123623	2.9775e-08	2.72606	10.2988	PZP
0.39672	0.00139004	1.04087	5.37572	LINC00987
0.00118383	9.7536e-15	50.8795	314.144	CLEC2D
0.147166	0.00141382	-1.61609	4.7882	CLECL1
0.080539	0.00409371	-45.3001	96.4852	CD69
0.707715	0.00102901	-4.28887	52.1557	KLRF1
0.00731946	3.06348e-10	-46.3771	210.32	CLEC2B
0.572854	6.05337e-05	48.335	511.748	KLRD1
0.0217206	0.00751474	-16.8827	24.4471	KLRK1
0.0113568	1.014e-05	-6.09641	15.3717	MAGOHB
6.08661e-09	0.318958	37.258	-4.93267	YBX3
0.951287	0.00128107	-0.173741	12.6743	PRH1
0.043075	2.85358e-07	-5.58934	-23.2941	SMIM10L1
1.24332e-10	0.298949	26.1876	-2.90489	ETV6
0.0182253	0.000598818	5.46878	-10.46	BORCS5
0.000160183	1.76256e-06	10.3327	-17.8943	CREBL2
0.000113938	6.98317e-06	57.707	-87.7932	CDKN1B
0.952329	1.59004e-05	-0.0583776	6.52167	DDX47
0.121171	1.3246e-05	-4.69684	-19.932	HEBP1
1.00427e-07	2.05421e-07	79.1793	91.854	ATF7IP
0.00691197	0.848878	2.77742	0.217233	HIST4H4
6.03382e-05	1.95755e-05	-19.519	-25.9742	H2AFJ
0.211112	0.000895026	-5.02622	18.2865	WBP11
1.76783e-06	7.91238e-06	-444.713	484.623	ARHGDIB
0.0361348	0.000249497	-11.6818	-27.874	STRAP
1.23083e-13	0.00149986	60.2494	15.9146	AEBP2
0.0282979	0.000207035	6.8504	15.8109	PYROXD1
0.416211	5.29892e-13	4.54802	103.576	RECQL
0.837408	5.62551e-09	-0.525936	28.8955	GOLT1B
0.268113	8.31098e-10	-2.37044	-26.5388	CMAS
0.000470048	0.386053	4.07316	1.05846	ST8SIA1
1.38557e-08	8.77436e-13	16.3018	33.6432	C2CD5
8.94717e-09	0.722826	25.7167	-1.22637	ETNK1
0.00589698	2.57266e-09	9.85895	38.4372	LRMP
0.00281866	2.96525e-09	-16.4768	-57.7278	KRAS
0.208952	0.000236963	-2.05542	-8.51171	AC087239.1
1.19478e-09	1.47092e-05	30.5489	20.2093	ITPR2
0.168351	1.73788e-09	2.9468	25.2288	INTS13
0.208991	2.37182e-07	7.94434	55.6641	FGFR1OP2
0.0323525	3.14627e-09	4.6159	-23.7794	TM7SF3
0.271579	2.1441e-06	3.54232	24.577	MED21
0.00181534	0.141556	4.41128	2.2925	STK38L
0.00386962	5.51701e-06	-9.36399	21.1203	MRPS35
1.89939e-05	0.0435407	8.69142	-4.12747	KLHL42
0.00142636	1.25695e-05	8.28515	-15.5378	CCDC91
0.330509	0.000546585	1.16289	5.77099	FAR2
0.916983	3.84871e-09	-0.512487	56.6906	ERGIC2
5.36427e-07	0.38933	13.6861	-2.05916	IPO8
3.03671e-06	0.115333	8.48139	2.68619	CAPRIN2
0.786992	0.00733698	0.398599	5.24745	AMN1
3.96375e-05	6.86654e-11	189.334	534.602	KIAA1551
0.000442204	0.120721	8.87793	-4.18921	BICD1
0.000489035	2.43992e-08	14.0743	35.7558	DNM1L
0.334331	1.23896e-08	1.24944	-13.7787	YARS2
0.000245926	4.94388e-05	3.36035	4.70453	ALG10
1.89576e-05	1.6715e-08	22.63	44.1108	ABCD2
5.73045e-06	8.70714e-05	3.86208	-3.77509	SLC2A13
0.202187	0.000105015	1.26924	5.57472	LRRK2
0.000101717	0.00519253	8.30802	6.58512	GXYLT1
0.261335	8.54919e-08	-5.03698	42.2786	PPHLN1
0.00175453	3.95281e-06	-10.6941	22.3892	ZCRB1
0.000406359	1.71459e-12	10.6394	45.064	PUS7L
0.0092045	3.80323e-12	9.25163	54.9941	IRAK4
0.00317366	0.0159156	7.36326	7.03768	TWF1
7.4682e-07	0.801901	4.84247	0.215299	TMEM117
0.398054	0.00769624	1.59816	-6.62771	AC008124.1
3.80576e-07	0.451329	25.3579	3.25664	ARID2
0.00117006	6.28091e-12	32.2705	142.77	SCAF11
1.79255e-05	2.43094e-05	76.5106	90.6723	SLC38A1
2.3956e-05	0.0171054	46.0729	26.8655	SLC38A2
0.000145356	0.513566	10.2041	-1.77927	AMIGO2
0.483514	0.00973708	-14.959	-72.3837	PCED1B
0.803889	0.00763208	0.782038	11.1395	AC008083.2
0.548319	6.35354e-09	1.50481	27.9549	RPAP3
0.203619	0.000786643	1.19222	-4.32353	SLC48A1
0.015276	2.58462e-05	20.3091	-50.021	HDAC7
0.000770561	0.854906	-7.89645	-0.451721	TMEM106C
3.36245e-06	1.9124e-10	12.0405	26.62	SENP1
0.253709	2.52857e-10	3.44345	39.9303	ASB8
2.74306e-10	0.0368168	24.0149	5.82452	ZNF641
1.21691e-05	9.67557e-08	11.8603	20.0627	KANSL2
0.0368314	1.28204e-11	5.52532	39.6283	CCNT1
0.000115154	3.98334e-09	15.2683	37.6388	DDX23
0.287619	2.8978e-09	-1.28143	13.9327	CCDC65
0.00648017	0.0239688	-18.038	-17.6308	FKBP11
6.88738e-05	1.98257e-09	-12.5551	-30.8049	ARF3
0.400845	0.000179804	-0.846316	-5.43638	WNT1
2.26213e-05	0.0512074	15.421	-7.14766	KMT2D
0.00499687	0.244519	-3.30659	1.53283	RHEBL1
0.000951778	0.00332087	11.1336	-11.6549	LMBR1L
0.00362116	3.74652e-08	5.621	17.5024	AC011603.2
0.000654996	0.167732	-70.6012	30.6431	TUBA1B
0.00337571	0.324235	-11.6065	4.30447	TUBA1C
0.460933	1.21943e-08	-2.37637	-34.5097	MCRS1
0.00134359	0.226271	3.04782	-1.24822	PRPF40B
2.59881e-08	0.686784	16.5432	-0.956217	FMNL3
6.23557e-05	6.20246e-10	-81.3361	211.316	TMBIM6
6.5012e-06	0.00557022	5.24287	-3.29915	NCKAP5L
3.64007e-05	0.00514358	19.4996	-14.1839	SMARCD1
1.47784e-07	0.0001582	-35.6515	25.7685	COX14
0.335254	1.20327e-08	1.4508	-16.0583	CERS5
0.0270364	9.54292e-10	8.7243	46.3817	LIMA1
4.81149e-07	1.13867e-11	14.3783	32.3868	LARP4
1.68853e-06	0.28774	17.7825	-3.58841	DIP2B
0.00176679	3.58427e-05	3.67087	6.49655	SLC11A2
0.000240773	0.429228	4.52681	-1.00329	CSRNP2
0.00112909	9.35094e-05	5.56586	8.62838	TFCP2
2.8564e-05	7.81456e-07	-93.7205	148.038	DAZAP2
0.226928	0.000296975	-18.9796	-80.0992	BIN2
0.00172557	0.294878	3.185	-1.15716	ACVR1B
0.000390546	0.634021	5.5546	-0.773243	GRASP
0.0209879	6.30781e-09	-6.21785	-28.2548	ATG101
0.00352182	0.0026821	162.007	203.633	EIF4B
0.272777	3.08219e-07	0.862342	6.83689	AC068888.1
0.166803	4.53942e-07	-4.51778	-27.4608	SPRYD3
0.171822	0.00692666	-1.31901	-3.38803	CSAD
1.17382e-10	1.00748e-05	20.6055	-12.3353	ZNF740
0.110178	2.05828e-10	24.5064	-202.231	ITGB7
0.0253445	8.00451e-06	5.623	-16.634	RARG
0.292698	2.30152e-10	-3.23385	-40.9873	MFSD5
4.48671e-06	5.04614e-05	-508.291	511.3	PFDN5
0.000606586	9.16352e-06	-17.2083	-30.1122	C12orf10
0.817671	0.00667849	-0.678064	-10.6106	AAAS
7.02068e-06	5.93024e-09	9.72928	18.6899	SP1
3.33916e-10	0.207463	-117.885	16.8614	PRR13
1.00236e-14	5.05346e-15	-849.47	-1067.26	PCBP2
4.76539e-07	0.656739	11.4869	0.879446	MAP3K12
0.0575462	1.23387e-10	-3.26877	-23.0297	TARBP2
0.691295	1.89757e-08	0.517401	13.6519	ATF7
2.93446e-08	9.77061e-05	-324.665	221.646	ATP5MC2
0.00534447	0.0939191	17.9291	12.2935	CALCOCO1
0.000164809	0.000246888	19.5357	22.8378	CBX5
0.339497	0.000952373	-105.049	500.987	HNRNPA1
0.00092699	8.65342e-06	-18.9942	34.9206	COPZ1
0.000288498	0.0104729	18.6648	-14.6761	ITGA5
6.20158e-05	1.36491e-11	41.9534	134.109	NCKAP1L
2.04725e-06	0.0865765	-83.7344	-28.2293	BLOC1S1
1.34652e-06	0.00167151	9.15498	6.00782	GDF11
0.000172534	0.370148	-10.8591	2.65064	SARNP
0.00211435	0.193109	-11.9557	5.56991	ORMDL2
1.8363e-05	4.83443e-08	-13.056	-23.8032	PYM1
0.00210697	3.46236e-07	17.3292	43.8118	RAB5B
1.01642e-05	0.246857	-48.8196	12.2523	PA2G4
0.0177396	0.000980736	2.50425	-4.52252	ZC3H10
0.00138962	3.3968e-06	42.1728	-86.8747	ESYT1
5.49137e-06	0.0112743	-365.924	204.555	MYL6
4.68712e-08	2.64603e-08	38.7936	48.7632	SMARCC2
0.0454302	0.00726724	3.80981	6.46272	RNF41
0.00183703	1.0936e-07	-7.05785	-18.8981	NABP2
0.00206018	6.37592e-05	7.05847	-12.1263	ANKRD52
0.00289091	5.23428e-08	4.55383	-13.4947	COQ10A
0.224242	1.08393e-07	3.49354	26.6311	CS
0.00423614	0.0138668	-4.5125	4.5864	AC073896.2
0.000138782	0.75661	-16.553	-1.35812	CNPY2
6.61904e-06	0.00348208	13.8478	9.29804	PAN2
1.33623e-09	6.82164e-15	19.9488	46.0213	STAT2
1.05704e-07	0.688706	47.0793	-2.9476	BAZ2A
0.053641	0.000277971	-26.5011	-68.5285	ATP5F1B
0.0712676	0.00931493	-18.5794	-33.9864	PTGES3
1.04581e-05	0.0216557	-1070.77	560.87	NACA
0.991415	6.29925e-07	-0.0275619	21.5626	PRIM1
0.241811	0.00712106	1.13717	-3.41684	ZBTB39
0.000130814	0.0460835	4.15109	2.2872	NEMP1
0.105106	0.00214183	2.5888	-6.49082	NAB2
1.58185e-05	0.0125172	38.9959	-23.2116	STAT6
0.0242351	9.7541e-07	-5.96955	-20.3329	SHMT2
8.07925e-13	0.0333944	77.9049	14.1424	R3HDM2
0.291064	9.82563e-09	9.73937	-99.3469	ARHGAP9
0.00707546	0.0169254	11.0966	-11.7115	MARS
0.0198818	0.00572514	-5.08382	7.53312	DDIT3
0.0647532	0.00150707	7.62603	-17.32	MBD6
6.80071e-05	4.3132e-13	-19.9567	-77.0173	DCTN2
0.433557	0.000150752	3.29669	-23.1138	DTX3
0.801717	2.66355e-05	-1.23174	-31.4279	OS9
1.87144e-08	0.0459482	25.7665	7.5766	AGAP2
0.351938	5.90595e-08	1.33635	13.9171	TSPAN31
0.0701023	6.96878e-12	-5.64063	-48.8112	CDK4
1.7268e-11	0.322349	64.62	-6.13243	MARCH9
5.67554e-05	0.283851	-9.12919	-2.42656	TSFM
1.5137e-06	0.00391591	40.4977	-24.0965	CTDSP2
0.274239	0.000468936	-1.20582	-5.39319	ATP23
1.49101e-06	4.06481e-10	22.0839	44.2297	SLC16A7
1.91132e-08	3.02169e-14	65.1	162.7	USP15
9.21466e-08	0.00118835	28.8534	16.5202	MON2
0.0639601	0.000491066	2.54167	-6.49615	RXYLT1
7.15759e-07	0.000732024	28.8413	-19.8782	RASSF3
1.8784e-05	0.0281884	8.76548	-4.56439	GNS
7.56019e-07	1.03818e-07	16.9653	-23.4266	LEMD3
0.00028289	5.25708e-08	-11.3744	26.1239	LLPH
0.000113122	0.658562	-29.1814	-3.35573	TMBIM4
3.68565e-09	3.3536e-08	28.5335	30.3898	HELB
0.000413218	0.621378	13.4492	-1.95367	CAND1
3.93085e-14	0.0542994	84.5288	11.7707	DYRK2
0.288567	0.000453766	9.16671	42.415	IFNG-AS1
0.417543	0.00313742	3.2507	15.9169	IFNG
0.109769	0.00674355	3.14894	6.87883	MDM1
0.025811	1.86382e-08	-59.2937	-262.866	RAP1B
0.000835723	1.97731e-12	14.2117	64.3785	NUP107
7.01699e-05	0.000129831	15.3518	17.657	MDM2
0.000211775	0.000988133	19.9308	-20.7051	CPSF6
0.86504	4.56441e-05	6.63628	239.524	LYZ
0.00301043	0.000513863	3.85414	5.71803	FRS2
0.0112585	6.25077e-08	-20.3283	72.2802	CCT2
0.00257735	0.000144592	6.58285	10.8176	RAB3IP
0.0755861	3.18293e-12	8.52222	78.4542	CNOT2
0.00574451	0.956845	3.09841	0.0669868	KCNMB4
7.74026e-09	0.000700596	36.6224	19.1159	ZFC3H1
0.634778	2.39467e-06	0.873367	14.0844	THAP2
1.71116e-12	0.00110048	45.4062	14.2259	RAB21
0.0357485	4.59557e-11	3.81119	25.366	TBC1D15
1.3772e-07	0.0950562	41.8104	11.455	ATXN7L3B
0.802921	3.85106e-09	4.15437	191.81	GLIPR1
0.386632	5.86143e-13	3.11794	66.265	KRR1
0.164273	0.0071428	1.39426	-3.49959	PHLDA1
0.263253	5.78835e-08	25.8183	222.943	NAP1L1
0.000131705	0.185274	26.9588	-9.6021	OSBPL8
5.01168e-05	1.81004e-06	8.86479	13.8446	ZDHHC17
0.101449	6.03465e-09	19.1763	127.271	PPP1R12A
1.30503e-07	3.25325e-06	-20.9584	20.5109	CCDC59
0.0213234	0.0001103	2.50257	5.79104	METTL25
0.00156938	1.5237e-10	10.6314	40.986	CEP290
0.0035401	0.00231591	2.91133	3.72905	TMTC3
0.0371086	0.00132682	2.88758	5.82762	DUSP6
0.0136581	5.03713e-05	4.34046	9.93195	POC1B
0.00425927	0.0854747	17.0175	11.6349	ATP2B1
0.300344	3.9012e-07	-157.393	-1303.24	BTG1
2.5065e-05	0.000392415	17.2974	16.4611	EEA1
0.000431802	0.0293218	11.3693	-7.73879	NUDT4
7.85574e-05	1.2218e-07	-22.1914	43.0336	UBE2N
0.0881687	4.06796e-12	4.1537	39.4606	MRPL42
0.893851	3.81217e-07	-0.238551	-15.5537	SOCS2
0.000224964	0.0580352	11.9985	6.57184	PLXNC1
0.000962288	0.000471356	6.42345	8.40534	CEP83
2.96255e-05	0.0124054	-60.3586	37.8128	NDUFA12
8.15542e-05	0.00806728	11.8799	8.66629	NR2C1
0.0408693	1.07549e-11	4.74574	35.1524	VEZT
4.41309e-05	5.83983e-05	-24.8156	29.4268	METAP2
5.34302e-08	0.574624	-55.9656	4.71387	SNRPF
0.279059	1.99431e-06	-7.32927	51.9359	LTA4H
1.24731e-08	0.000813932	20.9614	11.0759	ELK3
1.48224e-07	0.0967921	47.6314	-13.0378	CDK17
0.000342773	1.59335e-07	9.8524	21.5085	NEDD1
0.00350384	0.0154376	16.649	-16.2031	TMPO
1.91787e-05	2.22653e-13	-89.436	-321.924	SLC25A3
0.0266151	9.36321e-07	-5.89314	-20.4996	IKBIP
1.63206e-05	0.902685	13.8349	0.374078	APAF1
3.07647e-05	0.00704406	10.8529	7.44541	UHRF1BP1L
0.675118	3.06555e-10	-1.56859	49.6885	ACTR6
5.45183e-06	1.17034e-06	13.3643	18.0887	SCYL2
2.98307e-05	4.34214e-12	9.62097	30.7519	UTP20
0.348986	2.29027e-06	-1.74145	14.1755	ARL1
6.69219e-05	0.0434085	24.9186	-13.1267	GNPTAB
0.0629866	4.68766e-07	-8.86166	39.2097	WASHC3
0.514249	1.24486e-10	-1.23557	26.3486	NUP37
0.141945	0.000262903	1.61452	5.62369	C12orf42
0.331291	0.000689598	-29.1972	141.668	HSP90B1
0.00029346	0.0141935	5.33896	4.00081	HCFC2
0.0211117	3.61208e-07	5.51484	19.5518	NFYB
1.59637e-05	1.3392e-12	10.5236	34.0401	TXNRD1
2.41368e-05	0.000744278	27.7351	-24.6415	CHST11
0.00941173	4.33014e-05	15.7007	34.2617	WASHC4
1.84135e-11	0.219377	19.8025	2.35547	APPL2
0.00168428	2.84754e-05	-76.2895	-136.786	C12orf75
0.386467	0.00299327	1.63948	-7.55129	CKAP4
6.88338e-05	0.000443871	27.7592	28.365	TCP11L2
0.0165475	4.99909e-08	3.37535	12.9805	POLR3B
4.29008e-05	0.935534	7.58484	0.146585	RIC8B
0.01296	5.32375e-05	7.76604	-17.5341	TMEM263
1.18073e-09	0.135184	12.0724	-2.21387	BTBD11
0.000410223	0.554797	-15.2507	2.65051	PWP1
1.05048e-08	0.509506	14.5529	1.30782	PRDM4
0.844726	0.00327556	0.192446	-3.90828	FICD
0.071995	0.00120007	4.02268	9.64657	SART3
1.14852e-06	3.19425e-14	-47.0342	-152.17	ISCU
0.484572	1.15447e-14	7.27086	-234.492	SELPLG
0.000260908	0.271699	7.6699	-2.39879	SSH1
0.633689	0.00119666	0.477999	-4.49242	USP30
0.0602881	0.00348168	-3.34053	-6.72141	USP30-AS1
0.106614	0.00165542	-3.56742	-9.26572	ALKBH2
0.404423	0.000555042	1.60555	-9.31332	UNG
0.00984646	0.959769	3.46747	0.0757105	KCTD10
9.47596e-09	0.00587985	7.59072	-3.09667	UBE3B
0.0506252	6.86409e-09	-2.2588	-12.2921	MVK
0.00121174	5.56912e-09	-14.7983	-45.2114	GLTP
0.000282197	0.00818906	15.3351	12.499	TCHP
4.18954e-05	0.560229	18.2799	2.5495	GIT2
1.10707e-07	0.0431285	26.1564	-8.70382	ANKRD13A
0.00330643	3.38773e-07	-9.72216	-26.0403	C12orf76
1.51391e-08	0.14415	28.4504	5.90716	ATP2A2
3.65932e-09	1.80429e-08	-196.72	217.416	ARPC3
0.0699034	0.00023789	2.05214	-5.76565	FAM216A
8.21141e-06	4.29205e-06	-26.0143	33.1254	VPS29
4.45072e-10	0.0657491	20.9236	4.53887	PPTC7
0.525213	9.76473e-08	6.18845	-92.0339	PPP1CC
2.5032e-07	0.861005	18.1754	-0.524606	SH2B3
2.10393e-09	0.665599	23.0365	-1.23168	ATXN2
0.208108	0.00129004	-11.1977	38.8544	MAPKAPK5-AS1
0.00212309	4.48183e-06	9.49833	-20.1599	MAPKAPK5
0.525176	9.22631e-09	1.51923	26.0718	TMEM116
3.11178e-06	4.40781e-07	-119.168	-165.371	ERP29
6.63593e-05	3.81751e-07	12.4809	22.1703	NAA25
0.10788	0.000140494	4.07211	13.6602	TRAFD1
2.89691e-11	0.02756	41.4482	9.4477	HECTD4
5.3042e-10	0.659265	28.4672	-1.43665	PTPN11
0.000119489	2.91513e-09	23.6428	59.5393	OAS2
0.255694	6.40463e-13	-3.9193	-62.7371	DDX54
0.235488	2.99135e-09	-1.88432	-18.2684	RITA1
0.00115542	0.00144185	6.17366	-7.30868	TPCN1
0.00823778	0.00614746	11.5777	-14.6728	SLC8B1
0.000333125	1.1009e-06	5.71217	-10.9502	PLBD2
8.44222e-07	0.00299935	12.5749	7.44317	RBM19
1.11133e-05	1.89133e-07	13.584	21.8718	MED13L
3.38351e-05	0.00451226	11.1743	-8.22627	C12orf49
6.43207e-11	0.0390049	12.9946	-2.87488	FBXW8
0.0360441	2.30898e-05	-10.0492	-29.447	TESC
0.0678477	0.00153454	5.33281	-12.2367	FBXO21
6.5281e-07	0.735958	21.8855	1.29691	WSB2
5.09362e-10	1.71675e-12	-90.6278	-149.373	PEBP1
0.518473	8.64226e-06	-5.11808	55.1815	TAOK3
0.0276272	5.06731e-06	6.68937	-20.8196	SUDS3
0.0144191	0.000481248	3.91908	-7.35889	PRKAB1
0.72274	0.00936473	-0.501349	-4.84138	BICDL1
0.000485447	6.78523e-07	15.174	-31.2031	RAB35
0.751953	0.000168021	0.33572	-5.81073	AC004812.2
1.95765e-06	0.0200892	18.7738	8.82773	GCN1
0.119396	0.00211184	1.38947	-3.64058	PXN-AS1
0.00759464	2.14806e-06	40.6969	-107.952	PXN
2.91888e-09	0.0313286	-155.042	-44.4564	COX6A1
0.000152998	0.386434	-10.9343	2.54949	TRIAP1
0.819008	2.72276e-05	-0.37053	10.3586	GATC
6.17288e-08	1.6588e-05	100.442	-83.0786	SRSF9
0.196232	0.0010722	-1.94644	-6.70911	COQ5
0.00122113	1.22021e-09	17.9361	-59.8438	RNF10
0.381747	0.000133656	6.37346	-40.3715	MLEC
0.149587	1.07433e-11	-2.00171	-21.6	ACADS
3.8904e-14	0.050513	42.7277	-6.05214	SPPL3
0.00281409	8.35435e-05	3.34709	-5.83841	P2RX4
0.00631236	7.36486e-07	3.44211	-9.5639	CAMKK2
0.0399736	0.00196131	14.9988	29.3973	ANAPC5
0.000388625	0.00861868	13.5513	-11.3077	KDM2B
1.08151e-05	1.06448e-05	71.0849	-86.3979	ORAI1
9.09207e-07	0.0104088	18.2854	9.12251	TMEM120B
0.18876	1.29383e-12	10.4444	-138.676	RHOF
1.02996e-06	0.0911759	24.5859	-7.78382	SETD1B
1.16094e-06	9.93767e-08	-24.0581	-34.2944	PSMD9
2.1459e-05	0.0852891	26.5788	-10.7145	MLXIP
8.91399e-05	0.123861	24.6485	9.9262	CLIP1
3.50307e-05	3.75175e-06	10.3224	14.8641	ZCCHC8
0.443032	9.88941e-09	5.34124	75.4447	RSRC2
7.96859e-05	1.729e-08	3.20073	7.00727	KNTC1
0.00387766	0.00036549	9.51323	-15.0926	HIP1R
0.925221	7.48618e-06	-0.459772	-34.6423	VPS37B
0.440646	5.36825e-10	1.22742	-20.3817	OGFOD2
0.00308604	5.01098e-10	-69.3609	-271.868	ARL6IP4
1.7282e-06	2.33807e-10	16.133	33.658	MPHOSPH9
1.52564e-09	0.538466	15.9016	1.19087	CDK2AP1
2.30098e-06	0.0383088	13.0122	5.43755	KMT5A
0.0573483	8.84425e-06	-10.9754	-38.5799	RILPL2
0.0541742	0.00179005	-7.24931	15.4215	SNRNP35
0.00268195	1.50076e-10	-22.7513	-93.642	TMED2
0.0628569	4.48429e-07	-5.93626	-26.3287	EIF2B1
0.0960714	8.23388e-11	3.86744	32.1196	GTF2H3
0.00300947	5.37722e-05	8.52326	-15.5693	ATP6V0A2
2.75488e-10	0.342571	40.181	-4.24532	CCDC92
1.59235e-08	0.234559	40.555	-6.81333	NCOR2
0.0782757	3.29639e-09	-153.712	977.774	UBC
0.0406431	0.000433899	4.1959	-9.7333	DHX37
0.000146002	0.423552	6.84161	-1.46575	BRI3BP
0.971011	5.83633e-05	-0.0380573	-6.2955	AACS
0.471769	0.000318193	-1.78277	12.6947	LINC00944
1.66594e-07	0.094622	45.5601	12.652	SLC15A4
3.53529e-12	0.000406052	24.5379	8.86701	STX2
1.65145e-07	0.145107	-108.118	-25.941	RAN
3.04282e-05	3.78674e-06	18.5312	-26.3635	SFSWAP
4.89028e-08	0.600478	16.4925	-1.28853	ULK1
0.907279	4.09414e-07	-0.207606	-15.4357	PUS1
7.72458e-11	9.67755e-10	32.9551	-34.7889	EP400
5.22654e-11	0.378056	20.7069	-1.85284	DDX51
0.300764	1.62049e-15	-1.2183	-29.0725	NOC4L
0.988248	7.78371e-06	-0.0321674	-15.4009	LINC02361
3.93308e-05	0.883505	34.1584	-1.18757	FBRSL1
0.00126573	0.000902557	2.8081	-3.53906	POLE
0.475653	0.000310333	0.883167	-6.36044	PXMP2
2.06882e-12	0.0453101	15.7728	-2.81082	PGAM5
1.79784e-07	3.70988e-06	21.4401	-21.2132	ANKLE2
5.11453e-08	0.609858	26.449	-2.01862	GOLGA3
6.67302e-05	1.11952e-05	12.8398	-17.9946	CHFR
0.0260644	4.9357e-07	2.98945	10.8097	ZNF605
0.00334166	0.000277901	3.86673	6.17876	ZNF891
0.0114772	0.000387999	8.85264	16.3557	ZNF10
0.481939	3.15086e-10	5.53981	104.034	MPHOSPH8
0.00882434	0.000360694	7.42087	-13.2505	PSPC1
0.00138811	0.658866	7.25326	-1.0711	ZMYM5
0.831098	1.22633e-06	0.1928	-7.26976	AL355001.2
5.07483e-07	5.8114e-06	19.8184	20.3035	ZMYM2
0.00139067	7.74857e-07	-6.92377	-15.8035	CRYL1
0.239808	0.000108134	2.52093	12.0182	IFT88
0.0421451	0.00681227	-1.98874	3.34771	EEF1AKMT1
0.135201	1.33891e-07	4.95888	30.0643	XPO4
8.36586e-10	7.27213e-05	-90.0626	51.2727	SAP18
1.88381e-06	4.939e-09	-37.3306	-65.9376	MRPL57
1.55408e-07	0.0546746	21.8574	7.02474	ZDHHC20
3.572e-05	2.39253e-09	11.3693	-26.1231	MICU2
4.28455e-07	0.559482	12.8579	1.28593	SACS
0.0277217	0.000482686	2.79676	-5.92024	MIPEP
0.211223	7.5608e-06	4.70079	26.071	SPATA13
2.20528e-05	1.82008e-11	34.9769	101.161	PARP4
0.114681	2.50599e-05	2.18837	8.67038	CENPJ
0.00148691	0.548806	10.2769	2.08151	MTMR6
0.00333148	0.00029033	10.4007	16.5432	RNF6
5.86418e-06	4.20452e-06	8.87477	-11.0383	CDK8
2.99724e-08	0.701728	15.9438	-0.882746	USP12
7.0081e-07	3.23844e-09	-51.9577	-87.9002	GTF3A
0.00861776	1.0277e-06	-13.5913	38.6642	MTIF3
0.000323891	0.0644797	-29.2692	-16.1578	POLR1D
1.11737e-12	0.00660072	27.4508	6.70996	PAN3
0.000635213	9.36922e-08	-38.2195	91.8314	POMP
0.169884	1.74321e-05	2.80692	-13.2518	SLC46A3
3.06649e-08	0.0281737	15.164	-5.10501	SLC7A1
4.64282e-07	0.462852	45.9454	5.8251	UBL3
0.414482	0.0056855	1.01449	4.55542	KATNAL1
0.187827	2.19537e-07	2.24881	15.0768	LINC00426
1.58238e-05	1.67044e-10	-139.894	349.696	HMGB1
0.00885023	8.2036e-08	6.53357	21.995	USPL1
0.0299971	0.00105729	-67.7631	134.139	ALOX5AP
0.00619434	0.702123	5.41595	0.837949	FRY
0.444775	3.30912e-07	-2.73861	-31.2528	N4BP2L1
6.14487e-07	2.64094e-16	85.6946	337.757	N4BP2L2
0.000133548	5.44804e-10	15.9265	44.5488	PDS5B
0.000656278	0.00456071	2.8942	2.79169	RFC3
0.00234458	3.61693e-05	5.03057	-9.20452	RFXAP
3.10381e-05	0.165648	-10.7988	3.56607	ALG5
0.0770523	1.61341e-11	-5.53122	46.9904	EXOSC8
0.00134353	0.887252	11.3742	-0.536279	SUPT20H
0.0257538	5.71431e-13	15.5807	122.152	UFM1
3.03076e-07	0.381453	13.7859	-2.03189	PROSER1
0.0061769	0.0105719	6.84164	7.65928	NHLRC3
0.000342783	0.299551	7.48729	2.26555	COG6
2.61718e-08	0.387307	76.0554	-9.49666	FOXO1
0.525569	2.32415e-11	-2.50107	60.0187	MRPS31
0.230114	5.89842e-13	12.3917	188.328	ELF1
0.0870791	0.000367816	-4.4682	12.8072	WBP4
0.564031	0.000486279	1.20489	-10.2843	KBTBD7
0.00797989	5.63299e-08	5.62326	19.0752	MTRF1
0.0015456	0.601726	31.5255	5.57751	NAA16
0.965533	0.000830051	-0.818738	-88.5832	RGCC
1.22231e-09	0.030575	18.5179	-5.0778	VWA8
6.42224e-05	3.61193e-05	6.28668	8.00706	DGKH
7.04343e-08	8.51673e-10	23.2095	36.5413	AKAP11
0.0425661	0.00191035	-25.8982	51.6434	DNAJC15
0.446131	0.0033854	0.832547	-4.29939	TSC22D1
4.83471e-05	4.22045e-09	8.40996	19.1746	GPALPP1
0.0488262	0.00823016	-173.429	293.702	AL138963.3
0.00564004	0.436758	8.5259	2.66159	COG3
0.000123822	4.4474e-12	20.6083	74.239	ZC3H13
0.00602211	1.38742e-08	149.526	529.877	LCP1
1.46822e-05	0.000552816	9.5496	-8.41732	LRCH1
0.230369	1.61096e-05	-9.95078	54.39	ESD
2.05512e-05	9.80891e-10	-15.0645	34.8329	MED4
0.0169018	4.2879e-11	-98.4621	-568.789	ITM2B
0.000524942	0.0254394	18.4519	-13.1777	RB1
0.712446	0.000253377	2.81244	40.1531	LPAR6
1.09597e-10	4.80319e-11	28.8397	36.6117	FNDC3A
0.507735	1.75877e-05	1.23442	12.2838	CDADC1
0.00241354	2.36127e-05	2.26228	4.29951	CAB39L
1.82502e-05	0.320296	10.9549	2.45772	SETDB2
0.979244	2.63216e-08	-0.108192	-42.8031	PHF11
0.00580649	0.123227	3.49273	2.21772	RCBTB1
0.00155564	4.1858e-12	-11.7027	-54.6378	EBPL
1.13845e-05	0.00244394	10.755	7.86687	DLEU2
0.283406	3.36879e-09	-3.93493	-42.0344	RNASEH2B
3.94995e-09	0.0682056	39.4611	9.59486	INTS6
7.3893e-06	9.83479e-06	9.73824	-11.5709	WDFY2
0.0407596	2.1761e-05	-3.22209	-9.74564	DHRS12
0.0528128	1.52662e-07	3.54931	16.1554	ALG11
0.00564717	1.39151e-06	3.12491	8.18423	UTP14C
0.0639152	3.03667e-07	6.75684	30.8765	VPS36
0.0358722	0.00229487	5.43844	10.2137	CKAP2
0.178155	6.19253e-07	-4.95551	30.3354	SUGT1
2.50701e-05	1.96799e-07	-9.10694	-15.5834	MZT1
0.0276703	4.64325e-09	1.83922	8.97311	BORA
1.7166e-05	0.000311975	13.4956	12.7489	DIS3
6.5601e-06	4.14043e-13	19.2332	61.7957	PIBF1
6.87451e-06	2.13593e-13	30.7836	102.68	KLF12
0.00232135	3.54978e-05	14.3962	26.3492	LINC00402
3.89395e-07	0.25968	-308.429	59.8782	COMMD6
0.00166544	0.000609404	-8.53149	-11.57	UCHL3
0.000873672	0.0119312	3.75139	3.23408	KCTD12
2.17894e-06	0.383524	25.2733	-4.23631	FBXL3
4.72793e-09	1.83342e-05	59.7146	42.0186	MYCBP2
7.28383e-12	0.044007	20.1775	3.86714	SLAIN1
0.0160824	8.94056e-09	7.80722	33.1345	RNF219
2.01815e-12	1.04172e-08	51.8482	39.3205	RBM26
0.00854504	1.54547e-07	3.44448	11.0829	TGDS
0.000824528	0.103222	4.7275	-2.50668	GPR180
7.3496e-05	0.894133	5.04034	0.16773	ABCC4
1.95774e-05	5.34901e-11	23.015	62.2359	MBNL2
2.47554e-05	0.10185	29.0811	11.2327	RAP2A
0.000479005	0.000691361	15.3033	17.8865	IPO5
1.15543e-10	0.204566	84.6851	11.5023	STK24
2.48677e-06	0.00464799	16.7266	10.0688	DOCK9
0.373338	0.00108952	3.41664	17.2505	GPR18
0.912294	0.000239036	-1.94873	93.7562	GPR183
0.0740471	6.90142e-07	12.5309	56.4315	TM9SF2
8.40439e-06	0.978477	6.5587	0.037188	PCCA
0.345285	0.00162093	-1.85573	-8.43714	GGACT
0.000386947	0.118234	26.7628	12.5505	TPP2
6.85307e-06	0.0444408	27.0441	11.8266	ERCC5
4.14601e-10	0.75683	151.064	5.27455	ARGLU1
0.0827699	4.34647e-06	2.11291	8.63967	LIG4
0.565528	3.77934e-06	-1.19701	-15.4267	ABHD13
0.00492871	0.000176727	4.95927	-8.70961	NAXD
3.2104e-16	3.46679e-06	33.5749	-11.2479	CARS2
1.17805e-09	0.00114647	18.4777	-8.20296	ING1
0.0103558	4.21404e-05	13.648	-30.2997	ANKRD10
1.18673e-06	0.552004	13.1307	1.43316	ARHGEF7
8.22344e-08	4.06867e-05	15.2214	-11.9277	TUBGCP3
5.09472e-05	0.503343	5.33643	0.870272	ATP11A
0.851006	0.00457394	-1.02111	20.6876	PCID2
7.29023e-06	0.000170675	29.6792	-27.8064	CUL4A
0.407329	6.56967e-14	-6.22813	-154.809	LAMP1
0.196668	3.02904e-06	2.23076	-12.7894	TMCO3
3.09788e-07	0.00465887	19.4454	-10.1634	TFDP1
1.66625e-06	4.15725e-08	59.8422	-92.3038	RASA3
6.00276e-07	0.000361629	22.1622	-16.2236	CDC16
0.00390409	0.000940525	7.38991	-10.6399	CHAMP1
0.0726407	6.0644e-07	-5.3801	24.31	CCNB1IP1
0.891192	0.00485904	-0.137869	-3.80458	PARP2
1.11236e-05	6.79407e-06	9.08737	11.4478	TEP1
0.00627402	0.722171	-37.0392	-5.33613	APEX1
0.00857818	3.48971e-12	7.60177	-44.9033	PIP4P1
0.163998	0.000101907	-1.55256	6.24144	RNASE6
0.496082	0.00282448	0.567059	-3.35937	NDRG2
0.589338	2.68374e-14	-6.70226	268.886	HNRNPC
0.00033677	7.98839e-12	23.6828	90.8337	SUPT16H
4.94968e-08	1.39652e-11	31.9213	61.5424	CHD8
0.000723693	2.56553e-09	5.92272	17.89	RAB2B
0.534938	4.5217e-05	2.59611	25.5756	TOX4
0.00126387	4.88621e-05	9.68261	16.0687	METTL3
1.00395e-05	0.0038396	-69.2954	47.3901	TRAC
1.75176e-06	4.78974e-09	-79.1276	139.307	DAD1
0.0038615	2.01518e-05	4.25553	8.69634	ABHD4
8.50741e-09	6.07256e-07	-39.6316	-36.8723	MRPL52
0.249919	8.97288e-11	10.4123	-126.74	LRP10
0.421398	3.94933e-05	2.493	19.1063	RBM23
0.914053	0.000105362	0.181394	-9.59938	PRMT5
0.568393	1.75334e-05	-1.41273	-16.3508	HAUS4
0.21758	4.76703e-05	-1.19553	-5.81962	C14orf93
8.39976e-08	1.46976e-07	38.4194	45.0257	ACIN1
0.0504735	4.49354e-05	-16.7868	50.3069	C14orf119
0.693666	1.43671e-07	-0.479055	-11.2492	HOMEZ
0.0712272	1.97039e-05	6.33478	-22.1576	PPP1R3E
1.1984e-09	0.661176	166.356	-8.73625	PABPN1
0.00163964	4.51204e-10	-12.8861	47.0273	NGDN
0.0200205	4.48636e-05	21.6553	-53.5021	AP1G2
0.00371903	3.71898e-08	-11.8681	-37.1005	DHRS4
0.893008	0.0037128	0.61474	-17.8893	DHRS4L2
0.0418333	1.29606e-07	-1.82784	-7.9596	PCK2
0.0282398	0.00194737	10.5911	-19.3062	DCAF11
2.48139e-09	9.34003e-05	-314.42	-186.315	PSME1
0.0909607	0.000173434	-2.23464	-6.9708	EMC9
5.778e-05	0.0264227	-123.566	-71.4153	PSME2
4.4227e-05	2.71639e-05	15.0967	-19.0701	RNF31
0.314832	0.00106326	-2.47619	-11.0736	REC8
0.0048981	3.1062e-13	-2.91466	-17.9979	TM9SF1
0.000108234	0.477969	-18.4232	3.40131	CHMP4A
0.00325282	0.23321	-5.21305	-2.33971	MDP1
8.20327e-11	9.38999e-06	-78.02	46.0478	NEDD8
0.00145584	1.9005e-14	-12.1379	-74.1915	TINF2
0.848413	6.57656e-08	0.409917	-20.8613	RABGGTA
2.16066e-05	0.000105339	5.29047	-5.62679	NOP9
0.00239044	8.54727e-09	5.51045	-17.7837	CIDEB
0.865269	1.13947e-07	0.237734	-13.171	LTB4R2
0.128274	0.00553116	2.34191	-5.55059	RIPK3
1.60966e-07	0.00160836	16.0946	-9.22049	KHNYN
0.245539	1.89882e-05	-11.4106	-63.6667	SDR39U1
0.698454	1.93108e-06	0.982833	19.7475	G2E3
0.00118025	3.23087e-09	9.24229	29.0566	SCFD1
1.04152e-11	0.169315	23.3162	3.02515	STRN3
0.00492148	0.000555724	2.93182	4.60497	AP4S1
2.013e-05	0.084752	19.9512	-8.0171	HECTD1
0.00640476	0.0279773	4.16589	3.94357	NUBPL
0.0116872	5.17619e-06	8.21476	21.8768	ARHGAP5
6.89011e-08	1.08927e-06	-33.0594	33.5508	EAPP
0.90332	4.91984e-10	1.02588	109.438	SNX6
0.00100998	0.013564	3.2637	-2.79859	AL121603.2
0.0195651	3.96745e-11	9.30257	55.3974	SRP54
0.000835861	6.24786e-09	-8.94496	-26.0588	FAM177A1
0.354587	1.9694e-11	-2.35034	38.8033	PPP2R3C
0.712597	0.0013455	-0.992451	11.9207	KIAA0391
1.84118e-06	5.56222e-07	-54.979	72.4013	PSMA6
0.00107021	3.65122e-09	-47.6193	-147.043	NFKBIA
6.50366e-11	0.00189424	25.9782	-9.27297	RALGAPA1
0.109071	0.00133111	-4.32873	11.6156	MBIP
2.00518e-05	0.74165	12.075	-0.895617	SEC23A
0.278176	6.44958e-05	-1.30535	7.07291	GEMIN2
9.70725e-05	0.00377084	11.6735	9.62245	TRAPPC6B
7.35356e-05	1.80401e-10	48.1119	135.752	PNN
0.000223168	7.16099e-07	15.8977	30.1927	MIA2
4.62922e-09	0.0830032	22.2086	5.15992	FBXO33
0.246277	0.000149118	1.23796	-5.81601	C14orf28
0.00381033	2.92159e-12	10.1222	53.7991	KLHL28
0.000174192	0.00205678	7.76277	7.27943	PRPF39
0.00420596	0.0111056	-11.394	11.9993	FKBP3
1.41893e-05	2.19596e-06	6.47191	9.01138	FANCM
0.601224	0.00156903	3.27462	27.191	MIS18BP1
0.335568	1.26605e-09	2.85148	-35.9831	MGAT2
0.468467	2.96255e-12	-1.35533	-31.7072	DNAAF2
0.0463151	3.19294e-11	7.03853	-50.6225	KLHDC2
3.03707e-07	1.43499e-16	28.0674	108.842	NEMF
0.65531	6.66457e-05	0.301247	4.00162	AL627171.1
5.01097e-06	0.0017463	95.1287	-68.1616	ARF6
0.00422625	0.000127883	3.80738	6.74384	LINC01588
0.0251621	4.56346e-05	4.40217	-11.3399	VCPKMT
4.54935e-11	6.37165e-05	39.5067	19.3805	SOS2
1.26553e-06	0.107005	23.3043	-7.117	MAP4K5
4.768e-06	0.126055	6.65808	2.11273	SAV1
1.28832e-07	0.41716	59.7337	7.71607	NIN
0.503606	0.000410994	-3.60518	26.9562	TMX1
0.631602	9.97395e-05	7.41728	88.5485	GNG2
2.43733e-05	0.872283	-55.4787	-2.03584	RTRAF
0.7341	0.00420237	2.87335	-32.5301	PTGDR
0.638347	6.71042e-06	-6.53463	-98.8692	PTGER2
4.71098e-13	0.260527	44.9778	4.0333	ERO1A
0.535873	9.53697e-16	-1.67605	69.221	PSMC6
0.00492619	0.0513666	3.63835	2.90482	GNPNAT1
1.19163e-08	0.0548274	34.2529	9.39811	DDHD1
0.00173277	2.66403e-07	-17.4728	43.8978	CNIH1
0.00114905	1.25117e-07	6.8121	17.1348	GMFB
0.00262278	4.36247e-06	-4.73416	10.3327	CGRRF1
0.000106906	0.000124281	12.7983	-15.3296	GCH1
0.0656572	1.00447e-07	1.44731	7.14798	WDHD1
0.000985499	0.000373609	8.22236	11.041	SOCS4
0.770525	0.00345213	-1.03903	-14.0641	LGALS3
0.00342	0.0334763	7.93472	-6.6444	FBXO34
0.00109641	0.955963	9.48675	0.170233	ATG14
0.000677929	0.289897	3.29011	-1.08897	PELI2
8.62582e-06	0.092183	11.0832	-4.06959	TMEM260
6.62566e-05	0.775888	13.8369	0.977074	EXOC5
8.85548e-07	2.32301e-15	13.7157	49.7306	AP5M1
8.99563e-05	0.000937518	7.1521	-6.91633	NAA30
0.000185166	0.378683	-13.6362	3.28984	ACTR10
0.0169078	3.5497e-12	-12.5592	82.8187	PSMA3
0.760222	1.29714e-07	1.7313	52.8501	PSMA3-AS1
0.0618748	0.000289723	-7.24408	19.3399	TIMM9
0.000274605	2.33926e-13	10.5712	47.7605	KIAA0586
0.113407	0.000289934	4.01277	12.7899	DAAM1
0.00281185	0.000170921	5.74436	-9.39854	L3HYPDH
0.159778	1.33073e-10	3.52013	34.0475	JKAMP
2.18431e-08	7.77863e-06	21.2943	17.514	PCNX4
0.000597148	0.0143717	-55.8792	-44.8617	DHRS7
0.00811072	5.33201e-05	7.48171	-15.6848	PPM1A
0.000465949	1.95546e-09	11.435	33.5202	MNAT1
0.0165111	0.00142985	2.01452	3.44348	TRMT5
0.00297184	3.33666e-05	3.2483	6.16251	SLC38A6
2.97504e-06	6.45585e-08	98.0327	-153.287	PRKCH
0.0109189	0.0018839	5.67662	8.7675	AL359220.1
6.56785e-06	0.0023913	20.1433	-14.1759	PPP2R5E
0.119769	1.03656e-06	4.65873	23.6625	WDR89
2.62853e-06	0.297909	13.848	-2.82079	SGPP1
3.85373e-05	5.22755e-06	225.538	319.536	SYNE2
0.00523991	1.57271e-05	2.63099	5.71364	ESR2
0.0438581	0.000203146	4.26621	10.835	MTHFD1
0.00250058	0.0379294	16.7037	-13.0872	ZBTB25
1.95985e-06	0.780633	19.2305	-1.01408	ZBTB1
0.130659	0.0081852	13.6852	-30.8391	PLEKHG3
2.20642e-05	1.87586e-07	-48.4596	82.3359	CHURC1
0.558588	9.42585e-05	4.98536	-48.9607	MAX
0.00226222	0.433163	13.0107	3.63223	FUT8
0.000363434	0.770292	7.31063	-0.618697	GPHN
0.000155891	0.55988	4.1911	0.655652	MPP5
0.140859	8.9118e-07	-4.84089	26.3254	ATP6V1D
0.154729	4.12606e-11	-3.91967	39.8855	EIF2S1
3.02584e-05	1.90991e-05	9.03188	-11.3737	TMEM229B
0.396989	3.80772e-08	-1.73691	-20.4592	PIGH
0.000464545	1.34197e-08	-15.8286	-41.4625	VTI1B
0.368464	6.69418e-12	-1.62853	29.3226	RDH11
1.66669e-07	0.000932104	15.6307	9.54367	ZFYVE26
0.0102194	4.92151e-08	6.21627	22.0879	RAD51B
0.160751	5.48094e-08	-29.8473	-204.467	ZFP36L1
0.658044	0.00986828	13.5597	-104.021	ACTN1
2.6218e-07	0.291131	37.1125	6.56376	DCAF5
0.00188248	0.0037173	3.48516	3.88571	EXD2
5.19802e-05	9.76837e-11	-38.7357	109.744	ERH
0.00131115	0.00153381	4.2673	5.0879	SLC39A9
2.46892e-05	0.864071	10.9979	-0.430234	SUSD6
0.597445	1.1723e-06	35.0868	534.496	SRSF5
8.72767e-08	1.44e-08	-32.8244	44.4742	COX16
0.000992986	2.40079e-08	2.74199	7.51393	SYNJ2BP
0.122582	3.81444e-10	-3.12525	25.8406	MED6
9.6593e-07	0.929817	30.9237	-0.490787	TTC9
1.6109e-09	2.00123e-05	62.5296	41.0743	PCNX1
5.94778e-05	0.511023	9.76097	-1.5835	SIPA1L1
3.19494e-07	0.275632	6.93778	-1.2847	ZFYVE1
3.71392e-12	1.33744e-18	93.5069	238.738	RBM25
0.00237443	0.145598	5.44513	2.89209	PSEN1
0.00173469	7.30058e-07	7.07025	16.6238	NUMB
0.329353	2.80575e-12	1.76791	-30.6678	RIOX1
0.0141512	1.58753e-08	-3.57592	-14.35	ACOT2
0.0141256	2.2823e-05	-2.8288	-6.94341	ACOT4
0.147701	3.72576e-08	1.14578	7.77411	DNAL1
0.0386029	2.84139e-07	5.74918	-23.3861	PNMA1
3.6051e-08	0.00604242	27.0114	-11.8922	ELMSAN1
0.646734	0.000707489	-0.880698	9.11527	ZNF410
0.419736	0.000893008	1.35075	-7.7038	COQ6
0.0411886	2.60032e-11	1.97808	14.0033	LIN52
0.00272464	4.50756e-06	4.78115	-10.4603	ABCD4
0.00179061	0.00028598	-24.0838	35.5294	NPC2
0.0124388	5.42643e-06	-15.2225	-40.8125	ISCA2
9.87268e-07	8.31285e-05	11.5475	10.0107	AREL1
0.224694	6.99491e-06	-2.54319	14.624	FCF1
4.14242e-07	0.791294	26.0659	1.17556	YLPM1
0.0459991	3.59723e-07	3.36381	14.0194	MLH3
0.0574841	1.35322e-05	-4.26766	14.5325	ACYP1
0.00175124	0.000182249	12.7595	-19.5893	NEK9
0.247592	0.000191119	-11.2021	51.59	TMED10
0.142782	0.00138256	-15.2696	-44.8395	BATF
0.000159491	0.00207111	4.96786	4.61713	TTLL5
0.000611002	0.00437827	-11.2188	-10.8006	ERG28
1.59419e-10	5.49929e-14	17.9283	33.0686	GPATCH2L
0.00149133	0.111599	6.52302	-3.60208	ANGEL1
1.86704e-06	0.00134774	24.6625	-16.972	IRF2BPL
0.000201377	0.0143238	3.50345	-2.52929	TMED8
0.0058048	0.0233686	3.81235	3.68592	VIPAS39
0.202078	7.10885e-06	-6.61131	-36.0723	AHSA1
0.000189364	0.247266	10.1383	-3.2437	SPTLC2
4.27149e-05	5.09804e-05	-32.4454	38.8116	SLIRP
0.201828	3.9899e-12	-5.05696	65.2692	SNW1
6.70673e-07	1.17664e-09	6.77014	12.0997	CEP128
1.71583e-08	0.315479	15.6403	-2.21775	GTF2A1
0.000325322	0.0138026	14.9754	11.3883	SEL1L
0.0121084	6.53165e-05	-4.83665	10.6135	LINC02328
0.0095969	0.973805	8.8066	0.124666	GALC
0.798484	3.53248e-07	-4.43599	151.829	GPR65
0.00374028	0.00251787	8.88441	11.3446	ZC3H14
0.00616766	4.90376e-07	15.7246	-44.7417	FOXN3
0.00010518	6.75704e-05	-20.158	25.43	PSMC1
0.88516	0.00573444	0.399606	10.2057	NRDE2
1.43147e-05	0.000103208	-380.33	-392.404	CALM1
0.000697242	0.0657561	14.6913	8.72012	DGLUCY
0.606916	0.0029816	1.68321	-13.1343	GPR68
1.47076e-10	0.000317496	124.35	-56.1972	CCDC88C
2.51781e-12	0.00329627	79.6414	22.3299	PPP4R3A
7.97266e-05	3.83497e-10	82.1229	223.821	TC2N
6.40429e-06	2.22415e-13	22.6322	74.9406	TRIP11
0.0371891	1.47174e-09	4.3548	24.1369	ATXN3
0.000538673	0.0162648	-71.9952	55.9844	NDUFB1
0.0796119	1.48402e-06	5.46324	23.8351	CPSF2
0.0448678	6.45955e-08	15.8144	-73.0916	RIN3
0.000966658	0.0667069	8.18739	-5.0142	GOLGA5
1.1648e-11	4.25415e-11	16.122	-18.2624	ITPK1
0.208593	3.35304e-06	-4.86994	-28.4904	MOAP1
0.00296853	0.230518	6.36199	-2.83905	TMEM251
0.00840337	0.235872	-5.36717	-2.7338	GON7
2.46581e-09	0.00368893	23.7163	9.53446	BTBD7
0.467536	0.00222431	-0.919032	-5.2503	ASB2
0.0232468	6.60627e-11	-34.0907	203.951	DDX24
3.23568e-05	0.194833	-32.2121	-9.9515	IFI27L2
4.76884e-06	0.00111275	24.506	18.4225	DICER1
0.000231228	0.840319	9.0691	0.506736	SYNE3
1.06375e-08	0.0102164	39.7687	-15.0398	GLRX5
1.26599e-08	0.00704652	14.9603	6.04858	ATG2B
0.00383703	2.78114e-05	6.44011	12.8167	GSKIP
1.03536e-05	1.98033e-09	25.3509	-53.4179	PAPOLA
0.720683	2.87142e-08	-0.562124	16.0722	VRK1
0.00928857	8.79579e-06	27.7942	68.6242	BCL11B
0.00767156	8.55144e-10	10.0759	43.4524	CCNK
0.0361788	1.76602e-08	5.96025	28.413	CCDC85C
0.19342	1.43789e-09	-44.9178	-412.79	EVL
1.33354e-07	0.0016565	75.9322	-42.8367	YY1
0.418224	0.00139089	-1.88651	10.2075	WARS
0.00632089	3.09716e-09	65.2104	254.046	PPP2R5C
2.44657e-06	0.325699	56.9585	-10.8834	DYNC1H1
0.0159012	1.6027e-05	-177.563	457.289	HSP90AA1
1.94061e-09	0.465657	10.131	-0.913988	ZNF839
0.0183742	0.00465205	-6.16821	-9.27361	CINP
0.00328472	8.12479e-06	3.01125	-6.45995	TECPR2
2.06233e-07	0.00939303	16.2231	-7.45934	RCOR1
0.000243325	0.000136066	6.86274	-8.79119	TRAF3
0.36949	0.000140755	10.2102	-62.7106	EIF5
1.18384e-08	0.220541	45.2599	-7.70784	MARK3
0.147225	5.86284e-10	1.50542	-12.9915	TRMT61A
0.000161015	6.51937e-14	10.7257	49.1997	BAG5
0.00139398	2.33e-07	12.1827	-30.1029	KLC1
0.313811	4.12987e-07	1.35944	-11.5392	ZFYVE21
5.61052e-10	0.896522	15.4717	-0.230534	PPP1R13B
3.92107e-05	2.06286e-07	-75.7463	133.993	ATP5MPL
0.818631	0.000467402	-0.692376	-14.9779	INF2
9.26315e-06	1.26297e-10	-31.5835	-76.95	SIVA1
2.36976e-08	0.466207	65.771	-6.86247	AKT1
0.31479	1.96693e-07	-2.58138	-23.0391	CDCA4
0.000694126	3.15693e-06	10.8254	-20.7727	GPR132
0.221271	4.50999e-08	-1.10655	-8.84807	NUDT14
1.0454e-08	4.35362e-08	12.0354	-13.4086	BRF1
2.08137e-09	0.275366	37.5036	-5.11995	BTBD6
4.63699e-11	0.100121	24.9671	-4.23978	PACS2
0.000121495	0.000452663	20.2381	-21.6901	MTA1
0.608347	0.000941295	-1.686	-15.1261	CRIP2
0.000116184	0.000191445	-100.327	-116.386	CRIP1
0.264783	2.90414e-06	1.27594	-8.5391	TEDC1
3.76047e-06	0.0579006	6.74971	2.65087	NIPA1
0.27507	1.31368e-09	2.52077	-27.9156	NIPA2
0.000395815	0.509053	6.51175	-1.26217	TUBGCP5
2.55205e-06	6.47305e-08	-59.7297	-92.3696	SNRPN
0.0443517	9.01228e-05	3.08947	8.46516	AC124312.1
2.52656e-08	1.99637e-09	37.6356	-53.0249	UBE3A
1.44653e-07	0.473009	22.5876	-2.595	ATP10A
1.22166e-05	0.0671978	25.7516	-10.6198	HERC2
0.0028659	0.000488521	33.7232	-49.9773	APBA2
1.33115e-07	0.000241133	38.1319	-26.3262	NSMCE3
0.000561529	0.582297	4.80584	0.802581	FAN1
1.38684e-05	0.48713	7.0164	-1.07074	MTMR10
1.22739e-09	0.473079	231.735	-20.0271	KLF13
7.10876e-08	0.479303	11.4354	-1.23845	AVEN
0.000141348	7.35023e-05	-19.1389	-24.6128	EMC7
4.84248e-05	1.07917e-07	2.92244	5.48186	PGBD4
1.32179e-07	0.013985	15.6959	6.57823	KATNBL1
6.82457e-08	2.68783e-10	-35.8707	-60.107	EMC4
0.000203626	0.076125	23.2514	11.7404	SLC12A6
0.00265865	7.03354e-05	-45.489	79.9615	NOP10
0.0694996	0.00189586	11.216	-25.2673	LPCAT4
0.00134656	0.260664	19.9599	7.58229	GOLGA8A
1.86551e-05	0.18083	32.641	-9.9751	GOLGA8B
1.19747e-05	1.00667e-11	16.5778	47.1835	AQR
8.34493e-07	0.00289643	23.4752	13.946	ZNF770
0.0110968	4.16107e-07	5.74666	18.0665	DPH6
0.00227559	0.361373	2.75367	0.898279	C15orf41
1.3137e-05	0.000610838	13.9986	12.1079	FAM98B
5.37247e-10	0.000336324	112.952	54.5285	RASGRP1
0.49582	5.29473e-06	1.51504	-16.0497	EIF2AK4
4.49441e-11	2.24054e-06	-252.872	160.337	SRP14
3.49745e-09	0.416973	40.8005	-4.24267	PLCB2
0.00847672	0.0049402	9.65088	-12.6671	IVD
2.55988e-06	0.297835	12.2374	-2.48844	BAHD1
5.50183e-08	9.87981e-06	10.7581	-9.19371	CHST14
0.0193889	3.29588e-09	-4.69165	-21.8185	RPUSD2
0.973911	4.67663e-06	-0.0713798	-15.981	RMDN3
0.00344366	1.57234e-06	-8.03177	-19.5084	GCHFR
0.130151	1.763e-05	-2.68044	-11.4087	DNAJC17
0.284407	1.27335e-08	1.28704	-12.7463	ZFYVE19
0.0214132	6.28789e-07	3.66423	-12.5568	VPS18
1.03477e-05	0.15123	17.5203	-5.50542	INO80
1.08227e-05	7.91046e-09	7.76688	15.1552	CHP1
0.0307334	4.99908e-05	-11.6676	-31.0449	RTF1
0.00449487	0.694077	6.05685	-0.921708	RPAP1
8.41555e-09	3.52825e-09	26.8384	34.2743	MGA
1.36947e-05	0.000172825	7.21269	-7.07969	MAPKBP1
0.000120754	2.22453e-07	7.27916	-14.11	EHD4
0.000814703	0.0151627	9.52816	7.83237	VPS39
0.998277	1.02278e-14	-0.00528285	55.8296	TMEM87A
0.00123985	3.83325e-08	5.73409	15.6554	GANC
0.0022196	1.00192e-06	11.0305	26.1476	ZNF106
0.145149	5.14434e-06	-5.24634	25.5125	SNAP23
3.15489e-05	0.00175808	6.81715	5.6213	LRRC57
0.996476	0.00481243	-0.00743709	6.36618	HAUS2
1.56661e-05	0.108087	4.48798	1.64053	STARD9
1.82219e-07	0.893933	8.93995	0.192491	CDAN1
3.11366e-07	0.273543	9.9593	-1.84939	TTBK2
2.52283e-08	6.37729e-14	23.1832	56.7281	UBR1
0.000157142	8.76481e-05	6.5545	-8.38204	TMEM62
0.00132998	0.0376947	-24.4695	-17.8117	CCNDBP1
0.80555	0.00274175	-0.487782	8.0595	ADAL
2.39629e-06	0.523337	5.44821	0.670433	ZSCAN29
0.0018302	0.215902	4.87775	2.11951	TUBGCP4
9.5772e-06	3.30921e-07	8.643	13.2718	TP53BP1
0.000144697	0.0215346	5.36183	3.49238	PPIP5K1
0.451003	0.000138338	-18.1898	-133.613	PDIA3
1.18866e-10	0.855687	-502.317	-9.60893	SERF2
0.000566476	0.951506	-8.40753	0.154822	HYPK
0.408239	1.03729e-05	4.29718	35.5632	MFAP1
0.18227	0.000173465	2.03978	8.17204	WDR76
1.49168e-07	0.775158	20.2545	0.923164	CASC4
1.3417e-05	3.40109e-12	14.5178	44.134	CTDSPL2
0.0311139	0.00740586	-5.81158	-9.05066	EIF3J-DT
8.39116e-06	0.0013515	22.3819	17.1629	SPG11
0.111257	0.00459609	23.6896	54.8613	PATL2
9.01094e-05	8.49822e-10	-5015.27	13214.1	B2M
0.00424686	2.72023e-05	4.25891	-8.60651	SPATA5L1
0.000346557	0.0182207	2.79703	-2.03953	SLC30A4
0.00424519	1.24097e-05	8.26806	17.7676	BLOC1S6
2.95058e-06	1.1785e-06	-12.109	-15.6714	SQOR
1.20317e-05	3.07174e-14	-32.7978	-125.94	DUT
3.49631e-07	1.00259e-12	4.1035	10.2803	CEP152
6.76878e-06	6.72941e-08	-74.3901	-123.157	EID1
0.688205	1.36455e-12	1.41132	62.3856	COPS2
0.124584	4.72708e-09	2.76968	19.9644	GALK2
0.0917698	3.07043e-05	2.42306	8.79745	FAM227B
0.0851211	0.000237531	4.22822	12.558	DTWD1
0.0115954	8.06129e-11	15.2215	79.7441	USP8
4.18262e-07	0.000345851	25.7764	18.5046	TRPM7
0.0612965	0.00228321	8.32751	-17.747	SPPL2A
0.0067722	2.34146e-11	-13.2933	-68.5427	LYSMD2
0.00438882	0.000155569	4.7868	8.37205	TMOD2
0.0879283	2.13128e-09	5.57306	37.5958	LEO1
0.000849731	0.2503	4.97524	1.83682	MAPK6
0.000868466	0.000315459	6.44249	-8.67532	GNB5
8.34912e-09	0.000291313	24.5084	14.0382	MYO5A
8.19399e-10	3.3674e-09	25.9372	29.0514	FAM214A
0.00132508	8.85024e-08	-50.7324	132.529	RSL24D1
0.148587	9.75323e-05	-4.30214	16.6966	PIGBOS1
0.563947	0.000941638	1.00092	7.96804	PIGB
0.234976	0.000751552	2.5892	10.1257	NEDD4
0.0169148	9.62752e-05	4.08795	9.1805	RFX7
0.00313876	1.88651e-10	7.88859	32.7089	ZNF280D
0.00197322	0.193027	2.57406	-1.18949	AC090517.4
4.62415e-10	0.0616954	32.9421	-7.28107	TCF12
1.78154e-05	1.72017e-07	60.3546	101.394	ADAM10
0.0159132	0.00631167	9.91227	-13.9213	MINDY2
1.20629e-07	0.0995027	18.1809	-4.86994	RNF111
0.00506163	3.96672e-10	18.5568	78.6974	SLTM
2.24455e-07	7.12031e-05	-26.5284	21.1348	GTF2A2
0.363292	0.00117442	5.01503	-24.5782	BNIP2
0.269875	1.90961e-07	-24.7937	201.477	ANXA2
2.955e-05	6.35645e-10	15.7258	38.3548	ICE2
9.98401e-06	0.0744417	79.8366	31.5335	RORA
1.4379e-07	1.01019e-13	88.2727	234.985	VPS13C
0.0138885	0.00379952	3.40262	-5.0069	TPM1
0.00122507	0.0124095	8.15844	-7.25401	LACTB
0.00064641	4.52e-11	29.7649	111.171	RAB8B
0.000762297	0.655333	4.57838	0.639868	APH1B
8.55153e-11	1.00137e-07	45.6594	36.823	USP3
1.32995e-08	6.70496e-07	42.0068	39.8645	HERC1
0.000146304	0.0230549	-19.3716	12.4688	FAM96A
0.327591	3.81047e-09	4.13989	-48.2271	SNX1
9.12949e-05	0.450449	-193.605	-37.4803	PPIB
0.00188937	2.4311e-05	7.54861	13.8945	CSNK1G1
2.74354e-08	0.0590045	30.0508	8.50976	ZNF609
0.874163	0.0019614	-0.245412	-6.56987	OAZ2
0.00798614	0.00971473	-2.26464	2.66792	AC103691.1
0.0160651	3.33333e-14	-8.00018	-66.4712	SPG21
0.312136	1.59125e-05	-1.66346	-10.8551	MTFMT
1.85191e-10	0.00135632	51.5773	-20.2657	PDCD7
0.000297331	0.000123779	10.8502	14.2896	CLPX
0.0268269	4.22146e-08	4.14455	-17.6197	PARP16
1.21459e-05	0.0029478	14.2424	10.2266	DPP8
0.00107781	2.3393e-09	17.5556	55.6604	DENND4A
0.74193	7.64876e-09	-1.88663	63.392	RAB11A
0.762718	0.00157196	-0.341932	4.92483	TIPIN
4.07466e-05	6.57147e-06	18.633	-26.0773	MAP2K1
3.18059e-05	0.56919	-12.8607	1.71345	SNAPC5
0.222092	1.17393e-06	1.2646	8.20851	ZWILCH
0.112103	8.64282e-11	2.94918	25.666	AAGAB
5.00591e-05	4.68325e-10	-15.7574	-40.8232	C15orf61
0.00321849	6.81579e-10	6.80454	-26.358	MAP2K5
0.000267021	9.97592e-14	33.0684	155.633	PIAS1
0.170112	1.51105e-06	-2.13201	-12.047	CLN6
2.93026e-08	0.0272305	14.699	-4.9685	FEM1B
0.00282474	0.164262	-26.5943	13.7643	ANP32A
4.87241e-06	5.95036e-05	13.661	-13.6341	TLE3
4.58482e-07	1.87542e-06	14.9642	16.5119	MYO9A
0.00245619	1.91996e-07	-59.9466	-160.427	PKM
0.000851141	3.54242e-05	8.57853	-13.9951	PARP6
0.000901833	0.135165	-13.0061	-6.35142	HEXA
3.8346e-09	0.925852	62.4624	0.742785	ARIH1
0.126557	6.09035e-06	1.86889	8.53717	BBS4
0.00138478	3.11349e-06	13.4094	-27.7844	ADPGK
0.00100829	0.600198	6.53144	1.10578	NEO1
0.286556	0.00422269	1.60461	-5.71488	LOXL1-AS1
0.353362	8.39506e-07	-0.785662	-6.91686	STOML1
0.000253717	2.12959e-10	13.8084	-43.1797	PML
3.09339e-05	7.28821e-10	-21.2112	-51.529	UBL7
0.0132935	1.1219e-05	3.8555	9.89928	UBL7-AS1
0.00523693	0.000500934	7.12174	-11.4031	ARID3B
0.00244526	4.09117e-07	8.88055	-22.6158	CLK3
2.48287e-09	8.91968e-12	125.437	-207.392	CSK
0.0209661	7.12878e-07	14.8334	-50.2099	ULK3
0.802502	1.31313e-06	-2.34554	-75.0544	SCAMP2
0.000231725	3.22006e-07	10.9574	-22.0166	FAM219B
9.93566e-08	4.03363e-12	-72.0752	-154.936	COX5A
0.0182253	5.07395e-06	6.99008	-20.1087	C15orf39
0.416881	0.000795695	-2.40286	-13.7896	COMMD4
0.0069777	0.00383609	20.0671	-26.4736	MAN2C1
2.41251e-06	0.00997675	23.92	12.8511	SIN3A
0.00139721	0.000103729	7.255	-11.4164	PTPN9
6.19152e-07	9.69432e-12	-53.7905	-124.262	IMP3
0.171891	0.000953287	-1.00506	-3.31184	AC105020.6
9.01768e-05	0.0155653	16.5302	-10.9429	UBE2Q2
3.01551e-05	8.61257e-05	10.1601	11.2957	FBXO22
3.65717e-05	2.29989e-09	19.6383	45.3121	SCAPER
0.0466461	5.31107e-14	-6.83092	-68.65	RCN2
0.471241	8.54604e-10	-5.58635	-96.8181	PSTPIP1
0.0220124	2.74322e-07	-6.19264	-22.5267	TSPAN3
8.95185e-07	0.000888005	6.04551	4.14329	PEAK1
0.269287	5.16716e-08	3.49758	30.8121	HMG20A
5.10201e-07	0.943512	28.5188	0.348874	TBC1D2B
0.0335553	0.000983087	-3.07135	6.27298	IDH3A
3.53833e-05	0.762888	6.10747	-0.433779	DNAJA4
0.00210707	1.99067e-05	-9.37482	17.7625	WDR61
8.03416e-06	2.19153e-09	17.4759	35.9188	IREB2
0.0107761	1.87823e-10	-12.8767	63.6607	PSMA4
3.09517e-05	0.00307905	-48.6529	37.394	MORF4L1
0.0435588	0.000859007	-5.02701	-11.0331	CTSH
0.0102778	5.33694e-10	-10.0975	-46.7631	TMED3
9.02779e-06	7.57199e-09	-10.6972	-20.6417	MTHFS
0.000441484	0.0373911	-3.32884	-2.15779	ST20
0.240759	3.06809e-05	-4.85555	25.8037	BCL2A1
4.50262e-05	0.186316	5.6375	-1.8257	ABHD17C
3.90168e-07	0.000243054	27.7133	-20.4897	TLNRD1
0.828346	1.77168e-06	3.87884	-140.265	IL16
0.000243285	0.366456	2.50878	-0.637351	STARD5
6.13119e-05	4.24029e-06	6.72426	10.0552	EFL1
1.60975e-05	6.00015e-06	26.5005	-34.6637	WHAMM
0.000453725	2.94594e-05	-14.4151	22.3572	RAMMET
2.37535e-06	0.0096028	24.1185	-13.0211	BTBD1
0.0597583	4.36976e-05	1.72981	-5.41745	ZSCAN2
8.7603e-05	0.00948519	8.20238	5.87365	WDR73
0.125902	0.000214564	-2.50349	-8.51057	NMB
1.18662e-05	2.39456e-06	-36.027	49.1788	SEC11A
6.14526e-08	0.0817776	18.2955	-4.98378	ZNF592
2.55079e-07	1.02188e-09	66.5678	112.541	AKAP13
0.000169896	4.33164e-07	-10.4476	-20.0019	MRPL46
0.00926369	0.0131277	-6.00783	-6.89688	MRPS11
0.0234594	2.81377e-05	4.36053	-11.5288	AEN
0.00040667	6.22349e-06	-71.5471	-123.726	ISG20
0.403113	8.17718e-05	1.40808	-9.75289	MFGE8
0.0026071	0.00267181	9.28184	11.2333	ABHD2
0.0155427	4.57371e-07	2.12709	7.0289	FANCI
0.0112804	3.48532e-06	10.5995	-28.882	POLG
0.468008	0.00731201	-1.05765	5.15845	AP3S2
1.13783e-05	0.428345	6.12179	-1.05064	ZNF710
0.0464028	6.91888e-10	-20.3438	-123.678	IDH2
8.17471e-06	0.0168522	5.536	-2.9789	SEMA4B
5.96868e-06	3.11025e-11	-55.633	-141.515	CIB1
0.436807	2.84225e-07	-4.80115	-54.3646	NGRN
0.0395792	4.0062e-06	49.235	168.108	IQGAP1
4.68597e-05	0.000351904	22.3153	-22.5895	CRTC3
0.0501434	0.000319871	2.77397	6.96175	BLM
8.19692e-09	0.0361542	17.9531	-5.30366	FURIN
3.35017e-06	0.980753	11.4915	0.0544704	MAN2A2
1.64025e-05	4.32119e-10	-12.8035	-30.4532	HDDC3
0.544359	7.66069e-09	2.13919	-38.917	UNC45A
2.02744e-05	0.897947	19.8101	0.571498	SLCO3A1
3.98049e-09	0.878056	18.3758	0.361116	AC013394.1
3.81223e-08	6.12774e-14	66.5635	167.351	CHD2
0.00621064	0.00280475	17.7036	23.9116	MCTP2
0.581764	0.00296862	0.837691	6.106	LRRC28
2.57308e-07	0.613657	19.778	-1.65343	MEF2A
0.00179002	4.68547e-09	18.6296	60.138	LINS1
0.00322726	0.0167636	3.51302	-3.33454	ASB7
1.94167e-05	0.00362662	9.72461	7.05038	CHSY1
0.00029109	0.00011658	-34.7647	-45.9361	SELENOS
0.592469	0.00408379	-2.27792	-16.3944	SNRPA1
0.137696	0.000837185	3.97607	-12.1782	TARSL2
0.0245965	2.83323e-05	-6.56761	-17.513	SNRNP25
2.21855e-08	4.78826e-18	-20.7508	-80.7509	MPG
0.510118	1.5563e-11	-1.95344	-46.1377	NPRL3
2.17249e-07	0.0128999	21.8402	-9.57637	LUC7L
2.16151e-07	0.0515458	33.1745	-11.047	AXIN1
0.000152755	7.00323e-11	-14.6383	-46.3963	MRPL28
0.000464226	0.260417	37.6889	-12.7803	TMEM8A
2.69378e-05	6.26901e-12	-16.6382	-51.737	NME4
1.14743e-08	0.666162	20.3704	-1.19996	RAB11FIP3
0.000433795	0.0357788	20.4433	-13.355	CAPN15
0.022995	5.89758e-09	2.86917	-13.3157	PIGQ
7.1772e-10	5.61912e-08	8.31713	-7.8191	RAB40C
2.15419e-08	7.72125e-16	-36.4819	-110.347	METTL26
0.0253864	3.55143e-09	-5.30719	-25.8545	MCRIP2
0.0507859	5.04182e-08	17.1483	-82.8618	RHOT2
0.115816	1.05304e-07	20.6737	-120.525	STUB1
1.24238e-10	5.51776e-05	23.5516	-12.3501	JMJD8
0.946159	1.2403e-07	0.0849561	-11.7661	WDR24
1.60015e-07	0.648897	12.7115	-0.929051	FBXL16
4.70784e-13	0.108328	31.7793	-4.13322	METRN
0.000113728	1.47248e-13	-19.674	-83.9047	FAM173A
0.68391	1.43909e-10	0.905597	-30.7909	HAGHL
0.000825419	3.35183e-07	6.34359	-14.4454	NARFL
0.140429	7.99931e-13	-2.41426	-29.1382	RPUSD1
0.115735	3.43387e-05	1.86049	-7.20845	CHTF18
0.00112241	0.000415553	7.50654	-10.1183	LMF1
1.33434e-07	4.04793e-16	-39.5511	-138.223	UBE2I
4.69987e-13	4.05467e-05	54.96	-22.0151	TSR3
2.44062e-05	3.22217e-11	-21.0798	-59.6114	GNPTG
3.24508e-05	0.000200262	9.0806	-9.41288	UNKL
0.00942291	3.49955e-07	-4.90125	-15.1877	C16orf91
1.12773e-08	4.94417e-06	14.7409	-12.0511	CLCN7
0.00256822	2.13275e-07	7.26832	-19.4277	TELO2
0.121495	0.00508862	1.84893	-4.34992	IFT140
0.97906	1.28885e-05	-0.312743	-80.8804	TMEM204
0.000638268	0.368427	4.06171	-1.13098	CRAMP1
0.408383	0.00280459	1.1422	-5.56104	JPT2
0.000467289	9.07316e-07	11.1798	-22.4577	MAPK8IP3
0.509622	1.02921e-11	-4.56915	-110.183	NME3
4.25774e-05	1.90483e-11	-32.7046	-99.5194	MRPS34
0.0256366	1.08113e-11	-26.5149	-178.109	SPSB3
0.000115711	2.14369e-16	-11.8833	-70.4317	NUBP2
0.431519	2.39575e-10	-3.38328	-57.578	HAGH
0.0299221	6.5736e-07	-2.89926	-10.5738	MSRB1
7.85693e-07	5.3984e-12	-71.998	-174.302	NDUFB10
0.543076	1.97025e-12	-1.10345	-31.495	TBL3
0.000489062	7.33361e-15	-6.34232	-36.1511	GFER
1.66788e-08	0.0335273	23.1556	-7.25055	ZNF598
0.0313603	1.73524e-10	-2.82844	-17.0362	NTHL1
0.000383979	1.4147e-06	11.5557	-22.0812	TSC2
5.44137e-09	0.182829	38.429	-6.82117	PKD1
0.228811	9.56605e-09	3.8778	-34.6159	TRAF7
0.000548576	2.33711e-11	-7.23299	-27.5165	MLST8
1.40268e-09	3.14438e-05	35.393	-22.2489	PGP
0.505609	3.16623e-11	1.37428	-30.9161	E4F1
1.91022e-10	0.0818488	26.4089	-5.14663	ECI1
0.00122181	2.21375e-15	-19.5255	-130.307	RNPS1
8.27977e-05	0.0688027	4.77082	-2.2841	ABCA3
1.70557e-11	4.29044e-19	-70.3757	-205.83	ATP6V0C
0.997625	2.53847e-11	-0.00437968	-22.4133	AMDHD2
0.00670831	1.64523e-09	5.86545	-23.8984	PDPK1
0.202042	6.98139e-07	2.00014	-12.8486	KCTD5
9.41999e-16	0.029861	311.96	-41.1826	SRRM2
3.66712e-10	0.0236254	-180.209	-48.612	ELOB
0.00959646	9.31282e-12	-5.13547	-29.3088	FLYWCH2
9.44378e-07	6.47972e-06	13.9656	-14.7958	FLYWCH1
3.55856e-06	5.39267e-12	-17.043	-45.8258	HCFC1R1
0.829736	7.94474e-10	-0.477979	-28.0291	THOC6
0.000291265	5.45872e-06	20.5431	-34.7147	MMP25-AS1
3.99016e-06	0.0256907	-1315.89	-621.205	IL32
0.000307136	0.00461046	3.87201	-3.45479	ZNF213
4.98983e-06	0.00540929	9.73166	-6.03065	LINC00921
0.00193798	1.79645e-06	8.15187	-18.2619	ZNF263
0.0161887	0.000447118	4.38714	8.46611	ZSCAN32
0.860508	3.18152e-07	-0.199245	-9.97985	ZNF174
0.571433	2.29383e-08	-1.61627	-29.5254	NAA60
0.00387346	0.46087	15.3271	4.30686	NLRC3
2.50842e-07	4.14017e-07	4.57682	5.37762	SLX4
3.05939e-07	0.0359475	12.6669	-4.6832	DNASE1
0.710529	6.24608e-08	1.27929	-33.5955	TRAP1
4.19072e-06	0.120603	38.3225	12.2339	CREBBP
0.00100095	0.662073	4.48581	0.632146	ADCY9
0.820102	1.26779e-06	0.639331	-22.5568	TFAP4
0.103307	0.0029128	-2.14118	-5.13931	PAM16
0.097077	0.000131839	-4.44683	-14.5081	CORO7
0.885447	2.73436e-09	-0.394985	-32.2378	DNAJA3
8.86861e-05	1.82827e-11	-11.9369	-38.743	NMRAL1
3.8852e-08	3.50061e-08	-51.9817	-63.5059	HMOX2
0.624495	2.56601e-13	-0.838275	-33.0825	CDIP1
0.847152	1.16885e-11	0.332644	-27.3901	UBALD1
0.000947143	1.21293e-07	13.197	-32.5576	MGRN1
0.0940565	9.76966e-14	-5.22853	-61.4085	NUDT16L1
0.00378835	0.000172714	4.24442	-7.20963	ANKS3
0.0571202	2.28238e-05	2.31058	-7.54107	ZNF500
0.213424	6.79914e-06	1.49966	-8.42519	ROGDI
0.0022368	0.00582101	9.75109	10.441	GLYR1
9.53348e-05	8.77989e-05	27.9082	-34.124	UBN1
0.233765	3.81575e-11	-2.71488	-33.4037	NAGPA
0.00879444	3.08697e-13	-3.77724	-25.3981	ALG1
0.319203	7.43995e-07	-1.19271	-9.84756	EEF2KMT
7.50045e-05	0.0137246	5.87705	-3.91187	METTL22
0.0507069	2.04796e-06	6.05904	22.9753	USP7
3.16503e-11	0.00049709	37.9778	15.1039	C16orf72
0.188158	4.08182e-06	9.31189	51.2248	ATF7IP2
0.0243198	7.02111e-06	-5.3094	-15.7341	NUBP1
3.2048e-06	0.000100365	21.6208	-20.012	DEXI
5.01228e-07	0.0316713	10.389	-4.07497	CLEC16A
0.46732	0.000122795	-2.82899	-21.792	SOCS1
0.00514378	0.00741588	-129.62	-149.316	LITAF
6.27751e-05	0.021107	7.74562	-4.70617	SNN
0.114616	3.40369e-07	4.49527	-24.2259	TXNDC11
0.00724227	0.816751	11.6588	1.11679	ZC3H7A
0.875443	1.28747e-05	-4.02651	174.331	RSL1D1
3.58711e-11	0.134385	67.0613	10.1676	GSPT1
0.000959073	0.00536989	9.44636	-9.27803	SNX29
0.00066191	0.0122145	6.29251	5.24664	MKL2
0.00343829	0.00115848	11.2426	15.5568	PARN
0.465924	1.05526e-08	2.38281	35.298	BFAR
0.000143704	0.0569086	22.9889	-12.1404	PDXDC1
0.946862	9.4125e-07	0.165143	-20.3006	NTAN1
0.000538726	1.56181e-09	14.9694	45.108	RRN3
6.44713e-08	4.36299e-05	25.0898	19.254	MARF1
0.499388	1.33041e-06	2.39484	28.2146	FOPNL
7.52244e-10	0.113534	36.0941	-6.85845	ABCC1
0.00679492	0.0316166	2.32656	-2.1667	AC138969.1
0.000215296	0.0220605	4.94306	3.32473	XYLT1
4.91819e-05	7.7057e-07	10.9355	-18.0775	NOMO2
0.000292761	0.000473489	-37.6978	43.6404	ARL6IP1
1.02769e-08	1.36943e-08	59.868	71.45	SMG1
0.0539512	2.23523e-08	-4.38314	-22.5838	GDE1
0.0112396	8.97097e-06	4.89275	12.4306	CCP110
0.00269103	1.7798e-07	7.67719	20.8811	VPS35L
0.446471	5.49503e-06	2.47668	23.3752	KNOP1
0.000712694	0.025236	16.1122	11.897	THUMPD1
0.0043559	0.0614881	-7.60421	-5.70839	LYRM1
0.472481	0.000265257	1.93147	14.0199	TMEM159
0.0012046	1.86901e-16	-13.1894	-99.3516	METTL9
0.17473	1.43448e-07	-1.23557	8.24932	IGSF6
0.014943	3.02521e-05	-16.553	40.1049	UQCRC2
9.95177e-09	0.112785	22.9713	5.07522	MOSMO
2.68222e-05	1.60324e-05	6.01933	-7.6102	EEF2K
0.00112072	5.92919e-05	7.33934	-11.8229	POLR3E
2.7951e-09	0.460867	39.4147	-3.67062	CDR2
0.190818	1.62347e-05	4.0352	20.1426	NPIPB5
0.0104823	0.000458694	3.62942	-6.49924	COG7
0.0016142	1.96085e-05	11.2067	-20.5963	GGA2
0.00827648	5.68381e-05	2.48561	-5.19877	EARS2
1.1969e-05	0.0224684	8.1902	-4.30442	UBFD1
4.04373e-05	1.54364e-05	-35.091	-46.006	NDUFAB1
9.34442e-09	0.00443617	111.492	47.2563	PRKCB
2.37876e-05	0.080321	41.8589	-17.3109	RBBP6
0.00287193	0.0873186	11.2017	7.22949	TNRC6A
1.39829e-08	2.55526e-10	12.9897	-19.8233	ARHGAP17
0.000186381	0.0181031	-8.00542	-5.50874	LCMT1
0.00081016	0.000434889	2.88589	-3.73676	KDM8
3.86731e-06	0.551356	-30.5496	-3.62853	NSMCE1
0.000570253	2.96713e-06	11.8186	-22.3167	IL4R
0.000184726	1.76187e-05	13.5225	-20.0319	IL21R
0.000101959	0.530377	4.01018	0.650341	KIAA0556
4.54057e-08	0.0141476	38.0113	-14.8761	XPO6
1.2084e-08	0.0624509	43.1055	-11.4535	SBK1
0.143044	0.000659084	-3.30328	-10.5263	CLN3
0.00022486	6.24399e-07	-17.3746	-33.3252	SGF29
4.40678e-07	1.02816e-05	71.4188	-69.4656	ATXN2L
0.0021473	1.0385e-10	-42.8104	-174.925	TUFM
0.919074	7.93715e-07	0.572757	-46.7178	SH2B1
0.0182547	6.09067e-09	4.45424	-19.7724	RABEP2
4.0165e-08	0.0542476	36.9213	-10.9277	NFATC2IP
0.41332	2.63638e-14	1.82484	-48.1285	SPNS1
0.668887	1.21219e-10	-9.83423	-321.242	LAT
0.000270379	1.31213e-05	37.5201	-58.9427	C16orf54
0.263918	1.66357e-06	0.884505	-6.1442	AC009133.3
0.017658	1.1143e-07	9.56736	-35.4072	KIF22
8.54439e-06	0.00898854	114.874	-68.7633	MAZ
2.79066e-07	0.752765	8.13273	-0.425629	AC009133.1
0.000895114	9.55228e-15	-9.88239	-59.2258	PAGR1
0.266887	7.83726e-13	-7.43224	-120.619	MVP
0.0209706	1.27823e-17	5.08599	-65.5259	CDIPT
0.000424118	2.93846e-07	9.23846	-19.8034	KCTD13
1.4913e-06	4.09814e-13	-34.7786	-100.578	TMEM219
0.000123474	8.75088e-05	9.33797	-11.6857	TAOK2
0.00147991	1.18561e-08	-27.4688	-82.1234	INO80E
1.45021e-07	3.87286e-09	-174.82	-264.162	ALDOA
3.36062e-06	4.44766e-18	-30.6619	-166.077	PPP4C
4.31876e-15	0.000266495	238.415	-63.7264	YPEL3
2.56561e-09	4.70273e-05	17.9355	-11.2906	MAPK3
0.000113957	1.09427e-15	-277.942	-1517.41	CORO1A
0.0065423	3.19447e-07	-6.42271	-18.9561	AC012645.3
0.00871382	0.709372	-7.63161	-1.21011	BOLA2B
0.564883	4.20521e-09	-2.0151	-40.0031	CD2BP2
1.09305e-08	0.108107	28.2638	-6.36754	TBC1D10B
8.82738e-05	2.01533e-07	6.06374	-11.5062	ZNF48
8.4731e-05	1.28894e-14	-64.0232	-301.027	SEPT1
0.241546	8.73652e-05	-1.48311	-7.23178	ZNF771
0.000155178	1.6723e-09	-9.4622	-25.1857	DCTPP1
0.979746	2.46062e-12	0.10151	-68.9155	SEPHS2
0.00158377	0.773921	80.9426	7.88568	ITGAL
4.38746e-06	0.723417	5.41554	0.384541	AC116348.2
0.787015	0.00135526	-0.295759	4.84306	AC002310.1
0.0362594	2.30067e-07	1.80956	-7.36076	ZNF764
0.0461742	4.08228e-06	6.20528	-21.9126	ZNF688
1.94086e-05	0.000135477	3.116	-3.21316	ZNF785
0.79945	3.84404e-07	-0.220644	-7.54726	ZNF689
0.925749	6.59033e-11	0.257482	-39.9826	PRR14
1.39703e-11	8.16268e-06	60.6714	-32.9052	FBRS
6.73948e-14	6.34416e-10	25.0023	-18.6971	SRCAP
0.0266878	2.65098e-10	-6.09552	-34.717	PHKG2
2.76612e-05	2.78413e-09	13.1706	-29.3843	RNF40
4.70482e-05	0.0472936	64.0626	-32.1157	BCL7C
0.0161126	3.07604e-07	4.50861	-15.3864	ORAI3
8.32203e-09	1.90546e-05	15.8458	-11.49	SETD1A
0.285018	9.0531e-11	-3.16087	-41.4771	STX4
0.475011	2.7486e-10	-0.705015	-13.1292	ZNF668
2.67304e-05	5.33463e-05	5.86059	-6.72234	ZNF646
0.000245146	0.000479534	-7.38738	-8.39704	VKORC1
0.0990378	1.3144e-12	-2.08215	-21.74	BCKDK
0.971539	4.8478e-11	0.12541	-51.7235	KAT8
8.26777e-05	4.72015e-06	83.5581	-127.202	FUS
0.000421821	2.90419e-08	-45.9613	-113.832	PYCARD
8.03493e-05	0.00827773	3.76568	-2.73286	AC026471.1
0.248559	1.54258e-08	1.54949	-14.0429	ARMC5
0.00354747	7.86132e-07	8.31034	-21.2448	C16orf58
0.0640205	2.35407e-08	4.8711	26.1281	ZNF720
0.0117481	1.56116e-12	7.23818	46.849	ZNF267
0.56892	2.71354e-08	3.00494	53.983	VPS35
0.403438	8.94671e-07	-1.23947	12.0935	C16orf87
0.224315	0.0083889	6.13132	17.2941	DNAJA2
1.33953e-06	7.37111e-09	11.5409	-19.4488	ITFG1
0.0008191	1.94429e-07	8.65303	20.3934	PHKB
2.82961e-08	5.29144e-05	27.1818	19.517	LONP2
7.13893e-06	0.059387	8.44231	-3.45254	SIAH1
9.84941e-12	0.0658056	52.3732	9.23861	N4BP1
0.00253092	0.00906384	5.18592	-5.28101	CNEP1R1
0.000447248	0.274605	7.50461	-2.45898	HEATR3
0.0230991	6.40618e-06	3.66217	10.8194	TENT4B
1.09089e-05	0.0330904	28.9618	-13.9931	ADCY7
4.94695e-10	0.0126498	72.5418	22.2287	BRD7
0.00337409	2.66941e-05	15.8295	-31.0792	SNX20
1.07714e-08	9.0557e-09	70.0212	85.878	CYLD
0.0707045	3.3351e-08	13.1622	70.9799	CHD9
0.00726613	0.206079	73.7768	39.3157	RBL2
0.00786575	0.000270746	1.81697	3.27839	RPGRIP1L
8.93335e-05	2.2702e-08	9.77539	21.264	FTO
0.0207759	0.00318977	-8.38863	13.5581	CES1
7.01383e-14	0.00351264	35.9724	-8.31895	AMFR
0.254267	0.000256917	3.1699	14.4058	OGFOD1
0.000120174	0.923495	15.1259	-0.379189	BBS2
0.00151865	0.00366882	-27.0388	29.4465	MT1X
0.568229	0.00784329	1.15283	-7.09364	NUP93
0.000843541	3.84216e-08	-29.5645	-77.3521	HERPUD1
1.06378e-06	0.938798	59.7212	-0.831695	NLRC5
0.442029	0.000441308	1.56032	10.0602	FAM192A
0.0209385	1.33344e-13	-10.5368	-85.5692	ARL2BP
0.148742	3.25369e-06	-2.16618	-10.9909	COQ9
0.0197176	4.99299e-11	-7.51909	-44.288	POLR2C
0.00107272	0.00145625	14.1846	-16.6352	CCDC102A
0.13953	0.00699653	8.85152	-20.9129	ADGRG5
0.0353501	8.3106e-10	3.21102	-18.1816	KATNB1
0.128099	2.17025e-06	2.2083	-10.9111	ZNF319
0.961019	9.47436e-08	-0.151211	-29.4313	USB1
5.01574e-08	0.045884	38.7287	12.0945	CSNK2A2
0.00137282	1.2717e-06	3.36517	-7.4159	SETD6
0.01847	3.61864e-09	12.9854	59.5385	CNOT1
0.00337555	0.232336	2.54221	-1.14868	SLC38A7
0.911968	4.60597e-07	-0.257504	-20.0144	GOT2
0.842883	0.0024174	0.193818	-4.04121	TK2
9.89626e-07	8.5425e-08	-54.037	76.9203	CKLF
0.241317	7.34858e-07	12.155	-84.9902	CMTM3
8.44848e-06	0.849899	16.8213	0.669614	DYNC1LI2
0.586854	0.00421374	-1.83606	12.9605	NAE1
5.96774e-05	9.86658e-07	-40.1055	-66.2696	FAM96B
0.504215	5.45381e-05	1.85922	-16.7396	CES2
2.67483e-11	0.944221	35.4026	0.240272	CBFB
0.339931	3.10978e-06	1.01904	-7.96301	C16orf70
0.00125628	1.24437e-10	-26.9104	-102.258	TRADD
0.0548416	3.96254e-08	-1.94555	-9.72124	FBXL8
4.23368e-10	1.2011e-06	46.2374	-34.6098	E2F4
0.000128326	0.1956	-15.9041	-5.5159	TMEM208
0.00998211	1.37535e-05	6.87756	-16.5982	FHOD1
0.00246606	0.002587	4.51164	-5.44448	PLEKHG4
0.0333768	4.0616e-06	-12.0207	-39.5207	ATP6V0D1
0.0188515	7.93321e-06	2.78599	7.80155	AC009061.2
0.0154542	0.000419949	4.24758	-8.18234	RIPOR1
9.59482e-11	0.450701	52.7998	-4.16726	CTCF
1.02108e-08	0.007735	29.447	-11.5939	CARMIL2
0.065997	5.65389e-11	-5.38543	-41.0082	ACD
0.665399	2.94324e-05	0.66692	-9.78724	PARD6A
0.605584	1.62005e-05	0.658944	-8.48271	GFOD2
6.97639e-10	4.89056e-05	10.1627	-5.9226	RANBP10
0.0129642	7.95946e-06	18.5868	-48.7712	CENPT
1.48664e-14	8.39929e-10	53.5336	-36.5073	THAP11
0.00240357	0.000141104	-18.2068	-29.7273	NUTF2
0.0013364	7.28947e-08	12.555	-33.2287	EDC4
2.8627e-05	8.01838e-06	6.51901	-8.73453	PSKH1
6.93208e-05	7.40684e-08	-76.4472	-151.332	PSMB10
5.2504e-05	0.000309627	3.69766	-3.82636	SLC12A4
0.086544	1.68496e-08	-2.88401	-17.1602	DDX28
3.14608e-06	0.288493	48.0735	10.119	NFATC3
0.030115	0.000279373	7.35866	-16.7179	PRMT7
0.34609	0.00246057	3.28567	-14.2323	ZFP90
0.00032492	0.121227	5.89793	2.69555	TANGO6
0.00663498	6.68524e-13	-9.77849	-60.5877	CHTF8
3.01004e-08	0.402161	36.5896	4.46262	SNTB2
0.617142	2.91786e-10	-2.15741	-57.4034	VPS4A
0.873417	4.15004e-07	0.226777	-12.3136	PDF
0.182503	0.000107658	-3.84147	16.0763	NIP7
1.60644e-09	0.032872	32.5131	8.91976	TERF2
0.891271	1.46408e-09	0.423732	37.7744	CYB5B
6.10048e-09	0.104127	39.3339	8.6672	NFAT5
5.63637e-05	0.000198982	-16.6255	-18.0501	NOB1
7.40856e-05	0.696937	11.0815	-1.08172	WWP2
7.30616e-09	0.425056	28.2194	-3.00931	EXOSC6
0.773973	0.00295737	0.756533	-10.6101	AARS
0.00224004	0.450902	-3.11006	-0.833675	DDX19B
0.000244803	0.0012632	7.33127	-7.51254	ST3GAL2
0.129405	8.02277e-06	1.42132	-6.4116	FUK
0.0017401	0.802168	12.222	1.04981	COG4
0.000171117	2.67134e-13	19.3282	82.9637	SF3B3
0.000500804	7.93032e-10	6.77764	-21.0634	VAC14
0.00446031	0.207375	5.23875	-2.59797	CMTR2
0.000831109	0.409246	3.60896	0.946689	PHLPP2
2.13239e-08	2.44028e-10	22.4429	35.215	AP1G1
0.00139696	0.283028	4.94935	-1.79948	ATXN1L
0.178486	2.47495e-10	3.57156	34.9577	IST1
0.56074	0.00304691	-0.991835	-6.81958	ZNF821
0.416488	0.00019555	0.637555	-4.20393	DHODH
0.322646	9.83309e-10	0.941496	11.7267	TXNL4B
0.0083069	7.64682e-05	7.37392	15.0459	DHX38
1.51803e-06	0.000533743	-33.2702	-24.9423	PSMD7
1.11479e-07	5.6914e-11	61.3955	-115.468	GLG1
0.000671695	0.00765275	5.35871	4.81371	RFWD3
0.00434838	0.0384266	4.86059	4.07879	MLKL
3.7323e-05	0.0312236	13.9522	-7.51821	WDR59
1.78565e-05	0.713474	5.55779	-0.455136	ZNRF1
0.00178892	0.00372109	-12.144	13.4563	CFDP1
0.0873179	2.49667e-05	5.00574	-18.2061	TMEM170A
1.06077e-05	0.000122658	-47.405	47.0728	GABARAPL2
0.00267353	0.389225	8.50787	2.66779	ADAT1
0.00344771	0.675501	-9.47921	1.48247	KARS
0.19655	8.94814e-13	-10.5371	-145.233	TERF2IP
0.394565	3.72458e-06	-0.785296	-6.80552	SYCE1L
0.0344215	0.000149198	-2.09019	5.17746	NUDT7
0.0021807	0.0160203	3.17094	-2.8887	WWOX
0.190138	5.65453e-05	8.39888	37.8376	MAF
0.000448107	4.27935e-06	-12.7369	22.8582	CMC2
7.91844e-09	0.00666165	25.7838	10.223	ATMIN
1.09137e-07	2.37777e-07	-6.10308	-7.05048	GCSH
4.13815e-05	0.0721643	5.24669	-2.33837	GAN
0.00393105	0.989344	20.28	-0.102732	CMIP
0.0128911	0.000518039	-8.08701	14.7912	MPHOSPH6
0.000831626	6.28305e-06	4.82932	-8.9866	MLYCD
4.42404e-07	0.631954	26.1635	-2.14914	MBTPS1
0.460578	0.000403779	0.85752	-5.81497	HSDL1
0.0471134	0.00481234	8.18073	-14.8405	TAF1C
0.0582964	6.94661e-11	-47.4091	-345.743	COTL1
5.97565e-05	2.63755e-09	10.4383	-24.893	KLHL36
0.000569148	5.39823e-07	8.6287	-18.3117	ZDHHC7
0.000433239	0.00744172	13.6307	-11.7545	GSE1
0.702024	1.08852e-09	-0.979492	-31.6776	EMC8
0.000606151	0.0265031	-421.338	-302.954	COX4I1
0.000124233	1.53239e-07	8.55917	-17.0346	FBXO31
0.783608	1.00805e-06	-1.79144	-53.1508	MAP1LC3B
0.0492851	0.00155855	6.30197	-13.3173	KLHDC4
0.0192651	0.00223486	7.79978	-12.999	SLC7A5
0.253976	0.000181276	2.51066	-11.7821	BANP
2.58841e-07	0.633465	41.6576	3.28954	ZFPM1
4.96224e-06	0.00198738	18.3658	-12.9494	ZC3H18
0.395276	7.0674e-06	-112.63	-932.851	CYBA
0.861214	3.16045e-06	0.687025	-29.5862	MVD
0.258313	2.02486e-05	-4.08102	-23.2946	SNAI3
0.000119589	4.59442e-08	52.3874	-112.022	RNF166
0.649099	6.02426e-10	-0.576111	-16.1842	CTU2
2.98233e-05	0.00046336	23.081	-21.9064	PIEZO1
1.35663e-07	3.87259e-10	-148.284	-254.211	APRT
0.901059	2.2456e-07	0.146017	-10.5754	GALNS
6.66778e-05	0.141764	-18.6099	-6.96078	TRAPPC2L
0.244003	4.92699e-09	2.47582	-23.7606	ACSF3
0.902172	0.000635142	0.105715	-4.13585	ZNF778
1.04739e-13	0.083415	118.843	15.51	ANKRD11
0.0752746	1.11246e-09	8.34479	-55.8624	SPG7
0.221878	1.35312e-08	4.49015	-38.6636	CHMP1A
0.851676	7.88941e-06	0.980836	-36.9403	CDK10
0.00790209	1.15689e-07	2.79862	-9.06361	SPATA2L
9.96688e-09	0.000305159	63.1322	-36.3776	ZNF276
4.91265e-05	0.0946527	7.30964	-3.05487	FANCA
0.4528	9.30134e-07	8.19156	-88.8585	TCF25
0.431017	0.00110655	-1.52087	-8.68445	DEF8
0.000693197	0.483882	17.5094	3.81301	RFLNB
6.20343e-07	0.0148099	13.9407	-6.39689	VPS53
0.109771	1.84889e-06	2.87966	-13.6497	GEMIN4
0.00192943	4.2581e-09	-13.2848	43.5094	GLOD4
0.373648	3.69032e-05	-1.19074	-8.27845	MRM3
0.097794	6.2628e-05	-2.9193	-10.1879	TIMM22
6.39056e-05	0.387507	15.4965	-3.33838	ABR
0.0102123	0.00467132	7.18883	-9.78637	CRK
0.0120863	9.49013e-05	2.06308	-4.38204	MYO1C
0.92764	1.93924e-10	-0.364267	-54.7283	INPP5K
5.66875e-09	0.137197	20.5371	4.099	PITPNA
1.06659e-05	0.00329679	63.2818	44.3511	PRPF8
1.25677e-05	1.49748e-05	8.36847	-10.0227	WDR81
0.00434979	0.0492687	8.98514	-7.12382	SMYD4
0.827229	0.00095855	-1.48482	-31.2959	RPA1
0.145515	0.000533625	5.36556	-17.5899	DPH1
4.04264e-08	1.65711e-12	-20.5973	-43.872	OVCA2
4.83622e-08	0.00279976	15.0474	7.47691	SMG6
0.000148498	0.322599	6.74699	1.79676	TSR1
4.43979e-07	0.00682486	14.4735	-7.33911	SGSM2
0.242973	1.871e-06	1.43581	-9.45219	MNT
4.44505e-05	3.41926e-09	11.8684	27.2005	METTL16
7.98379e-09	0.587252	55.0189	3.99682	PAFAH1B1
2.61692e-05	0.000102378	9.43833	-10.2183	CLUH
0.00955137	0.646964	17.754	-3.51167	RAP1GAP2
0.0768743	0.00014147	1.4569	-4.4089	CTNS
0.000223673	0.00223783	-6.10076	-5.79607	TAX1BP3
0.000303003	1.19358e-08	-26.4047	-66.7682	EMC6
0.0227707	3.11313e-05	-7.19966	18.7737	ITGAE
0.000573858	4.81011e-06	9.1583	-16.713	NCBP3
1.78882e-05	1.76213e-05	67.2839	-81.7757	ATP2A3
1.33675e-09	0.707259	35.8827	-1.62361	ZZEF1
3.41026e-09	3.10853e-09	16.11	19.6616	ANKFY1
0.42153	1.66409e-10	-1.91791	-32.5779	UBE2G1
0.000208128	0.00450089	-12.1053	-10.4421	SPNS3
0.000445199	0.0107448	14.78	-12.0792	MYBBP1A
0.000758484	4.99852e-10	9.2	-30.6352	PELP1
5.83294e-06	9.25149e-14	-54.9823	-189.092	ARRB2
1.49861e-07	6.87309e-05	-58.7977	-45.7874	PSMB6
0.0104869	9.99699e-06	14.7067	-36.652	MINK1
0.00164223	7.13596e-14	-8.62632	-50.0057	SLC25A11
2.54836e-05	5.66339e-08	-46.7998	-86.7166	RNF167
7.50907e-07	6.18746e-13	-1150.2	-3107.78	PFN1
0.00393497	0.0428298	-7.5542	-6.10517	ENO3
3.10805e-07	6.15929e-10	-30.0977	-53.0274	SPAG7
6.2671e-05	1.68797e-05	13.7488	-18.5689	CAMTA2
1.21545e-08	0.0314821	13.0367	-4.05887	KIF1C
0.000738482	0.377811	2.96234	0.82103	ZFP3
0.00065032	0.39332	3.19705	-0.845699	ZNF594
3.6358e-09	0.864307	19.7696	0.430482	RABEP1
2.43641e-05	0.000332376	10.75	10.3755	NUP88
0.00230818	2.84513e-09	-11.0372	37.8112	RPAIN
4.84844e-06	7.05527e-12	-57.2972	-155.333	C1QBP
0.48249	0.000221546	0.892165	-6.74078	DHX33
0.00433758	0.128091	-8.84917	-5.32388	DERL2
0.678761	0.0040067	0.931517	8.69887	MIS12
1.80939e-07	0.0568921	66.8052	-21.4665	NLRP1
0.000358628	5.3863e-08	5.04899	11.8492	KIAA0753
0.000595601	0.00174093	-16.5719	17.8719	TXNDC17
0.139359	1.92675e-06	-4.28942	22.0349	MED31
0.118131	5.64228e-08	9.65721	58.9245	XAF1
0.0999469	0.00951139	-2.20851	4.44535	ALOX12-AS1
1.32339e-05	5.50066e-05	-15.8523	-17.1627	RNASEK
2.44627e-07	0.000173108	-38.988	-28.8644	C17orf49
0.0074794	0.000121176	-3.22	-6.21151	SLC16A11
0.000833844	2.88452e-08	35.0575	-93.2217	ACADVL
0.103316	7.78258e-07	4.54616	-22.4193	DVL2
0.0328121	3.71476e-05	9.32634	-25.7806	PHF23
8.6085e-14	5.74901e-08	-175.413	-102.006	GABARAP
1.00871e-08	0.00442635	69.9351	-29.7852	CTDNEP1
0.123709	6.19686e-06	-4.64381	-21.0176	ELP5
0.163982	9.16912e-09	-29.0522	-223.452	EIF5A
0.000186613	0.00017393	20.3947	-24.9197	GPS2
1.04727e-06	0.00909243	4.03826	-2.07749	NEURL4
0.752232	8.76814e-08	5.70502	-172.538	ACAP1
1.1469e-05	2.36172e-10	-23.1258	-55.33	PLSCR3
1.59002e-06	0.240345	-44.081	9.81333	TMEM256
0.830644	6.77842e-09	0.51528	-26.8675	TMEM102
7.75064e-10	0.927671	48.8449	-0.517215	ZBTB4
4.2176e-08	1.40271e-05	47.7917	-39.1192	POLR2A
5.27756e-12	0.534037	14.5466	0.808801	SENP3
1.14494e-05	0.104204	-45.9746	-16.6002	EIF4A1
0.000392507	4.66094e-06	-4.31578	-7.59621	AC016876.1
0.235865	5.53013e-05	2.29289	-11.4823	MPDU1
4.80205e-14	0.00323579	19.0897	-4.3769	FXR2
2.21714e-07	6.0443e-12	-20.0574	-44.4163	SAT2
0.317625	0.00152814	1.59564	-6.88921	TP53
0.0402196	4.4466e-06	-2.75946	-9.38446	WRAP53
0.000417077	0.000246992	12.1974	-15.5822	KDM6B
6.17447e-06	0.556015	-50.0452	-6.07794	NAA38
5.43909e-06	0.012644	55.3473	-30.3458	CHD3
3.07262e-05	1.58597e-05	-80.6438	-103.167	TRAPPC1
0.263196	0.000554819	3.4199	-14.6828	PER1
0.00178032	0.00255157	-112.395	-130.619	VAMP2
0.00033252	3.38962e-14	-9.81888	-49.8608	BORCS6
0.891326	0.000971336	0.352369	11.8513	LINC00324
2.98327e-07	0.376137	38.4665	5.72843	CTC1
0.000136575	0.310827	4.9455	-1.34005	PFAS
0.305159	0.00824067	0.901155	-3.03597	SLC25A35
9.92974e-05	2.56137e-05	-17.7085	-24.0813	RANGRF
0.00209293	1.5771e-09	8.20107	-28.7156	NDEL1
8.94309e-05	1.83664e-07	29.2245	-55.849	PIK3R5
0.0975923	1.1848e-09	-6.39936	46.0738	STX8
0.174374	0.000780225	5.36718	18.1822	ADPRM
1.83428e-06	0.5278	17.8303	-2.13009	MAP2K4
0.607894	2.84139e-08	1.50926	-30.0409	ELAC2
0.00767532	0.869443	6.35411	0.435319	COX10
1.30376e-05	0.00465079	8.55886	-5.81934	HS3ST3B1
0.183657	0.000226468	1.39178	5.45716	TRIM16
0.0161157	0.000333085	-7.57652	-15.042	ZSWIM7
3.16558e-08	0.81515	44.7474	-1.51566	TTC19
0.100154	1.8055e-06	13.4847	-62.1634	NCOR1
0.0108559	0.00845171	5.4736	6.9088	PIGL
0.0364454	0.000700876	4.01837	-8.66285	CENPV
6.26566e-06	1.4912e-07	-178.87	280.105	UBB
0.57692	1.14951e-07	0.619017	10.3886	AC093484.3
0.118165	3.8481e-07	8.55465	-46.2082	TRPV2
0.139574	2.72618e-07	2.07269	12.1486	ZNF624
6.29536e-05	0.597617	17.3165	2.26275	MPRIP
0.0363622	0.00402334	2.6777	-4.69488	PLD6
0.0263845	0.000738991	2.75645	-5.52827	MED9
0.0089479	1.19947e-08	-3.49162	-13.2337	PEMT
2.04598e-09	0.0168087	13.9524	-4.41323	RAI1
0.00322718	0.00318683	16.0263	-19.4867	SREBF1
0.249739	0.000518832	1.19645	-5.02339	ATPAF2
0.0134503	0.000314177	3.88801	-7.52737	GID4
0.0531502	1.01568e-05	-4.47062	-15.2616	DRG2
0.00652955	0.000655488	-9.43073	-15.1538	ALKBH5
0.473638	0.00090862	1.98061	-12.7172	LLGL1
0.0302378	3.83844e-08	15.7364	-68.9306	FLII
0.21627	5.59556e-07	1.12234	-7.55841	MIEF2
1.31638e-05	0.00142026	7.59481	5.99221	TOP3A
5.59579e-07	0.0220419	9.37214	3.97759	SMCR8
0.00429302	1.74372e-06	-4.89366	-12.1505	SHMT1
0.550743	3.69515e-06	-2.76707	34.3913	TVP23B
0.0200333	0.00168224	-8.49389	-14.7499	PRPSAP2
0.193443	2.53554e-06	-3.03133	-17.4681	GRAP
0.00176382	0.656389	2.91271	-0.445715	EPN2
0.0366997	3.61549e-06	3.52063	-11.9112	MAPK7
0.00562821	0.320413	4.34313	-1.73988	ALDH3A2
2.58994e-09	0.0214465	9.178	-2.81549	ULK2
0.000103691	0.458496	11.8023	2.26911	AKAP10
1.73798e-08	9.66205e-09	21.6902	-27.2659	USP22
0.377417	0.000269115	-2.81608	-16.5617	TMEM11
4.80646e-05	0.208744	3.94447	-1.21916	NATD1
0.173508	3.33707e-09	6.66114	-55.6318	MAP2K3
5.34785e-05	0.351397	26.1646	-5.99645	WSB1
0.000244574	0.682179	4.54101	-0.519217	KSR1
0.14051	0.00336347	-2.97325	-7.78985	LGALS9
0.779106	0.00157837	0.576896	-8.94094	LYRM9
0.0134087	0.00757281	-5.06382	-6.72591	IFT20
0.000492386	3.56153e-06	4.78565	-8.78637	TNFAIP1
0.00956168	2.03061e-13	-7.03187	-48.936	POLDIP2
0.0463934	7.46381e-05	-4.26181	-11.9942	TMEM199
2.25579e-08	0.000152855	13.1923	-8.51642	SARM1
0.0436856	8.86263e-08	-7.65001	-34.4561	UNC119
0.0226695	2.1051e-11	4.2988	-27.2189	PIGS
8.19477e-08	0.00512303	26.4685	-12.5462	KIAA0100
0.00322885	0.113064	-11.9241	7.20286	SDF2
0.00373653	0.000148067	8.87198	15.256	SUPT6H
0.918693	0.00506347	-0.103326	-3.79976	RAB34
0.00959734	1.04346e-07	1.77763	-5.96918	TRAF4
0.324414	6.38875e-05	1.85978	-11.1262	FAM222B
0.526105	0.00426312	-1.24273	7.49768	ERAL1
0.113638	8.2905e-11	12.1034	-106.051	FLOT2
0.00273425	4.58432e-14	3.80612	-24.0018	DHRS13
2.31225e-08	0.0373251	31.1916	-9.73385	PHF12
0.000136989	0.0184204	10.8776	-7.25471	MYO18A
8.55956e-11	1.30669e-09	67.5081	70.4565	NUFIP2
2.8239e-05	1.5299e-05	14.3375	18.2683	TAOK1
0.0992203	1.85557e-07	8.21735	-43.9505	TP53I13
6.17168e-05	0.515906	23.3925	-3.76249	GIT1
4.37001e-09	0.659454	40.1497	2.28308	SSH2
0.152817	1.18108e-11	-4.94414	53.5263	NSRP1
0.725801	2.68986e-05	0.948721	-17.3065	BLMH
0.00547932	0.503984	11.9079	-3.17512	CPD
0.00869169	2.15118e-08	10.8612	39.5772	GOSR1
0.0944133	0.00419671	20.0685	-44.6547	CRLF3
0.000344275	4.92813e-07	4.1664	8.45703	ATAD5
0.0866776	5.58209e-08	4.36881	24.1824	TEFM
0.773661	1.18637e-05	-0.326823	-7.75538	RNF135
0.000122121	9.50773e-07	10.4789	18.4742	NF1
0.00734257	2.55363e-05	-16.46	36.1122	EVI2B
0.0578896	9.34499e-09	13.8228	76.3464	EVI2A
0.000412434	6.73741e-07	10.1294	-20.5006	RAB11FIP4
0.000436848	0.0830508	5.45343	-2.89207	COPRS
0.807865	5.66007e-11	0.51381	30.8105	UTP6
7.87798e-14	5.4056e-05	75.6832	27.0137	SUZ12
0.500232	0.00865284	0.624958	3.20232	LRRC37B
0.0076586	0.390463	-3.69269	-1.33285	AC116407.2
0.000274272	0.016982	6.16534	-4.45013	RHOT1
1.40454e-05	5.08286e-13	34.5959	116.497	ZNF207
0.000935711	0.425037	-12.2846	-3.15357	PSMD11
0.0829148	0.00337504	1.88037	-4.14256	MYO1D
0.150806	0.000187833	7.29347	26.8341	ZNF830
2.08508e-08	2.08423e-06	9.10907	8.21703	LIG3
4.32277e-08	0.0204766	17.1338	-6.26295	RFFL
0.000152541	0.155661	6.28099	-2.43772	RAD51D
0.611239	8.82373e-05	-1.38107	-15.7145	NLE1
0.1623	0.00351863	3.26354	-8.99027	AC022916.1
2.53455e-07	3.31328e-10	154.345	277.785	SLFN5
0.0902643	9.12089e-05	3.46387	11.4199	SLFN11
0.0898909	1.59096e-05	2.63631	10.0211	SLFN12
0.405119	0.000229188	1.01806	6.45246	SLFN13
4.88426e-07	1.01288e-08	48.2569	74.5692	SLFN12L
0.0125904	0.000120039	-6.39955	13.4027	LINC02001
0.0487968	8.01073e-11	8.17924	56.6689	AP2B1
4.55487e-07	1.33714e-07	49.3769	64.8779	TAF15
0.229948	0.00155669	-2.45584	-8.76001	MMP28
0.00812211	0.71459	-982.323	151.204	CCL5
0.0465691	4.97657e-05	-94.5966	275.781	CCL4
0.898715	0.00988376	0.182498	4.87779	AC243829.2
0.00276113	0.781675	25.4309	-2.5563	AC243829.1
1.1699e-05	5.13725e-08	-18.8333	33.036	ZNHIT3
0.00468381	0.0917424	6.30681	-4.27673	MYO19
0.312225	0.000278822	7.45717	-38.0631	GGNBP2
0.189246	2.28265e-07	1.50462	-10.0959	MRM1
0.00997783	2.32636e-10	-8.17101	-39.4404	AATF
0.00716085	4.1758e-06	4.27108	10.7119	TADA2A
0.403641	4.11287e-08	-1.12785	-13.4139	DUSP14
0.00167765	3.23708e-05	26.4851	-46.9758	SYNRG
0.238133	5.92966e-12	2.942	40.355	DDX52
0.733029	0.00024288	-1.34927	20.904	MRPL45
0.000844994	2.17322e-06	-4.1698	-8.38968	AC006449.6
3.05391e-07	0.518206	59.9871	-6.5025	MLLT6
0.0283362	2.3831e-07	-18.2869	-70.5041	CISD3
3.05009e-05	0.000271474	-47.7327	47.8358	PSMB3
2.68555e-05	0.000254079	7.2399	-7.22712	PIP4K2B
0.191448	1.08493e-07	4.40095	31.122	CWC25
2.55913e-05	1.95509e-05	37.9744	-47.0942	LASP1
0.358074	0.00531593	3.09233	-12.419	PLXDC1
0.0404818	0.000327766	2.11884	-5.0489	CACNB1
7.0596e-09	0.122265	14.6924	-3.09514	FBXL20
4.31999e-07	1.93584e-14	16.7353	52.0078	MED1
9.49227e-09	0.438458	31.5698	-3.31932	CDK12
0.890477	1.10569e-11	0.587036	-67.877	STARD3
0.220382	1.04671e-07	2.73418	-20.7084	PGAP3
0.000426191	3.19271e-09	-32.244	-91.0763	MIEN1
0.000265556	1.73951e-08	55.6972	135.976	IKZF3
0.76601	0.00338423	3.36153	-44.7109	ORMDL3
0.634364	6.91935e-13	-1.78145	-68.7688	PSMD3
0.00265419	0.00034776	8.20569	-12.4595	MED24
0.00916338	3.73972e-07	13.6731	-42.0039	THRA
0.421879	0.000131116	-3.19665	-22.122	NR1D1
2.56626e-07	0.0234432	24.0702	9.59419	MSL1
1.07216e-06	0.00486857	18.0293	-10.1732	CASC3
0.549188	1.36978e-08	2.03537	-36.2152	RARA
0.88494	1.30125e-05	-0.134683	-6.31144	IGFBP4
0.23032	4.63543e-09	5.12378	47.8807	SMARCE1
0.000474197	7.27923e-10	-41.0967	-127.626	KRT10
0.105314	0.000636495	-3.2793	9.42796	TMEM99
2.03454e-05	0.878874	-433.5	-14.8652	EIF1
0.337468	1.38168e-07	-0.759725	-7.27587	P3H4
0.441971	2.62614e-06	-2.03426	-20.0465	NT5C3B
0.000499472	6.42337e-06	6.21599	-10.9485	KLHL11
0.0264751	1.21356e-07	3.62563	-14.3971	CNP
0.133409	3.39629e-05	-4.41866	18.0084	DNAJC7
0.657447	1.26408e-08	-0.785756	-19.0125	NKIRAS2
0.788592	1.04433e-05	0.465061	-11.9532	DHX58
0.00944779	3.96338e-05	10.0753	-22.1605	KAT2A
1.39053e-05	4.91125e-06	-24.5309	-32.1949	RAB5C
0.00307974	3.75552e-11	3.13675	-14.1638	GHDC
2.39298e-12	0.33619	65.0863	-5.40477	STAT5B
0.000463324	1.62168e-07	16.1338	-36.2522	STAT5A
0.000219001	3.71533e-07	34.4926	-68.2971	STAT3
7.1725e-10	0.0660917	18.5527	-4.12765	NAGLU
0.470763	3.04664e-09	-0.688225	-11.0831	AC067852.2
0.696162	1.36122e-06	1.28018	-26.1431	COASY
8.11141e-05	4.02798e-05	15.7459	-20.2787	RETREG3
0.878738	0.00166346	-0.164584	-4.66388	TUBG1
0.0113878	7.13717e-06	2.61284	-6.76698	TUBG2
5.99519e-09	3.2074e-12	24.2344	44.4976	EZH1
0.00852796	0.623531	-8.7081	1.81482	VPS25
1.37066e-05	0.00813884	-22.5594	-14.2111	COA3
0.0147283	1.40162e-07	-6.47544	-22.885	BECN1
0.958313	1.63828e-05	-0.14459	-18.4312	PSME3
0.357946	0.00601487	-1.14281	4.50912	AARSD1
0.10694	0.000305425	-6.44116	-20.0359	IFI35
0.732616	1.43146e-10	0.58843	-23.863	VAT1
0.149838	1.75149e-06	1.067	5.67144	BRCA1
0.00253102	0.596202	16.131	-3.07428	NBR1
0.00221433	1.15274e-07	9.61368	26.2391	DHX8
0.00151889	1.39131e-06	-9.05825	-20.071	TMEM101
0.0481034	7.30465e-09	-2.18868	-11.7236	G6PC3
0.0493548	7.8966e-08	7.07405	-33.0193	HDAC5
0.190846	6.10135e-06	4.25986	-22.9005	TMUB2
7.17747e-07	0.0743884	15.53	-5.08893	ATXN7L3
2.31702e-09	0.00594785	66.602	-24.9939	UBTF
0.0101489	6.10908e-15	-10.8601	-91.091	SLC25A39
0.971664	1.27252e-08	-0.0816664	-24.7173	GRN
2.81665e-05	5.42643e-05	25.263	29.0581	GPATCH8
0.00976428	0.330019	7.75125	3.30171	EFTUD2
0.666705	6.37208e-06	0.612639	-10.1591	DCAKD
0.554279	1.05971e-07	0.807446	-12.8435	ACBD4
7.29096e-05	0.0343532	8.47508	4.73507	HEXIM1
1.12004e-07	0.764398	95.3405	-4.47818	AC008105.3
1.11632e-08	0.000173086	196.927	-120.518	FMNL1
2.73398e-11	0.585577	8.29229	0.440665	AC008105.1
0.000637823	0.0656884	6.44406	3.79037	MAP3K14
2.49594e-05	2.87639e-08	16.8559	-32.4999	ARHGAP27
2.40393e-06	0.217499	20.8189	-5.01931	PLEKHM1
0.743126	0.00685822	0.482628	5.28889	LINC02210-CRHR1
4.1642e-13	0.00210161	61.7234	16.6762	KANSL1
4.27439e-05	5.60824e-08	-8.56262	-16.5573	KANSL1-AS1
0.000236469	0.00841649	48.3353	38.5769	NSF
0.409614	0.0051346	0.95326	4.29626	GOSR2
0.00297515	0.0858598	9.25843	6.03202	CDC27
2.00012e-07	0.0394971	41.3524	14.5723	NPEPPS
0.0032028	0.00385252	84.6532	-100.32	TBX21
0.0827372	0.0014196	6.42544	-15.7204	OSBPL7
0.138895	2.16778e-07	-9.9905	-59.3221	MRPL10
0.0101647	3.64426e-11	-8.55306	-45.7988	SCRN2
0.101903	3.42136e-06	3.15774	-13.9907	SP2
0.000558429	0.0288996	32.791	-22.9781	CDK5RAP3
0.0471984	0.000215206	4.43194	-11.3875	NFE2L1
0.503031	0.000417258	1.54117	-11.4904	CBX1
0.15393	0.000469656	2.36101	-8.01357	SNX11
0.837859	0.000927022	-2.45979	-55.5031	SKAP1
0.634953	5.52001e-06	-2.49888	-37.9701	HOXB2
0.0795232	0.000211275	-2.52347	-7.43055	HOXB-AS1
0.0266012	0.00111974	4.96462	-9.53245	HOXB4
0.0485137	2.37556e-14	9.20348	97.2318	CALCOCO2
0.000116768	0.00197571	-28.0324	25.4745	ATP5MC1
1.41927e-13	0.241643	54.2763	4.76892	UBE2Z
0.116555	9.22698e-05	12.1811	-43.5228	SNF8
0.23357	6.18598e-07	-16.3319	-113.563	ABI3
1.71406e-13	0.000696037	57.3238	16.7609	ZNF652
8.38868e-06	2.19418e-07	-32.6347	-50.953	PHB
9.13918e-12	0.392124	102.544	-8.11099	FAM117A
1.39531e-06	0.000989162	20.3954	14.2393	KAT7
0.544937	9.96091e-11	-0.919227	-21.394	PDK2
0.734939	2.67691e-05	-0.848277	-16.0375	PPP1R9B
0.00121712	0.000296873	4.58875	-6.45131	XYLT2
0.0254976	0.00546597	-9.11937	14.2563	MRPL27
0.856503	1.50432e-09	0.429989	-28.9279	LRRC59
0.767356	4.12207e-09	1.4515	-56.2961	RSAD1
0.81078	0.0002425	0.905743	-20.0093	SPATA20
5.31002e-07	0.552343	17.3325	1.79051	ANKRD40
2.55179e-06	9.52489e-12	68.5261	174.619	LUC7L3
1.39514e-07	0.220782	27.6582	-5.4751	SPAG9
0.000167256	0.20753	-14.827	5.12448	NME1
3.49104e-06	0.0094701	-181.214	-100.766	NME2
1.23992e-05	0.471725	6.75787	1.05939	MBTD1
0.0992571	2.76557e-06	-5.23806	-23.368	UTP18
4.80468e-06	4.5074e-09	7.24019	13.7436	STXBP4
0.132514	0.00397201	2.21341	-5.55318	MMD
2.04915e-07	0.0744262	8.26338	-2.4938	C17orf67
3.73615e-07	0.798733	10.2085	0.440603	DGKE
0.000108667	0.632054	11.3934	-1.41524	TRIM25
0.652584	0.00292103	-1.16091	10.3876	COIL
8.88282e-05	0.0161188	6.27977	-4.12663	AKAP1
1.45146e-06	0.689155	16.5179	-1.2265	MSI2
9.57696e-05	0.0208251	-14.2917	9.02852	MRPS23
0.000763151	0.0349773	15.167	-10.5547	VEZF1
4.65007e-05	1.48485e-05	36.2891	-48.2754	SRSF1
1.17536e-11	0.841409	33.2899	0.61869	DYNLL2
0.958239	1.49205e-05	-0.0792174	-10.1536	OR4D1
0.98774	0.000212505	0.0139552	-4.86714	MKS1
0.000836695	0.0147808	6.97776	-5.77751	TSPOAP1
3.78499e-07	0.397517	22.9379	-3.31385	TSPOAP1-AS1
0.173082	0.000381805	19.1064	-69.4405	AC004687.1
0.00186365	2.33693e-06	-25.0137	54.7574	SUPT4H1
3.45328e-10	0.191259	19.4085	2.88758	MTMR4
0.00734277	6.78623e-06	-8.085	19.6414	RAD51C
7.00848e-05	0.836553	9.74762	-0.500977	TRIM37
0.182396	1.47975e-09	-3.53885	31.6341	SKA2
0.0373261	3.4676e-06	2.23207	7.60226	GDPD1
0.723513	0.00177544	0.802971	9.72614	DHX40
2.65239e-06	4.17334e-09	36.2592	66.2489	CLTC
0.227575	5.36162e-06	-2.56657	15.1479	PTRH2
0.00551637	8.47172e-12	5.08996	26.9015	VMP1
0.647911	1.35205e-08	0.537847	12.5848	TUBD1
0.684934	0.00557216	-1.16305	10.598	RNFT1
0.000668767	2.26476e-07	4.88553	11.1591	HEATR6
5.01937e-06	0.284754	8.77421	-1.92552	USP32
0.000224802	0.671946	9.34165	-1.09599	APPBP2
0.00688325	1.21259e-06	5.45085	-14.8268	PPM1D
0.000423233	3.55112e-11	6.84713	24.8098	BCAS3
9.71962e-05	1.48739e-07	8.9351	17.4329	INTS2
0.000338263	4.05053e-10	10.1135	31.3802	MED13
0.62188	3.88287e-05	-0.845624	10.632	METTL2A
8.27266e-11	0.00052381	27.4456	11.4351	TLK2
0.276032	0.00702857	5.83024	-18.9026	CYB561
0.00152098	0.0325465	15.2258	-11.6139	DCAF7
0.049039	7.59822e-10	-3.61217	-22.1307	TACO1
7.67767e-10	0.763839	41.7913	-1.46531	MAP3K3
0.214539	0.00436942	-2.014	6.1002	STRADA
0.323407	1.25979e-11	-51.9603	-822.368	LIMD2
0.101585	0.00751409	7.28667	-15.2797	CCDC47
1.56086e-11	0.00774808	37.5704	10.3016	DDX42
0.300079	1.90217e-05	3.2855	20.6094	FTSJ3
4.31538e-09	0.00815911	-46.871	-17.4066	PSMC5
3.37832e-13	0.01716	46.3699	-9.14851	SMARCD2
2.32192e-05	8.9372e-08	-45.4871	-81.3239	ICAM2
6.33727e-08	0.62572	5.69012	-0.420527	TEX2
0.130962	0.00203768	26.8755	73.0525	PECAM1
0.000729581	0.0583293	6.64749	4.08922	POLG2
0.0644166	2.51566e-08	226.521	1212.13	DDX5
5.04316e-06	7.39704e-10	15.1976	32.0956	CEP95
1.45586e-08	0.0310784	18.8991	5.96347	SMURF2
3.47999e-12	0.00011137	55.8736	22.7791	GNA13
9.80474e-06	0.354443	44.7799	-8.9094	PRKCA
1.57948e-06	6.57245e-14	30.9913	98.8064	HELZ
2.48328e-11	8.58364e-10	66.8055	-66.79	PITPNC1
0.395766	1.97108e-08	3.56207	43.5491	NOL11
1.89798e-08	9.56407e-11	88.4636	145.098	BPTF
0.229449	0.00157342	1.19861	4.26543	AC005332.7
1.2144e-10	0.31647	23.7525	-2.53544	AC005332.5
5.384e-05	4.57986e-10	-15.6686	-40.8926	AMZ2
0.0027043	0.591754	5.86813	-1.14141	ARSG
1.63561e-05	0.00146123	5.04368	4.03357	SLC16A6
0.785607	0.00347167	0.458458	-6.65032	WIPI1
0.23323	0.0035714	9.73248	-31.5726	PRKAR1A
0.134457	7.40158e-06	2.31729	10.6626	ABCA5
2.24511e-06	1.37158e-08	10.1389	17.0725	MAP2K6
0.00772991	0.554817	3.89555	-0.963675	SLC39A11
0.000554644	2.52918e-06	12.2631	-23.353	COG1
0.960662	1.05665e-06	-0.144945	-23.8883	FAM104A
0.000550782	7.61567e-08	6.00867	14.4108	C17orf80
0.0749119	0.000166173	15.1388	-44.8215	RAB37
0.00726712	1.32553e-10	-90.7942	-430.71	SLC9A3R1
0.905503	0.000147505	-0.320781	-14.9747	NAT9
0.00211131	0.000488276	4.0288	-5.74954	TMEM104
0.198816	3.40616e-06	-1.11505	-6.37113	FDXR
3.18234e-07	1.39353e-11	-13.2812	-28.8048	MRPL58
2.51457e-07	0.24926	9.13963	-1.76407	KCTD2
5.98535e-07	4.65851e-06	-70.311	74.0126	ATP5PD
0.733786	1.34059e-08	0.292943	-9.21898	ARMC7
6.1684e-05	1.86368e-12	-27.7527	-98.4657	NT5C
4.85204e-08	4.86281e-07	-143.537	150.477	SUMO2
0.00114957	0.275331	10.803	-3.90589	GGA3
2.27179e-07	3.2931e-09	-26.7907	-42.0522	MRPS7
0.00180357	2.29992e-08	-12.9816	-38.1762	MIF4GD
0.118573	0.00403544	1.36028	-3.2752	SLC25A19
9.20412e-11	9.01378e-11	46.0683	-55.9884	GRB2
6.17007e-05	2.4734e-05	10.8228	-14.1644	TMEM94
0.579257	8.54694e-10	-5.58107	-126.007	TSEN54
3.22574e-08	0.0281968	44.9229	-15.1675	LLGL2
0.00625252	0.0360281	5.87102	-5.25519	MYO15B
0.00139353	0.57257	4.22775	0.799521	RECQL5
0.0175904	1.24588e-07	-7.04	-25.8535	GALK1
4.92774e-06	0.00419488	-367.248	-235.432	H3F3B
0.0013098	0.0786001	9.08362	-5.50161	UNK
0.00661446	1.58818e-08	15.8416	-56.444	UNC13D
0.209852	2.42697e-13	-5.83253	-88.6515	WBP2
0.301461	0.000379921	1.55676	-7.53598	TRIM47
0.00235998	2.76192e-05	7.33932	-13.7368	TRIM65
6.06374e-07	2.19234e-10	-19.8394	-38.6814	MRPL38
0.0192606	1.33163e-06	2.09344	-6.6869	FBF1
0.00333753	0.0105451	5.06974	5.22184	ACOX1
0.367123	5.27249e-08	-1.49896	-16.2356	TEN1
0.532613	5.40745e-14	-1.28005	-42.8232	SRP68
0.00103212	0.0210293	12.9566	-10.3085	EXOC7
0.00152195	0.615513	13.9191	2.36481	RNF157
1.21482e-12	0.167063	165.376	-19.2773	UBALD2
0.448351	6.27638e-05	-2.17399	-17.0122	PRPSAP1
2.50604e-11	0.0730036	25.286	-4.55847	UBE2O
0.172865	8.17254e-05	7.17582	-30.0577	RHBDF2
1.28115e-05	0.890407	42.4045	1.2682	MXRA7
0.0640678	1.84132e-06	-4.62861	-18.7494	JMJD6
0.000159136	5.97949e-09	-17.4932	-43.3635	METTL23
0.000744232	2.69029e-06	60.3066	-117.912	SRSF2
0.000172251	0.482673	12.0623	-2.29728	MFSD11
1.67417e-05	0.37689	10.8751	2.14925	SEC14L1
0.00114509	1.38419e-06	89.1345	-191.326	SEPT9
0.0148725	4.01357e-08	-1.58351	-6.05926	AC111182.1
0.535951	0.0026597	-2.09302	13.7527	TNRC6C
0.283784	9.25306e-11	13.1788	-172.272	TMC6
0.000301158	9.72386e-08	85.6058	-190.389	TMC8
0.000278867	4.05042e-12	-34.7528	-135.641	SYNGR2
0.482086	0.000330629	-2.22565	-16.1679	SOCS3
0.0387343	1.44514e-08	6.27331	-30.7192	PGS1
3.17181e-05	0.0260336	80.1852	-44.2284	CYTH1
0.056513	7.58999e-05	10.518	-30.9996	USP36
0.592186	3.36952e-05	-2.31608	-27.1088	LGALS3BP
0.00256529	2.50435e-09	7.89644	-27.6082	CANT1
4.52643e-08	0.00245248	16.1564	-8.12862	ENGASE
1.39115e-07	0.63965	58.8423	-4.38391	CBX4
0.0367154	4.96045e-06	4.10813	-13.5855	GAA
0.0765616	7.8074e-12	-6.13784	-54.0932	EIF4A3
0.0811771	5.76007e-07	4.93723	-23.0945	SGSH
0.333107	0.00119556	2.18012	-10.0023	SLC26A11
0.00385319	0.475999	89.8174	24.3667	RNF213
0.909542	0.000598008	-0.109054	-4.64493	ENDOV
2.75865e-06	0.50391	30.4558	-3.96592	RPTOR
3.0763e-05	2.02339e-12	-8.18268	-27.2886	CHMP6
0.356108	0.00154362	-0.880149	-4.11787	BAIAP2
0.00219854	0.000167742	3.09995	-4.92824	CEP131
0.000148473	4.52742e-08	9.00586	-19.6542	TEPSIN
2.66273e-05	1.52293e-14	-18.2132	-77.1057	NDUFAF8
0.200949	1.41019e-06	10.5193	-64.2613	SLC38A10
0.0483671	1.29579e-08	-381.358	-1977.3	ACTG1
0.362782	3.82311e-06	1.86296	-15.0559	FAAP100
1.50358e-10	0.104262	31.1749	-5.57115	NPLOC4
0.00623142	2.97694e-10	-13.9078	-61.709	OXLD1
0.329531	5.18986e-05	2.88814	-17.7758	CCDC137
0.157015	1.77999e-09	-4.71398	-39.18	ARL16
0.00273663	2.17965e-08	16.2201	-50.3496	HGS
0.178253	5.80046e-06	-2.15148	-11.2669	AC139530.1
0.000589915	1.39346e-14	-12.143	-68.3186	MCRIP1
0.105094	1.37452e-09	-29.1966	-213.388	P4HB
0.00214672	6.06604e-10	-50.188	-186.032	ARHGDIA
5.83081e-10	0.402034	62.7614	-6.08915	ALYREF
6.35544e-07	0.271177	-48.0266	-9.39514	ANAPC11
0.0312422	4.74834e-12	3.84425	-28.0623	PCYT2
0.0376851	5.25316e-12	6.94943	-52.5102	SIRT7
0.138031	1.8004e-11	-3.11873	-31.7631	ASPSCR1
1.17733e-05	0.000101104	-18.7894	-19.1319	CENPX
0.450703	1.93533e-07	1.34009	-16.0432	LRRC45
7.30831e-06	2.49739e-12	-37.4293	-110.444	DCXR
1.8977e-10	0.0336597	21.0805	-5.1071	RFNG
0.0145789	1.40902e-13	-9.83256	-74.6676	GPS1
8.79498e-10	0.414211	94.0789	-9.09705	DUS1L
0.000749949	6.55635e-05	6.4038	-9.79063	FASN
0.320227	2.38136e-06	-3.17868	-24.2797	CCDC57
0.536533	3.31792e-08	-1.48517	-24.2753	SLC16A3
0.0107394	1.18008e-08	12.4541	-48.6165	CSNK1D
0.0181826	4.55909e-08	-146.437	-575.879	CD7
0.262903	3.30631e-13	-1.51678	-25.5155	OGFOD3
1.68302e-09	0.00188501	42.8252	-18.3196	HEXDC
0.0699783	2.19628e-12	-10.6617	-97.9759	CYBC1
0.0583998	8.19799e-08	-7.01427	-34.0402	NARF
7.69764e-06	0.991338	13.8947	-0.0314973	FOXK2
0.984655	9.29027e-06	-0.0504981	-18.2712	WDR45B
0.0307522	3.46035e-06	-1.56916	-5.13061	RAB40B
0.136662	4.54948e-06	-6.04509	-29.0011	FN3KRP
0.00105601	1.11808e-06	-3.33959	-7.20884	FN3K
0.367163	1.77531e-06	3.11865	-26.8593	TBCD
6.79611e-05	0.869519	22.6389	-0.923844	METRNL
0.00137914	9.17077e-05	15.4575	24.5519	USP14
0.000890457	6.84095e-08	12.0634	30.6402	THOC1
0.00274136	0.236756	6.37771	-2.77894	YES1
0.000222575	1.24608e-07	8.76533	18.6466	METTL4
0.542807	3.73412e-06	0.633663	7.71414	NDC80
1.28078e-08	0.853215	120.995	-3.07101	SMCHD1
0.00128964	0.157718	4.55542	-2.18239	EMILIN2
0.00115773	0.00100681	22.301	27.4951	LPIN2
8.55061e-09	3.75383e-07	-567.31	545.013	MYL12A
5.82374e-05	2.18012e-09	-185.887	447.191	MYL12B
0.213252	1.99059e-07	-3.73047	-26.6921	TGIF1
0.00628796	0.269509	-5.0829	2.30538	DLGAP1-AS1
0.358899	0.00539439	-0.952923	-3.82589	LINC00526
0.357112	1.05131e-05	3.6812	-27.2769	LINC00667
0.000585812	0.00848724	13.2298	11.5349	PTPRM
0.00294696	0.149826	-26.8055	-14.4671	NDUFV2
0.395739	9.67701e-11	14.2359	235.526	ANKRD12
1.58774e-07	0.922756	40.7938	-0.633124	RALBP1
0.00130068	0.0856811	7.17168	4.23352	PPP4R1
0.000638471	4.55761e-05	-15.8582	-24.5783	VAPA
0.0330173	9.6032e-11	3.49108	21.9525	NAPG
0.414574	6.13793e-06	-2.8019	-24.4505	AFG3L2
7.40022e-05	0.000811424	-19.8481	19.1689	PSMG2
1.57552e-07	1.42215e-10	17.7323	32.4316	CEP192
0.399634	0.000106385	1.462	-9.82166	FAM210A
0.0411109	1.71977e-13	8.59131	79.0083	RNMT
0.216208	0.000367381	1.39919	5.64611	ZNF519
0.000962283	0.272219	34.4059	12.2791	ROCK1
3.94044e-06	3.38619e-13	17.8771	55.9142	ESCO1
9.56097e-08	5.63035e-07	-29.2496	31.6727	SNRPD1
1.30974e-06	0.000256754	17.2659	-13.7736	ABHD3
0.0086221	4.2901e-08	4.30275	15.0171	MIB1
0.206673	0.00194716	1.22053	4.02361	RBBP8
4.33146e-05	8.95762e-10	23.1086	57.0417	RIOK3
0.870025	2.16687e-10	0.376822	-31.2237	RMC1
0.00926881	0.642095	14.443	2.88585	NPC1
0.0191717	3.06105e-07	13.1174	-46.185	TTC39C
0.39128	0.000699645	1.1893	-6.54619	IMPACT
0.000891114	2.84509e-05	9.59723	16.0172	SS18
0.0837228	0.00262211	2.341	5.34057	DSC1
9.66556e-08	0.329641	17.926	2.74204	TRAPPC8
3.69011e-06	0.0010486	33.5627	24.9306	RNF125
0.00164529	0.199172	30.4026	13.5549	MAPRE2
0.102663	0.00196521	4.8853	12.2837	ZNF397
7.70728e-05	3.68219e-06	5.73391	8.83323	ZSCAN30
0.46156	9.53218e-09	-5.20752	76.8431	ZNF24
3.56747e-08	1.4313e-05	32.203	26.0505	GALNT1
0.00306977	0.395755	8.28395	-2.6065	RPRD1A
0.588203	0.0015811	1.37822	-11.0342	SLC39A6
0.000456731	5.51744e-09	15.2999	42.1587	ELP2
9.23511e-05	2.83451e-05	9.31438	12.4841	KIAA1328
2.73631e-07	2.16147e-14	21.4755	64.4192	PIK3C3
0.00560097	0.118015	9.65747	6.19235	SETBP1
2.87898e-05	0.00197895	9.02889	7.2869	EPG5
0.679582	0.000951416	2.73433	30.4334	PSTPIP2
0.0967739	0.00423896	-34.9733	78.3087	ATP5F1A
0.0268412	2.95227e-05	-5.61606	15.1833	HAUS1
1.67377e-08	0.0229278	13.9843	4.72546	C18orf25
1.4438e-06	0.890733	12.01	0.305633	PIAS2
2.43117e-05	0.493523	-24.2976	3.8174	IER3IP1
8.056e-10	0.208651	38.9066	5.82942	SMAD2
9.1556e-08	1.52926e-06	22.2303	-22.4353	DYM
3.35139e-08	0.000149154	-28.1884	-18.6803	C18orf32
7.78299e-05	0.413432	-21.5939	-4.47356	ACAA2
3.34075e-06	1.77487e-09	15.0054	-29.2744	MBD1
0.0282469	2.52687e-10	6.67324	-38.5416	CXXC1
0.000225776	0.117967	14.3462	-6.39133	ME2
0.055419	2.29083e-05	-3.10686	-10.0608	ELAC1
2.70682e-10	0.333058	70.9183	7.63784	SMAD4
1.30616e-09	0.0566165	22.9376	5.49285	MEX3C
1.98996e-06	0.0108022	53.2482	27.8708	MBD2
0.000104547	0.724789	8.7552	0.795861	POLI
7.53132e-06	3.20216e-06	-27.8941	-36.042	TXNL1
5.34892e-08	1.4817e-06	19.0016	18.588	WDR7
0.2217	8.31479e-06	-1.16565	-6.57277	FECH
0.42735	2.78775e-07	2.96957	32.9727	NARS
2.18076e-11	0.859354	62.0616	1.05549	MALT1
0.000199449	0.000262695	-35.8137	-42.3608	SEC11C
9.51072e-06	1.55815e-09	8.54041	18.1267	PIGN
1.01586e-07	0.163342	21.7707	-4.83524	KIAA1468
7.55285e-09	0.0359328	30.4544	8.96547	ZCCHC2
1.94182e-05	0.659936	60.2513	5.95567	BCL2
0.797055	2.15942e-05	1.12829	-28.5854	KDSR
0.237287	2.05949e-09	8.17154	81.2594	VPS4B
0.832673	0.0017951	-0.431185	-8.7425	DSEL
0.000107678	1.50829e-09	16.0336	41.5418	TMX3
0.247383	0.00134147	1.33348	5.02807	CCDC102B
0.0239398	1.17028e-06	26.3356	88.3873	CD226
1.19688e-06	6.27047e-09	4.68165	7.90339	RTTN
0.186601	0.000207689	-2.26024	8.99737	TIMM21
0.00436676	0.0283946	-12.3504	-11.0502	CYB5A
4.07306e-09	2.84397e-08	13.1502	14.2287	ZNF407
0.00905212	0.373933	5.07685	-1.94712	ZADH2
7.91935e-06	0.0524472	27.2741	11.5932	TSHZ1
0.108449	3.24098e-08	1.35082	-8.28702	ZNF236-DT
2.16719e-06	9.84834e-07	7.01136	-8.98758	ZNF236
0.842251	3.70192e-06	-3.807	-142.382	MBP
1.88873e-08	0.762025	24.1524	1.02759	ATP9B
0.00255134	1.7619e-08	9.64724	-30.0669	NFATC1
0.000130372	7.92294e-07	12.119	-21.7577	CTDP1
4.35403e-12	0.0210411	22.0998	-4.79849	PQLC1
0.390242	0.00109533	-2.12251	-11.1047	HSBP1L1
1.78397e-09	0.00666984	86.9376	-31.6163	TXNL4A
0.211154	8.89761e-08	1.97484	-14.7984	RBFA
2.092e-09	0.152974	11.3118	2.04517	ADNP2
8.23573e-15	0.125362	26.7546	-2.69649	ZCCHC3
1.88896e-07	0.663923	12.8392	-0.904856	SOX12
0.665966	2.46627e-09	0.457679	-12.5153	TRIB3
0.0358377	1.39424e-12	-12.9612	-103.832	RBCK1
8.75313e-06	1.97643e-06	16.5714	-22.4052	TBC1D20
0.693909	6.46667e-06	-1.60678	29.1365	CSNK2A1
2.68256e-06	0.731924	12.1346	-0.805084	SRXN1
0.200537	1.09279e-10	-3.90158	-42.0683	FAM110A
7.86845e-05	8.26122e-10	-19.1153	-49.854	PSMF1
0.0559209	4.48567e-05	2.02863	-6.23448	SNPH
0.198897	0.00179522	1.42727	4.66654	SDCBP2-AS1
2.4957e-05	6.87031e-09	-45.9362	-96.4542	FKBP1A
1.49387e-05	8.03987e-13	-14.2013	-46.9253	NSFL1C
0.000938504	0.00118563	3.56123	-4.21282	STK35
4.84827e-07	3.44748e-14	-43.9141	-133.562	SNRPB
0.150542	4.04334e-06	4.91243	24.6531	NOP56
0.0378018	3.2834e-10	-6.96936	-42.169	IDH3B
0.0231638	1.24513e-07	7.50644	-28.9988	PCED1A
0.185815	1.34e-09	3.06929	-27.8169	VPS16
0.000764251	0.00822989	35.6959	-32.1536	PTPRA
1.13748e-10	8.50216e-20	-21.0175	-73.6522	MRPS26
0.57286	4.53365e-05	0.40937	-4.44069	UBOX5
0.115877	3.31932e-09	-8.46474	-60.7465	DDRGK1
0.0808694	1.67445e-05	-8.40801	-30.8617	ITPA
0.00317699	0.254788	3.64253	-1.55459	C20orf194
2.04081e-07	0.00987746	10.495	-4.78467	ATRN
0.000536229	5.64066e-12	-11.0593	-45.2625	C20orf27
0.000276641	0.0422428	11.6293	-7.00768	CENPB
0.355827	5.24631e-10	15.9552	-220.843	CDC25B
0.938526	5.32141e-08	0.0798344	-10.206	AP5S1
4.0244e-07	0.104144	10.5853	3.01988	MAVS
0.0552557	0.00034364	10.1777	-25.9713	PANK2
0.382959	0.00291321	1.58243	-7.25888	RNF24
0.0911085	7.22039e-06	11.9638	-48.4862	PRNP
0.000155648	0.00397788	7.11705	-6.0766	SLC23A2
1.68841e-07	2.71947e-10	-42.046	-74.5358	TMEM230
0.595906	1.99528e-05	-0.935027	11.5295	PCNA
0.00666109	0.00102219	5.84042	-8.97326	CDS2
0.00402811	0.361235	12.5312	-4.398	GPCPD1
0.120743	0.000306627	-2.69066	8.71289	SHLD1
0.0185784	3.37618e-05	2.59811	6.48204	MCM8
0.00338174	4.47684e-05	9.92701	-18.6911	CRLS1
0.0454346	0.00101512	18.2527	-39.7211	TMX4
3.65813e-08	0.227376	35.5075	6.37318	PLCB1
0.0875784	0.000100091	1.61581	-5.23641	ANKEF1
0.000124101	0.00556951	-8.09857	-6.46983	MKKS
0.000471798	1.76814e-11	3.38163	12.8586	SLX4IP
9.02844e-05	4.47447e-12	9.02037	31.5898	TASP1
0.0915823	3.81838e-09	-5.67911	37.502	ESF1
0.00536921	0.533796	2.1391	-0.529205	NDUFAF5
1.79128e-08	1.65068e-09	-38.7303	54.0329	SNRPB2
1.12138e-06	0.458939	17.3044	2.3483	RRBP1
0.465173	0.000107248	0.951356	7.38112	MGME1
1.57502e-06	7.92221e-11	-7.04666	-15.4976	PET117
0.402127	1.69522e-05	1.03312	8.12493	POLR3F
0.0289091	1.59694e-05	2.67956	7.71924	RBBP9
0.00051439	0.000742568	-35.3406	41.2933	SMIM26
0.000181878	1.25771e-05	-12.7208	-19.3148	DTD1
0.175814	0.00392641	-1.66105	4.66248	AL035563.1
0.000135052	0.00072284	-17.0363	-17.5633	NAA20
0.99296	0.0030142	0.0242504	11.054	CRNKL1
9.95631e-07	0.791105	15.1663	-0.725924	RALGAPA2
0.45423	8.51793e-14	3.3845	92.0648	XRN2
5.84352e-07	5.89271e-15	-13.1252	-44.1762	NXT1
0.000614858	0.131174	4.20521	1.99321	NAPB
0.0119994	0.00395786	-15.53	-22.185	CST3
0.00496986	0.0207751	-367.344	-355.303	CST7
0.132874	1.11562e-06	-27.1168	-142.149	APMAP
8.44259e-07	1.83176e-06	24.9537	-28.7261	ACSS1
0.0867954	3.80207e-09	3.50512	-22.7834	ENTPD6
1.8528e-07	4.13317e-08	16.2364	-21.6482	PYGB
0.663213	3.0388e-12	-0.781233	-30.5103	ABHD12
0.0111569	5.50647e-09	-18.7638	-77.0732	HM13
0.513052	7.85868e-05	-2.93631	-26.1724	BCL2L1
0.0296736	7.10456e-06	-3.18237	-9.80126	PDRG1
0.00719477	0.000239357	9.26756	16.6965	TM9SF4
0.000586765	7.62793e-05	4.56722	-6.71755	PLAGL2
0.0211056	0.000202756	-2.54636	-5.5643	POFUT1
0.000549839	0.4832	8.67956	-1.84803	KIF3B
5.45925e-10	0.237504	53.556	-7.35969	ASXL1
3.8751e-07	0.536534	14.1148	-1.48589	NOL4L
0.477132	0.00695186	1.11659	-5.60221	AL034550.2
1.79262e-08	0.0189776	9.06668	-3.18607	SNTA1
0.000118671	1.04241e-06	10.276	-17.9576	CBFA2T2
0.17618	5.58991e-08	1.06425	-7.56332	NECAB3
0.120265	5.2326e-07	-1.55797	-8.29657	ACTL10
5.69637e-06	7.65565e-05	31.3394	-30.9635	CHMP4B
0.000127203	3.15283e-17	-30.0786	-197.592	RALY
1.58282e-06	0.64801	-47.3088	-4.03565	EIF2S2
0.740495	2.46973e-05	-1.02525	-19.9438	AHCY
0.00684688	1.63163e-08	29.4622	105.333	ITCH
1.75647e-05	2.75123e-06	-39.5244	55.0697	DYNLRB1
0.020233	2.76959e-06	-2.7499	-8.4214	MAP1LC3A
2.41935e-09	0.0145319	25.3463	8.30078	NCOA6
2.76165e-05	2.08268e-05	10.9967	-13.6529	GGT7
0.0547739	6.05583e-07	-4.65186	-19.5329	GSS
3.11238e-06	2.10773e-09	22.298	-42.8593	TRPC4AP
0.0568483	7.75616e-07	-3.84902	-16.0438	EDEM2
0.0118688	0.000235049	26.3831	-51.4471	MMP24OS
9.0263e-05	0.000356822	-21.8403	-23.3472	EIF6
0.00632942	0.000205729	3.46917	6.22259	UQCC1
6.87721e-06	0.685082	14.1162	1.18768	CEP250
0.00603298	6.9491e-07	-5.21066	14.4404	FO393401.1
2.79269e-05	0.916728	-37.1409	0.895981	ERGIC3
0.01884	3.8011e-06	-26.1697	-77.3377	CPNE1
0.158866	1.33579e-06	1.81424	-10.0542	NFS1
8.87666e-08	0.881864	-63.4612	1.45538	ROMO1
5.89298e-08	1.28543e-13	87.9878	218.803	RBM39
0.0651028	4.35872e-11	-7.82045	60.1751	PHF20
1.66964e-05	9.35405e-11	-53.5137	-138.652	SCAND1
5.78874e-07	0.00483294	43.8559	-23.7645	NORAD
0.323353	1.25759e-05	-1.85579	-12.6284	AAR2
0.0297894	2.08888e-07	4.82803	-18.9636	DLGAP4
0.0990623	1.4487e-05	3.83916	-15.1439	TGIF2
0.0422379	1.08275e-09	-18.0854	-104.92	RAB5IF
0.0137753	6.88674e-10	49.3115	236.133	SAMHD1
2.10452e-05	0.0546343	9.25031	4.19626	RBL1
1.03363e-05	0.11952	-38.4716	13.1712	RPN2
0.282545	0.00835051	-1.3664	-4.37833	MANBAL
0.748569	1.06259e-07	1.39061	-40.9254	BLCAP
0.00102963	0.230221	-9.34939	3.6839	CTNNBL1
0.000358325	1.19909e-08	6.61105	16.9883	TTI1
7.3914e-06	0.872385	11.9967	0.401266	RPRD1B
6.67077e-09	0.00051183	19.4398	10.3919	RALGAPB
5.70576e-05	1.88631e-09	5.15502	-12.4829	ACTR5
0.000112172	0.00120165	19.3796	-18.5905	PPP1R16B
0.346972	6.93099e-06	4.98116	37.2713	TOP1
2.00024e-06	0.00210751	63.1671	-41.4461	PLCG1
1.08987e-06	0.137849	6.70077	1.85566	ZHX3
4.30796e-08	6.35877e-11	22.755	40.1021	CHD6
0.0310448	0.00132519	10.1163	19.6625	SRSF6
2.04593e-05	0.479879	3.99253	0.638661	L3MBTL1
0.00568986	0.00324146	-5.29486	-6.93402	IFT52
0.00124139	0.00293267	-9.82902	10.7672	OSER1
0.000353649	2.22626e-12	18.6127	76.7077	SERINC3
0.0809206	5.03989e-12	-5.43707	-49.8113	ADA
3.96064e-07	1.88718e-06	-244.875	-267.496	YWHAB
6.02358e-05	0.0210632	4.41298	-2.67294	PABPC1L
0.638561	0.00720021	0.61246	-4.64301	TOMM34
2.16552e-06	1.86921e-11	75.8772	184.403	STK4
0.000296497	0.583096	-10.8998	-1.70432	SYS1
0.000112136	1.39761e-07	-7.69573	-15.2658	DBNDD2
0.0465682	2.78807e-08	-6.54688	-32.1325	PIGT
0.209361	3.52157e-09	-2.30594	-20.8862	DNTTIP1
0.00078814	6.29701e-07	-7.71935	-16.7787	ACOT8
0.0956887	1.97445e-08	-10.8045	-65.6381	CTSA
0.834354	1.0695e-09	-0.825461	-48.9507	PCIF1
0.00470106	3.82377e-07	7.79514	-21.7055	ZNF335
0.267334	1.58717e-05	2.17564	-12.9066	NCOA5
0.149708	1.11664e-09	5.61515	-47.0356	SLC35C2
0.00402339	0.35869	7.76608	2.73995	ELMO2
0.929791	1.01163e-06	-0.297179	-27.4979	TP53RK
0.000562947	3.27625e-10	11.7556	38.8434	ZMYND8
1.61116e-05	4.03048e-06	26.6393	35.8737	NCOA3
0.468986	0.000297892	0.673414	4.79544	SULF2
1.44833e-07	0.30483	119.591	-19.7779	PREX1
1.33183e-08	0.731236	17.6075	0.832437	ARFGEF2
0.0564733	2.22679e-05	3.83073	12.4913	CSE1L
0.000409389	0.0128053	12.0866	9.52045	STAU1
3.36203e-05	0.00226187	-16.6953	-13.4257	DDX27
0.191	0.00221913	7.36085	23.0337	ZNFX1
0.0412759	2.07553e-05	-62.7982	191.192	ZFAS1
6.21204e-05	0.00480361	13.2313	10.1581	B4GALT5
9.9944e-06	0.000205916	9.95549	9.38596	SLC9A8
0.315973	2.30941e-07	1.04811	-9.28181	SPATA2
0.935342	6.34817e-11	-0.264576	-47.2932	RNF114
0.00249339	0.034433	-15.8707	12.692	UBE2V1
0.0166422	7.31369e-06	-4.34197	-11.9642	TMEM189
0.0170833	2.69709e-05	21.8599	-54.7127	CEBPB
6.31064e-07	0.0594123	30.6201	-10.5589	PTPN1
2.76995e-06	0.0486147	6.08514	-2.44021	PARD6B
0.386801	3.06802e-05	-3.22305	-23.3962	BCAS4
4.69203e-13	2.37031e-05	78.3482	32.7752	ADNP
0.122272	7.36602e-12	2.67754	27.38	DPM1
0.582469	0.000781728	0.714696	-6.09448	MOCS3
0.000499263	0.0213687	56.9701	-41.8472	NFATC2
0.0109691	0.00247705	3.57376	-5.34318	ZFP64
1.6385e-08	0.00391318	63.4896	28.2941	ZNF217
7.65904e-05	1.75593e-07	-15.8235	29.9211	PFDN4
0.0143611	1.136e-06	4.03335	-12.3704	FAM210B
0.757285	0.00036861	0.558832	9.18015	CSTF1
0.00815269	0.00039756	3.84453	6.71761	CASS4
0.012068	3.01082e-06	-11.4463	31.8639	RTF2
0.671075	6.5856e-05	-1.4052	19.6454	RAE1
9.63003e-12	0.000470934	91.7854	-34.4488	RBM38
5.68627e-09	0.14911	36.6787	-7.09592	RAB22A
0.021778	6.75802e-09	3.27544	-14.9267	VAPB
4.5021e-05	0.227808	31.2215	-9.19399	STX16
0.000181923	0.0201146	5.94014	-4.00125	NPEPL1
4.25569e-11	0.688873	505.676	20.1735	GNAS
0.0743836	4.5144e-07	9.89833	-45.9083	NELFCD
9.91706e-07	0.372833	19.4239	-3.1549	CTSZ
6.33544e-08	9.8903e-06	-697.801	601.502	ATP5F1E
0.371818	0.00352388	-3.43925	15.033	PRELID3B
1.98411e-07	0.122225	17.2062	4.44517	ZNF831
0.599282	0.000159833	-0.61016	6.36817	SYCP2
0.0181868	4.12072e-05	4.2838	-10.4744	PPP1R3D
1.16595e-10	0.553067	28.405	-1.77723	LSM14B
7.15851e-05	3.28204e-06	-91.9146	-141.865	PSMA7
1.56528e-06	0.0332064	4.92649	2.06655	SS18L1
0.180346	9.64098e-08	-1.96827	-13.6582	MTG2
3.82037e-07	3.86407e-14	-37.0397	-110.263	ADRM1
1.70313e-09	0.204197	6.57069	1.03762	CABLES2
1.48461e-10	0.011479	20.1084	-5.85747	MRGBP
0.610043	2.63171e-12	3.01023	-101.053	OGFR
3.58546e-11	0.926657	13.3064	0.120703	TCFL5
4.723e-06	3.17649e-07	25.0055	-36.5349	DIDO1
0.0965942	0.00804616	-2.08383	-4.25751	AL117379.1
3.71511e-07	4.30523e-15	-23.4518	-77.8226	GID8
0.0553128	0.00105722	2.03022	-4.61057	SLC17A9
0.802234	0.000448215	-0.300166	-5.96945	HAR1A
1.01783e-11	0.628703	37.7765	-1.68775	YTHDF1
3.54286e-06	0.000330643	12.1366	-10.1319	ARFGAP1
0.000269593	1.7511e-08	-196.634	-480.554	PPDPF
0.00201363	6.30389e-06	7.85031	-16.1476	HELZ2
0.45016	3.07658e-07	1.22355	-14.1992	GMEB2
0.00117818	1.45427e-06	-14.9532	-32.0899	MHENCR
0.740806	7.32339e-09	-3.00152	-100.655	STMN3
0.000343276	0.274423	3.30062	-1.05386	RTEL1
0.0566489	5.24134e-13	-6.09734	-57.1288	ARFRP1
0.513858	4.28486e-12	2.11479	-53.9536	ZGPAT
0.000142607	6.49854e-14	-65.5611	-297.476	LIME1
2.08204e-09	0.00213557	92.7811	-39.5765	SLC2A4RG
0.291965	3.25556e-05	2.42298	-14.3115	TPD52L2
6.01316e-05	0.000574549	12.3444	-12.146	DNAJC5
0.489844	7.60184e-11	-1.73848	-35.9461	UCKL1
4.22545e-08	0.109438	11.2111	-2.7289	ZNF512B
0.000159189	0.000129142	6.08802	-7.532	SAMD10
0.354987	1.22878e-05	-4.32099	-31.4968	PRPF6
4.09116e-07	3.82237e-05	11.7917	-10.2914	TCEA2
0.0164909	2.04912e-12	-20.3356	-137.403	RGS19
0.132843	1.53471e-10	0.886248	-7.92776	MIER2
0.0151726	3.80884e-12	-8.77292	-56.5626	TPGS1
8.06491e-13	0.00141677	44.2749	-12.9652	CDC34
7.71483e-05	9.96078e-13	-143.484	-536.087	GZMM
0.00314885	4.57708e-12	-33.5828	-170.067	BSG
8.28743e-08	0.391207	6.08276	0.808423	HCN2
0.0561281	1.10071e-05	11.0017	-37.8338	POLRMT
0.0279282	8.69784e-14	13.3085	-116.759	RNF126
0.000649027	1.71421e-10	27.9965	-97.297	PTBP1
0.0545938	0.000154084	-3.01327	-8.26979	CFD
0.464548	9.16941e-08	3.33355	-43.1665	MED16
0.165455	1.05759e-11	10.2812	-115.578	R3HDM4
0.000318157	0.916395	3.0206	0.0906329	ARID3A
1.21065e-06	8.89421e-16	-11.9355	-46.371	WDR18
6.61436e-09	0.00011291	130.408	-80.4354	TMEM259
0.61113	1.3372e-07	-23.6935	-432.419	CNN2
6.06798e-06	0.000829261	18.4615	-14.5875	ABCA7
0.00775779	1.33672e-06	97.8788	-269.179	ARHGAP45
2.16975e-05	4.37191e-14	-28.1533	-111.175	POLR2E
0.00302643	8.42083e-06	-73.2641	-155.113	GPX4
2.53151e-08	0.000748272	18.9399	-10.5353	SBNO2
4.29879e-08	0.115289	31.0234	-7.42968	STK11
7.18308e-09	4.35845e-16	-104.774	-305.444	ATP5F1D
9.42103e-06	0.0511777	59.1536	-25.6255	MIDN
0.043145	7.22635e-09	-77.8073	-406.645	CIRBP
7.80675e-05	1.24271e-10	-25.4087	-73.5492	C19orf24
0.0246695	1.06982e-05	4.06183	-11.6945	MUM1
1.17636e-07	1.20412e-11	-39.2646	-80.5224	NDUFS7
0.0527241	9.74802e-09	-5.19658	-27.9752	GAMT
1.1137e-10	3.9073e-06	67.775	-43.3882	DAZAP1
0.000656194	8.13593e-13	-8.61871	-39.8486	C19orf25
0.000107516	0.427789	16.6531	-3.43914	MBD3
7.98657e-09	2.44781e-05	-198.359	-140.669	UQCR11
3.87623e-05	0.455676	25.5507	-4.54659	TCF3
3.47243e-10	0.00735422	32.5092	-10.6302	REXO1
5.32569e-09	0.217306	19.9116	-3.25909	KLF16
0.0209493	0.000170102	-6.78636	-15.0519	AC012615.1
1.56038e-08	0.0750366	354.873	-91.138	ABHD17A
0.891258	6.36515e-05	-0.561299	-24.4948	SCAMP4
0.200003	3.77027e-05	-2.41347	-11.5073	ADAT3
4.92916e-09	0.0508596	108.028	-28.6626	CSNK1G2
0.000322541	0.108998	20.0272	-9.47941	BTBD2
8.53017e-12	0.0365627	152.384	-30.6909	MKNK2
2.23034e-05	2.12253e-10	20.4107	-51.7286	MOB3A
1.01292e-08	5.11349e-05	39.8697	-26.9982	AP3D1
7.5115e-06	0.0505664	5.9762	-2.55268	DOT1L
1.42341e-06	3.6643e-14	-25.1163	-81.8931	PLEKHJ1
0.0662697	8.02365e-15	-13.8191	-166.71	SF3A2
5.70334e-06	8.46599e-13	-197.391	-604.956	OAZ1
2.7481e-09	7.61889e-14	-66.1041	-140.683	LSM7
0.147512	3.45608e-05	2.50338	-10.577	SPPL2B
8.64429e-07	7.19991e-08	-23.0995	-32.9306	TIMM13
0.318917	3.2034e-08	1.84763	-18.6279	LMNB2
0.00717432	2.22918e-08	-13.9963	-49.4491	GADD45B
3.17679e-06	1.47115e-08	-10.6197	-18.251	SLC39A3
0.12531	9.22058e-08	3.24203	-19.5824	SGTA
0.0844327	1.44114e-13	-1.84461	-20.5654	THOP1
0.414639	0.000190661	0.645715	4.25061	ZNF555
2.22e-09	0.00683249	9.96461	-3.6565	TLE2
0.00927372	0.82624	3.21876	-0.303181	AC005944.1
5.11641e-07	1.42457e-11	268.858	-600.871	AES
3.958e-05	4.14669e-07	103.701	-175.448	S1PR4
0.280345	2.73828e-07	3.50952	-28.4973	NCLN
0.427766	6.55306e-07	-2.43688	-25.6017	NFIC
0.718447	4.87841e-09	-0.601189	-18.9365	DOHH
8.15331e-07	3.82121e-05	12.6985	-11.6033	FZR1
1.95424e-09	0.01519	28.2386	-9.06681	MFSD12
0.317983	9.79048e-14	-2.53332	-51.0056	HMG20B
0.622896	0.000224018	0.735923	-7.95709	TBXA2R
4.38723e-08	4.00628e-05	11.7524	-8.86979	CACTIN
1.18786e-05	0.000563316	11.4689	-9.92651	PIP5K1C
0.600953	1.85244e-05	-0.529579	-6.66013	TJP3
0.322788	3.5191e-14	1.72937	-37.0503	APBA3
1.38968e-06	1.03803e-06	-40.6564	-50.3504	MRPL54
0.121821	1.06214e-07	-36.1646	-214.391	MATK
0.329149	1.15569e-08	2.29667	-25.1547	DAPK3
0.236549	2.5568e-05	242.825	-1297.42	EEF2
0.0127067	4.57262e-05	6.48318	-14.7765	PIAS4
1.38946e-09	0.00858827	130.282	-44.9866	ZBTB7A
4.04215e-14	8.38555e-06	120.021	-48.0006	MAP2K2
0.00371665	1.85395e-08	-5.74216	-18.7206	SIRT6
0.021018	1.79119e-10	-3.65425	-20.316	YJU2
0.239428	0.000164162	-9.58957	-43.993	TMIGD2
1.91675e-08	0.0419112	10.1169	-3.04255	MPND
1.6411e-10	1.48107e-09	22.4424	-24.0977	SH3GL1
0.00811263	1.26766e-05	2.60441	-6.12644	CHAF1A
0.309034	1.4854e-07	-1.43895	-12.9165	UBXN6
3.15171e-09	2.91606e-06	19.9756	-15.7461	HDGFL2
0.0483171	3.37055e-05	3.15058	-9.5675	TNFAIP8L1
3.24702e-06	3.50379e-12	-32.6726	-89.2754	MYDGF
1.38142e-05	8.85659e-08	13.7837	-23.6752	DPP9
0.137782	3.49403e-09	2.6842	-20.4155	FEM1A
0.053028	3.00128e-09	3.3432	-19.3042	TICAM1
0.0217877	9.85889e-06	-4.14536	-11.7284	PLIN3
2.68742e-05	0.000511499	16.2081	-15.1026	KDM4B
4.88915e-05	5.77588e-05	17.2192	-20.6128	SAFB2
0.0266	0.00280265	12.5766	-21.6638	SAFB
1.90027e-07	7.55982e-07	-48.5057	-53.789	C19orf70
1.63366e-09	0.000454188	18.186	-9.0728	LONP1
0.290061	5.66667e-07	-4.38332	-34.6452	DUS3L
4.15648e-06	0.836569	-104.226	4.2927	NDUFA11
0.930417	1.90013e-07	0.125234	-13.0543	VMAC
0.0859942	1.55967e-09	-3.82468	-26.0928	RANBP3
1.49997e-06	0.0911689	12.8707	-4.18125	MLLT1
1.62057e-05	3.30309e-12	-26.7251	-82.5665	CLPP
0.00188532	9.83561e-08	-54.297	-146.809	ALKBH7
0.248034	1.47982e-07	-5.42696	-42.7521	GTF2F1
1.31708e-10	0.316727	17.6449	-1.89083	SLC25A23
0.451047	3.9215e-13	-3.86278	-96.4889	DENND1C
0.670762	0.00136967	-1.03331	-10.7274	TUBB4A
0.00830559	1.40067e-13	-9.24865	-64.1942	GPR108
0.117639	0.000796667	6.18292	-18.0066	SH2D3A
7.10172e-05	6.20902e-12	12.49	-42.1093	VAV1
0.00503827	0.00261401	4.87113	6.44496	ZNF557
4.67147e-05	0.82629	69.6699	3.68105	AC119396.1
0.933229	3.39444e-10	-0.0694488	-10.9659	MCOLN1
0.567326	3.14139e-07	1.85879	-28.5238	PNPLA6
0.518409	7.1223e-12	-2.25421	-56.6097	XAB2
9.86107e-05	0.0298864	-70.4521	41.597	PET100
0.000585637	1.67591e-06	-12.6564	-24.9462	STXBP2
2.30454e-07	3.29766e-08	-18.0249	-24.7097	TRAPPC5
9.64304e-13	0.000970114	6.62037	-2.04153	EVI5L
0.300588	2.66526e-10	3.15257	-40.3053	MAP2K7
0.112158	6.99479e-12	-2.47941	-24.6895	SNAPC2
0.0207305	2.15285e-07	-2.93955	-10.7407	TIMM44
0.610471	4.33288e-14	1.25864	-52.2467	ELAVL1
0.691971	3.41465e-07	-0.72464	-16.0006	CERS4
0.022349	2.36972e-06	-24.248	-76.4851	CD320
1.64075e-05	0.269463	-11.5769	-2.87015	NDUFA7
0.677363	1.83366e-13	-2.39102	-113.033	RAB11B
7.98188e-06	0.00990164	23.4064	-13.732	MARCH2
9.47708e-06	1.20178e-10	-43.3788	-106.158	HNRNPM
3.1108e-06	4.82765e-07	15.7277	-21.6944	ZNF414
8.28349e-05	0.000342409	10.2075	-10.8745	ADAMTS10
0.00194956	0.105963	3.88286	-2.25059	ZNF558
0.24575	0.000448111	2.02567	-8.55737	ZNF699
0.411971	1.51876e-05	1.80035	14.5882	ZNF426
0.00585833	4.09249e-11	5.62072	27.5461	ZNF121
0.587515	2.21046e-05	1.06754	12.763	ZNF561
0.817605	1.83812e-07	-0.313934	12.4096	ZNF562
0.225402	0.000736771	1.30555	-5.00879	ZNF846
0.23035	3.21961e-07	2.34434	-16.8969	FBXL12
6.36028e-06	0.00149149	-148.651	110.406	UBL5
7.52457e-07	1.71769e-15	-30.3163	-110.371	PIN1
0.205707	2.22462e-06	-4.00831	-23.9831	OLFM2
0.669405	1.52639e-09	-4.34809	-123.56	C19orf66
4.4275e-05	8.77067e-11	-131.789	-370.582	EIF3G
0.000184289	6.93529e-15	-13.4944	-70.1769	MRPL4
0.71704	0.000896838	0.56481	-7.21407	ICAM1
0.000990108	2.22372e-07	12.4663	-29.7341	RAVER1
2.19476e-05	0.910721	7.08419	0.179787	AC114271.1
2.29403e-05	6.30929e-16	-72.5591	-355.893	ICAM3
0.00188723	2.74167e-06	12.886	-27.9338	TYK2
2.15858e-07	1.35232e-14	-91.3277	-276.245	CDC37
0.709453	0.00598244	0.622041	-6.11263	PDE4A
0.729452	8.94586e-09	-1.50811	-47.7986	KEAP1
0.962438	8.79974e-05	-0.954932	-117.672	S1PR5
0.0805251	2.26744e-09	5.67268	-37.1672	ATG4D
0.0187448	0.00203798	9.95674	-16.6972	KRI1
2.34233e-06	4.81089e-06	49.8921	-57.5241	CDKN2D
0.141741	1.42052e-07	15.1914	-93.3741	SLC44A2
0.000545445	1.89296e-10	36.908	-125.292	ILF3
0.0484399	1.71993e-08	-7.38709	-37.6735	QTRT1
1.15092e-11	8.92419e-06	81.098	-43.243	DNM2
0.00744033	3.09204e-09	-3.50198	-13.973	TMED1
0.000281294	0.919382	11.3718	0.325076	CARM1
0.114586	5.19467e-13	-2.18002	-25.0376	YIPF2
0.870489	5.52547e-12	0.237123	-24.019	TIMM29
1.23232e-05	2.56481e-10	18.7071	-44.8001	SMARCA4
6.99292e-05	7.76673e-09	-10.6205	-24.1082	TMEM205
0.714574	0.000174424	0.595827	-8.8783	CCDC159
0.000223498	2.37556e-05	-4.04514	-5.95783	SWSAP1
0.492438	0.000309969	-0.84982	-6.36353	EPOR
0.000338903	0.00942538	26.2666	-21.3286	PRKCSH
0.079296	1.42875e-09	-4.22841	-28.3193	ECSIT
0.00313196	4.69493e-06	-9.65549	-21.4374	ELOF1
0.404075	0.00257654	1.08355	5.28229	ZNF627
0.0149662	4.6773e-08	-6.50068	-24.6691	ACP5
0.520179	0.000908957	0.554304	3.97056	ZNF700
0.51708	1.03657e-07	1.10097	15.9937	ZNF136
0.0627108	0.00203062	-3.29578	-7.16643	ZNF564
0.0959135	1.22268e-11	1.9909	18.3076	ZNF490
0.0852207	6.86011e-10	4.80172	34.2224	ZNF791
0.787736	6.97193e-08	1.70031	-61.1804	MAN2B1
0.00164212	5.05412e-07	-4.80679	-11.5079	WDR83
3.04186e-06	0.00425097	-70.8924	43.8156	WDR83OS
0.0359449	3.61452e-08	-10.6803	-48.6897	DHPS
0.00487649	2.81152e-13	-76.0515	-471.735	TRIR
0.00336018	3.12199e-07	-17.6262	-47.5621	ASNA1
0.344423	0.00019249	1.70996	-9.67646	HOOK2
4.421e-06	0.0643099	-58.1566	-22.4944	PRDX2
0.000538388	7.47827e-08	-7.25722	-17.3842	RNASEH2A
0.889125	1.0878e-09	-0.365693	-32.5079	DNASE2
0.636811	1.74475e-05	1.44278	-20.2065	GCDH
0.497937	7.91883e-11	-2.13174	-44.8213	FARSA
2.74553e-06	7.72692e-14	-31.77	-104.427	RAD23A
2.24135e-06	3.19807e-13	-38.2751	-115.337	GADD45GIP1
0.625257	5.41324e-08	-2.01117	-40.4412	TRMT1
3.52572e-06	0.023134	15.1995	-7.25706	NACC1
0.00312257	2.08957e-13	-12.8899	-76.5185	STX10
0.588604	1.31149e-08	-9.27929	-183.468	IER2
0.240055	0.0027861	-1.0007	3.40224	AC011446.2
0.0134564	2.71513e-06	8.70655	-24.8591	CCDC130
0.00113759	0.000754071	11.9912	-15.2237	MRI1
6.14875e-08	0.129837	-109.275	-25.6724	C19orf53
0.0201385	4.44527e-09	5.98705	-27.5554	CC2D1A
3.14277e-14	1.13527e-06	38.261	-17.4275	DCAF15
0.148977	1.98815e-06	1.94674	-10.2337	RFX1
0.123386	2.43599e-10	-10.9688	-93.1842	IL27RA
1.6379e-05	0.970017	14.5317	0.120798	SAMD1
1.48931e-11	0.211062	29.7199	3.56176	PRKACA
0.272722	4.64932e-05	17.2078	-94.7289	ADGRE5
0.0808907	6.48967e-08	-11.4211	-61.3863	DDX39A
5.16185e-08	1.14635e-05	104.944	-88.3286	PKN1
3.28217e-06	0.000534229	26.3834	-20.879	GIPC1
0.206266	1.86936e-05	-28.368	-145.162	DNAJB1
0.00205131	1.71143e-08	-42.0779	-127.909	TECR
1.21479e-05	1.9223e-06	-69.0488	-95.8911	NDUFB7
0.776651	4.68733e-07	-0.763912	-23.0934	ILVBL
6.18885e-08	0.219968	72.8322	-13.7273	BRD4
0.0003737	2.46137e-05	9.55553	-14.7472	AKAP8
2.10085e-11	1.89773e-06	38.1587	-23.4995	AKAP8L
0.000212898	0.230877	9.09128	-3.04872	WIZ
0.0270069	2.79606e-08	48.0504	-209.742	RASAL3
0.150762	0.000132894	-1.2224	-4.64136	CYP4F22
0.000147308	2.82778e-08	-21.1051	-47.3659	FAM32A
0.0341741	5.3116e-10	14.2449	-82.1126	AP1M1
3.8528e-09	2.65107e-06	891.511	-715.773	KLF2
0.00170154	0.150914	9.1508	-4.60559	EPS15L1
1.07962e-05	8.6604e-13	10.2507	-32.9111	CHERP
3.80996e-09	0.214461	15.709	2.53796	SLC35E1
3.59747e-05	0.0287123	4.03261	-2.20385	MED26
0.000200037	4.09457e-06	-14.8592	24.7435	SMIM7
2.19025e-10	2.0339e-08	16.8484	-15.7747	SIN3B
7.7035e-11	0.0164473	89.186	-23.5967	MYO9B
0.00971914	0.0214191	-9.70214	-10.295	USE1
0.0631018	5.74003e-08	-4.86458	-24.6194	OCEL1
7.72139e-07	8.2901e-09	-26.9473	-43.4417	BABAM1
0.0461148	1.07568e-06	1.89103	-7.33015	ABHD8
4.57559e-07	5.48088e-14	-31.0288	-91.8292	MRPL34
0.33117	1.58718e-09	-2.45865	-30.3466	DDA1
6.76417e-05	0.0969256	6.00158	-2.55809	ANO8
0.653116	1.52085e-10	-0.616934	-18.936	GTPBP3
7.14738e-05	6.52871e-07	-63.6552	-109.825	BST2
0.283925	1.83793e-05	2.33993	14.22	BISPR
0.00114532	5.98726e-12	-6.19817	-27.4253	MVB12A
0.00644345	0.00450333	3.14147	-4.00962	SLC27A1
3.46426e-07	5.5223e-15	-36.9124	-120.421	PGLS
0.000222383	3.62795e-06	7.63162	-12.9472	COLGALT1
0.52208	2.39763e-10	1.69371	-35.5073	MAP1S
0.0766859	3.00195e-06	5.94762	-24.4378	FCHO1
6.71598e-07	0.000120324	65.056	-53.1924	JAK3
4.12354e-08	2.54651e-13	-26.4573	-62.1525	CCDC124
1.51002e-06	5.36693e-07	25.4908	-33.1886	ARRDC2
0.785905	0.00104269	1.64415	-27.5796	IL12RB1
0.0219169	0.00484792	8.76796	-13.5392	MAST3
0.0127768	1.76919e-08	-2.34795	-9.20284	MPV17L2
0.892443	0.000217398	0.116101	-4.59075	RAB3A
0.000272674	0.872242	341.662	-15.4747	JUND
0.000548245	3.35282e-14	-20.4422	-109.198	LSM4
1.16986e-06	7.4744e-05	120.016	-106.225	SSBP4
0.209383	1.46729e-08	-3.70785	-30.8887	ISYNA1
0.0015973	3.44819e-06	8.88893	-18.5878	ELL
0.0603184	2.69034e-16	-21.2544	-296.304	FKBP8
0.000146099	3.44835e-07	-18.4313	-35.3278	KXD1
0.0486009	6.27144e-09	-271.993	1473.57	UBA52
1.03593e-08	2.67776e-17	-58.2152	-198.981	REX1BD
0.0189462	6.93729e-09	1.96738	-8.72522	KLHL26
0.208579	5.36094e-09	1.76679	-15.5895	CRTC1
1.25736e-08	0.275742	39.659	-6.0073	UPF1
1.07629e-07	4.6949e-14	-61.6326	-167.491	COPE
0.803885	1.18152e-07	-0.44618	-16.8447	DDX49
5.45756e-06	0.051617	21.1251	-8.76927	SUGP2
0.153268	6.85278e-13	-2.046	-25.738	ARMC6
8.56412e-10	0.0605861	21.6275	-4.97117	SLC25A42
0.994089	1.1738e-09	0.0136501	-22.7406	TMEM161A
0.00374706	0.00453586	-5.3133	-6.28737	BORCS8
0.020126	2.59139e-08	-5.39707	-22.3758	RFXANK
0.157935	4.7009e-08	1.99919	-13.7277	SUGP1
3.49793e-06	1.84694e-05	15.7413	-16.8705	MAU2
1.12892e-07	0.0101916	41.8844	-18.2998	GATAD2A
5.2311e-07	0.0928397	-95.5304	-28.7421	NDUFA13
0.37559	2.98e-06	2.47079	-20.8898	PBX4
0.153183	6.72228e-08	-3.19409	-21.1966	LPAR2
0.00992025	1.46718e-09	15.1826	-66.052	GMIP
0.00126439	2.93747e-07	15.6667	-37.7151	ATP13A1
0.20839	0.0071643	9.57479	26.674	ZNF101
0.271585	0.000650732	2.51736	10.8243	ZNF14
9.24035e-05	6.38458e-07	19.4838	34.4231	ZNF506
0.11371	4.93773e-05	4.18219	15.6325	ZNF253
0.642023	0.00360152	0.530442	4.47317	ZNF93
0.0506334	0.000144404	1.64793	4.46678	ZNF682
0.784103	0.000296074	0.480773	9.10376	ZNF486
0.0132299	2.2712e-07	10.3215	34.7363	ZNF737
0.681532	0.000282932	1.02907	13.0517	ZNF626
0.793278	0.00731438	0.480644	6.52797	ZNF66
0.30335	3.87188e-07	0.939511	7.83298	ZNF85
0.823778	7.58254e-07	1.01133	37.7335	ZNF430
0.666915	0.00067116	0.646605	7.16835	ZNF714
0.0519546	1.2409e-09	5.5708	33.6629	ZNF431
0.000468911	9.31055e-08	19.1732	44.6716	ZNF708
0.0108525	6.16725e-09	4.04793	16.4445	ZNF738
0.0881104	3.75973e-06	8.21742	34.5833	ZNF493
0.81365	2.37051e-05	-0.83458	22.9003	ZNF429
0.39299	0.00671357	2.72802	11.418	ZNF100
0.0168091	3.88469e-07	5.06766	17.1593	ZNF43
0.0194032	1.20873e-06	18.2673	58.8171	ZNF91
0.0157381	5.48015e-08	8.25172	31.28	ZNF675
0.539642	0.00642869	1.0415	6.13559	ZNF681
0.000460177	7.25139e-09	5.66124	15.3638	ZNF254
0.0113304	3.06048e-07	2.75142	8.85507	AC092279.1
0.00515554	0.000142416	4.7824	8.61977	LINC00662
6.10004e-06	2.59013e-12	-46.5701	-135.331	UQCRFS1
0.00153609	8.74527e-06	-11.65	-22.6507	POP4
0.757705	9.08422e-06	4.22143	-95.2795	PLEKHF1
0.00612833	1.97105e-06	10.974	-28.383	C19orf12
1.05188e-14	0.101539	153.155	16.764	URI1
1.22041e-06	0.0136817	13.9452	6.78874	ZNF507
6.10138e-07	0.00487202	-35.7876	-19.439	PDCD5
0.00552771	0.00283665	7.26148	-9.63327	ANKRD27
0.362333	0.00120903	1.89779	9.25177	GPATCH1
0.000565977	0.26546	5.31471	-1.81911	CEBPA
0.259515	1.34206e-07	-2.42845	-19.7359	CEBPG
0.0904661	7.435e-09	-7.16773	-45.3614	PEPD
0.0847434	2.6444e-12	11.1357	-106.947	LSM14A
0.759704	1.04023e-06	-1.92203	-51.079	GPI
0.00552935	3.58958e-05	-3.36713	-6.89885	PDCD2L
0.180898	5.11198e-10	-7.97323	-75.3977	UBA2
0.766946	0.00420487	1.55708	-20.2092	ZNF302
0.378264	0.000142138	-0.731794	-4.57552	ZNF599
0.0356745	2.65061e-05	-7.31767	21.161	AC008555.5
0.0180605	0.00597327	2.75419	-3.98669	ZNF792
1.50563e-06	1.98336e-08	38.5758	-61.7957	GRAMD1A
0.00225339	0.034335	-5.87813	-4.64548	FXYD1
0.0584132	5.74677e-05	-6.27651	-19.101	FXYD7
1.0142e-07	4.14726e-06	-339.62	-321.47	FXYD5
0.000996701	0.000133306	18.4474	-27.3315	LSR
0.392839	7.15195e-07	-4.06686	-39.3728	USF2
0.00242843	0.125177	3.56937	-2.00895	TMEM147-AS1
0.00278862	6.31174e-12	-13.8964	-68.1328	TMEM147
0.00373052	3.77561e-05	4.99255	-9.65629	HAUS5
6.20382e-05	1.38091e-15	-17.1716	-87.9008	RBM42
8.14901e-07	1.87126e-06	-163.766	187.795	COX6B1
1.14262e-09	0.213143	51.349	-7.76699	KMT2B
0.000266084	6.23053e-05	-16.6843	-23.0801	IGFLR1
1.37091e-05	1.44429e-09	-17.1995	37.6995	PSENEN
0.00203452	1.82246e-05	-5.44114	-10.3373	LIN37
0.000249979	0.464136	3.69409	-0.760066	PROSER3
0.0697187	0.00420668	1.86862	-3.80966	ARHGAP33
0.298737	9.65311e-08	0.793626	-7.16196	NFKBID
6.71704e-06	0.43859	-404.211	-65.1876	HCST
1.83601e-09	0.00256092	12.0941	-5.00898	LRFN3
0.199474	1.95816e-11	-3.09591	-36.534	SDHAF1
0.413344	5.53407e-11	-1.59168	-28.1979	ALKBH6
0.146991	1.17496e-06	1.02801	-5.5754	THAP8
4.06316e-08	0.136669	-29.7695	-6.69238	POLR2I
7.79288e-07	8.77799e-15	-52.3564	-176.09	TBCB
1.78046e-10	0.533813	156.49	-10.5155	CAPNS1
0.86744	0.000116207	0.116717	3.95856	ZNF565
0.873138	2.49678e-10	-0.638571	53.8011	ZNF146
0.0980372	1.92734e-09	5.20474	36.5022	ZFP14
0.180909	3.75861e-06	2.12408	11.5535	ZNF566
0.042669	9.98585e-06	4.79452	15.5624	ZNF260
0.00172919	0.531536	6.75031	1.45266	ZNF529
0.0243464	2.11132e-11	3.70144	23.7545	ZNF567
0.619606	0.00187836	0.715257	6.12406	ZNF345
0.0251726	6.38541e-05	3.06062	7.66513	ZNF420
0.428944	0.000390683	0.715868	4.53886	ZNF585B
0.00170266	0.00735955	5.96181	5.97221	HKR1
0.000912754	0.0149702	5.44995	4.54527	ZNF569
0.0105378	7.84709e-09	2.43468	9.70649	ZNF570
0.0963961	9.98366e-06	3.30979	13.3192	ZNF540
0.00976779	8.35001e-06	3.05582	7.63383	ZNF571
0.0287582	5.60758e-06	2.46914	7.68969	ZNF573
0.00030807	7.90203e-05	6.82712	-9.38541	SIPA1L3
0.732978	0.00176947	-2.87668	-36.1495	SPINT2
1.04791e-05	6.56656e-13	-13.145	-42.715	YIF1B
0.092185	0.00933731	2.28948	-4.50765	KCNK6
1.13202e-05	2.51551e-09	-43.7047	-91.4575	PSMD8
0.0133244	1.02839e-13	-3.60209	-27.3786	FAM98C
0.238755	7.23431e-07	7.30532	-50.8468	MAP4K1
1.42232e-05	0.00196313	-223.899	171.093	EIF3K
0.449221	0.00748591	-10.9513	-51.0186	ACTN4
5.77973e-07	9.41146e-05	-45.6783	-37.7885	ECH1
5.72284e-17	5.73137e-09	157.566	-73.013	HNRNPL
0.00512764	0.0188921	8.13607	-8.04207	RINL
0.403634	2.01827e-05	-3.85283	-29.9864	SIRT2
0.477262	5.5311e-08	1.66966	-22.9673	NFKBIB
0.414264	5.35312e-06	-1.34367	-11.8359	SARS2
0.000152025	2.27182e-11	-17.5703	-59.1418	MRPS12
0.20364	6.5793e-10	0.885183	-8.70533	PAK4
0.0137534	0.00995083	-3.17573	-4.06306	IFNL1
0.00331241	0.00576188	2.74689	-3.09425	LRFN1
7.69773e-06	7.58217e-09	-148.137	282.435	GMFG
4.26912e-09	0.00472635	16.3482	-6.56208	SAMD4B
0.226807	2.91268e-08	-2.89885	-24.1024	PAF1
0.534183	5.82708e-07	1.36433	-18.4837	MED29
0.0682994	3.53613e-08	-52.2533	-278.175	ZFP36
0.000192222	0.00108613	8.78837	-8.9537	PLEKHG2
0.133697	0.00209697	9.76404	-26.6469	SUPT5H
1.84387e-06	5.35899e-12	-10.5581	-27.1082	TIMM50
0.322955	0.00305772	1.4109	-5.66281	EID2B
2.00521e-09	0.844303	28.6133	-0.692024	EID2
0.0190997	0.000202317	8.76858	-18.8168	DYRK1B
0.464715	2.04967e-06	-17.3328	-182.915	FBL
0.461395	0.00892298	-1.61589	-7.53448	FCGBP
0.000159708	0.00419178	-21.7134	-18.4533	PSMC4
0.00337939	2.97873e-09	6.87043	24.6295	ZNF780B
0.677284	7.20261e-05	-0.690816	9.78082	ZNF780A
0.000240136	0.0107744	3.73706	-2.87439	MAP3K10
0.00323034	2.54207e-09	11.9622	-43.0239	AKT2
0.0701966	6.62898e-11	-1.01168	-7.76467	C19orf47
0.00410762	5.86128e-14	-10.6522	-69.9319	PLD3
0.124859	6.76351e-05	-2.77397	-10.4252	SERTAD1
0.0975883	9.65166e-05	-3.519	-11.8229	SERTAD3
0.00270012	0.005549	-5.747	-6.34116	BLVRB
0.0124199	1.33091e-15	-12.2206	-114.259	SHKBP1
0.0836247	6.18889e-07	10.7389	-50.424	LTBP4
0.106527	1.44588e-09	2.53382	-18.5467	COQ8B
7.33556e-06	0.548105	5.24837	-0.658686	ITPKC
4.07771e-06	1.39926e-12	-37.7464	-109.986	SNRPA
0.292616	0.000530169	-1.74332	-8.00875	RAB4B
0.00195051	2.13029e-06	-11.3691	-25.1871	EGLN2
0.000146901	6.89998e-11	31.7918	-100.488	HNRNPUL1
9.7836e-11	0.000143342	408.108	-194.349	TGFB1
0.0166479	5.60717e-11	4.8536	-27.5617	CCDC97
0.219958	0.00225041	-1.35664	-4.5292	TMEM91
0.18811	5.53907e-06	-1.51473	-8.14841	B9D2
0.00190755	2.66539e-07	-8.69568	-22.0961	EXOSC5
0.000340964	2.81016e-07	-13.3179	-28.0189	BCKDHA
0.0845148	0.000379666	-2.45547	-6.9547	B3GNT8
0.689092	0.00166313	1.82194	-19.6558	CEACAM21
0.171964	0.000346972	-4.63548	-16.9606	CD79A
0.00405072	2.21945e-07	134.703	-380.83	ARHGEF1
5.53499e-09	1.2659e-08	-99.6016	-115.166	RABAC1
0.164295	1.49656e-09	3.0913	-26.4259	ZNF574
0.743023	1.71918e-12	1.1781	-63.0212	DEDD2
0.00172937	4.51246e-05	4.17701	-7.23508	ZNF526
2.06323e-12	0.383551	68.1164	-5.07522	GSK3A
2.94965e-10	9.25801e-06	15.5197	-9.8357	ERF
6.05082e-05	0.00204076	11.8128	-10.0996	CIC
0.000701726	6.80121e-09	-11.1742	-31.7938	PAFAH1B3
0.00788931	0.944737	-3.64396	-0.105688	LIPE-AS1
0.0991293	4.41049e-06	1.86342	-8.03611	LIPE
0.962794	7.1804e-07	0.0662465	-11.8496	PHLDB3
2.82944e-05	4.31517e-11	-19.1973	-54.0786	ETHE1
0.555716	1.64125e-06	-0.846747	-11.2864	ZNF575
0.31805	0.000909197	-3.32739	-15.2413	XRCC1
4.42624e-08	1.43781e-16	-39.5078	-135.672	ZNF428
0.2387	3.21868e-08	1.45303	-12.3288	SMG9
0.0512534	6.36562e-05	3.6374	-10.6254	KCNN4
0.0506466	2.28837e-05	2.00389	6.34859	ZNF283
0.017828	1.09155e-05	3.0294	8.19893	ZNF45
0.462811	0.000475046	1.0657	7.14568	ZNF230
9.20322e-07	3.56428e-09	11.0621	18.956	ZNF224
0.0163992	2.12471e-07	2.78063	9.74897	AC021092.1
0.421626	0.000388235	0.632329	3.94781	ZNF225
0.102449	1.18318e-05	2.93207	11.8724	ZNF234
0.256619	0.00186116	-2.72389	10.0876	ZNF226
0.0232534	1.34386e-07	5.79241	22.2858	ZNF227
0.320278	1.01858e-06	1.85884	15.0594	ZNF235
2.86921e-05	0.00613007	16.3297	-11.3663	BCL3
0.0198841	4.30093e-13	-6.20586	-47.0122	TOMM40
0.155556	5.68745e-14	4.07342	-58.5453	CLPTM1
0.0912826	2.11097e-06	-6.3028	-27.9299	RELB
0.00960381	3.88061e-09	7.45814	-30.5316	CLASRP
0.092822	1.14055e-05	-3.13681	-12.3521	ZNF296
0.00751702	0.0477241	-10.155	-8.7649	GEMIN7
1.46363e-08	0.0513709	26.6383	-7.51735	MARK4
1.00176e-05	4.71737e-09	8.66621	-17.3268	PPP1R37
0.00155613	1.22245e-08	-21.3061	-63.9542	TRAPPC6A
0.521164	0.00837423	0.773506	-4.18768	BLOC1S3
0.472235	1.68851e-06	0.855288	-9.30678	ERCC2
0.188231	1.60425e-09	-3.19675	-28.8418	ERCC1
0.115963	0.000232283	1.49622	-4.90746	PPM1N
0.742766	2.51768e-11	2.88101	-133.63	VASP
0.00841586	0.0243525	3.01725	-3.05614	OPA3
0.917749	8.65662e-10	0.203158	-24.6986	EML2
7.37507e-09	7.93665e-05	-227.172	145.441	SNRPD2
1.82167e-14	0.00160891	20.421	-4.85639	FBXO46
5.76491e-10	0.134884	26.2829	-4.63313	DMWD
0.236829	4.36506e-08	3.15247	-26.1475	SYMPK
9.28348e-13	0.000426198	22.8122	-7.65167	IRF2BP1
0.000518193	1.8613e-09	4.18585	-12.4384	MYPOP
0.00319656	0.000346055	6.66406	-10.3649	CCDC61
0.00736374	1.41877e-09	-7.28904	-30.3621	PPP5C
0.326469	1.51928e-13	-9.60787	-192.584	CALM3
0.00323789	9.34601e-09	16.5725	-55.2745	PRKD2
1.69574e-08	0.175466	17.7854	-3.43627	STRN4
0.275107	2.23702e-05	3.36867	-19.7804	SLC1A5
2.72418e-06	5.41058e-10	-44.1051	-90.6818	AP2S1
8.44308e-06	2.21975e-12	-36.8385	-110.558	TMEM160
0.0613012	0.000138968	-9.35984	-26.6972	SAE1
0.00182181	1.60046e-05	13.3753	-25.3332	BBC3
6.44367e-11	8.14069e-05	13.2474	-6.4842	CCDC9
0.0657143	0.000326385	-1.72028	-4.61184	INAFM1
0.000270983	3.55666e-05	4.01222	-5.82575	DHX34
0.000503805	1.51915e-12	-20.9462	-91.2337	NAPA
4.3748e-06	0.000531457	11.0648	-8.94417	BICRA
0.0100665	3.78335e-13	-122.442	-831.987	NOP53
5.82677e-06	0.0103481	-63.6682	-36.2386	SELENOW
0.355842	0.00241299	2.26623	-10.0458	LIG1
0.000934835	0.00352048	5.37622	-5.57447	ZSWIM9
0.737973	1.67355e-07	2.50733	68.6884	CARD8
0.275199	0.00244498	8.53512	31.8305	CARD8-AS1
0.000827236	5.15376e-05	-273.959	-431.964	EMP3
0.0314506	3.76285e-10	-12.1702	-70.2798	KDELR1
0.284012	1.37848e-12	1.37869	-22.5421	GRWD1
0.587603	4.17386e-11	-0.925181	-25.2173	CYTH2
0.00257586	0.344199	2.75709	-0.94713	LMTK3
0.0682978	2.88909e-09	1.77079	-10.932	SPHK2
5.9033e-10	0.00300934	47.8416	-18.2111	DBP
0.112463	0.000495357	-2.08165	-6.27474	CA11
0.189724	2.91269e-07	-2.11528	-13.9873	BCAT2
0.0978807	0.0019119	11.2607	-27.9838	PPP1R15A
0.0469801	1.86399e-06	-12.2143	-45.7842	NUCB1
0.51605	2.87179e-12	-5.80211	-151.962	BAX
1.52884e-06	0.843527	-760.577	27.927	FTL
0.00364496	0.0538684	4.90998	-3.72123	GYS1
0.000293034	1.21946e-10	-8.95923	-29.2874	RUVBL2
1.5491e-06	1.09358e-08	47.0864	-78.3081	SNRNP70
0.0368399	9.39e-08	-1.98187	-8.56301	LIN7B
4.8566e-06	1.07482e-10	-155.93	-365.359	CD37
0.0443493	9.14735e-08	-8.48382	-38.2683	PIH1D1
0.717518	7.08133e-10	-1.21023	-42.4135	ALDH16A1
0.0421543	1.31868e-07	-46.2181	-201.391	FLT3LG
0.202045	1.16357e-05	-7.73548	-40.6656	FCGRT
0.0338363	0.000338433	-116.639	-266.482	NOSIP
7.43697e-05	0.000345086	10.6272	-11.208	PRR12
5.12895e-10	0.404193	13.4278	-1.28745	RRAS
6.84267e-06	0.00092911	21.2481	-16.732	SCAF1
0.888781	1.2849e-10	-0.485851	-48.4774	IRF3
0.00169296	3.14224e-11	-4.56705	-19.3502	BCL2L12
7.06588e-05	7.03005e-11	-29.4447	-87.1643	PRMT1
0.697002	5.82767e-09	1.44099	-41.5836	AP2A1
0.423847	5.98006e-07	0.782924	-8.20483	FUZ
0.599076	1.36415e-12	0.764267	-25.7512	MED25
0.0378972	5.94632e-09	11.812	-60.6601	PTOV1
0.00582128	4.12632e-12	6.93546	-38.3611	PNKP
0.360812	6.25572e-08	0.89163	-9.42864	AKT1S1
0.406547	4.59939e-11	-2.36889	-41.767	TBC1D17
0.339691	0.0084189	-1.34347	-4.85366	IL4I1
0.364472	1.98158e-06	2.54995	-21.6693	NUP62
0.468895	9.51266e-07	0.81963	-9.20638	ATF5
0.0322255	6.33889e-15	-8.00028	-82.4886	NR1H2
0.775658	4.2569e-08	0.5074	-17.7803	POLD1
0.586738	2.65397e-11	3.01214	-83.9251	EMC10
1.04122e-06	1.95293e-12	-16.2116	-42.1901	JOSD2
0.913225	0.000336048	0.304368	-14.3241	C19orf48
4.01848e-13	0.00969914	27.7597	-6.07446	CTU1
4.13513e-07	6.22822e-07	-27.5114	-32.5042	ETFB
0.285072	0.00175545	-1.00456	3.98243	FPR1
0.0104682	3.48876e-07	4.16908	13.1364	ZNF649
0.321348	0.00434307	1.21518	4.642	ZNF613
0.899805	1.59972e-08	0.219554	18.4901	ZNF350
0.0864483	1.02251e-08	1.60578	9.8393	ZNF615
0.0696886	3.97172e-06	3.07172	12.049	ZNF614
0.00239754	2.21359e-05	3.69849	7.05941	ZNF432
0.15437	0.000125343	2.21256	8.5236	ZNF841
0.193095	0.000420651	1.41189	5.33054	ZNF616
0.669009	6.85068e-07	1.00874	19.7071	ZNF836
0.00785877	2.25675e-12	-21.9619	-130.975	PPP2R1A
0.885963	0.000223586	0.475517	17.6802	ZNF766
0.911379	2.68085e-08	-0.339577	31.3644	ZNF480
0.00025659	1.15169e-11	12.1111	44.3796	ZNF808
0.586248	0.000962184	1.33748	11.2655	ZNF701
0.0346048	4.05239e-07	14.0455	54.52	ZNF83
0.00158416	6.13626e-12	5.39977	24.7606	ZNF611
0.547781	0.00378716	4.0608	26.2633	ZNF600
0.134852	1.01464e-05	-2.01743	9.07525	ZNF28
0.969779	5.88969e-05	0.0496366	7.86983	ZNF816
0.337936	1.31238e-06	1.67357	13.833	ZNF845
0.083049	3.24972e-07	1.98591	9.70965	ZNF525
0.609462	0.00010724	0.761478	8.47478	ZNF765
0.0979326	1.77879e-05	-2.13998	8.27797	ZNF761
0.00231997	0.00301309	25.3831	-29.8238	MYADM
6.25981e-06	0.322685	-143.435	-29.5166	NDUFA3
6.5212e-05	1.97316e-09	-11.7952	-28.8135	TFPT
0.000198605	6.62039e-11	-16.5124	-53.7808	PRPF31
0.00418424	8.52985e-07	9.54414	-24.8009	CNOT3
0.00256407	4.61354e-10	-8.48403	-32.6362	LENG1
3.35302e-09	1.1715e-06	14.5034	-12.2265	MBOAT7
0.0269637	1.12695e-11	-7.09969	-48.0612	TSEN34
2.57238e-05	0.102083	66.1993	-25.6298	LENG8
0.177795	0.000897809	1.21583	-4.09076	LENG9
0.541683	3.73406e-06	0.608993	-7.39304	RDH13
1.78345e-06	0.00211116	15.955	-10.383	PPP1R12C
2.43871e-08	0.00698781	113.736	-47.8838	PPP6R1
0.000153807	4.97504e-13	-8.36055	-34.4197	HSPBP1
0.391198	3.48488e-07	0.661942	-6.69706	KMT5C
4.51142e-13	0.2463	74.386	6.86468	TMEM238
1.22652e-11	0.00656458	32.3757	-8.98051	UBE2S
0.000139571	3.01604e-09	-8.04226	-20.4971	ISOC2
2.82702e-05	8.28572e-05	5.21082	-5.78253	ZNF628
3.66117e-09	0.0170411	9.19756	-3.00094	ZNF579
1.45458e-09	0.198568	7.22754	-1.14595	FIZ1
0.00140739	1.85348e-12	-11.2184	-54.0283	ZNF524
6.78007e-07	0.0198061	11.9842	-5.25486	ZNF865
0.957804	4.02422e-07	0.150535	-24.6696	ZNF580
0.117785	3.70964e-07	-6.68159	-36.1379	ZNF581
0.437115	0.00186892	0.930872	-5.07239	CCDC106
0.00236957	1.61004e-08	21.6241	-67.1423	U2AF2
6.27139e-11	0.906849	7.59163	-0.0902236	AC008735.2
0.772614	1.69523e-11	-1.08364	-58.3228	EPN1
1.10681e-07	0.19126	16.4035	-3.42418	ZNF787
0.433706	1.02446e-12	-1.18889	-27.1922	ZNF444
0.865318	2.17505e-08	0.170111	-10.4392	ZNF71
0.00347817	0.0582586	6.94617	-5.13127	ZNF264
0.000888004	3.03245e-06	2.5862	-5.10964	ZNF805
5.23583e-07	0.248262	16.2086	-3.28937	ZNF460
0.185895	0.000392783	1.59303	5.95386	AC005261.1
0.0045788	0.517654	3.32627	-0.837367	ZNF543
0.00146618	0.676041	9.06921	1.27533	ZNF550
0.248581	0.000317921	2.17438	-9.5618	ZNF134
0.167457	0.00412971	2.2073	-6.02993	ZNF211
0.00669064	0.000257709	3.54669	6.27795	ZNF587
0.0606512	0.00964018	4.62093	-8.0573	ZNF606
1.82285e-06	0.946202	-9.46319	0.120193	AC020915.3
0.997721	0.00184464	-0.00411855	-6.15972	A1BG-AS1
5.74115e-06	0.358801	4.04136	-0.765511	AC012313.1
1.02756e-06	8.20328e-07	7.33905	-9.04617	ZNF324
0.448557	0.000145893	-0.731853	-5.32079	ZNF446
0.64373	2.8023e-12	0.493979	-18.237	ZBTB45
5.34498e-12	0.00193738	113.996	-35.5174	TRIM28
1.959e-05	0.34722	-35.5417	-7.57406	CHMP2A
2.31162e-06	0.246788	53.5337	-12.0615	UBE2M
0.000766846	5.13285e-06	7.95154	-14.8881	MZF1
0.0453026	6.221e-05	17.4804	-49.6922	IL17RA
0.851869	1.99971e-10	-0.491055	-35.8082	HDHD5
8.45454e-05	4.41153e-06	25.3891	38.9159	ADA2
0.000559601	7.88079e-07	-11.4867	23.7269	ATP6V1E1
0.00772737	6.67225e-09	-7.56831	-29.0417	BID
0.954513	0.000534918	0.041501	-3.56199	LINC00528
0.000142431	8.4833e-07	8.96326	-16.1465	PEX26
0.0169517	0.00117289	-2.76751	4.86053	AC007326.4
2.86373e-05	8.88965e-09	13.1665	-27.5329	DGCR2
0.186903	6.6995e-09	-2.58104	-21.3759	ESS2
0.00768495	3.24195e-15	-6.19514	-51.3994	SLC25A1
1.49844e-05	0.582415	16.7187	2.02654	HIRA
4.2296e-05	9.12188e-12	-12.9983	-41.1087	C22orf39
1.54238e-06	9.31013e-05	-15.3596	-13.5939	MRPL40
0.000319877	0.000295343	-18.145	-22.1983	UFD1
1.41162e-05	6.86746e-11	-6.64004	-17.2689	GNB1L
0.0839946	3.61253e-09	2.43168	-15.7011	TXNRD2
0.00544413	1.38462e-11	-10.3284	-53.086	COMT
0.879406	5.5837e-09	-0.254372	-18.9151	TANGO2
0.0049065	0.0114177	4.49569	-4.81318	DGCR8
0.00640842	2.10804e-11	7.23672	-37.2247	TRMT2A
0.000442601	2.66724e-14	-13.7129	-72.5092	RANBP1
4.60133e-08	0.220268	21.5074	-3.97765	ZDHHC8
5.73553e-05	0.0194633	6.48196	-3.96712	RTN4R
2.49179e-05	1.49108e-12	-27.1585	-90.477	DGCR6L
0.0363624	7.42858e-06	2.24509	-7.19168	ZNF74
0.327119	1.17262e-10	-1.71532	-24.2674	KLHL22
0.00134661	6.10301e-08	28.5692	-76.5164	MED15
9.68386e-11	0.0911856	39.618	-7.2061	PI4KA
0.0489953	8.2054e-12	-3.41282	-26.739	SNAP29
2.51902e-06	1.04232e-06	16.8385	-21.7305	CRKL
0.000991263	4.55442e-05	11.0564	-17.9634	LZTR1
0.00175857	1.93299e-11	-11.6679	-50.9655	THAP7
2.58156e-08	0.187914	15.0206	-2.8891	HIC2
0.00441789	2.03252e-05	-6.2879	-13.0742	TMEM191C
0.0611334	3.4487e-07	-21.8684	97.9709	UBE2L3
0.0573338	3.29867e-13	-6.07669	-58.484	YDJC
0.00925874	6.34874e-08	-25.0859	-86.4048	SDF2L1
2.76344e-09	0.00181077	15.7543	6.96644	PPIL2
0.000727734	0.01222	8.19353	-6.89979	YPEL1
9.03042e-08	0.876922	67.8856	1.62427	MAPK1
0.29712	0.00176483	1.22186	-4.96664	PPM1F
0.0111261	0.000709579	4.68344	-8.094	TOP3B
0.00917441	1.06744e-05	9.32285	22.6408	AC245060.5
2.92002e-07	0.429944	45.1956	-5.98231	BCR
0.00135214	2.89762e-11	-35.8947	-148.824	CHCHD10
0.000248939	5.25505e-11	-19.2562	-64.8701	SMARCB1
0.417046	4.8878e-05	-1.42713	-10.6443	SLC2A11
3.41162e-12	4.33352e-10	-250.978	-234.702	MIF
8.74991e-07	0.00032249	-69.52	-52.7832	DDT
0.0197174	1.11361e-06	15.8709	-51.5391	CABIN1
0.943401	7.08295e-09	-0.149223	-23.3908	ADORA2A
0.0103284	2.65307e-08	5.22942	-19.3271	GUCD1
0.00239193	3.42384e-09	-25.6987	87.4863	SNRPD3
0.141399	0.000136326	-1.82928	-6.76244	GGT1
3.8253e-06	0.804499	6.26469	-0.307828	ASPHD2
0.000291669	0.00393273	8.96864	8.13442	HPS4
3.72658e-08	0.810352	9.76654	-0.34296	SRRD
0.641764	2.41104e-05	-10.4913	-145.375	TPST2
0.0356382	0.000721258	5.26283	11.2569	MIATNB
0.0684606	4.07809e-08	7.20816	38.0647	PITPNB
0.000569196	0.00943905	6.42604	-5.49572	CCDC117
0.0290456	1.21132e-06	-58.3404	-202.926	XBP1
0.113925	1.66813e-05	-2.57046	10.4932	Z93930.2
0.000744478	2.28376e-05	3.05467	-5.08927	RHBDD3
0.32477	1.35824e-07	8.60455	-80.3081	EWSR1
9.71138e-05	9.03435e-09	8.789	-20.3454	AP1B1
0.404841	0.00108683	1.0214	5.5195	THOC5
0.100113	1.12981e-11	-3.74478	-35.0452	NIPSNAP1
6.16782e-05	2.21375e-06	8.48144	-13.2911	NF2
0.0150487	1.17064e-09	-4.53318	-21.3871	ZMAT5
2.00907e-08	0.000485187	-127.986	73.4375	UQCR10
0.625719	1.06883e-11	1.12803	-36.7901	ASCC2
1.93471e-05	0.00700699	9.49205	-6.28023	MTMR3
0.00410951	1.16867e-05	-3.00763	-6.46476	OSM
0.774148	9.73257e-08	-0.247281	-8.17584	CASTOR1
0.194071	1.78674e-09	7.42797	-67.5263	TBC1D10A
0.236763	2.23482e-12	7.99759	-115.112	SF3A1
0.00406051	3.8979e-05	-14.3529	-28.0007	MTFP1
0.00153848	1.29971e-10	-6.78105	-26.3098	PES1
0.251515	0.00470083	1.70028	-5.53466	DUSP18
4.55108e-05	6.84811e-08	-21.5272	-41.3298	SELENOM
2.58008e-05	0.23039	7.59265	-2.12445	LIMK2
0.362297	0.0040777	35.4203	-148.822	PIK3IP1
4.24458e-05	0.0171167	26.0947	-15.937	PATZ1
0.00523412	0.672895	-10.2098	1.70339	DRG1
1.60031e-06	0.0644942	10.4319	-3.75183	EIF4ENIF1
2.17052e-06	7.41443e-07	13.809	18.0457	PRR14L
0.183844	0.00360549	15.0461	-43.5415	YWHAH
0.00127915	7.21899e-06	-9.02621	17.4333	RTCB
0.248449	1.07569e-12	4.12925	-63.3414	FBXO7
0.0186592	1.39075e-05	-4.95969	13.2846	HMGXB4
0.995376	3.17061e-05	-0.0145895	-15.9172	TOM1
0.812736	5.2089e-07	-0.561674	-20.1978	MCM5
0.112511	3.83666e-09	12.7179	89.6185	APOL6
0.114884	0.000219191	4.09805	13.4724	APOL2
0.174729	4.25543e-06	3.51854	18.6874	APOL1
7.19899e-07	0.000972085	303.438	-202.921	MYH9
5.39811e-05	0.00184675	-25.9293	-22.2201	TXN2
0.166767	2.66515e-08	-2.23686	-16.2545	IFT27
0.0667525	6.90961e-07	-4.73437	-20.7283	MPST
3.60021e-06	5.74557e-05	7.83357	-7.6715	KCTD17
0.000256625	6.17342e-05	47.8233	-65.9794	IL2RB
0.00457981	5.36512e-10	-176.853	-727.45	RAC2
6.91362e-05	1.5435e-07	23.0865	-43.6296	CYTH4
0.880342	2.0707e-12	-0.938802	-108.431	MFNG
0.00114875	0.000265205	13.7184	-19.371	GGA1
0.518537	1.61571e-11	5.18419	-124.697	SH3BP1
3.59362e-09	0.00231917	12.0962	-5.27092	PDXP
0.000841032	0.0039971	-6.358	-6.40923	NOL12
2.67451e-08	0.00407397	14.1087	-6.44091	TRIOBP
0.990729	8.45359e-07	-0.0178675	-12.6908	ANKRD54
2.2519e-09	0.00816829	12.9479	-4.63078	MICALL1
0.00278558	0.00586955	-20.5983	-22.6367	POLR2F
0.0460873	9.73152e-10	1.9246	-11.4598	PICK1
0.0225272	0.00183347	4.74069	-8.32915	PLA2G6
0.024868	4.08598e-06	4.39041	-13.5955	TMEM184B
2.91977e-06	0.387275	15.5149	-2.6337	CSNK1E
2.73055e-15	0.0456799	296.058	37.5742	DDX17
7.86641e-05	0.000467305	-31.565	-32.4575	TOMM22
0.00204708	0.0485429	7.59294	-5.48836	JOSD1
4.42545e-06	0.00251329	9.152	-6.21875	GTPBP1
9.85574e-08	7.27213e-07	347.589	-370.714	SUN2
0.059786	6.73537e-09	-2.51923	-14.3009	DNAL4
5.60841e-07	1.45155e-06	18.558	-21.1244	CBX6
0.765592	0.000150926	3.27409	60.6752	APOBEC3C
1.78802e-10	3.71759e-05	30.1985	-16.6932	CBX7
0.00790054	0.00713435	3.66849	-4.52134	PDGFB
0.00244041	0.000140227	7.17352	-11.7413	TAB1
9.28319e-05	0.58563	43.4127	-6.06012	GRAP2
0.00114503	1.76488e-09	1.94296	6.30249	Z82206.1
9.83994e-08	2.19638e-10	55.8723	96.8566	TNRC6B
0.0275466	1.26993e-07	-4.61991	-18.4373	SGSM3
1.00558e-06	0.00437339	19.4932	-11.1126	MKL1
0.0122949	0.00313262	-4.1662	6.16032	SLC25A17
0.000546959	3.95221e-05	-93.7698	-144.717	ST13
0.189186	3.81654e-07	2.16942	14.0769	XPNPEP3
4.50309e-05	0.000745004	-45.7401	42.7475	RBX1
2.07875e-11	0.0670969	64.8371	11.8395	EP300
1.5252e-05	7.64817e-06	9.11652	-11.6632	RANGAP1
0.00227943	0.00191153	7.27904	-9.02632	ZC3H7B
1.55813e-05	1.83992e-06	14.4231	-20.4803	TOB2
0.0101392	0.000128055	-14.003	-28.1583	PHF5A
0.187201	1.77681e-10	4.4109	-44.8909	ACO2
0.458509	4.90648e-09	0.973133	-14.8269	POLR3H
0.000678489	1.5945e-09	-8.00711	-24.6839	PMM1
0.193385	9.79345e-11	-2.22816	-23.7703	DESI1
2.31243e-07	0.103415	-67.561	18.6343	XRCC6
9.76363e-07	0.188817	-60.7991	14.7134	SNU13
0.00109351	1.0949e-05	11.9265	-21.9353	SREBF2
0.552284	0.000626917	0.602868	-4.86447	NAGA
3.87073e-07	7.01257e-12	-141.151	-321.56	SMDT1
1.9174e-05	0.426206	-43.3973	7.79141	NDUFA6
4.2747e-06	0.0998151	9.23611	3.14221	TCF20
0.173141	0.00015249	-16.0488	-63.6445	RRP7A
0.00124132	6.71428e-06	10.1071	19.5598	POLDIP3
0.0686714	1.1074e-10	-10.4451	-77.5017	CYB5R3
0.302264	2.28453e-05	5.47175	33.9877	ARFGAP3
0.00270995	0.0566814	7.57655	-5.45883	PACSIN2
0.00403375	2.72913e-07	-2.8852	-8.04435	TTLL1
0.0848843	4.42228e-06	-2.24304	-9.22776	MCAT
0.00252173	7.04697e-07	-59.2098	-146.001	TSPO
0.00296727	0.000187605	9.61733	-15.7071	TTLL12
0.00188986	0.000896316	-11.2516	-14.867	SAMM50
0.214167	0.00257093	-2.50538	-8.12137	PARVB
0.507175	1.18792e-05	3.66405	-37.5337	PARVG
0.000442684	0.0064076	7.85928	-6.94237	RTL6
0.681023	0.000138681	-1.61447	-21.8461	PRR5
8.55117e-06	0.935172	18.9384	0.324205	NUP50
0.00114888	0.569806	7.28696	-1.35809	KIAA0930
0.190036	3.32465e-11	-5.78907	-64.9603	ATXN10
0.0159478	0.00153053	-3.50726	-5.9123	PRR34-AS1
2.56819e-05	0.192149	8.96291	2.735	PPARA
0.213613	5.48919e-07	-1.93988	-13.0024	CDPF1
0.000135637	5.34132e-06	7.73641	-12.1937	TRMU
6.65232e-08	0.0348807	6.88159	-2.32445	GRAMD4
3.46155e-08	0.00226043	57.6073	-28.7993	CERK
1.58755e-10	1.20143e-12	19.8873	-31.3079	TBC1D22A
0.971322	0.000632816	0.0557854	-7.46629	C22orf34
4.97316e-06	0.546937	10.6651	-1.30455	BRD1
7.92615e-06	0.199604	8.38437	-2.29611	ZBED4
0.000558431	3.05413e-11	5.72714	-21.5172	ALG12
0.0672284	6.62969e-10	-6.54403	-43.7357	CRELD2
0.022781	5.86576e-10	7.31912	-38.6832	PIM3
0.559303	7.57245e-12	5.56717	-154.278	TRABD
0.0318968	7.20722e-05	2.20589	-5.73415	AL022328.4
1.57926e-09	2.85985e-07	25.6141	-22.7162	SELENOO
0.0165212	0.00292002	9.62569	-15.098	TUBGCP6
0.478419	5.0224e-09	-2.96241	-47.1657	HDAC10
0.0722115	0.00088634	-1.91233	-4.74567	DENND6B
0.519539	5.21709e-07	2.52271	-33.2188	PPP6R2
1.95736e-09	0.00407096	59.1092	-23.1471	SBF1
0.847981	6.66516e-10	1.24132	-82.4751	LMF2
0.712097	4.55495e-08	0.435104	-11.7174	NCAPH2
0.00309429	0.000161953	-6.43694	-10.7133	SCO2
0.0126773	6.86646e-06	-2.33732	-6.17798	SCO2.1
0.134243	1.48716e-06	-6.8251	-35.2094	TYMP
0.199379	5.54297e-08	-2.33924	-17.5705	KLHDC7B
0.122587	7.9215e-05	-5.17808	-19.0753	CHKB
0.450797	3.32417e-11	2.2809	-45.1094	ARSA
0.412575	0.000298606	-1.44395	-9.06893	RABL2B
0.00415408	0.00566186	-7.81728	-9.09447	GATD3B
0.029831	9.0667e-11	4.58136	28.2984	HSPA13
0.0430276	0.000890134	-13.7263	29.9264	SAMSN1
0.00138746	0.187102	22.5177	10.1254	NRIP1
7.85724e-11	0.081027	54.5142	10.1502	USP25
0.00242498	0.0202049	28.0444	24.8307	C21orf91
0.566108	0.00279491	0.829883	5.84942	LINC01684
0.310177	0.000222846	-1.88891	9.80646	MIR155HG
2.10789e-07	5.07662e-08	-66.941	88.8658	ATP5PF
0.000244592	0.000242541	11.6915	14.2043	GABPA
0.13434	0.000231586	3.66466	12.6592	AF165147.1
6.4919e-06	4.10623e-13	16.2542	52.2061	LTN1
0.759626	6.732e-07	-0.25113	6.87042	RWDD2B
0.143045	1.32973e-10	8.72732	80.8627	USP16
0.0384573	1.07992e-08	-19.6049	97.5227	CCT8
2.08073e-08	1.10478e-11	15.5996	28.8892	BACH1
4.42491e-07	0.924143	-104.537	-1.70246	SOD1
9.17011e-08	9.85787e-14	19.9662	-51.73	SCAF4
0.0574711	9.27771e-06	-2.07094	-7.25734	MIS18A
4.17052e-05	0.460723	7.40192	-1.3101	URB1
0.000698644	0.004317	-2.29432	-2.24428	URB1-AS1
0.343279	0.000147083	2.36005	-13.6562	EVA1C
1.21541e-05	3.04687e-10	-13.9079	-32.9564	CFAP298
0.000152843	0.000227111	8.57473	10.0342	SYNJ1
1.4443e-11	0.00477209	51.6664	15.1205	PAXBP1
3.7701e-05	2.01992e-07	-8.91157	-15.7347	IL10RB
0.000728616	5.28295e-07	17.8848	39.0037	IFNAR1
0.770464	0.00200026	0.866214	-12.5485	IFNGR2
0.00271339	8.85316e-07	12.01	29.4308	GART
0.416039	4.27097e-10	-18.5242	295.134	SON
0.0964367	3.09917e-08	3.56454	21.1241	CRYZL1
9.44608e-06	0.053663	-67.9906	-29.1219	ATP5PO
0.00559751	0.426271	-39.8624	-12.7215	MRPS6
0.0118157	7.07276e-06	12.463	32.4931	SLC5A3
4.79882e-10	0.616865	11.3348	-0.645881	RCAN1
1.44491e-08	0.0617597	32.2827	8.69442	RUNX1
2.56794e-06	1.85199e-06	5.6744	7.04835	SETD4
0.0027386	4.73163e-10	-7.94808	-30.7838	CBR1
0.0344686	4.36997e-05	-2.77637	-7.65173	CBR3
6.88296e-06	2.13065e-12	29.8558	88.4355	MORC3
0.00250402	0.0170866	5.85691	-5.36598	HLCS
0.00129557	0.386668	9.22727	2.66893	VPS26C
4.36085e-10	0.00260991	43.2613	16.4849	DYRK1A
0.00598007	8.14814e-06	4.53365	-10.546	ETS2
0.0206596	8.43252e-07	-4.69738	-15.6788	PSMG1
7.29653e-07	0.0906016	28.2886	-8.7666	BRWD1
1.3297e-08	9.08758e-15	-88.6278	-230.281	HMGN1
7.43036e-05	0.0383423	3.97003	2.16962	PRDM15
0.00637259	0.00485037	3.6354	4.58593	C2CD2
3.70638e-06	0.0393174	6.19067	2.66092	ZBTB21
0.964651	0.000661917	-0.133757	-14.4534	ABCG1
0.013156	5.82063e-06	14.2787	-38.44	UBASH3A
1.65263e-05	0.000196415	8.86447	-8.72464	SLC37A1
0.000318185	0.0110043	3.63997	-2.86669	WDR4
0.00192233	0.017556	6.31255	5.57359	PKNOX1
0.00178369	4.70591e-14	9.74326	-58.2499	RRP1B
2.04994e-06	0.00485004	16.6321	-9.81952	PDXK
0.00255381	0.00171291	-68.1291	-86.7958	CSTB
0.0542374	5.90378e-11	-3.01924	-21.8174	RRP1
4.30285e-10	0.214783	27.9172	-3.98281	AGPAT3
2.08819e-11	0.212093	100.246	12.2036	TRAPPC10
0.637914	1.23275e-11	2.40168	-80.5865	PFKL
0.822461	7.98314e-12	-0.426581	-30.7842	C21orf2
0.997799	9.66165e-05	-0.0113749	-23.7374	UBE2G2
1.32953e-05	2.35595e-11	-22.1223	-60.6632	SUMO3
0.128721	1.445e-07	-82.64	-489.856	ITGB2
0.00487467	3.01952e-11	-5.43433	-26.385	FAM207A
7.83745e-07	0.648853	18.8563	1.52924	ADARB1
0.0318066	0.00880166	4.36468	-6.65316	POFUT2
0.105091	0.000759383	2.16028	-6.09212	COL18A1
0.0172426	1.89193e-05	-7.25846	-18.7162	SPATC1L
0.0219205	5.63632e-05	4.34582	-10.7126	LSS
0.00201164	0.000265111	3.0527	4.59972	MCM3AP-AS1
3.81072e-08	2.61114e-06	27.2308	-25.0769	MCM3AP
7.96139e-05	0.596845	18.2954	2.44444	PCNT
0.00695531	0.691688	5.91263	-0.964725	MDGA1

### Sheet: NK
P_Pvalue	R_Pvalue	P_Estimates	R_Estimates	GeneID
0.37913	7.16421e-09	2.64608	-33.1477	NOC2L
2.8213e-06	0.14652	6.75366	-1.95298	KLHL17
0.00170008	0.000198085	-41.4596	-62.9411	ISG15
0.00075883	0.000210587	5.26848	-7.2673	C1orf159
0.387059	2.02836e-05	-6.53604	-49.0666	TNFRSF18
0.505029	0.000374417	-2.2953	-17.3802	TNFRSF4
0.0126507	2.10209e-11	-32.299	-184.518	SDF4
8.87556e-09	0.00393334	27.6553	-11.8762	B3GALT6
0.000149956	1.43098e-14	-14.4276	-70.9925	UBE2J2
0.0235014	0.00810381	5.74224	-8.34525	ACAP3
0.0271205	8.62583e-09	-2.70816	-12.6916	PUSL1
0.000521331	2.07247e-14	-12.9917	-70.7406	INTS11
0.704973	3.49057e-07	1.22715	-28.3176	CPTP
2.34329e-05	1.43773e-12	-38.9143	-129.252	AURKAIP1
2.28751e-05	8.66008e-08	22.9781	-41.1134	CCNL2
3.95262e-05	7.76427e-07	-27.3659	44.4038	MRPL20
0.0143258	0.000366433	3.86356	-7.44685	ATAD3B
0.138826	4.39284e-07	2.0451	-11.5961	ATAD3A
0.000156491	3.26554e-11	-33.1414	-109.696	SSU72
0.552228	5.00746e-10	-3.43962	-74.599	MIB2
0.541137	4.35821e-06	4.80124	-57.5603	MMP23B
3.07427e-05	0.269254	15.5687	-4.05882	SLC35E2B
0.00377564	1.11841e-06	9.95611	25.0554	CDK11A
1.55408e-07	7.32684e-05	26.4554	-20.5363	NADK
1.06027e-11	0.116928	139.179	20.7634	GNB1
0.152895	6.80861e-07	2.42361	-13.8479	PRKCZ
5.09906e-05	5.17673e-12	-33.4607	-110.743	FAAP20
0.82937	1.4428e-05	-0.314921	-9.82787	SKI
0.000166537	3.77714e-12	-27.7515	-103.577	RER1
0.0382011	6.31228e-11	-1.6858	-11.1894	PEX10
0.00149872	0.0604365	8.39873	-5.54439	PLCH2
0.0273815	1.94065e-05	5.36522	-15.0575	PANK4
0.18067	7.24501e-11	-4.33742	-45.6422	AL139246.5
0.60695	0.00182861	0.637059	-5.27906	TNFRSF14-AS1
0.496774	1.27327e-11	-7.01769	-162.314	TNFRSF14
0.401625	1.32753e-09	0.59524	-8.62444	FAM213B
6.53559e-07	0.667923	28.23	2.13021	TPRG1L
0.7318	8.89988e-13	0.636315	-33.6893	WRAP73
0.000971987	7.0517e-12	9.15248	-39.4272	LRRC47
0.000359407	1.08205e-05	11.7122	-19.1958	CEP104
0.560824	0.000332814	-2.12294	-18.6624	C1orf174
0.010073	6.01508e-06	27.2608	-70.1183	KCNAB2
0.00109394	0.000122824	8.50542	-12.8258	ICMT
2.8944e-05	0.468803	8.47587	-1.42969	GPR153
0.000519022	0.0513067	8.41598	-5.15767	ACOT7
0.942335	0.000460028	-0.165879	-11.4002	TNFRSF25
2.35101e-06	0.000153763	12.133	-10.5742	NOL9
0.532186	9.49038e-07	-0.995807	-12.9921	ZBTB48
5.61727e-05	0.000260724	7.72495	-8.17347	KLHL21
0.00420846	0.0584888	3.64809	-2.76091	PHF13
0.0038053	2.06691e-07	-3.9227	-11.049	THAP3
0.000826738	5.26728e-06	5.65527	10.6541	DNAJC11
0.000130979	7.47788e-05	-8.56397	-10.9217	CAMTA1
0.303093	2.56835e-09	-2.2262	25.1889	VAMP3
1.26463e-06	0.694975	-107.551	7.75398	PARK7
7.3725e-06	0.0795101	15.9624	-6.04995	RERE
1.61885e-05	0.00574184	12.555	-8.43001	H6PD
0.0205028	1.56975e-05	3.66241	-9.88685	SLC25A33
2.64065e-08	4.74185e-05	56.0687	-40.4595	PIK3CD
7.05455e-09	1.21068e-06	42.6524	-37.4618	CLSTN1
0.000232126	1.47784e-12	-11.0314	-44.5978	CTNNBIP1
0.62455	3.6736e-09	-1.16242	27.3838	LZIC
1.10892e-05	0.101807	12.9944	-4.71539	UBE4B
0.226799	0.00116827	3.05216	11.1708	DFFA
0.00151317	5.22262e-06	5.11965	-10.3237	PEX14
4.08069e-05	0.00090451	7.80797	-7.08862	CASZ1
0.558321	9.47784e-06	-0.767468	9.07293	TARDBP
1.74312e-05	0.000483478	33.8701	-30.672	SRM
6.83235e-05	1.72685e-07	13.3756	25.0721	EXOSC10
7.81408e-08	0.10036	18.3306	-4.76531	MTOR
0.0848914	3.20887e-08	-3.26844	-18.6012	UBIAD1
0.486582	0.000696918	-1.20386	-8.19323	FBXO2
0.887754	4.38487e-06	0.595017	-31.0036	FBXO44
0.416813	6.80198e-06	-4.71783	-41.058	FBXO6
0.00285589	2.80006e-09	-20.5136	-72.228	MAD2L2
2.64203e-06	5.07228e-08	-51.1678	-80.5264	AGTRAP
0.000106184	0.944754	9.6931	0.173414	MTHFR
2.04852e-07	3.26308e-05	6.44662	5.44932	CLCN6
6.43266e-09	0.198279	75.2985	-13.0154	KIAA2013
0.769925	0.0031856	3.39637	-46.3276	PLOD1
0.00238706	0.835742	6.89824	0.509262	MFN2
0.0108426	2.2038e-11	-6.17139	-34.298	MIIP
0.00690849	2.79873e-07	50.4153	-151.274	TNFRSF1B
3.25555e-07	9.57696e-05	16.5897	13.1952	VPS13D
0.0873735	0.00104671	-9.12431	-23.4744	DHRS3
2.62259e-07	1.10393e-08	31.1457	45.976	PRDM2
3.51025e-16	0.000839125	1073.26	-225.407	EFHD2
0.0712674	0.00467376	2.36653	-4.78494	CASP9
0.00127514	5.14472e-05	6.20062	10.2562	DNAJC16
3.11046e-06	0.000836703	9.05671	6.81122	DDI2
2.11843e-06	0.776897	29.3306	-1.58239	PLEKHM2
0.00181137	0.00165324	-4.20246	-5.15677	AL450998.2
1.22625e-10	0.000318211	72.4452	32.4091	SPEN
0.000289518	3.36322e-05	5.8412	-8.57455	ZBTB17
0.972513	0.000108174	0.0476834	-7.88654	ARHGEF19
3.71976e-07	0.000329676	9.16747	-6.56145	FBXO42
0.0289533	1.12942e-12	-6.98474	-54.1095	SZRD1
0.49944	6.94215e-06	-1.74476	-18.2728	NECAP2
0.000613306	4.66015e-05	6.24434	-9.6197	NBPF1
0.000182447	9.71917e-08	8.25676	-17.5136	CROCC
0.000141071	0.255277	-19.4426	5.9503	BX284668.5
1.10244e-06	1.36254e-05	17.6274	-17.8437	ATP13A2
0.00392333	0.0132389	-12.1835	-12.3523	SDHB
1.26079e-10	0.955095	39.901	0.237	RCC2
2.06063e-07	0.993219	34.7274	-0.0480295	IFFO2
2.71456e-06	0.0477943	24.5338	9.86385	UBR4
0.000678388	0.00515667	9.12014	8.68004	EMC1
2.50545e-08	1.92112e-16	-25.6838	-83.9877	AKR7A2
0.695073	7.30049e-06	0.410837	-7.41297	PQLC2
1.46129e-07	4.7501e-15	-103.407	-321.536	CAPZB
1.49612e-07	0.151598	-66.0323	15.4813	MINOS1
1.31189e-06	0.268393	5.5609	-1.14941	OTUD3
0.670585	0.00446166	0.389021	3.48613	UBXN10-AS1
0.00383005	0.954912	10.4737	0.22384	CAMK2N1
0.366319	1.7813e-11	-1.1773	-20.0344	MUL1
4.18377e-09	0.004055	24.1675	-9.89198	PINK1
0.748481	0.000502664	-5.44917	-83.6302	DDOST
4.70109e-05	0.00831981	58.705	40.678	HP1BP3
1.29346e-07	0.00040794	59.8017	39.1593	EIF4G3
6.73865e-05	2.93753e-07	7.85925	-14.22	ECE1
4.1293e-06	7.47759e-05	18.8845	-18.2626	USP48
0.00084918	1.10412e-13	118.625	624.565	CDC42
4.52592e-06	2.32237e-08	15.2181	26.1049	ZBTB40
2.26401e-12	0.034586	28.3315	5.38589	KDM1A
0.0118387	1.7598e-05	6.3412	15.4285	LUZP1
0.000446027	2.47692e-10	26.3195	86.2524	HNRNPR
9.64352e-05	2.21316e-13	-16.7653	-69.0122	PITHD1
0.000228133	1.07032e-12	-15.4705	-63.4967	LYPLA2
0.0404059	1.78196e-05	-2.54783	-7.81316	GALE
0.411309	2.73839e-05	1.18305	-9.1376	FUCA1
0.983466	1.28327e-06	-0.212548	82.277	PNRC2
0.127269	1.0316e-05	-7.82417	34.4288	SRSF10
0.00070587	0.376543	3.15139	-0.871615	IFNLR1
0.0020445	0.292162	10.0663	3.75345	NIPAL3
0.130227	4.15534e-15	18.9987	291.394	SRRM1
1.16925e-06	0.041509	-38.1426	-14.9393	SYF2
4.59079e-05	0.162892	74.0567	25.4271	RSRP1
0.0111611	1.47766e-07	-27.1459	-91.3274	TMEM50A
0.00110983	1.65912e-05	8.87827	-15.841	MACO1
0.934506	2.22079e-07	0.307513	-33.7227	LDLRAP1
3.56896e-09	0.323624	9.00553	-1.14449	SELENON
0.515369	0.00422901	-12.8734	75.7553	STMN1
0.532087	0.00351551	2.35898	14.8159	PAFAH2
0.00390311	0.00786466	4.70121	5.17112	PDIK1L
0.000556298	0.000388842	-9.44148	-11.8838	ZNF593
0.0170944	0.00845267	3.88127	5.28667	CEP85
6.37082e-06	0.0167458	-741.467	-392.087	SH3BGRL3
0.0761127	2.60085e-07	2.84046	-13.7445	UBXN11
0.322061	0.00669655	-220.066	792.413	CD52
0.00693137	0.00064963	4.57985	7.43034	DHDDS
0.00119029	0.00142014	-75.6702	-90.0378	HMGN2
4.12251e-07	0.000261836	36.5476	26.9276	ARID1A
1.06217e-08	0.621387	44.8583	-3.01339	ZDHHC18
0.0527862	0.000151783	3.23454	-8.81614	GPN2
0.00738194	0.000455536	-3.99445	-6.78371	GPATCH3
2.5251e-06	1.98627e-11	-34.8784	-85.4093	NUDC
0.0451574	9.8347e-07	2.4182	-9.38516	SLC9A1
1.33428e-09	1.9823e-05	41.1562	-26.7668	WDTC1
0.176962	1.46065e-08	-2.40706	-18.5912	TMEM222
0.248119	2.38999e-12	-20.7754	-305.5	SYTL1
0.000499959	5.48973e-07	-5.25409	-10.9908	MAP3K6
0.0214068	5.06192e-07	24.088	-83.7402	WASF2
0.00354309	0.0411573	9.34726	-7.51801	AHDC1
0.136156	9.91572e-08	37.3739	-231.511	FGR
0.0980376	1.48607e-09	-8.00479	-56.9774	IFI6
1.37775e-05	0.456499	6.58411	1.07709	FAM76A
0.0858031	1.18674e-07	4.38164	23.0701	STX12
0.0657557	0.00268984	3.55938	7.57042	PPP1R8
0.000440076	0.000115393	-27.0059	-37.1993	RPA2
0.070999	1.68878e-12	-3.80418	-35.5802	XKR8
0.000484456	9.60921e-13	5.94703	26.4209	EYA3
4.07059e-05	3.10867e-12	-32.8013	109.438	DNAJC8
1.74058e-07	0.3492	-85.242	-12.9842	ATP5IF1
0.792127	0.00484678	-0.228859	3.27719	AL353622.1
1.38619e-06	4.26557e-09	12.2551	-21.3723	SESN2
0.364196	0.00115136	2.83031	13.9287	PHACTR4
0.00491633	9.16603e-05	-7.79416	-14.5142	TRNAU1AP
0.629954	2.56397e-07	-1.08269	-20.0096	SNHG12
1.61538e-06	1.36698e-05	-21.7932	22.642	TAF12
0.0834352	2.69892e-05	-8.27295	-29.5059	YTHDF2
2.06165e-07	0.975053	74.2508	0.377872	EPB41
0.428686	2.65479e-11	3.29488	-62.7963	SRSF4
0.789098	0.000166362	-0.269709	-5.52302	MECR
0.0299076	5.56437e-09	-73.063	-358.298	LAPTM5
1.96941e-07	3.41869e-13	37.3124	95.2115	PUM1
0.00722583	5.0381e-08	-11.6034	-39.0516	SNRNP40
0.0138107	2.56414e-06	-14.4014	41.4663	ZCCHC17
0.0128469	2.14621e-08	-9.59936	-37.2248	PEF1
6.84597e-14	0.00587269	269.113	57.9625	PTP4A2
0.00326882	0.00578756	60.1694	-67.6198	KHDRBS1
0.985669	1.13614e-08	-0.0180239	-10.8604	TMEM39B
8.90761e-05	8.71661e-08	12.4475	24.9259	KPNA6
3.50499e-05	0.832368	9.72609	-0.484011	TXLNA
3.81774e-08	0.131621	-45.6757	10.3702	EIF3I
0.204333	3.87229e-07	-52.2307	-350.73	LCK
0.89942	0.00634669	-0.964044	-27.7323	HDAC1
0.0787007	8.65888e-06	-15.3561	-58.8233	MARCKSL1
6.14547e-06	3.89945e-11	-20.1769	50.8139	ZBTB8OS
0.0272088	7.09376e-08	17.9875	74.2692	RBBP4
0.000155166	1.09698e-07	4.24478	8.80359	SYNC
0.0302956	2.97649e-05	11.6162	-32.1585	YARS
0.000382182	1.57224e-08	16.5062	42.0036	S100PBP
2.15138e-06	0.618477	15.8203	1.50472	RNF19B
0.045998	0.00446218	-5.68872	-10.3684	AK2
2.034e-05	3.29863e-08	11.2608	-21.1853	ZNF362
1.18486e-11	0.76576	40.7811	-1.12964	PHC2
0.00027011	7.54742e-11	-14.8272	-49.3636	SMIM12
0.000671484	0.342426	-32.0964	9.49464	TMEM35B
0.257565	7.69105e-08	1.97247	16.5303	ZMYM6
0.0030153	2.6889e-10	6.51999	26.376	ZMYM1
3.0641e-08	0.0279028	162.788	-54.9066	SFPQ
2.52036e-05	1.50074e-05	13.278	16.7897	ZMYM4
2.49253e-07	0.0158378	14.8992	6.36579	KIAA0319L
0.0826985	2.05611e-05	2.37308	-8.62671	NCDN
4.82924e-07	0.00482831	-37.9356	20.3136	PSMB2
0.226663	1.95166e-05	2.98917	-15.9631	C1orf216
6.31429e-09	0.00427396	26.0067	10.8264	AGO4
8.69595e-07	0.221103	9.65286	-2.15206	AGO1
8.50161e-08	0.0395512	20.5806	6.86834	AGO3
0.45821	4.69815e-08	2.04129	-27.1593	ADPRHL2
5.69304e-06	3.2714e-11	-16.954	-42.8602	TRAPPC3
3.71905e-07	5.24006e-07	74.8779	-88.8687	MAP7D1
0.193487	3.59923e-06	-13.9775	78.5682	THRAP3
2.27982e-08	0.0263911	10.2525	-3.43455	EVA1B
1.11628e-10	0.000180101	36.4611	-17.1272	STK40
0.00931824	0.00777797	-18.5625	-23.1618	LSM10
3.33025e-08	2.517e-10	-20.5056	-32.9983	MRPS15
0.0341671	8.77142e-06	-1.5439	-4.81982	LINC01137
0.460438	4.67151e-08	1.44071	-19.272	ZC3H12A
4.78276e-05	2.66297e-07	-34.3732	-60.8046	MEAF6
3.16227e-06	0.710824	11.1733	0.811929	SNIP1
0.920027	8.14251e-07	0.280856	23.1425	GNL2
7.74141e-08	0.821944	7.87691	-0.271331	MANEAL
2.29809e-09	0.000226414	13.4417	-7.31765	YRDC
7.58821e-06	3.20096e-09	12.774	-25.5802	C1orf122
0.00186439	1.46651e-05	12.1092	23.1546	INPP5B
0.154651	7.97779e-11	-5.00039	49.0913	SF3A3
0.0987157	7.35071e-05	-19.2325	-66.3999	FHL3
0.0566895	1.74236e-05	-6.13679	20.4204	UTP11
0.00142729	0.000350606	8.07724	-11.3774	RRAGC
4.2051e-06	0.363887	-8.68281	-1.59048	MYCBP
0.0377316	6.11609e-11	5.48934	-36.3989	AKIRIN1
2.61164e-05	0.000161768	-68.4492	71.1107	NDUFS5
4.9987e-10	8.11771e-14	204.62	394.154	MACF1
0.0032046	6.04282e-08	10.6517	-31.7003	PABPC4
0.00034481	0.210964	-21.1626	-7.77243	PPIE
0.0152696	0.0012807	-79.316	135.442	CAP1
0.908229	0.00394491	0.456409	15.3744	PPT1
1.60387e-07	0.00538211	17.6739	8.67973	RLF
0.102063	0.000144833	4.86262	15.9797	ZMPSTE24
1.27529e-11	0.134783	118.592	16.9958	SMAP2
0.000302818	0.464557	4.09735	-0.857874	ZFP69
0.888171	9.00753e-05	0.148888	6.13065	ZNF684
0.807972	4.55701e-06	-0.676486	-20.4036	NFYC
0.00703413	0.0733186	5.0877	3.89855	CTPS1
0.00496936	0.837998	3.56026	0.285124	SCMH1
0.00155196	4.10992e-06	10.212	-21.0158	HIVEP3
1.79709e-05	4.75297e-05	-16.472	-18.4867	PPCS
2.28389e-06	1.85842e-10	-21.2504	45.7818	PPIH
4.16894e-05	1.30209e-12	-126.947	-444.08	YBX1
0.116399	1.53206e-06	2.78122	-13.6197	P3H1
0.00644309	3.49435e-06	-4.20613	-10.522	C1orf50
0.134272	3.13415e-07	1.03816	-5.94484	AC098484.3
0.000202094	1.43217e-05	-8.60738	-13.0664	SVBP
0.0251005	2.49032e-06	7.68375	-24.695	SLC2A1
0.0245024	9.68342e-06	-5.64339	-16.3496	EBNA1BP2
0.00142095	3.04542e-06	-15.1856	-31.6076	ELOVL1
1.07515e-09	0.204583	11.8488	-1.82131	SZT2
0.166556	1.99368e-08	-1.25934	-9.30786	HYI
0.00412903	0.000550016	2.4768	-3.8027	ST3GAL3
0.00739534	3.15687e-07	4.49442	-13.5155	IPO13
0.0270606	2.88852e-05	4.1839	-11.3496	DPH2
5.57205e-07	2.69784e-11	-39.6616	-86.1563	ATP6V0B
0.00026726	1.90394e-09	-9.04651	-25.1469	DMAP1
0.987296	1.14239e-06	0.0268119	-13.6157	ERI3
3.28144e-15	3.66687e-05	63.3773	-19.904	RNF220
0.00775164	6.53196e-12	4.89771	27.5682	EIF2B3
0.00123308	5.51402e-07	8.6218	-19.8587	HECTD3
0.00115012	0.389374	-9.78099	2.77524	UROD
2.92997e-05	0.468523	5.36505	-0.90643	ZSWIM5
0.359371	1.98748e-05	1.89151	-13.4067	MUTYH
0.00243086	0.185743	3.54564	1.70964	TESK2
0.000457809	1.22824e-07	-33.8623	77.3463	PRDX1
0.000911825	7.90075e-05	-14.9734	-23.0073	AKR1A1
0.862593	1.58949e-07	1.00455	53.4217	NASP
0.00111804	1.67614e-08	13.6298	38.6686	GPBP1L1
0.583024	0.00644031	-1.26717	8.34593	TMEM69
7.9914e-05	0.00130593	5.62763	-5.19139	MAST2
0.000796542	0.000624659	6.00455	7.47878	PIK3R3
8.56204e-09	1.58273e-06	13.0272	-11.3613	POMGNT1
0.233947	1.41187e-09	-3.61875	-36.4977	LRRC41
1.03388e-10	6.9112e-13	-112.34	177.775	UQCRH
0.00774857	0.000174793	3.6894	-6.92066	MOB3C
0.000219154	0.00194124	12.8858	-12.4304	ATPAF1
2.29915e-07	0.350356	40.5672	6.27511	EFCAB14
0.000821329	1.56621e-05	30.1809	-52.3409	CMPK1
3.56716e-10	0.00505933	35.6066	-12.3011	FAF1
0.200492	1.0973e-06	5.11397	-31.749	RNF11
0.00898361	1.93394e-09	33.5565	141.513	EPS15
0.132916	1.6496e-05	6.05113	26.086	OSBPL9
3.11349e-08	0.000102997	33.7016	22.9837	NRDC
1.49174e-05	1.51139e-05	-12.7743	-15.4917	TXNDC12
0.00268225	1.17336e-08	-3.79865	-12.2052	KTI12
0.045212	1.13707e-10	-8.65611	57.7981	BTF3L4
3.0747e-06	0.0182955	12.4619	-6.15307	CC2D1B
0.0213577	1.94463e-12	7.43218	52.7625	PRPF38A
1.3697e-06	0.000270051	45.1137	35.9261	TUT4
0.0222027	1.19365e-07	-6.87335	-26.4111	SHISAL2A
0.000294664	0.243392	7.16554	2.41091	ZYG11B
0.503835	4.48086e-06	-2.0428	-22.3234	ECHDC2
0.00076811	5.17283e-11	-37.3162	140.907	SCP2
0.919179	0.000319164	-0.107914	-5.48181	PODN
0.464962	1.25672e-05	0.832865	-7.70192	CPT2
0.00274651	0.583256	-9.91724	-1.97754	C1orf123
1.15244e-05	2.5524e-11	-29.7793	80.4257	MAGOH
4.3113e-07	0.0186059	10.034	4.31824	LRP8
0.00755352	0.0403308	3.99582	3.58704	NDC1
0.035109	3.32386e-10	-9.79127	58.2651	HSPB11
0.549477	3.35974e-05	0.775701	-8.12043	LRRC42
8.75297e-09	1.75475e-07	-65.336	-66.0216	TMEM59
0.0151886	8.74164e-09	3.42945	14.4308	TCEANC2
0.00227118	3.41347e-08	-8.54003	-25.2105	MRPL37
5.5444e-08	0.968593	87.0281	0.513445	SSBP3
0.000404946	0.877038	-5.76585	-0.26116	TTC4
5.49314e-05	5.00352e-05	12.6022	-15.4188	TTC22
0.00205349	0.640689	10.505	-1.71768	LEXM
7.0872e-07	4.36782e-05	38.8334	34.7663	USP24
0.91637	4.60354e-08	-0.289646	27.4372	OMA1
3.22893e-07	3.62968e-12	19.4627	45.3607	MYSM1
0.237451	0.00393304	1.7124	5.53639	FGGY
0.0133407	0.000365429	3.80417	7.247	NFIA
0.5128	5.24174e-06	-1.69819	18.7429	TM2D1
0.000458072	0.0279779	4.33982	2.99982	PATJ
0.857008	2.99552e-08	-0.192553	10.9093	ATG4C
0.366798	2.45828e-05	-2.53524	17.9504	ITGB3BP
0.003812	2.97134e-08	3.1783	10.105	EFCAB7
0.00136051	5.32351e-11	-11.7384	-47.1353	PGM1
0.752097	2.47594e-06	14.7648	-357.766	JAK1
0.633756	0.00152484	-1.41776	12.964	LEPROT
0.00930011	2.03665e-08	14.922	55.1238	MIER1
0.000341815	0.000441161	5.43379	6.43152	SLC35D1
0.00883085	9.02483e-09	-36.0225	-138.566	SERBP1
0.0621927	0.00243142	-4.10112	-8.70525	GADD45A
0.00403485	7.8281e-08	5.42826	16.3842	LRRC40
0.000144248	0.00277078	45.2007	-40.1613	SRSF11
6.20813e-05	0.996634	11.1526	0.0115943	ANKRD13C
0.000370849	4.42765e-14	47.2461	239.244	ZRANB2
0.575286	0.000453423	-0.665225	5.88891	FPGT
0.483979	4.77658e-07	2.48589	30.2701	CRYZ
0.236786	1.17976e-09	2.93519	30.0946	TYW3
0.621148	3.14774e-06	-1.51467	23.0207	ACADM
0.0959723	1.58445e-10	5.90495	47.3059	RABGGTB
0.520145	3.80862e-09	1.91665	34.2157	PIGK
0.00160759	0.120684	9.15157	4.96485	AC118549.1
1.22513e-05	1.50264e-08	22.8905	43.4092	USP33
0.00279177	1.18967e-08	6.41229	20.6897	MIGA1
0.000104113	1.27166e-12	24.7716	93.809	FUBP1
0.0925623	5.68017e-07	1.95305	9.50543	DNAJB4
0.745037	0.0034351	-1.15837	14.0696	IFI44
0.112391	3.34669e-13	19.9277	232.6	PRKACB
4.76534e-06	0.000163301	-10.9931	10.0226	RPF1
8.11016e-06	0.00124757	-82.4459	-63.6353	GNG5
0.000445109	0.0478703	9.42618	5.78234	SSX2IP
0.000769585	0.293912	11.7166	3.89697	MCOLN2
0.00364439	0.000250062	6.51709	10.6389	ZNHIT6
0.220781	0.00138017	6.43175	22.791	ODF2L
0.0856321	4.51973e-13	-11.6989	123.515	SELENOF
1.80791e-07	0.674242	10.5563	-0.717586	HS2ST1
0.347125	0.000218171	6.14315	-34.5561	LMO4
1.02326e-06	0.00100593	29.1802	19.9079	PKN2
0.00516631	5.78198e-07	-16.1022	44.1999	GTF2B
0.0557886	2.44241e-06	8.26508	31.6859	GBP3
0.66554	0.00184368	4.28761	42.2811	GBP1
0.991651	1.54986e-06	0.116831	88.4048	GBP2
0.181341	4.77876e-07	11.6644	73.2005	GBP4
0.118868	0.000108129	-1.90227	6.7475	AC099063.4
0.474167	3.98373e-07	15.5768	187.667	GBP5
0.0693651	0.00326495	2.94862	-6.20672	LRRC8D
9.71503e-05	3.75238e-05	8.6742	11.4147	ZNF326
0.000110401	3.01264e-08	25.7641	56.1288	ZNF644
2.22089e-05	0.0480642	92.7724	43.5914	TGFBR3
0.215375	0.00811197	-1.75175	-4.86731	EPHX4
0.00554173	7.58937e-05	3.27766	6.30865	BTBD8
0.00054861	2.67904e-09	5.89068	17.2436	GLMN
4.92847e-05	4.39099e-09	23.7492	54.1102	RPAP2
3.48968e-06	0.0244205	31.522	-14.8841	GFI1
0.12694	0.00352101	-2.84396	7.13881	FAM69A
0.098288	0.00025086	9.78681	30.2019	TMED5
1.10987e-06	7.64481e-07	26.3232	-32.7722	DR1
0.338399	1.27454e-12	-4.57665	84.322	DNTTIP2
0.0710624	4.98332e-08	6.39653	-33.7038	GCLM
0.663312	0.00311084	-0.470912	4.32305	ALG14
6.60921e-05	0.894527	-14.0616	-0.461963	RWDD3
7.81525e-06	7.03028e-09	8.43797	16.1774	PTBP2
8.34353e-07	4.88666e-14	33.9727	105.262	DPYD
2.16392e-07	2.08076e-06	21.8563	22.8003	AGL
0.058567	0.000591151	2.72194	6.67297	SLC35A3
0.0550864	4.7812e-07	7.81309	-33.372	MFSD14A
0.467902	7.04464e-06	1.58541	15.4181	SASS6
0.000147785	1.32572e-12	7.52639	29.3468	TRMT13
0.0257215	3.65448e-10	3.05887	16.9912	DBT
0.0404323	2.44422e-07	4.67972	-19.4204	RTCA
0.000268588	0.241477	17.146	-5.74183	CDC14A
0.477548	4.91745e-05	0.719535	6.14056	EXTL2
1.71644e-06	2.21727e-11	12.2637	29.0585	SLC30A7
0.992727	2.96324e-09	-0.0167753	21.5455	DPH5
6.75415e-08	7.1026e-14	31.4632	81.3245	RNPC3
0.121762	0.000373089	2.53491	-8.07583	PRMT6
2.59571e-11	0.0208736	87.8892	21.0085	VAV3
0.00699718	0.168662	9.00979	-5.21704	SLC25A24
2.22654e-11	0.000564059	28.4494	10.9606	FAM102B
4.92453e-07	0.000432659	40.1446	28.4915	PRPF38B
0.000406818	2.62178e-06	20.0158	36.8455	STXBP3
0.0264261	0.0018417	3.23374	5.85616	CLCC1
3.25752e-05	0.00748965	5.9249	4.04676	WDR47
0.382344	3.66265e-05	0.761491	5.39678	TAF13
0.117482	0.00258365	4.96299	12.6161	TMEM167B
9.55243e-06	0.440006	-24.0909	3.97634	SARS
9.6434e-06	2.55606e-10	-38.4736	90.4519	PSMA5
0.557773	1.47589e-05	-0.679044	-7.74964	ATXN7L2
0.0431996	7.22924e-05	8.45099	23.4602	GNAI3
0.207858	0.000990936	2.35413	-8.40759	AMPD2
2.90923e-11	0.00314129	27.8208	8.93345	AHCYL1
5.64308e-06	3.31043e-05	13.9737	-14.7994	STRIP1
3.40604e-11	5.90819e-05	15.8042	-7.6822	RBM15
0.000587929	0.00682837	-23.3089	20.9995	LAMTOR5
0.103311	0.005834	3.19566	6.98909	AL365361.1
0.00098361	0.000552106	19.4407	-25.0922	KCNA3
0.334558	3.70111e-16	-18.6832	515.358	CD53
0.201363	3.43413e-06	6.69067	38.4321	LRIF1
0.00274079	4.7536e-09	9.69656	32.9414	CEPT1
0.0969682	1.82927e-07	3.06871	16.3108	AL355816.2
0.232141	0.00666022	42.0089	124.774	DENND2D
0.454199	1.11196e-05	-1.49627	-13.6315	WDR77
6.5373e-06	1.11549e-10	-60.4009	144.355	ATP5PB
0.0040967	0.0027421	-100.254	128.199	C1orf162
0.224054	1.87246e-11	-8.71374	-108.999	RAP1A
0.19478	8.53847e-05	2.16753	-9.52935	DDX20
0.0523304	1.34294e-09	41.8832	252.399	CAPZA1
0.00117478	0.000310231	8.50698	-11.8618	MOV10
3.54899e-05	0.000337567	-103.664	-102.979	RHOC
3.45432e-05	2.4134e-05	8.80091	10.9972	LRIG2
0.000222753	5.55992e-05	7.90763	-10.8601	PHTF1
0.575871	1.10437e-05	-1.61425	-19.7445	RSBN1
0.000474495	1.62283e-11	61.4006	234.679	PTPN22
0.0899494	0.003234	4.85067	11.0064	AP4B1
5.87726e-07	0.0169979	44.9362	20.0601	HIPK1
1.04036e-11	0.000471428	65.0236	24.5021	TRIM33
0.000141789	0.00137407	-13.3868	12.9167	BCAS2
0.78662	1.23586e-08	0.667919	26.5492	NRAS
0.0331211	1.29933e-12	34.7443	274.714	CSDE1
0.000593237	0.597546	10.4294	-1.68077	SIKE1
0.205768	0.000143066	7.29867	-31.4402	TSPAN2
0.231147	2.53063e-07	1.44973	-10.6323	VANGL1
0.000881754	0.674445	3.56214	0.475747	SLC22A15
0.0880908	2.91156e-07	16.3174	-81.7543	ATP1A1
0.0625459	0.000648075	-5.58885	-13.8011	CD58
0.00449783	5.04706e-06	4.4398	10.2846	TTF2
0.00981999	2.41572e-08	10.1107	37.2827	MAN1A2
1.60243e-08	3.9619e-09	10.2906	13.5619	GDAP2
0.251644	3.00322e-08	1.94683	17.0651	WDR3
0.00166398	0.0625966	5.60093	3.70901	WARS2
0.00249627	0.00332562	2.40443	2.81482	AL359915.2
3.70603e-08	0.399427	20.7541	-2.57868	NOTCH2
0.0299181	7.9454e-07	7.35083	26.4697	SEC22B
0.0281336	0.00583593	6.38214	10.0798	NBPF26
0.101516	0.00967348	-16.8664	-34.0268	LINC00623
0.895004	0.000710175	0.242066	8.71728	AC239800.3
0.448987	4.07034e-05	0.531071	4.31532	SRGAP2B
0.806074	0.0011771	-0.338909	6.20697	AC245014.3
0.608473	5.6745e-05	0.958409	11.2381	NBPF20
8.12655e-05	0.000120536	-65.7589	77.1077	CD160
0.205743	1.78963e-05	7.8094	-40.0501	RNF115
0.124927	2.9585e-05	3.87964	-15.6194	PIAS3
0.00452447	0.0197634	-9.78356	-9.42826	PEX11B
3.06155e-05	0.00043478	-56.3576	53.9475	RBM8A
0.000568163	2.17267e-06	20.748	-40.0354	LIX1L
7.45483e-10	3.04887e-13	-54.2705	-99.9144	POLR3GL
0.193444	4.29861e-10	286.824	2821.12	TXNIP
0.0329711	0.000255509	7.46704	17.4337	NBPF10
8.67587e-05	4.80157e-06	3.89298	5.94379	NOTCH2NL
0.0500116	0.00119179	6.81799	14.9079	NBPF12
0.000616451	0.0685548	4.28357	-2.48228	PRKAB2
0.00365641	0.011495	2.59856	2.67137	AC242426.2
0.105878	0.000962903	2.54318	7.00732	FMO5
0.000306706	0.932634	7.39355	0.177995	CHD1L
0.0992802	0.000109084	13.7545	45.9613	NBPF14
1.62486e-05	0.148892	11.0248	3.60819	PDE4DIP
0.00390795	0.00707857	3.07599	3.43728	NBPF9
0.0986459	0.00555357	-9.58306	20.7992	AC245297.3
0.00281681	0.00281254	34.2305	41.5622	NBPF19
0.000305643	0.0283542	50.1935	33.246	HIST2H2AC
0.166386	0.00416972	-2.69845	-7.34273	BOLA1
4.86749e-05	1.68332e-13	-26.1918	-103.124	SF3B4
3.11359e-07	0.00256818	9.94433	-5.61845	OTUD7B
1.23844e-05	9.03399e-16	8.51163	39.0861	VPS45
2.56254e-05	0.123636	20.4773	-7.43647	PLEKHO1
0.00644648	1.32868e-12	20.481	121.955	ANP32E
0.0166238	9.80056e-13	-18.519	-130.202	APH1A
4.45729e-07	0.000293307	-49.3171	36.1272	MRPS21
1.09255e-05	1.26383e-12	16.2179	51.1054	PRPF3
0.00262949	0.000586409	8.3116	11.9592	RPRD2
8.80315e-05	4.66749e-07	62.3496	-111.996	MCL1
0.00121982	0.931665	-29.4733	0.831177	ENSA
0.312263	5.61531e-07	1.62968	13.5108	GOLPH3L
0.894962	4.58656e-12	1.39064	175.678	CTSS
7.6866e-05	0.000237493	8.35625	9.162	ARNT
3.24244e-05	1.48848e-07	11.7626	20.9183	SETDB1
1.01671e-08	1.08655e-06	35.2542	-31.8719	CERS2
6.09903e-06	2.88217e-08	79.7821	138.063	CDC42SE1
0.000207333	7.92263e-09	7.85279	19.6219	GABPB2
1.3738e-06	0.00754223	-20.9132	11.2749	SCNM1
0.00661236	1.11381e-08	-9.94348	-36.1826	VPS72
0.000192021	0.00863289	7.37845	5.75271	PIP5K1A
1.89654e-07	4.42855e-07	-39.7336	-45.6514	PSMD4
0.00602475	6.16747e-05	6.88931	-13.6582	ZNF687
0.0327616	2.18021e-06	8.81473	-30.1749	PI4KB
0.00202078	0.0017106	7.0622	-8.74474	RFX5
0.490906	0.00653994	12.7175	66.4625	PSMB4
5.3528e-07	0.382893	18.8378	2.87325	POGZ
0.0022273	1.8023e-05	7.36636	-14.1615	SNX27
0.00120419	1.49479e-08	-12.7129	-36.6179	MRPL9
0.00625273	0.252587	2.99714	-1.4089	TDRKH
0.336987	0.00824012	-5.94312	-21.418	THEM4
0.00338051	0.154642	-116.886	63.417	S100A10
0.159912	0.00076523	-4.71876	15.4572	S100A12
0.0248981	0.000132189	-67.4259	158.114	S100A8
0.000155575	0.0877154	-339.436	-160.502	S100A6
0.000219426	0.000497482	-829.6	929.687	S100A4
0.00155607	9.78492e-09	-8.8837	-27.0196	CHTOP
4.78445e-05	3.07677e-09	-15.4359	-35.8113	SNAPIN
7.29782e-06	0.0438712	-40.1355	-17.6861	ILF2
4.81332e-09	0.0951484	15.0898	-3.37357	INTS3
0.352287	1.34756e-12	3.5797	-67.7268	SLC27A3
1.47206e-09	0.520035	28.3626	-2.21776	GATAD2B
2.54361e-07	0.0127172	33.8894	-15.0469	DENND4B
0.0154969	2.69774e-05	13.7187	-33.7564	CRTC2
0.229427	1.06802e-08	-3.05862	-27.1634	SLC39A1
1.53313e-06	4.75068e-15	-54.694	-198.661	JTB
0.187158	0.00359293	-31.9565	93.2511	TPM3
0.00171317	5.32267e-11	-10.4267	-43.0015	C1orf43
0.000596183	0.352492	12.7099	-3.63505	UBAP2L
3.81195e-08	0.00206968	-29.1916	14.8376	HAX1
5.59125e-07	0.87953	28.6109	-0.753389	ATP8B2
5.25014e-05	0.00100842	11.9017	10.9036	UBE2Q1
3.86687e-09	0.000104529	67.6368	-40.7121	ADAR
0.0237335	4.58229e-07	-6.34155	-22.6285	PMVK
0.023062	3.4536e-05	23.8654	-61.8573	PBXIP1
0.00624779	7.85529e-06	9.95167	-23.3585	PYGO2
1.47873e-07	0.457407	6.65227	-0.792912	AL451085.2
0.0766991	4.99081e-11	4.61127	-36.827	SHC1
0.191531	0.000660963	-2.88433	10.3595	CKS1B
0.0794091	5.03699e-05	-4.35754	-14.5586	FLAD1
0.172014	1.54107e-07	2.83757	-18.735	ZBTB7B
0.380349	2.62255e-07	-2.86854	-28.8835	ADAM15
0.347404	0.00116581	-0.888967	-4.21578	EFNA4
0.0855244	0.00176582	-5.05015	-12.1626	SLC50A1
9.00171e-06	0.459509	-33.1499	5.21456	DPM3
7.44986e-10	0.0166915	-121.352	-36.294	KRTCAP2
0.00070062	3.29714e-06	-9.84405	-18.8495	MTX1
0.704186	1.15597e-08	0.338735	-9.62975	FAM189B
0.114956	1.66857e-09	-6.18161	-46.0219	SCAMP3
2.65135e-12	0.0256015	31.0319	-6.32423	CLK2
0.000108137	1.71022e-06	-21.4226	35.8863	FDPS
0.653954	1.05161e-08	-1.05082	-25.4264	RUSC1
2.82041e-10	6.18265e-12	68.8193	102.641	ASH1L
0.0012705	0.0371219	5.4702	-3.97447	MSTO1
0.0932332	0.000984395	6.69422	-17.6806	YY1AP1
0.964238	2.0207e-08	0.240908	56.1912	DAP3
2.00913e-05	3.14635e-14	23.4538	93.6022	GON4L
0.00017261	4.95126e-06	25.9802	42.0905	SYT11
0.511891	8.23437e-05	1.31527	11.6437	RIT1
5.98481e-06	0.657506	13.8131	1.25806	KHDC4
8.8606e-07	8.25978e-06	30.3511	-31.4437	ARHGEF2
9.93058e-09	8.62305e-09	-126.602	154.974	SSR2
0.000817563	0.000111329	7.51579	-11.0753	UBQLN4
8.7886e-07	0.000622676	-23.5255	-16.7219	LAMTOR2
0.327029	0.000544515	1.56082	-7.69195	LMNA
0.00485828	0.617368	3.93976	0.770513	SLC25A44
0.00169542	3.5375e-06	9.28706	-19.5204	SMG5
0.511556	1.15329e-07	0.557748	-7.94215	TMEM79
2.58775e-06	0.00634866	-35.5353	20.5343	CCT3
6.45929e-10	0.000214812	38.2879	-19.4945	MEF2D
4.48143e-07	3.27202e-12	-35.1981	-84.2719	NAXE
0.240517	7.60885e-05	-3.12836	15.4031	GPATCH4
0.0115992	5.95471e-05	3.65281	-8.02261	RRNAD1
0.000325969	0.92929	-14.5928	0.370987	MRPL24
1.47779e-11	0.485114	45.1899	-2.98221	HDGF
0.00701906	1.05622e-08	-6.8543	-25.2388	PRCC
0.400677	0.000428614	-53.2825	-314.734	SH2D2A
2.68683e-05	0.000677376	10.7927	9.76814	ETV3
0.336819	9.3791e-07	-4.04841	34.1572	MNDA
0.000119084	3.08132e-13	102.879	424.208	PYHIN1
0.0723141	3.17373e-15	19.8297	256.552	IFI16
0.00046614	7.27372e-07	-24.8466	-50.6476	DUSP23
0.000170338	0.0415414	-145.576	-84.1338	TAGLN2
0.0966344	1.03565e-13	-4.07631	-48.1326	IGSF8
0.0665653	1.20362e-07	-2.93394	-14.3784	PEA15
0.000367142	0.958479	13.6981	-0.206696	DCAF8
2.98448e-06	5.00487e-12	21.526	57.3811	COPA
0.367653	0.00807404	2.77957	10.7233	NCSTN
0.00193282	4.09954e-13	22.1538	119.725	SLAMF6
0.00253762	3.72611e-05	8.63377	15.9136	CD84
0.366744	3.72917e-12	-25.6966	475.395	CD48
0.0570148	5.33154e-12	22.0167	183.112	SLAMF7
4.80687e-06	0.000130196	-46.6184	-43.4133	TSTD1
0.000151415	0.199055	9.42873	-3.29284	USF1
7.54639e-10	1.42104e-10	133.328	-177.543	ARHGAP30
2.75027e-06	4.03794e-08	-26.307	-42.104	PFDN2
0.992303	0.00254116	0.0245595	-10.4614	NIT1
0.0973524	3.12537e-08	-3.5888	-21.3194	DEDD
5.0743e-11	1.4811e-11	-79.2862	102.813	UFC1
0.00578868	1.13053e-08	4.80275	-17.1312	USP21
0.467735	3.12589e-05	1.22282	-10.5914	PPOX
0.562522	3.57189e-06	2.50204	-32.1259	B4GALT3
0.00164772	3.21767e-05	-18.3479	-32.4905	NDUFS2
0.00271189	0.00116791	-373.33	500.724	FCER1G
0.00113536	0.74785	-18.6353	-1.9567	SDHC
0.00161378	0.0530359	3.87558	2.66613	AL592295.4
0.428245	1.64316e-06	0.704355	6.95847	FCGR2A
0.552967	0.000172511	-0.927805	-8.50772	HSPA6
0.69482	7.67699e-06	-32.7512	588.223	FCGR3A
0.0409413	0.000593431	2.32548	5.23355	FCGR3B
0.00253348	1.92767e-05	8.95793	17.4042	FCGR2B
0.0869282	8.6515e-10	-1.97432	-13.9703	FCRLB
0.00837318	0.021517	-8.59147	-8.90222	DUSP12
0.000339547	5.52817e-11	13.3552	46.2317	ATF6
0.689089	2.37237e-05	-14.1338	228.187	SH2D1B
2.97012e-06	0.653583	48.2858	4.23172	UHMK1
0.620828	4.09167e-06	-1.86508	-27.7918	UAP1
0.261258	0.00061121	-2.47877	10.4922	HSD17B7
0.00860345	0.311649	-27.6568	12.0108	MGST3
0.00950402	0.00129603	-10.9435	-17.2711	ALDH9A1
0.00315906	4.00789e-07	-26.206	69.0173	TMCO1
0.920661	7.02876e-06	0.144974	-10.3418	UCK2
8.87466e-08	0.525771	15.7005	-1.5444	POGK
0.622349	0.00323841	-0.657535	5.30463	TADA1
0.000246925	2.15136e-05	7.02907	10.5333	POU2F1
0.0292067	1.46866e-06	-181.691	-624.365	CD247
0.302997	2.01886e-10	-12.4852	-162.915	RCSD1
1.36442e-05	2.04397e-07	-22.4495	-36.5363	MPC2
0.000142828	0.0152111	8.47271	-5.8662	DCAF6
0.0020694	7.59223e-05	15.3888	26.0594	SFT2D2
0.0506956	0.00144688	-81.9909	175.942	XCL2
0.874235	1.09385e-08	0.156485	10.7216	NME7
0.000190338	9.17781e-11	9.90169	31.5581	BLZF1
0.295871	3.46954e-05	1.13114	6.7021	C1orf112
0.480622	0.00120234	-38.2894	242.212	SELL
0.0358547	0.00163138	-6.44981	12.6163	METTL18
0.00254855	6.56358e-06	5.43844	11.4789	SCYL3
0.558241	2.66647e-08	2.48813	43.5278	KIFAP3
0.0168486	7.59293e-07	2.35742	7.63821	FMO4
1.99771e-05	1.80503e-15	92.309	425.031	PRRC2C
0.000316492	0.604452	-17.948	-2.66435	PIGC
7.57973e-08	0.618675	18.9284	-1.44361	SUCO
0.642429	0.0027947	5.83258	-50.8759	FASLG
1.16057e-07	2.25541e-05	-41.5328	34.8812	PRDX6
0.458241	0.0023751	0.75844	4.20867	CENPL
0.00443121	2.77669e-07	3.32054	9.36525	DARS2
8.64804e-06	1.35319e-08	10.1052	18.7809	ZBTB37
0.080879	0.00121292	9.11039	-22.5435	RC3H1
5.41955e-08	4.7516e-10	55.8188	89.3405	RABGAP1L
3.6529e-05	0.0329344	-31.6149	-16.8182	CACYBP
0.0356081	6.59575e-07	-7.73631	29.2544	MRPS14
2.16458e-08	2.84054e-07	20.025	-20.704	COP1
0.0909397	0.00935177	3.21981	6.3118	RALGPS2
1.37818e-06	0.00940468	8.14632	4.24817	FAM20B
0.220795	1.52669e-12	-2.22248	-31.4911	TOR3A
3.58876e-06	0.0888056	6.61975	2.30487	ABL2
8.18207e-05	1.4745e-08	11.4364	25.3345	SOAT1
6.77112e-06	1.99869e-06	13.7432	18.2144	TOR1AIP2
0.589294	0.000314058	4.77691	45.5236	TOR1AIP1
2.74996e-08	5.38939e-07	80.8546	81.3236	CEP350
0.958793	2.71882e-10	-0.111903	-29.008	QSOX1
0.0203325	5.68478e-05	6.93193	-16.838	ACBD6
2.33673e-06	0.00658176	10.1239	5.77803	XPR1
1.92612e-07	0.217052	16.6289	-3.38843	STX6
0.00225949	1.26924e-07	8.67301	23.5863	MR1
4.20105e-10	0.526008	32.9965	-2.36989	IER5
0.00263351	0.0676439	24.6669	16.9185	GLUL
0.419532	0.000173535	1.49038	10.0028	RNASEL
1.65742e-05	4.54483e-13	24.9362	85.5459	DHX9
5.67402e-09	0.427993	26.8431	2.80238	SMG7
0.686169	6.58956e-07	0.612902	12.7048	NCF2
4.39314e-05	0.06658	19.0844	-8.73529	COLGALT2
0.166168	7.87671e-10	-3.63505	-32.3717	TSEN15
2.7468e-07	0.00824719	10.6483	-5.08767	EDEM3
1.48998e-05	0.000168277	30.8392	30.5431	FAM129A
0.113865	0.000276586	2.85272	-9.14614	RNF2
0.000306816	0.0255206	7.98998	5.40576	TRMT1L
0.164422	0.000815695	1.50436	4.9497	SWT1
0.00665598	2.32924e-05	49.9898	108.904	IVNS1ABP
0.000669154	3.29179e-06	31.1548	59.3747	TPR
0.0153768	2.81931e-10	3.50767	17.9864	ODR4
0.654972	2.35395e-06	0.362377	6.22149	RGS18
0.749803	9.46335e-08	-1.60035	47.6843	TROVE2
1.07583e-06	0.921977	22.9513	-0.408058	CDC73
1.45099e-05	9.26541e-06	8.71757	10.9512	ZBTB41
1.41632e-05	0.157388	18.8741	-5.98036	DENND1B
6.94572e-07	0.0067674	30.3129	-15.8541	NEK7
0.000288084	8.64045e-13	511.452	2170.35	PTPRC
0.638187	0.000410245	-1.77399	18.9215	MIR181A1HG
0.457077	0.000137518	1.42591	-10.6236	DDX59
0.924752	0.00746754	0.61325	-23.0551	GPR25
3.92454e-11	0.00254777	60.544	-20.2852	KIF21B
0.0146838	3.60963e-05	-5.48426	-13.0588	TMEM9
0.830962	0.00018303	1.11407	-28.3448	CSRP1
2.12273e-06	0.00015524	13.4051	11.5893	IPO9
0.14661	2.81367e-06	-5.62527	28.6796	TIMM17A
0.169442	1.13877e-08	5.51711	-42.4629	RNPEP
2.17858e-11	0.048673	64.1966	-12.7378	ARL8A
0.0795459	0.000147822	8.60414	-26.1863	PTPN7
0.0479684	0.000157671	17.4761	-46.3914	LGR6
0.373543	0.000208325	0.985731	5.8905	UBE2T
1.27997e-07	0.0678504	10.7618	3.23226	PPP1R12B
3.4041e-05	0.000763355	-12.7831	-11.6449	RABIF
0.00120971	8.40057e-13	-13.354	-65.8692	ADIPOR1
0.0143446	0.00101647	-4.78639	-8.29797	CYB5R1
0.12269	1.48836e-07	5.89679	-34.3046	TMEM183A
0.00178453	0.0209453	18.7269	-15.8723	BTG2
3.33303e-08	3.19827e-08	80.2899	97.7132	ATP2B4
5.33517e-05	4.93511e-07	18.7051	32.0718	LAX1
0.0142005	1.39417e-07	6.65274	23.3743	ZC3H11A
1.94414e-09	0.0448596	11.1395	-2.8854	ZBED6
0.000285705	8.33957e-14	-17.6911	84.5713	SNRPE
1.70816e-08	0.708705	18.5648	-0.969176	SOX13
8.80477e-06	0.000418767	13.5905	11.8501	PPP1R15B
3.6656e-05	0.00394581	4.59633	-3.4678	PIK3C2B
2.04702e-12	3.69154e-14	35.9391	53.6143	MDM4
0.00640606	3.23757e-09	6.39841	24.9112	RBBP5
0.00188196	0.524364	5.69563	1.25996	DSTYK
3.33802e-08	9.12128e-05	34.8845	24.1476	ELK4
0.00986792	0.0103147	-21.7017	-26.162	NUCKS1
0.000109142	0.00943279	5.84316	-4.26952	SLC41A1
0.49568	0.00843711	-0.76106	-3.87302	SRGAP2
0.0030058	0.0271979	6.1956	-5.32417	IKBKE
0.00457978	8.35577e-09	41.1664	-144.701	RASSF5
0.372375	0.00294893	1.51502	-6.78376	EIF2D
2.605e-06	0.195499	64.5695	-16.4652	MAPKAPK2
0.159572	1.84156e-05	-16.6969	-76.507	FCMR
0.00660696	0.450723	2.51983	0.780007	YOD1
6.75911e-06	1.89766e-11	43.9896	115.954	CD46
0.000577048	0.650143	4.52531	0.624206	MIR29B2CHG
0.0855281	4.29905e-07	3.53596	17.1206	UTP25
9.7491e-07	0.0231982	16.3157	7.11827	RCOR3
9.06913e-05	0.00630834	15.6043	11.9121	TRAF5
0.425852	0.00293818	-0.534036	2.68523	LINC00467
3.74822e-09	0.384909	56.2243	-6.29103	LPGAT1
0.000238255	1.01202e-08	6.24225	15.5767	INTS7
2.85198e-10	0.694288	90.9436	-3.95067	PPP2R5A
0.510022	0.00563733	-1.17933	-6.58597	TMEM206
0.0831844	0.000241615	10.0371	-29.5635	NENF
0.246967	4.23414e-06	-3.86643	24.2297	NSL1
0.000232545	0.0450001	3.29997	1.92785	FLVCR1
2.21053e-06	1.16557e-05	17.8966	19.2386	ANGEL2
0.430064	5.26017e-09	1.92231	-27.3797	SMYD2
0.000267521	1.94555e-06	8.60359	15.5248	GPATCH2
0.0371442	4.36432e-05	-5.93341	16.6193	RRP15
0.607657	0.000293153	-1.27006	12.8164	LYPLAL1
0.524325	3.2595e-11	3.70465	87.0408	EPRS
0.777153	5.93284e-09	-0.357399	14.1863	BPNT1
6.96742e-07	4.38625e-09	16.0882	26.7335	RAB3GAP2
0.624122	6.07816e-05	0.574568	7.00409	TAF1A
0.000387168	4.15622e-09	20.6865	56.9988	MIA3
0.0026275	3.40162e-10	14.9196	58.5505	BROX
0.350099	0.00214196	-1.01693	4.51862	AL392172.1
0.012006	0.000360414	1.76753	3.31364	DISP1
0.00139836	7.45229e-07	59.4982	-136.247	CAPN2
1.1667e-08	0.834505	20.6741	0.589339	TP53BP2
0.00109679	0.318935	6.74239	-2.21024	FBXO28
0.902348	5.53276e-06	-0.352758	-20.7904	DEGS1
0.00161656	7.69584e-09	6.29484	19.5048	NVL
0.451762	2.71647e-05	-3.32487	28.0944	CNIH4
0.015884	4.43798e-08	7.19433	27.6719	WDR26
2.86996e-06	7.62962e-09	53.6259	95.1212	LBR
0.000824184	1.16861e-07	-45.1809	110.055	SRP9
0.000199785	0.940963	13.0933	0.265133	TMEM63A
0.000754348	5.85636e-05	-18.8434	-29.1049	PYCR2
0.193021	0.000676206	3.52074	12.6591	SDE2
0.000284289	0.0205243	-245.698	171.979	H3F3A
8.33502e-13	0.0152025	33.8315	7.14203	ACBD3
0.0194252	0.000212542	2.81851	6.03901	LIN9
0.981671	4.33318e-05	-0.136269	-36.5557	PARP1
3.60364e-11	0.174301	57.3043	-7.84791	ITPKB
0.178469	0.00137444	1.50806	-4.84688	PSEN2
0.226664	1.59134e-08	3.04266	-26.2268	COQ8A
5.56626e-05	9.78831e-11	7.67034	21.8541	ZNF678
0.0505325	6.65034e-07	-3.57678	-14.6351	SNAP47
0.22313	5.39676e-11	-1.40151	-16.529	JMJD4
0.00309499	1.71542e-09	-45.8759	-167.829	ARF1
0.225428	1.32115e-09	-3.41586	-33.9328	C1orf35
2.53865e-05	3.74386e-07	-15.4269	-25.3463	MRPL55
2.61581e-10	5.4896e-17	-138.543	-370.641	GUK1
1.15063e-05	8.23652e-12	13.7906	-39.5488	TRIM11
0.080205	3.74447e-05	-3.2908	-11.3	HIST3H2A
0.0567665	2.68295e-11	13.0754	-99.7011	RNF187
0.564125	5.25258e-12	-1.61311	-46.1426	RAB4A
1.95028e-06	5.52949e-05	7.71382	7.25668	CCSAP
1.8313e-06	0.00987447	18.7083	-9.87468	NUP133
3.77224e-10	0.0187168	15.5956	4.39988	ABCB10
1.44307e-12	0.00437969	14.3282	3.75877	TAF5L
0.920535	1.29343e-05	-0.226857	-15.43	GALNT2
0.012373	1.07866e-07	6.48545	22.633	COG2
5.31081e-06	0.000904696	18.5935	-14.4124	TTC13
0.851739	0.000674985	-0.25983	-6.64127	ARV1
1.25798e-05	0.156274	4.21366	-1.32674	FAM89A
0.0915239	3.08216e-06	-5.46528	23.5979	C1orf131
1.22252e-06	0.0426113	13.1638	-5.14108	EXOC8
0.000345218	0.134315	6.0898	-2.69989	SPRTN
5.34228e-10	0.0497347	33.4983	-7.87364	EGLN1
0.041543	0.000623258	-3.51474	7.89564	TSNAX
1.45879e-06	0.920842	14.3649	0.264594	PCNX2
0.0481359	0.00396591	-3.59843	6.73454	AL355472.1
5.82595e-08	0.000615344	11.5057	6.87413	TARBP1
0.511943	3.32218e-09	1.8732	33.0462	RBM34
1.63423e-06	0.00224373	56.6839	36.3946	ARID4B
0.71902	4.59723e-07	0.190465	4.5433	GGPS1
0.0618167	2.23783e-05	1.44385	4.81547	TBCE.1
5.6206e-09	0.0414173	5.63857	-1.58129	B3GALNT2
0.000830774	8.50076e-06	42.2192	76.807	LYST
0.0106125	0.000165362	8.59522	-17.0099	GPR137B
0.00116592	0.00968476	9.29027	-8.54706	ERO1B
1.59367e-05	1.80569e-12	14.5735	46.4069	LGALS8
3.25084e-05	7.99111e-10	18.7003	45.3771	HEATR1
7.12298e-08	0.837365	20.0016	0.625117	MTR
0.512527	0.0020375	1.31387	8.42551	CHRM3-AS2
0.650625	0.00257977	-1.34795	12.177	FH
0.0578459	0.00180339	3.19777	6.90848	CEP170
0.475449	0.00153727	1.36784	8.31389	SDCCAG8
8.22923e-12	0.101203	53.1994	8.2099	AKT3
0.00699699	1.32663e-10	5.01291	-23.6471	DESI2
0.00542903	0.303617	-16.6056	6.85848	COX20
9.81781e-08	4.60622e-05	134.908	-105.801	HNRNPU
0.736539	3.17902e-07	-0.494522	12.9254	TFB2M
0.0017817	0.253814	16.5901	6.60775	CNST
0.233549	3.41135e-05	-3.21861	-16.6904	SCCPDH
4.17202e-06	0.000335588	20.6716	17.4363	AHCTF1
0.357683	2.42704e-05	1.19644	8.31715	ZNF669
0.387211	0.000249652	1.20769	7.3052	ZNF124
0.623796	9.9483e-05	0.770256	8.98998	AL390728.6
0.00402059	1.78808e-05	4.37742	-9.07834	ZNF496
0.000900283	0.575154	6.26285	-1.12046	SH3BP5L
0.00562031	2.14375e-10	4.29063	-19.1032	ZNF672
0.001341	8.21045e-08	5.52354	-14.5167	ZNF692
0.000126783	0.000940017	-33.3049	33.1903	ACP1
0.0589691	9.4022e-08	-2.74927	-13.2609	EIPR1
2.82976e-09	2.60798e-08	25.1099	-26.7437	TRAPPC12
0.00769112	4.72163e-07	-11.0361	-32.5119	ADI1
0.0506464	0.000554803	1.64194	-3.90922	RNASEH1-AS1
0.00557149	0.00806007	3.51025	-4.03846	CMPK2
2.72347e-06	1.26848e-06	12.327	-15.7833	RNF144A
0.224607	0.00670939	-24.1982	70.6021	LINC01871
0.916467	0.00913024	-1.03261	33.9111	LINC00299
8.36723e-11	1.59233e-16	27.6259	65.8857	KIDINS220
0.039323	2.60083e-05	-19.6453	-58.1166	ITGB1BP1
0.944191	9.11612e-11	-0.176132	35.7777	CPSF3
0.000286438	0.000419768	-13.9752	-16.3409	IAH1
4.37988e-06	1.11548e-07	11.6424	18.0891	ADAM17
0.530588	0.000188802	-10.1951	-87.6708	YWHAQ
0.00461802	8.11992e-07	9.19727	24.3009	TAF1B
0.766147	0.00548507	-0.347186	4.32943	AC104794.2
0.455604	3.62044e-08	-6.04315	-81.2179	HPCAL1
0.215936	2.28174e-05	7.98381	-41.1107	ODC1
0.00205491	0.267803	6.82666	2.68331	NOL10
0.00204085	3.9695e-08	-35.3421	-102.043	PDIA6
0.000887834	1.24132e-11	-11.9264	-49.3724	PQLC3
9.43541e-13	3.18912e-08	42.7598	29.1502	ROCK2
0.00806142	8.99193e-05	12.8037	25.6439	LPIN1
0.875853	0.00725363	-0.960265	-21.9152	TRIB2
0.000590404	2.57127e-07	13.0803	29.2507	NBAS
0.754822	0.000391138	-1.07895	17.4373	DDX1
9.21327e-05	0.00728799	3.80001	2.84442	GEN1
0.288598	2.60723e-12	-2.15178	-34.3677	RDH14
0.0115104	1.28166e-06	3.76115	11.0292	WDR35
2.47458e-05	7.09181e-06	-20.0374	26.7794	LAPTM4A
1.85344e-07	0.00301833	37.6929	20.181	PUM2
0.0617889	5.49764e-06	3.73175	-13.8492	RHOB
0.354717	8.97189e-08	1.12707	-11.5041	HS1BP3
0.00376336	1.48837e-09	3.64115	13.7738	LDAH
6.0199e-08	0.237053	31.3944	5.68663	ATAD2B
0.00304566	0.36389	5.26828	1.77276	UBXN2A
0.000277185	0.000205177	5.00848	6.25578	WDCP
1.1654e-05	3.09375e-11	-32.223	86.2065	SF3B6
0.348519	7.29214e-06	1.44218	-10.7856	FAM228B
1.28996e-09	0.937617	54.3689	0.510825	ITSN2
0.00953629	9.7691e-07	14.8284	42.9943	NCOA1
5.52989e-07	3.00214e-05	-31.3732	-28.4867	PTRHD1
0.00447122	0.540251	3.54337	0.841241	CENPO
0.00394996	0.0115851	2.84388	2.9498	DNAJC27
0.248011	0.00297789	-3.87857	-13.306	POMC
0.00159557	0.00786259	9.10625	-8.96441	DNMT3A
0.00488547	2.73527e-06	4.1529	-10.1677	DTNB
5.22085e-09	0.000550548	34.1901	17.8833	ASXL2
0.00511771	9.96809e-05	14.9584	-27.805	RAB10
0.00265066	1.87663e-06	2.06748	-4.79766	GAREM2
0.0300798	9.2968e-14	-9.3764	83.223	HADHA
0.110318	7.26435e-11	-4.37612	38.2417	HADHB
0.00632168	1.42948e-05	4.77839	10.7354	SELENOI
0.100587	0.00611599	2.87409	-6.19097	SLC35F6
0.0028406	2.81005e-09	7.39706	-26.0219	TMEM214
0.0402542	0.000933936	1.80672	-3.86016	AGBL5
1.27262e-06	6.33513e-07	-163.111	207.578	OST4
0.0428378	8.04331e-07	-1.64684	-6.40111	KHK
0.576246	6.3359e-14	-1.44651	-53.6505	PREB
0.0720126	0.000116142	2.27967	-6.89613	SLC5A6
1.97509e-09	1.08754e-08	-34.9507	-38.4238	ATRAID
0.000679704	0.329476	6.17895	-1.88103	CAD
4.43202e-08	3.27318e-18	-32.6414	-134.96	SNX17
1.62077e-10	0.00195982	9.49199	-3.54653	ZNF513
0.00084303	6.22149e-13	-20.7261	-99.7858	PPM1G
0.00426577	1.47194e-09	-14.4557	-55.6384	NRBP1
0.0355358	1.76447e-05	2.59962	7.75712	IFT172
0.040427	8.17286e-11	4.83091	32.0176	ZNF512
0.863877	0.00210458	0.480742	-11.7878	SLC4A1AP
0.000807232	3.05997e-10	-23.931	82.4372	MRPL33
0.000460296	0.0479386	-13.1409	8.08566	BABAM2
0.0455469	0.00328951	25.4642	-48.2105	FOSL2
6.03752e-06	0.712249	20.6221	-1.56237	PPP1CB
0.0183617	0.000133168	-2.91568	6.45529	TRMT61B
3.7385e-09	0.0253956	24.7525	7.50947	CLIP4
0.66778	8.96814e-06	-2.20052	35.6951	YPEL5
0.000472826	0.00284355	6.62831	6.5759	LCLAT1
0.0265503	4.01389e-07	1.15288	-4.24132	EHD3
0.0279905	6.89708e-06	-9.24215	28.1929	DPY30
1.89989e-07	0.829606	13.1679	0.45902	SPAST
0.00840855	2.01067e-09	6.44544	26.8486	SLC30A6
0.00148982	0.0175903	16.7698	-14.3651	YIPF4
1.14555e-07	4.84415e-05	62.3271	49.1493	BIRC6
0.00178759	2.62676e-06	5.88918	12.723	TTC27
0.00477443	1.53894e-06	7.91346	20.1074	FAM98A
1.45845e-06	0.155938	16.5202	4.45251	CRIM1
0.785913	6.49991e-08	-0.795211	-28.4866	FEZ2
1.41982e-13	0.00167283	41.8749	11.0014	STRN
0.000715066	1.63172e-09	11.5381	35.7195	HEATR5B
0.0252916	5.79687e-10	7.03437	37.9577	GPATCH11
0.720206	1.75943e-11	1.408	60.9801	CEBPZOS
0.118889	9.13863e-08	-11.5093	68.3015	CEBPZ
0.10957	5.75153e-08	3.13002	18.6016	NDUFAF7
7.49961e-05	3.29225e-08	13.8094	28.9286	PRKD3
0.958818	0.00218738	-0.526869	42.7057	AC006369.1
0.0321999	0.000854375	30.7471	-63.2157	CDC42EP3
0.24944	5.42604e-05	1.1022	5.69558	RMDN2
0.00190139	0.355479	5.1539	1.66591	ATL2
0.685036	0.000887754	1.01482	11.59	GALM
0.0202026	5.83317e-10	30.9849	160.181	SRSF7
0.0116591	7.07498e-05	-6.55722	14.2034	GEMIN6
0.011183	0.000276521	4.03875	7.68033	DHX57
0.00245943	5.51799e-08	11.1677	32.3263	SOS1
1.74948e-12	0.20727	10.2264	1.10449	MAP4K3
0.00987144	0.821153	28.9841	-2.83891	EML4
0.000143176	0.00440194	-37.5683	31.4041	COX7A2L
6.23129e-07	1.57587e-07	5.8795	7.8057	MTA3
0.0884785	1.07863e-07	-174.502	-932.759	ZFP36L2
0.000176417	3.20635e-11	9.48584	31.776	THADA
0.358778	0.00283194	-0.75404	3.29692	DYNC2LI1
0.000297679	0.0927458	18.2968	-9.04227	LRPPRC
2.90609e-06	0.00213473	27.7102	-18.638	PPM1B
0.00556165	3.14946e-10	7.13453	31.0518	PREPL
0.0539672	2.4893e-06	2.71706	-10.3175	CAMKMT
0.00697253	5.24924e-10	7.39263	32.3055	SRBD1
0.000292317	0.185665	6.02818	-2.31044	PRKCE
1.12337e-06	2.00118e-06	9.63047	11.2338	RHOQ
0.0891287	3.25829e-08	4.19661	24.2075	PIGF
0.32267	9.63441e-10	-2.347	29.2681	CRIPT
0.000561228	0.548649	3.73516	-0.680636	SOCS5
0.15927	2.81216e-06	2.26807	11.9446	MCFD2
2.42128e-05	0.00101951	11.204	-9.62363	TTC7A
4.63438e-06	3.55102e-15	-71.4078	284.634	CALM2
0.00634554	0.0708336	11.8668	9.04293	MSH2
0.0078898	3.91687e-05	-2.74064	-5.87027	KCNK12
0.000123014	0.328524	9.07535	-2.34652	MSH6
0.00393213	6.04043e-06	6.69234	15.0261	FBXO11
0.000646337	1.95748e-11	15.1952	59.3574	FOXN2
0.0159704	0.000237964	6.16446	-12.621	PPP1R21
0.29159	1.54024e-05	1.00346	6.2846	ASB3
0.00903128	0.0322875	-3.61389	-3.49675	CHAC2
0.00585261	0.145291	-9.26514	-5.54724	ERLEC1
2.39909e-06	2.42561e-05	23.9181	24.4238	PSME4
0.110112	0.00196605	-4.42699	-11.3859	ACYP2
2.31874e-06	0.431284	54.9467	8.34004	SPTBN1
0.966484	0.000225138	-0.547454	-69.4438	RTN4
0.320176	0.00527139	1.22933	4.56168	CLHC1
0.0878342	1.92778e-07	3.42731	17.619	MTIF2
0.00201674	0.000181276	5.98035	9.34168	CCDC88A
0.445117	0.000781772	-1.06582	6.5215	CFAP36
3.83712e-08	0.000424625	41.9723	25.3844	PPP4R3B
0.989336	0.000223011	-0.0233865	9.33451	AC015982.1
0.00921684	1.73498e-06	5.33454	14.7907	PNPT1
0.00781527	0.248362	6.50649	3.18943	VRK2
0.0437458	8.39351e-05	2.35109	6.46161	FANCL
5.44577e-05	1.35753e-13	11.7144	47.0727	PAPOLG
0.0164917	6.42429e-07	3.89991	12.7303	PUS10
1.49981e-07	0.0724935	9.53156	-2.84031	PEX13
0.00557603	0.381659	2.82099	-0.991026	KIAA1841
0.00541972	0.0116159	-15.2655	16.5248	C2orf74
0.000234509	1.06367e-08	27.6106	68.5932	USP34
2.92083e-05	0.00114822	30.0415	25.8517	XPO1
0.000647179	1.20995e-08	-29.2516	-79.7688	CCT4
0.00548643	0.708446	-9.98397	-1.48444	COMMD1
0.128703	2.14428e-06	6.00657	-29.7529	B3GNT2
6.77869e-06	4.13501e-05	8.73255	9.20528	EHBP1
0.00226826	0.000298759	4.67407	7.06433	WDPCP
0.00700784	3.10375e-10	-21.4683	96.6677	MDH1
0.00566482	0.0578433	2.68127	2.11982	VPS54
2.12621e-07	1.40643e-05	18.3713	16.6384	AFTPH
2.24905e-06	0.238913	11.0563	-2.52959	SERTAD2
0.0376015	5.2489e-05	4.76375	-13.1745	RAB1A
2.16084e-05	1.69793e-09	82.2348	185.057	ACTR2
7.96583e-05	7.80438e-12	-17.6538	59.3891	C1D
2.89807e-08	0.229105	54.586	-9.62267	PPP3R1
2.83138e-08	0.375465	13.2758	1.70834	AC017083.2
0.594814	1.16359e-06	46.6514	705.92	PLEK
0.464957	5.79573e-05	0.653377	5.34363	FBXO48
4.43756e-07	0.643378	77.0017	6.11399	ARHGAP25
0.000112375	0.0510261	11.885	6.30617	GFPT1
0.00257659	1.05776e-05	-7.46576	-15.2251	NFU1
0.00958358	0.0029702	-9.0455	12.9409	SNRNP27
0.182398	0.000688547	3.05918	-10.7065	MXD1
7.31525e-10	4.22653e-18	-330.888	-1062.87	PCBP1
7.73476e-10	6.07735e-11	34.0158	47.5043	TIA1
0.000249962	3.43843e-08	6.72833	15.6735	PCYOX1
0.000176561	2.07073e-06	-59.2523	102.378	SNRPG
0.667071	1.51105e-06	1.07707	-19.8161	NAGK
0.683042	0.008237	-0.559719	4.78736	MCEE
0.423576	3.88566e-09	2.19371	31.3499	MPHOSPH10
7.07335e-07	2.24195e-15	42.8105	153.164	ZNF638
0.000151029	0.082388	5.24753	-2.52039	EXOC6B
0.000530233	0.0809738	18.9382	-10.3176	RAB11FIP5
0.00221185	2.32604e-08	-6.61936	-19.9354	PRADC1
4.23444e-07	9.07227e-10	-37.0498	-65.177	CCT7
0.000975745	0.000371578	8.30169	11.1413	ALMS1
0.00113738	4.89227e-09	-10.313	31.5222	TPRKB
0.839335	0.00573909	-0.60139	10.9377	DUSP11
0.74414	9.84374e-08	-0.76717	22.2787	STAMBP
1.03312e-05	0.652318	-40.525	-3.9072	DGUOK
3.87233e-09	0.423667	5.55111	-0.57221	AC073046.1
0.00862312	0.297726	3.92709	1.7572	TET3
4.12924e-05	0.0530062	-15.455	-7.45809	BOLA3
0.0046857	0.000468316	16.1958	25.7127	MOB1A
0.583056	1.51872e-05	-2.10391	25.5959	MTHFD2
0.0033289	8.8946e-09	11.5098	-38.6388	DCTN1
0.549305	0.00673075	-0.85611	-5.13286	RTKN
4.88151e-05	4.25961e-14	-16.0535	-67.801	WBP1
1.04835e-12	1.60738e-05	55.6461	-25.0185	MOGS
0.000720615	0.0123018	-6.39056	-5.37003	MRPL53
0.000442914	0.002258	4.93351	-5.00357	CCDC142
0.000150749	0.00837319	10.2337	-7.83963	TTC31
0.0725705	1.03855e-11	-13.7958	-117.997	AUP1
0.368602	1.52919e-08	2.09607	-24.5486	HTRA2
0.378857	6.22309e-10	1.66653	-23.9964	DOK1
0.00544275	0.0132236	2.40522	-2.55032	SEMA4F
0.000133519	4.5105e-07	-17.8643	-33.3703	POLE4
0.00499044	0.311523	-9.23743	-3.70815	MRPL19
0.0731601	0.000944251	2.81371	-6.95952	GCFC2
5.26245e-06	5.80849e-10	-21.684	46.5631	SUCLG1
6.77864e-08	0.00630025	-1862.92	847.561	TMSB10
2.1852e-10	0.755955	34.1418	1.15488	KCMF1
2.63574e-05	2.77378e-12	28.6333	92.7683	TGOLN2
0.078825	0.00339924	3.57234	7.74963	ELMOD3
7.33215e-05	1.77413e-10	19.4502	54.9172	MAT2A
0.000100179	7.71761e-07	-95.1033	167.083	VAMP8
0.000418082	0.00295616	-45.9334	-44.7891	VAMP5
2.50786e-05	3.50204e-07	-32.029	52.8025	RNF181
0.523997	0.000196086	0.833159	-7.02533	TMEM150A
0.273568	2.49479e-08	-2.76646	-25.7127	USP39
0.548118	3.53379e-06	1.30299	-16.1393	C2orf68
0.000130703	0.223682	15.6763	5.10798	ST3GAL5
3.32914e-05	2.54075e-06	9.27477	13.6752	POLR1A
0.000134968	6.49045e-09	14.895	36.2009	PTCD3
0.00101402	3.2635e-11	11.8573	47.2994	IMMT
0.625499	1.11671e-07	1.13777	21.8852	MRPL35
1.24867e-07	5.30478e-05	27.4394	21.5911	KDM3A
2.4978e-06	0.00427178	-12.4598	-7.58899	CHMP3
2.08001e-07	0.807155	8.93183	0.355266	RNF103
6.9986e-16	0.301961	48.4929	-2.86496	RMND5A
0.640424	0.000227681	-11.7511	-133.595	CD8A
0.472062	5.76113e-07	-6.8266	79.8799	CYTOR
0.00233129	0.966115	-14.8755	0.224236	KRCC1
1.99269e-05	0.0248014	10.2335	-5.49045	EIF2AK3
0.248567	3.54354e-11	-3.3538	-42.7989	RPIA
0.164444	0.000284354	-1.49332	5.46844	ZNF514
0.323957	0.000631616	-1.75449	-8.45943	FAHD2A
0.124796	2.3857e-06	1.93482	9.40938	LINC00342
2.94815e-10	1.73626e-12	42.6424	68.1406	ANKRD36C
0.0442817	0.0027878	-150.395	-288.923	DUSP2
0.000494536	0.000475562	20.9569	-25.5419	STARD7
4.46969e-10	0.0647743	28.9151	-6.29863	TMEM127
0.318131	7.39113e-07	4.8647	-40.092	CIAO1
7.16211e-07	4.59694e-06	36.3108	38.7212	SNRNP200
0.00135506	0.00339903	6.27419	-6.81154	AC021188.1
0.00243445	0.0181049	7.13765	-6.44991	ITPRIPL1
0.0204652	7.17676e-11	-24.7652	-144.015	ARID5A
1.08176e-08	5.50811e-06	18.8748	15.2716	KANSL3
0.618196	0.00591213	0.437508	3.2151	LMAN2L
2.00677e-08	0.444628	5.73654	-0.622054	CNNM4
1.73118e-08	0.623347	28.9865	-1.99329	CNNM3
0.997423	2.05538e-07	0.00480557	-13.4745	ANKRD39
7.37461e-09	0.00681979	23.3673	-9.19486	SEMA4C
0.0929115	3.16226e-08	-1.33675	-7.82227	FAHD2B
3.01717e-08	1.26405e-09	28.8221	42.1274	ANKRD36
0.000373479	3.05697e-09	7.69451	21.5041	AC092683.1
9.01195e-12	4.30476e-13	31.2711	44.4864	ANKRD36B
3.37947e-09	8.71485e-10	-134.943	-176.967	COX5B
0.36061	4.81992e-13	-2.95251	-59.962	ACTR1B
0.042989	3.44562e-10	80.4869	-499.825	ZAP70
8.96307e-11	0.482913	45.5138	3.32612	TMEM131
5.69697e-08	0.138265	76.7362	-17.5376	INPP4A
0.000631265	0.000178469	-11.968	-16.4426	COA5
0.789605	4.72043e-05	1.09607	-25.1162	UNC50
0.00592205	2.19276e-06	30.8065	78.6997	MGAT4A
0.0607012	0.00168609	-2.97436	6.55672	LIPT1
0.596395	1.82311e-08	-1.51985	30.0964	MITD1
0.0760152	0.00218654	-2.5486	5.78426	MRPL30
0.0151067	4.36598e-12	-6.57521	42.059	TXNDC9
0.0144249	6.36591e-08	-19.2239	71.1305	EIF5B
0.000114246	0.963265	12.1892	0.145877	REV1
8.39325e-05	0.0887922	-16.8411	7.5105	PDCL3
2.34249e-16	0.00135342	41.9147	-8.18351	CNOT11
0.0727041	2.67134e-10	13.9739	-100.336	RNF149
8.49872e-11	0.00302279	62.5335	21.3806	MAP4K4
0.26452	0.000541929	26.8883	116.051	IL18RAP
5.89814e-05	0.00163635	5.80808	-5.08654	MFSD9
0.232929	0.00124848	0.798853	2.94182	TMEM182
0.00332074	2.21728e-05	-8.20387	16.3137	MRPS9
1.47838e-08	0.662023	23.3853	-1.41704	TGFBRAP1
0.678662	1.22399e-06	0.360115	6.98104	AC012360.3
0.000115202	2.52431e-09	7.80894	19.764	C2orf49
3.21437e-07	0.860901	37.3802	-1.09739	NCK2
0.0154049	6.72907e-08	31.3714	116.987	GCC2
0.000238985	2.03846e-09	18.608	50.9784	RANBP2
0.206593	6.11913e-05	1.32529	6.16154	CCDC138
0.996866	0.00108135	-0.0454188	52.5257	MIR4435-2HG
0.00491727	0.683078	8.83034	-1.41223	BCL2L11
0.00562378	0.37628	5.79978	2.06353	ANAPC1
0.00508466	0.00469925	8.95936	-10.9948	TMEM87B
0.125576	9.25031e-08	-4.58163	27.6888	ZC3H8
2.35761e-07	6.36658e-05	12.7436	10.2826	TTL
1.46311e-07	0.347913	-24.2961	-3.67015	CHCHD5
0.304548	0.00195677	-1.76629	-7.20477	AC079922.2
6.4137e-06	0.301916	65.5452	14.1202	SLC20A1
0.000164987	0.0120239	45.6317	-33.2969	PSD4
0.518574	0.000230995	-2.32464	19.0509	CBWD2
0.0555063	0.00223432	-1.66733	-3.47452	RABL2A
3.08269e-06	0.00386936	8.93324	-5.59628	SLC35F5
0.630342	0.00882315	-16.1786	-116.095	ACTR3
9.64358e-05	1.96415e-09	-39.3762	99.5246	DDX18
3.38176e-06	0.000139858	14.0189	12.6458	CCDC93
0.001439	0.00806142	9.39835	9.10782	INSIG2
0.0218337	2.7307e-05	-4.27491	11.1767	C2orf76
6.55436e-08	1.11878e-07	-159.184	186.896	DBI
0.911027	0.000667647	-0.103763	-4.44229	TMEM177
0.000158325	1.15845e-13	52.6067	233.992	PTPN4
0.0028406	8.23614e-07	4.61671	-11.4344	TMEM185B
0.0344233	0.00620676	4.46125	-7.28131	RALB
0.000155895	0.00273848	18.0521	16.177	CLASP1
0.902894	0.00288159	-0.206964	6.86042	NIFK-AS1
0.207233	4.40907e-06	-8.36764	47.8475	NIFK
0.542667	6.29939e-06	-1.58153	18.5268	TSN
9.38344e-08	1.25022e-11	-100.498	-202.786	GYPC
0.432935	1.09079e-05	-22.4944	-195.744	BIN1
5.47742e-11	0.000286333	63.9754	27.6757	MAP3K2
3.15113e-05	0.505166	17.653	2.75523	IWS1
4.1413e-05	4.57656e-08	15.7381	30.735	WDR33
3.47051e-11	0.0760878	13.8457	-2.51104	SFT2D3
0.488462	9.74269e-06	1.73768	-17.2922	POLR2D
0.000266648	0.0519509	4.79561	2.74346	AMMECR1L
2.37927e-08	0.00147305	14.4678	-7.43877	SAP130
7.4689e-07	0.0011762	18.5415	12.1703	UGGT1
8.02037e-06	0.428642	8.13358	-1.35865	HS6ST1
0.0518349	0.000320319	6.15087	-15.5584	SMPD4
1.22944e-08	2.41302e-05	140.811	-102.553	MZT2B
0.000557942	1.51234e-10	-15.6645	-53.9611	CCDC115
0.00101095	3.24796e-12	-11.2423	-50.6624	IMP4
2.34124e-05	0.0464917	69.2194	-32.917	PTPN18
1.09788e-06	0.00119824	16.5821	-11.1484	FAM168B
0.744691	1.22875e-05	-4.92715	-102.949	MZT2A
1.41763e-07	0.688889	9.36173	-0.596719	AC103564.1
1.31192e-07	0.632785	20.415	-1.54665	MGAT5
1.35692e-07	6.02048e-10	22.7375	38.0335	CCNT2
0.0950413	0.000793078	2.58356	7.02645	RAB3GAP1
0.49474	5.84881e-07	0.519774	6.40325	ZRANB3
0.000239493	8.7041e-05	12.9043	17.1722	R3HDM1
5.97987e-06	0.00576557	9.72909	6.05499	SPOPL
5.7017e-06	3.89054e-16	47.7996	215.934	ARHGAP15
5.7258e-05	7.02166e-06	13.398	19.196	GTDC1
8.67505e-09	2.60538e-12	182.015	345.26	ZEB2
0.554405	6.17921e-11	1.18036	28.8757	ORC4
2.53656e-05	1.14418e-09	20.4713	47.7158	MBD5
7.52642e-12	1.63507e-05	25.7958	12.8404	EPC2
0.00267868	2.21159e-12	-16.5947	85.5292	MMADHC
0.283282	0.00299336	4.45705	16.4883	RBM43
1.21952e-06	7.4188e-08	29.0032	42.2474	RIF1
0.028578	3.86975e-10	-13.9968	-79.1391	ARL5A
0.000713078	0.078513	8.70399	4.93359	STAM2
0.656918	2.97708e-07	2.1473	42.6496	PRPF40A
0.82913	6.7586e-06	-0.770978	-25.4444	ARL6IP6
5.11099e-06	0.970859	6.83727	-0.0505987	GPD2
0.515496	4.29212e-09	-13.7863	241.687	CYTIP
4.1804e-07	2.84634e-13	23.2816	62.9716	BAZ2B
0.00666426	0.642844	2.77568	-0.526669	AC009961.1
4.34371e-05	3.04806e-11	25.975	77.2063	MARCH7
0.258726	0.00153272	-1.09457	4.16604	CD302
0.00030933	0.0708398	52.8837	-28.3432	RBMS1
0.0485614	3.10603e-10	7.95921	51.1384	TANK
0.191799	8.26417e-09	-3.70424	30.6539	PSMD14
0.982581	0.000629074	0.0297606	6.56253	SLC4A10
0.00375454	0.57575	4.28027	-0.906422	IFIH1
0.284044	0.000375346	1.6433	7.6746	GCA
1.07278e-05	0.728772	14.9875	1.11421	GALNT3
0.332466	2.52614e-11	1.22532	19.0486	AC009495.3
3.92497e-09	7.85056e-11	16.2951	24.6205	TTC21B
3.46072e-11	0.00589754	105.252	31.3358	STK39
7.66868e-06	0.174542	13.1616	3.81522	CERS6
0.0225865	8.10659e-07	5.22088	17.7663	FASTKD1
0.0513869	1.27102e-10	-14.2573	97.5274	PPIG
0.0118794	2.47136e-06	-28.1253	79.1951	SSB
3.13987e-05	0.060198	-17.2683	7.8938	METTL5
1.22859e-11	2.49588e-05	33.5679	16.586	UBR3
0.263981	9.35926e-10	-5.17898	-57.0854	GORASP2
9.31383e-10	0.000390252	33.2154	-16.2971	TLK1
0.000295916	0.0924748	3.94262	1.94906	METTL8
0.00114648	0.000412469	6.09227	8.23755	DCAF17
0.993902	7.88581e-08	-0.0310608	39.1058	DYNC1I2
0.330846	9.73514e-09	2.31154	25.6678	SLC25A12
0.904441	1.49087e-11	-0.51335	67.0134	HAT1
0.322241	4.05136e-07	0.673725	-5.82903	AC078883.1
0.00026639	0.0180911	4.52484	-3.22051	PDK1
0.036628	0.00363232	1.97215	3.51037	MAP3K20
7.22472e-10	0.000700767	40.6054	-18.499	SP3
0.0480002	1.27138e-05	-8.75085	28.6565	OLA1
0.000200589	2.00011e-09	-18.336	49.4667	CIR1
0.0999877	0.000524109	2.41574	6.96998	GPR155
2.36577e-06	0.757846	126.449	7.48167	WIPF1
1.82623e-07	1.34911e-14	24.753	74.0829	ATF2
4.76289e-05	0.0165437	-83.1143	-51.5565	ATP5MC3
0.000941703	0.307947	9.18305	-3.02989	LNPK
0.305634	8.95403e-06	1.62689	-10.9417	MTX2
0.00953487	0.00029919	41.247	75.9074	HNRNPA3
1.24318e-06	0.0277937	13.5425	-5.79901	AGPS
0.923119	1.53707e-05	0.183578	-12.7368	PRKRA
1.37077e-08	0.0700801	24.9867	-6.48816	PLEKHA3
0.00563041	8.86344e-07	6.28355	16.964	TTN-AS1
0.000246857	6.64199e-07	12.1807	23.4732	TTN
0.000435917	1.09635e-06	3.23839	6.37731	CCDC141
0.0158366	2.15473e-12	9.72171	65.0548	CWC22
0.134367	2.79867e-12	-6.45064	-71.7684	UBE2E3
0.00800203	3.96279e-08	7.89098	27.3636	LINC01934
7.09023e-07	0.977095	116.521	0.59036	ITGA4
1.45402e-05	0.0733257	7.96636	-3.25183	SSFA2
0.000432125	5.75642e-05	15.7775	23.0409	DNAJC10
0.000195517	0.707255	4.74333	0.486879	NCKAP1
0.774876	9.9293e-07	0.255945	7.29846	NUP35
0.00529692	1.33252e-06	-29.3344	76.3682	ZC3H15
1.3415e-05	0.244246	6.98673	-1.80126	ITGAV
0.000205989	6.57059e-13	8.78059	36.6078	WDR75
6.47463e-05	1.59208e-06	-10.3614	16.6835	ASNSD1
0.000198386	0.0142914	7.63808	5.50868	ANKAR
0.751511	1.86834e-07	0.483474	13.8971	OSGEPL1
1.04999e-05	2.63271e-06	14.2979	19.2073	PMS1
0.0443214	4.82311e-07	6.70633	27.1821	HIBCH
1.22656e-06	0.267042	20.4769	-4.22527	MFSD6
0.00038845	0.127754	4.95229	2.26159	NEMP2
5.64954e-06	0.660266	8.01923	-0.720997	NAB1
1.70971e-12	0.107785	159.719	22.244	GLS
0.000696389	1.50512e-10	68.1358	240.26	STAT4
0.00544281	1.55253e-06	16.0118	41.4046	SLC39A10
0.000337785	0.0390705	60.2933	-37.6941	STK17B
0.0563855	8.16312e-09	4.64466	25.6885	GTF3C3
2.90124e-12	2.74364e-11	117.069	126.187	ANKRD44
1.95551e-05	4.09886e-13	67.0538	234.273	SF3B1
0.568386	2.97362e-08	4.99586	89.1289	HSPD1
0.00102705	3.15527e-05	-38.456	64.642	HSPE1
0.0349454	0.00382347	-11.1437	-19.5039	MOB4
0.00681362	0.0183369	3.38112	-3.49866	MARS2
0.00892892	0.00538196	3.05081	-3.98849	C2orf69
0.00247348	0.0785933	3.38069	2.20778	TYW5
0.00312252	0.560138	3.75949	0.809558	SPATS2L
0.00461794	9.75746e-05	7.138	-13.1067	KCTD18
0.322604	4.6584e-14	13.7747	290.836	BZW1
0.0386503	1.70903e-07	11.4911	48.3091	CLK1
0.149606	1.70158e-10	-2.34138	21.7723	PPIL3
0.12224	7.54122e-05	-4.00071	14.7862	NIF3L1
0.00251992	2.60172e-05	6.85202	12.9911	ORC2
3.63002e-05	1.58324e-09	15.2736	35.9787	FAM126B
0.00049036	3.87554e-09	-29.5815	83.8022	NDUFB3
4.04505e-06	1.03499e-08	59.3054	105.894	CFLAR
0.000214679	1.31061e-07	4.7476	10.0334	CFLAR-AS1
0.00977353	1.69911e-09	13.303	57.2596	CASP10
9.69519e-08	3.25541e-16	70.6341	244.56	CASP8
0.000185677	7.59918e-09	12.7104	31.5125	TRAK2
0.341879	0.000137789	1.41119	-8.18983	STRADB
0.00188009	2.47139e-05	3.41101	6.26667	ALS2
3.22685e-09	3.07481e-05	-47.8048	31.5754	SUMO1
0.721192	6.65853e-09	-1.97376	61.682	NOP58
0.0135662	8.53417e-06	4.84643	12.7467	BMPR2
0.000612158	0.097436	6.01798	-3.14875	FAM117B
0.964613	1.01725e-08	0.0556986	13.6772	WDR12
0.155132	1.50912e-07	2.97085	18.8328	CARF
0.373701	0.00901393	2.46344	9.46704	NBEAL1
0.0261718	1.75478e-06	7.2499	24.0752	CYP20A1
0.000962991	0.0336868	7.40693	5.32791	ABI2
1.90514e-07	9.18455e-07	23.6613	25.9005	INO80D
1.41275e-05	6.40149e-13	13.2133	43.9876	NDUFS1
8.12689e-07	7.29963e-09	-352.535	574.559	EEF1B2
0.793465	2.27605e-07	-0.398234	13.6754	FASTKD2
1.82728e-06	3.42375e-08	22.7791	35.7831	CREB1
0.00294926	1.65246e-07	-5.91286	-16.3464	METTL21A
2.78809e-09	0.00420761	7.93209	3.15584	CCNYL1
0.000185971	0.0100913	6.4164	4.86867	PLEKHM3
0.00274257	2.17722e-08	6.62132	20.5605	IDH1
2.52937e-06	0.355663	17.3441	3.1176	PIKFYVE
0.0204809	6.12794e-09	7.63033	34.5752	RPE
0.0020179	8.7977e-06	7.29272	14.6365	LANCL1
0.00735383	6.76318e-06	36.9217	89.739	IKZF2
0.134783	3.75929e-14	-14.6135	203.133	XRCC5
9.29098e-06	2.92185e-07	-324.632	-501.397	ARPC2
0.00250722	3.69399e-10	-13.2938	-51.6302	AAMP
4.04546e-05	0.0101558	-24.6601	-16.3645	PNKD
0.326036	1.56969e-08	5.44514	-58.178	TMBIM1
1.66871e-08	4.86635e-10	95.0164	-141.398	CTDSP1
8.56298e-06	6.91003e-08	11.3351	19.0665	USP37
2.8748e-08	0.867399	12.1093	-0.291122	ZNF142
0.106499	5.55116e-05	-2.98319	-10.8064	RNF25
0.00584454	0.407609	2.79772	0.935639	TTLL4
4.27843e-05	0.0738526	-4.16899	-1.85136	NHEJ1
0.649661	3.72801e-11	-1.99374	-65.3451	CNPPD1
2.76095e-08	2.24348e-06	41.4171	-37.8036	RETREG2
0.935914	3.01843e-12	0.275611	-58.4472	ZFAND2B
0.00646455	1.53998e-07	5.37496	-16.5974	ATG9A
1.65878e-06	0.09219	19.0023	-6.19548	ANKZF1
0.00100428	0.000187122	-12.1742	-17.5016	STK16
0.390379	0.000985369	-10.9149	-57.7931	TUBA4A
0.00716141	1.15478e-07	6.30319	-20.1196	DNAJB2
0.00327655	1.36166e-11	-10.1473	-48.7591	DNPEP
0.15558	5.49166e-11	-2.20532	-22.1454	GMPPA
0.47137	6.49953e-08	-1.02073	-13.7151	CHPF
0.0761098	0.00152951	6.57447	15.573	EPHA4
0.117209	2.70111e-07	-3.3902	18.6876	FARSB
0.000938579	5.82622e-05	10.9199	-17.2758	ACSL3
4.31509e-06	0.000693311	16.4022	12.8846	WDFY1
0.499139	8.18432e-05	-1.34851	11.588	MRPL44
1.01745e-12	0.00387615	78.2052	20.4788	CUL3
4.82534e-07	0.0777863	63.0124	19.86	DOCK10
0.033458	4.94121e-05	3.68343	9.98532	RHBDD1
0.0002184	7.55936e-12	-13.8631	-51.1578	MFF
9.64124e-12	0.000463949	43.8138	16.47	AGFG1
5.38463e-08	7.67851e-06	52.396	45.5722	TRIP12
0.00437849	5.13177e-14	17.1265	114.172	SP110
0.000414028	1.605e-10	21.7974	72.6142	SP140
0.00256707	0.654569	13.8225	2.22615	SP140L
3.79961e-13	0.0624901	61.9587	9.34884	CAB39
0.511123	3.85283e-13	13.5188	388.32	NCL
0.876129	5.58381e-08	-1.10661	-69.7704	NMUR1
8.03265e-09	0.00129692	-883.349	431.999	PTMA
0.00271961	4.10486e-05	-7.84481	-14.4694	PDE6D
0.149297	5.56148e-07	-2.49192	-14.2987	COPS7B
1.39257e-05	2.49598e-09	9.92528	21.1117	DIS3L2
0.0129518	1.6624e-12	-8.02702	52.6205	EIF4E2
0.0373675	1.06504e-09	2.18281	12.335	AC073254.1
1.72428e-07	4.15913e-12	26.0967	57.996	GIGYF2
4.92049e-06	0.00387732	67.4948	-43.7207	INPP5D
0.000220628	0.999598	8.72877	-0.00121296	ATG16L1
2.44168e-06	0.000107053	43.4588	-39.2318	DGKD
1.08514e-09	0.82513	609.222	16.0104	ARL4C
7.71695e-06	0.92334	27.2195	-0.547057	AGAP1
4.35635e-05	0.00130975	-102.412	-89.7153	COL6A3
0.793685	7.31686e-06	-4.16914	-112.847	LRRFIP1
0.0920323	0.00278351	-12.6124	-29.3718	RAMP1
0.000186263	0.000758512	-50.8618	-53.7233	UBE2F
0.297663	8.07343e-07	0.871736	-6.83852	SCLY
0.334141	2.7429e-07	-4.81937	-43.8617	ILKAP
0.467223	8.10852e-05	2.3924	-19.1103	HES6
5.62219e-08	0.272237	6.93256	1.15838	PER2
1.51383e-08	0.284591	12.1682	1.8287	TRAF3IP1
0.9948	1.45806e-07	0.0144834	-20.5727	ASB1
2.72491e-08	0.480849	20.0538	-2.04056	HDAC4
0.00209773	4.61446e-06	-3.4831	-7.3664	AC062017.1
0.000120278	6.50863e-07	-14.3997	-26.0071	NDUFA10
3.48229e-06	0.00133394	-61.1124	-44.0022	COPS9
6.91001e-07	1.38932e-06	10.9774	-12.709	ANKMY1
0.0697065	1.50813e-08	-2.61045	-14.7099	DUSP28
3.81107e-06	1.63409e-06	115.349	-148.66	RNPEPL1
1.9366e-11	0.000159625	24.6321	-10.6452	CAPN10
0.758503	1.48403e-05	-0.863496	18.8371	MTERF4
3.58792e-07	0.147403	-28.294	-7.09456	PPP1R7
0.00072728	0.306817	11.4238	3.67474	HDLBP
0.103151	2.96775e-11	6.30415	-56.5691	STK25
0.588621	5.50623e-09	-1.55599	-32.3787	THAP4
0.438863	1.27685e-05	3.76959	-32.838	ATG4B
0.177301	6.87735e-05	-3.84114	-16.5069	DTYMK
0.00265903	0.00188217	8.06839	-10.2164	D2HGDH
0.000519635	3.8986e-05	11.6453	17.8985	TRNT1
0.528963	6.01091e-13	2.90244	85.0779	CRBN
0.293299	4.15926e-09	1.85103	-19.9501	SUMF1
3.88221e-05	0.00862272	17.8334	12.0972	ITPR1
0.000128658	0.0122008	63.894	-45.4737	BHLHE40
4.77066e-05	0.68187	15.2261	1.50744	ARL8B
8.94753e-07	0.147037	11.2536	3.00137	EDEM1
0.000104587	3.20025e-07	4.14898	7.75568	RAD18
0.98834	2.74179e-05	-0.0927661	40.6095	THUMPD3-AS1
0.00495426	3.5135e-06	8.24343	19.8636	THUMPD3
3.82821e-13	0.00449724	40.8359	-9.96655	SETD5
0.0195304	7.8841e-14	-6.675	-54.9703	MTMR14
0.000148889	2.14013e-08	11.2256	-25.6456	BRPF1
0.110766	1.00337e-06	-2.81512	-13.9583	OGG1
0.434155	0.000481524	-1.13656	-7.13818	CAMK1
6.05242e-05	5.87814e-14	-33.4846	-141.668	TADA3
0.00132923	0.000550922	-19.3116	-25.7839	ARPC4
0.225962	0.00826423	-1.03033	-2.92349	ARPC4-TTLL3
0.171383	0.00653727	2.05914	-5.32816	TTLL3
0.0209638	4.04423e-10	-8.01394	-42.5737	RPUSD3
0.000743217	5.12101e-07	-14.5609	-31.8874	JAGN1
0.266634	1.97454e-07	-3.88907	-31.3164	CRELD1
0.226635	0.00263998	1.37247	-4.56029	PRRT3
0.00399189	0.000203389	-10.9355	18.4231	EMC3
0.0978248	0.000151458	2.04078	6.59081	FANCD2
5.99454e-07	0.303069	-96.1143	17.4972	BRK1
0.00135809	1.324e-05	13.1606	-24.4451	VHL
9.2031e-16	0.797946	38.9451	-0.571443	TATDN2
1.75918e-05	4.9333e-06	-27.5207	-36.7722	SEC13
0.000310459	0.000866585	10.9543	11.9726	ATG7
0.574194	2.82117e-10	1.2071	-28.6054	VGLL4
0.125176	0.0037586	3.04635	7.54438	TAMM41
0.150563	0.000766535	1.21425	3.8834	TSEN2
0.0736883	0.000753134	3.14906	-7.99696	MKRN2
2.67209e-05	0.00132564	22.4992	-18.9142	RAF1
3.9894e-08	2.61018e-06	32.2744	-29.8056	IQSEC1
6.10902e-10	8.69849e-06	90.8475	-60.2367	NUP210
0.400817	0.00133226	1.01265	-5.30209	CHCHD4
0.000374654	0.0581603	14.6228	-8.4086	TMEM43
2.35171e-06	4.49662e-09	-35.9324	64.8151	LSM3
8.62742e-08	0.685357	13.48	-0.842806	SLC6A6
0.50381	0.000185275	-3.47398	28.0546	CCDC174
0.000145037	0.221432	21.5645	-7.12882	FGD5-AS1
9.13778e-08	0.414678	24.8259	-3.15536	NR2C2
0.0642853	0.00514616	3.30773	-6.42072	RBSN
1.80949e-05	0.00158621	15.0083	-11.9831	CAPN7
9.81603e-06	9.35921e-06	10.3007	12.5497	SH3BP5-AS1
0.841832	0.000556138	-2.03344	-49.6673	SH3BP5
0.408229	4.85328e-09	1.02749	14.0186	METTL6
0.0018486	0.110075	7.69575	4.37775	EAF1
0.00455102	6.17747e-12	6.27376	32.8313	HACL1
0.0289431	0.00977424	4.40231	6.47624	BTD
0.000840763	2.63119e-06	14.3425	28.4555	ANKRD28
0.188362	0.00810529	-3.73652	9.75589	DPH3
1.19158e-05	7.91312e-08	38.7237	-66.2262	RFTN1
4.72692e-10	0.0954012	102.687	20.1024	PLCL2
0.0194349	4.81046e-07	9.92829	34.0202	TBC1D5
0.000434206	0.00975938	11.8574	-9.81425	RAB5A
1.4666e-06	0.00374265	26.3226	15.7218	KAT2B
0.767477	0.0040931	-0.938294	-12.2508	UBE2E1
6.70036e-08	0.102691	40.4561	10.3417	NR1D2
0.0019865	2.2245e-10	16.8735	65.5104	TOP2B
0.000329764	0.0560517	15.7485	9.02622	NGLY1
0.00066185	0.536661	28.3214	-5.40979	SLC4A7
0.0044717	0.481218	-15.0637	4.11916	LINC02084
0.00442725	0.00161208	60.3996	-83.2251	EOMES
0.861736	0.00024209	-13.35	405.62	CMC1
0.202612	4.55983e-05	-4.24188	20.0303	AZI2
1.00383e-08	5.0992e-05	68.1748	-46.1515	TGFBR2
3.99096e-09	0.239524	62.2582	-9.53727	STT3B
0.284458	8.17455e-06	-2.63434	-17.0532	CMTM7
0.000189118	1.88997e-14	-12.5401	-62.1565	CMTM6
0.00795999	4.13665e-10	-9.92062	-44.8031	CRTAP
5.89465e-11	0.0112525	28.3698	7.8842	UBP1
3.21987e-06	0.188358	20.3764	5.36392	CLASP2
0.000256906	0.315018	31.0933	8.8546	PDCD6IP
6.86877e-08	6.00744e-07	52.3152	55.2542	TRANK1
0.000236336	0.0183545	13.4921	9.46955	EPM2AIP1
0.675702	1.65947e-07	0.725634	15.8932	MLH1
1.63828e-05	3.40989e-09	12.4538	-26.3482	LRRFIP2
9.76107e-07	1.84409e-07	65.7506	89.07	GOLGA4
0.00106734	3.40735e-08	7.51568	-20.3242	VILL
0.147128	0.000181783	3.68241	-13.4608	PLCD1
0.0222437	1.10414e-14	-8.66024	-80.6937	ACAA1
0.00158457	1.39312e-07	14.2385	-36.8999	MYD88
4.09417e-07	0.0599294	19.0408	-6.36649	OXSR1
0.000473222	0.322793	4.64948	1.38295	ACVR2B
0.00186495	2.25582e-10	10.6405	40.9691	WDR48
0.300483	0.000333155	-3.79772	-18.5844	CSRNP1
0.0122976	7.59749e-06	253.421	661.502	CX3CR1
0.71254	1.55443e-08	0.940807	-27.0824	SLC25A38
0.00846995	8.10944e-05	-18.7515	38.1796	EIF1B
0.0562806	2.27532e-06	-2.09075	8.07308	ENTPD3-AS1
0.000167697	0.00139714	7.75296	7.58155	ZNF621
3.09218e-08	9.65899e-05	40.6573	-27.8728	CTNNB1
0.0131269	1.34362e-07	5.01985	17.4469	ULK4
1.02112e-11	0.125051	13.5472	1.97085	TRAK1
4.643e-07	3.0767e-08	-24.1352	34.7779	SS18L2
1.71724e-08	1.75738e-08	61.3991	74.4326	NKTR
0.00125542	0.358782	-7.97387	2.43903	HIGD1A
0.706948	4.35394e-07	-0.477367	-10.9342	POMGNT2
0.000508205	0.00244575	31.1131	31.6848	SNRK
0.595578	0.000475078	0.55616	5.17477	ANO10
0.101494	2.16952e-08	2.24119	13.79	TCAIM
6.18638e-06	0.0668571	14.1714	5.5605	ZNF445
0.0883902	0.00238127	1.52834	-3.58528	ZKSCAN7
0.000796696	0.000241083	4.34283	5.94544	ZNF197
0.308251	0.00032377	1.37436	6.85637	ZNF35
0.752429	1.18437e-06	-1.15182	29.4178	KIAA1143
0.219527	1.57979e-06	-1.61443	-10.2084	TMEM42
0.622279	1.36063e-12	-0.969819	-34.8921	ZDHHC3
3.65582e-08	0.302002	-12.2368	-1.86889	EXOSC7
5.61745e-05	0.00030666	7.33197	7.63752	LARS2
0.0154692	0.000681504	4.50139	-8.25276	LIMD1
0.199022	0.000993521	23.38	81.7963	SACM1L
0.624011	0.00401654	1.78724	14.0852	LZTFL1
4.9491e-06	0.00323179	16.7332	11.1046	FYCO1
0.338659	0.00142289	1.27379	5.79747	CCR5
3.04187e-05	0.000481047	-27.1924	-25.752	CCDC12
1.86245e-08	0.000125531	55.9684	-36.3586	NBEAL2
5.53128e-07	2.54614e-05	53.0012	48.7671	SETD2
0.000325953	0.11843	4.49247	2.07037	KLHL18
9.23109e-06	0.000786196	12.9503	-10.6182	PTPN23
0.0291738	1.33357e-06	8.81898	-30.5007	SCAP
0.0030378	0.17845	-8.19014	-4.13244	ELP6
1.57033e-11	0.0880019	66.7179	11.1215	SMARCC1
0.316501	0.00159976	3.64067	-15.5981	DHX30
6.90515e-06	1.1385e-10	37.6219	90.1795	MAP4
0.0225836	0.000140917	-2.79781	-6.40233	CCDC51
4.43213e-09	0.0205555	-413.168	131.772	TMA7
0.0054773	0.000232661	4.28508	-7.44326	ATRIP
0.00122306	0.11075	-3.7875	-2.04991	TREX1
0.000309753	1.71613e-16	-37.2635	-244.682	SHISA5
3.05623e-06	2.55882e-12	-32.4565	-89.7668	UQCRC1
0.294198	0.00333708	1.00296	-3.74506	SLC26A6
0.552987	0.000187552	0.532911	-4.84931	NCKIPSD
0.0075424	0.00914432	10.0476	-11.8469	PRKAR2A
0.091737	9.13029e-11	3.92254	-31.9408	P4HTM
0.017965	0.00213003	10.5078	-17.3944	WDR6
0.077023	4.0235e-11	-3.82911	-30.9741	DALRD3
0.000296738	3.75576e-05	-35.5505	-51.8407	NDUFAF3
0.000807227	0.00892938	-13.5955	-12.1661	IMPDH2
1.62362e-09	5.77952e-07	29.5029	-25.0229	QRICH1
3.29217e-06	0.00204239	30.0598	20.5082	QARS
5.92589e-06	7.31574e-06	14.8782	-17.782	USP19
0.0105752	3.40901e-08	-6.39191	-23.354	CCDC71
3.84519e-09	0.00838267	-219.288	80.5648	RHOA
5.98406e-06	0.000200129	7.50199	-6.82527	DAG1
0.0849333	3.47809e-13	-5.92012	-63.1994	APEH
0.438129	9.53211e-05	1.689	-12.4621	RNF123
0.563358	4.83156e-06	-1.30258	-16.3989	GMPPB
0.00468698	7.76646e-12	6.66428	-34.5947	IP6K1
0.0115524	0.00494398	17.3814	-23.9453	UBA7
0.583264	6.60998e-11	-0.666934	-17.5272	MON1A
3.96957e-06	1.8329e-07	28.2486	42.2282	RBM6
0.010321	2.75246e-12	8.48654	52.2336	RBM5
8.91297e-15	0.0147392	447.699	-75.41	GNAI2
0.338608	1.80096e-11	-1.6929	-27.1481	IFRD2
0.554056	5.46869e-06	0.9946	-12.1162	NAA80
1.4655e-05	2.82944e-15	-14.0231	-61.6287	TUSC2
0.552935	4.09623e-09	11.7428	-226.421	RASSF1
0.442462	0.000606738	3.71727	-23.2227	NPRL2
0.000304475	8.18469e-13	-19.3035	-82.5851	CYB561D2
0.107133	2.97828e-11	-4.37658	-39.7465	TMEM115
1.07968e-05	0.114278	19.5111	-6.80459	CACNA2D2
0.265271	0.00323269	-1.27019	-4.47653	CYB561D2.1
0.744658	0.00631628	4.9083	-54.7727	CISH
0.117815	2.69306e-13	-3.97159	-47.626	MAPKAPK3
0.00914026	6.87776e-09	-21.1301	-83.0263	MANF
2.14352e-14	0.012475	48.8351	-8.84078	RBM15B
5.67055e-07	0.0232134	11.6908	4.91758	DCAF1
0.00132309	0.549781	5.47593	-1.09168	RAD54L2
1.22244e-06	1.11211e-10	-28.1476	-59.7216	TEX264
0.0236199	1.92571e-11	-2.95293	-18.9337	RRP9
0.126571	7.27329e-06	3.41449	-15.3944	PCBP4
2.74304e-05	8.9067e-11	-33.7371	-91.1552	ABHD14B
0.000113711	2.75679e-05	-2.68793	-3.67758	ABHD14A
0.000203327	6.17662e-07	-3.6462	-6.93285	ACY1
0.00477407	0.195449	3.09546	-1.59261	DUSP7
0.0808841	0.00608342	3.5119	7.09051	ALAS1
9.97638e-05	1.74747e-12	-42.2563	-156.808	TWF2
0.0355205	1.57599e-11	-10.3935	-73.1558	PPM1M
2.37089e-06	0.142088	27.5563	7.96318	WDR82
0.987085	8.04001e-07	-0.035672	-18.2496	GLYCTK
0.00968659	0.172777	3.01775	-1.81707	DNAH1
2.55678e-09	3.91705e-06	18.9649	-14.4617	BAP1
0.00784306	6.29012e-05	3.00094	-6.1728	PHF7
0.0015998	0.000231403	12.588	-18.7001	NISCH
0.00102578	0.16757	-8.70069	3.96438	SMIM4
1.53587e-09	0.0178779	42.2185	12.9946	PBRM1
0.590366	4.06093e-11	1.37095	37.7033	GNL3
0.0229477	8.61136e-07	-9.31991	-31.6811	GLT8D1
3.98515e-08	6.20938e-05	-76.0853	55.0325	SPCS1
0.000122363	0.134549	5.18453	-2.08467	NEK4
0.0376053	3.24402e-05	9.58062	-27.5699	PRKCD
0.000189906	2.05471e-09	-26.1942	-70.1996	TKT
0.000625002	0.400116	8.17269	2.12163	ACTR8
7.75378e-06	7.53482e-07	-40.7006	58.2554	SELENOK
0.0197854	1.26586e-10	6.95065	38.948	CCDC66
4.04972e-05	0.774879	34.4197	2.34303	FAM208A
3.89368e-05	5.58956e-05	68.282	80.4343	ARHGEF3
2.09091e-06	0.0943656	12.3067	-4.04886	PDE12
0.324534	8.96162e-07	-5.05788	41.7077	ARF4
5.5328e-07	0.0558587	22.654	-7.86483	DENND6A
9.32873e-08	0.000371659	23.5492	-15.247	SLMAP
0.000153529	0.00255797	6.67562	6.02498	FLNB
0.000816448	0.0485705	8.82644	-5.74676	ABHD6
0.00425139	0.000296214	-3.44009	-5.63956	HTD2
0.00151905	0.00144089	-12.7084	15.5217	PDHB
0.142118	0.00244558	-2.82116	-7.72817	KCTD6
1.12072e-05	0.473477	-25.7189	3.98479	THOC7
0.00137642	4.60955e-07	6.81841	16.0919	ATXN7.1
0.000221088	7.92441e-11	1.74306	5.67879	PSMD6-AS2
0.000130706	0.00262081	-25.0131	-22.1815	PSMD6
0.461336	4.41562e-05	1.80122	14.9473	SLC25A26
8.9772e-06	0.275102	7.09907	-1.66042	LRIG1
0.236345	0.00823282	1.46718	4.26254	FAM19A1
0.0143312	6.50239e-05	2.03975	4.60507	EOGT
2.04029e-05	9.3796e-11	25.5684	67.286	TMF1
0.000412165	1.72743e-11	15.3306	57.5796	UBA3
0.169121	4.95795e-11	-40.7611	425.727	ARL6IP5
0.27767	2.72997e-07	9.38516	75.7872	FOXP1
6.91506e-09	0.0192678	59.8256	19.8151	EIF4E3
8.46865e-09	4.48146e-08	12.067	13.2543	RYBP
0.882076	6.18311e-08	0.554992	-36.5406	PPP4R2
0.00233439	0.601777	-7.02574	-1.30547	CHMP2B
0.00310998	0.00538448	15.786	17.8075	CGGBP1
1.40508e-08	0.000225052	13.0487	7.90005	ZNF654
0.03352	5.204e-07	4.30501	16.3267	C3orf38
0.485875	0.00256649	0.968138	-5.66805	ARL13B
0.000297869	4.80554e-11	7.4209	25.5563	NSUN3
0.00644736	0.0332813	-7683.07	7025.22	MTRNR2L12
0.23342	0.000757147	1.08195	4.21338	ARL6
0.528527	4.86581e-07	-4.1271	55.804	CLDND1
1.33938e-11	0.153892	13.5792	-1.8557	CPOX
0.00186202	0.000336421	-4.4835	6.54105	CMSS1
0.00042612	2.98779e-09	9.91101	28.1013	TBC1D23
0.895319	1.9704e-05	-0.360405	17.9861	NIT2
0.00204254	0.00169789	9.5876	-11.8975	TOMM70
0.246726	2.68251e-06	3.21118	-20.7812	TFG
1.61128e-05	1.01266e-13	20.5217	75.8612	SENP7
0.0224202	3.50536e-05	-8.66331	22.3078	TRMT10C
0.77579	3.6426e-07	1.13485	34.7422	PCNP
1.78464e-11	1.60377e-05	31.6888	16.5379	ZBTB11
0.0164553	0.00791094	3.19288	-4.36339	ZBTB11-AS1
0.00614497	4.19765e-06	5.00983	12.2841	CEP97
1.21626e-05	0.000275179	63.131	58.779	CBLB
0.906485	7.99332e-07	0.695325	49.0265	BBX
4.94999e-05	1.14365e-08	56.2427	-121.193	CD47
0.0172543	1.34191e-08	3.69419	15.4961	DZIP3
0.564937	0.00860634	1.30333	7.84069	TRAT1
0.0141516	1.0795e-11	34.2676	206.662	CD96
0.00706747	0.0110498	6.86756	7.78483	PLCXD2
0.00606988	9.32279e-07	8.39489	22.8288	PHLDB2
0.00147439	0.00236498	-15.3658	-17.6334	ATG3
0.01167	2.97793e-08	3.00105	11.2315	SLC35A5
0.242	2.5482e-05	2.94343	15.9209	GTPBP8
0.00185026	3.78051e-05	6.96834	12.3459	NEPRO
0.00439411	3.02323e-07	5.29527	14.8357	SPICE1
3.39902e-09	0.000155722	30.3849	-17.5155	SIDT1
1.56236e-10	1.10519e-05	28.1269	16.9835	USF3
0.00062433	0.0169545	15.8703	-12.4397	NAA50
0.00064397	7.78368e-11	8.38843	30.411	ATP6V1A
0.714327	7.57121e-06	0.259301	4.99775	CCDC191
0.0306318	2.93945e-08	2.89935	12.9423	QTRT2
0.934177	1.20265e-05	0.223353	18.4533	AC093010.2
0.000563438	4.66822e-08	30.8375	76.4082	ZBTB20
0.00204349	4.01284e-06	6.0131	12.8059	TMEM39A
0.0976615	0.00143668	3.71423	9.5376	POGLUT1
0.0268694	0.000309417	-5.51412	12.1231	TIMMDC1
1.67307e-06	7.30502e-05	-53.7638	48.8692	COX17
6.91808e-08	0.000113194	39.8325	-28.2918	GSK3B
0.00218019	0.144706	7.8963	4.16016	LRRC58
7.45001e-08	4.06304e-06	-59.022	54.8828	NDUFB4
0.00891647	4.49784e-10	4.34839	19.8863	RABL3
0.0467534	7.74831e-06	2.87812	9.72451	GTF2E1
0.00086755	0.648726	-74.7167	10.8068	HCLS1
3.60185e-06	9.03802e-11	43.9262	101.677	GOLGB1
0.023856	3.86109e-08	4.83725	20.2096	IQCB1
0.422176	3.80333e-05	-0.716995	5.52145	EAF2
0.264137	5.6706e-07	-1.76549	13.1997	CSTA
0.583742	3.91119e-08	0.683829	12.4946	CCDC58
0.000124073	0.734989	-19.5257	1.73249	FAM162A
0.720119	0.000841725	0.413587	5.38023	WDR5B
0.795065	0.00835291	-0.497719	6.68614	AC083798.2
0.00160534	0.757234	10.4848	-1.10112	KPNA1
0.850819	2.69609e-08	0.746742	40.7908	PARP9
1.44516e-05	0.0127182	22.6702	13.3647	DTX3L
4.53757e-06	0.0462365	42.5542	17.8898	PARP15
1.45801e-06	4.98881e-06	40.0371	44.5431	PARP14
0.534063	0.000938003	1.23661	9.13244	HSPBAP1
1.77956e-10	0.292139	10.6855	-1.22643	DIRC2
0.415291	0.00331943	-0.804266	3.89042	SEC22A
0.00062944	0.00385142	9.00015	-8.84174	HACD2
7.89818e-08	5.78342e-11	17.461	32.1106	CCDC14
0.934431	3.50626e-07	-0.168898	17.9607	UMPS
1.1817e-06	0.137576	40.2915	11.228	HEG1
3.38998e-05	5.81292e-10	24.7306	61.2986	ZNF148
0.842629	5.74889e-06	0.332355	-12.068	SNX4
0.655935	2.6764e-10	-0.810664	-24.3332	SLC41A3
9.37561e-14	0.109859	46.0394	-5.48772	ZXDC
0.924452	3.23954e-10	0.213492	-29.8606	TPRA1
0.295283	1.80584e-09	-6.34174	-72.0117	ABTB1
0.0302676	2.37507e-09	9.42686	-48.6802	SEC61A1
0.116915	5.5295e-10	3.98758	-31.7758	EEFSEC
0.00433037	1.3313e-09	-29.9212	-116.056	RPN1
0.0158728	5.46101e-10	-19.0047	-94.4532	RAB7A
5.72012e-06	0.000329689	11.6387	-10.0631	RAB43
0.00142735	0.126162	-5.33489	2.8109	ISY1
0.000667128	0.000352912	-68.6226	88.8665	CNBP
0.00010122	2.25282e-05	21.8667	30.0923	COPG1
1.54898e-12	0.00950532	34.8614	-8.20563	HMCES
1.29042e-08	0.688725	179.907	-9.90607	H1FX
0.898671	3.2548e-05	-0.508334	25.182	MBD4
4.408e-10	0.145663	15.5133	2.61797	TMCC1
7.03369e-05	0.895662	9.51538	0.310873	PIK3R4
2.01176e-07	0.194887	13.1508	-2.82729	ATP2C1
0.118789	1.61551e-05	3.26618	13.5568	ASTE1
0.00193401	7.44813e-07	-5.28958	-12.5817	NUDT16
0.0760115	2.48432e-07	-5.26797	-25.5569	MRPL3
2.04377e-09	5.02828e-07	21.0092	18.222	DNAJC13
0.00167542	0.564035	3.48161	-0.687746	ACAD11
0.198964	9.65917e-06	2.94974	-15.616	UBA5
0.262363	5.52084e-06	1.00266	6.37263	NPHP3
2.59009e-09	0.146187	129.308	24.0852	CDV3
0.000405269	0.788479	12.1208	0.952572	TOPBP1
1.33232e-11	0.247098	45.4382	4.99604	RYK
0.656117	0.00365509	1.09644	9.6364	CEP63
3.6709e-08	0.121562	24.3009	5.66062	MSL2
0.500814	7.99933e-05	-1.18868	-10.2753	PCCB
5.44263e-07	1.53898e-05	19.1805	18.3421	STAG1
0.571818	4.185e-07	-0.714718	10.8908	NCK1-DT
0.450575	0.00143028	-2.81727	16.3208	NCK1
0.000386935	2.29284e-10	11.7918	38.2614	ARMC8
0.0188579	3.33729e-05	2.57044	6.43638	CEP70
9.50822e-05	0.685979	7.1344	-0.738941	PIK3CB
0.082984	1.32494e-06	-4.38467	19.5106	MRPS22
0.832088	1.02854e-10	0.986654	65.7061	COPB2
0.000991878	0.0450891	10.1568	-6.8727	SLC25A36
0.0248009	0.00102807	52.8516	101.05	ZBTB38
0.000464954	0.497368	33.9991	6.88511	RASA2
1.80421e-06	0.23376	-35.9849	8.19982	RNF7
0.0728811	1.74703e-08	-8.87775	-50.1936	ATP1B3
0.438642	0.00741279	8.11139	-36.9625	TFDP2
0.0073765	4.72826e-05	39.4929	82.4534	GK5
6.91485e-07	8.35096e-13	58.0509	153.587	XRN1
9.0894e-05	1.43197e-11	11.0991	36.5738	ATR
0.647491	1.68002e-12	3.43959	131.923	U2SURP
8.36319e-06	6.60928e-11	16.5328	41.4053	SLC9A9
1.61468e-06	0.00667906	11.5385	-6.40388	C3orf58
0.0174729	0.00469643	-17.8573	-26.5732	GYG1
0.148988	0.000934397	5.51972	17.2101	HLTF
0.000163246	0.0399202	14.6843	-8.52915	HPS3
0.0466477	3.43551e-08	-7.70244	37.3427	COMMD2
0.861356	7.32538e-10	-0.619684	44.956	RNF13
1.75333e-07	0.00397358	21.6903	-11.1653	TSC22D2
1.76503e-06	2.41227e-12	-62.6268	-167.157	SERP1
0.443127	5.25933e-12	5.76538	123.624	EIF2A
0.00566454	0.0850323	-6.74841	4.80595	ERICH6-AS1
3.54451e-07	0.000833216	26.1735	-16.9831	SIAH2
0.283652	1.47447e-05	4.38629	27.1015	GPR171
1.45595e-05	2.19179e-13	174.391	614.878	MBNL1
1.74778e-10	1.58161e-09	53.586	-57.5224	RAP2B
0.674213	0.00274403	0.372803	3.60167	SLC33A1
0.364241	1.05547e-10	-5.42631	83.5303	SSR3
0.00135845	0.844732	-4.49826	0.293389	TIPARP-AS1
0.000301006	0.0159974	9.64405	7.09753	TIPARP
2.7002e-07	0.000236783	68.6537	49.6789	CCNL1
0.0480006	2.76777e-09	8.19065	46.3928	RSRC1
0.362607	1.2072e-09	1.53036	-20.5063	MFSD1
3.57359e-06	2.96196e-09	6.20294	11.8085	IFT80
0.556232	5.91451e-05	0.411807	4.18457	TRIM59
2.08613e-10	1.50831e-05	49.1514	29.4419	KPNA4
2.99123e-10	0.0491264	40.7444	-9.3003	PPM1L
0.0144606	5.7397e-09	6.30225	26.9543	NMD3
0.15394	1.53535e-12	-7.32255	88.4947	PDCD10
0.000527491	0.36773	13.1891	-3.60618	GOLIM4
0.137179	1.82306e-11	3.03347	30.8038	MYNN
0.166183	8.2753e-08	1.06752	7.22549	AC078795.1
0.000487629	2.04062e-05	-61.2503	98.5353	SEC62
1.82661e-06	8.2345e-14	34.7776	110.727	PHC3
0.000124643	2.17706e-06	4.20331	7.0117	AC008040.5
0.000451244	4.44887e-05	6.07934	-9.11109	PRKCI
0.00399324	0.00586817	5.66261	6.52004	SKIL
2.14638e-06	0.000428387	39.9909	-31.4044	TNIK
2.94442e-05	3.80778e-06	4.00073	5.6743	PLD1
0.00203756	0.178207	18.1066	-8.70007	FNDC3B
0.0967007	0.00313319	-14.0327	32.6837	TNFSF10
0.0188168	0.00254029	2.11956	3.46239	NCEH1
0.0387469	2.04492e-07	1.66267	6.914	ECT2
2.24633e-09	0.00438164	35.164	13.7427	TBL1XR1
1.86157e-06	0.383341	13.8017	-2.289	ZMAT3
1.85984e-06	1.78885e-05	18.9332	19.4537	PIK3CA
2.93983e-11	0.769766	27.891	0.796641	ZNF639
0.00107297	3.02066e-11	8.4903	34.222	MFN1
0.707126	3.72419e-05	1.05833	17.5482	ACTL6A
2.97095e-05	2.81323e-10	-12.6052	32.1839	MRPL47
1.27405e-07	4.23957e-08	-24.5238	31.8791	NDUFB5
9.09956e-07	1.1784e-05	36.5076	36.8854	TTC14
0.107663	1.63424e-09	9.14699	66.7173	FXR1
0.000204095	0.495752	-22.7277	4.26524	DNAJC19
1.00302e-10	0.129416	45.9464	7.46535	ATP11B
0.0146603	3.19528e-09	6.84588	30.3621	DCUN1D1
0.0700639	0.000501118	3.42459	8.94897	KLHL6
3.11538e-06	8.14879e-05	22.0399	20.7326	KLHL24
3.15002e-09	0.222229	14.7049	2.30902	YEATS2
0.00288788	2.60728e-05	5.163	9.95568	ABCC5
0.00310569	1.89382e-10	6.55866	-27.1519	EIF2B5
1.47786e-13	0.201476	38.1725	-3.67828	DVL3
2.69745e-07	3.33388e-14	-48.1715	-141.238	AP2M1
0.296148	1.41677e-05	2.52535	-16.0737	ABCF3
0.095881	5.35777e-11	-3.14623	-26.7287	ALG3
0.00723205	1.48044e-14	-11.4526	-87.2602	PSMD2
0.000505283	1.80384e-06	25.8246	-49.8802	EIF4G1
3.35545e-06	8.99246e-13	-12.2578	-36.0367	MAGEF1
1.57535e-06	5.21424e-11	14.3378	32.2556	VPS8
0.625605	1.06425e-05	-0.840707	11.8339	MAP3K13
0.00376378	0.245298	-5.83945	-2.60102	TMEM41A
0.00186969	3.78805e-05	6.85154	12.152	SENP2
0.00101416	0.696952	-26.5982	-3.34312	TRA2B
8.41648e-05	0.400936	5.45204	1.16839	TBCCD1
0.0975078	4.67199e-07	-8.62938	-43.232	DNAJB11
0.260631	1.82971e-11	23.7088	321.773	EIF4A2
0.172765	0.000191141	-3.31625	12.869	RFC4
0.0001571	0.00838399	35.0438	-26.9415	ST6GAL1
0.000617392	0.0247683	5.82433	4.25177	BCL6
1.04984e-10	2.47462e-11	39.789	52.221	LPP
0.473864	0.00231398	1.57855	9.10514	TPRG1
0.000822817	2.79481e-06	4.97326	9.80205	IL1RAP
1.34695e-06	0.195314	18.6264	4.53813	OPA1
5.00813e-10	5.45172e-07	22.1097	17.6184	ATP13A3
0.00411602	2.61429e-05	7.06576	14.2643	LSG1
0.311681	4.51991e-10	-0.816551	-10.3795	XXYLT1
0.438651	5.15746e-07	3.65148	-39.9259	PPP1R2
8.21927e-05	0.92694	35.9877	0.833096	MUC20-OT1
0.0117724	0.000205082	5.31875	-10.4915	TNK2
3.92499e-06	1.28875e-09	7.17651	14.4239	TFRC
0.0414589	0.000757496	5.66797	12.4682	PCYT1A
2.92834e-07	0.00945911	-7.20243	-3.38377	TCTEX1D2
1.62475e-07	1.82348e-07	22.7534	27.419	UBXN7
3.32951e-07	0.0561113	28.2553	9.4764	RNF168
0.384864	0.00799998	1.04617	4.19294	WDR53
5.52825e-09	0.0119806	14.1717	5.02732	FBXO45
0.28873	1.21888e-07	-7.0769	-61.6088	NRROS
0.882772	4.17291e-05	-0.395244	-16.567	PIGX
3.69574e-05	0.0384205	42.5433	-21.9166	PAK2
3.09157e-08	0.00153003	12.1512	-6.31967	SENP5
0.00321799	2.8551e-07	-25.4602	-68.7166	NCBP2-AS2
8.37189e-13	0.000768207	39.6338	12.4425	DLG1
0.185056	3.0683e-05	1.72793	-8.0898	BDH1
5.52484e-08	0.10669	15.3073	-3.8194	RUBCN
7.38562e-07	2.88135e-12	24.6151	61.3316	FYTTD1
8.04677e-09	0.000308297	20.0559	11.4003	LRCH3
0.0490075	3.7896e-08	2.51259	12.2505	IQCG
0.694213	0.000277258	2.56606	34.0436	ZNF595
0.00367163	0.000518033	8.34053	12.6854	ZNF718
1.58248e-05	1.48124e-12	13.0859	42.0784	ZNF141
0.106729	6.20217e-09	7.97454	53.7074	ZNF721
0.00126726	0.818832	8.55779	-0.647771	PIGG
1.93943e-05	0.138655	-135.956	46.3458	ATP5ME
0.419144	0.00057632	0.628447	3.74941	AC139887.2
0.000552732	3.6814e-07	23.6554	-51.3284	GAK
0.450312	4.12358e-09	3.19849	-48.3291	TMEM175
3.0788e-05	0.400167	42.784	-8.44193	DGKQ
0.00012213	0.000306676	9.86787	-10.9958	IDUA
0.0965545	6.11152e-08	-192.868	-1096.81	SPON2
1.14172e-09	0.940618	20.0263	0.177855	CTBP1-AS
2.65335e-10	0.0228022	145.799	-38.8934	CTBP1
6.46238e-05	0.000428281	5.63047	-5.74301	CTBP1-DT
0.147069	1.20703e-07	5.2498	-33.061	MAEA
4.79513e-07	0.0252085	11.8592	-4.85563	UVSSA
0.118035	0.00677564	-1.87062	-4.18391	AC147067.1
0.00122531	5.38835e-15	-10.5965	-67.6642	SLBP
1.37401e-07	2.74306e-08	15.0893	-20.2383	TMEM129
0.616677	0.0023274	1.11569	-9.23057	TACC3
0.000782093	4.98357e-08	6.80505	-17.3815	LETM1
2.78583e-08	0.646181	14.3995	-0.952138	NSD2
0.0271271	5.57538e-11	3.93348	-24.4732	NELFA
0.0189221	0.000166851	-16.881	-36.8152	C4orf48
0.00307868	0.0577023	8.55999	-6.23977	HAUS3
2.76511e-11	0.0393839	95.1983	-20.0823	MXD4
1.23911e-09	0.0126681	34.7948	-11.2239	ZFYVE28
0.0721924	5.83718e-09	8.44605	50.8166	RNF4
6.46075e-08	0.818636	28.5054	0.989318	FAM193A
0.12057	9.0878e-13	4.30166	-48.835	TNIP2
1.40172e-05	1.90843e-06	30.7343	-43.1758	SH3BP2
7.92601e-12	0.00429827	137.392	-39.5071	ADD1
0.503329	9.90231e-10	-8.62965	-159.812	MFSD10
4.34338e-05	3.91047e-10	4.74131	-12.2616	NOP14-AS1
0.243566	1.53116e-06	2.62321	-17.5339	NOP14
2.93754e-05	0.0582968	19.611	-8.98953	HTT
0.842717	0.000647936	-0.17572	-4.24862	DOK7
1.40138e-06	9.45696e-13	-27.1273	-74.8146	LRPAP1
0.455469	0.00891382	-2.18067	-10.0345	TMEM128
0.00978485	0.172956	-68.4717	41.2756	LYAR
0.00754271	0.0238366	3.83034	3.83217	ZBTB49
0.125803	1.51806e-07	-2.01853	-11.8312	STX18
0.0185669	0.00155105	16.5694	-28.6485	MAN2B2
0.10634	1.04154e-07	7.99212	-45.3285	MRFAP1
9.27856e-11	4.11336e-07	21.2625	-15.7312	AC093323.1
0.000740579	0.711501	-21.6597	2.49856	MRFAP1L1
0.26955	4.73796e-09	-7.33394	-74.5645	BLOC1S4
1.0509e-08	0.22549	25.6637	4.292	KIAA0232
0.0484981	0.00323314	7.86718	-15.1491	TBC1D14
1.09019e-06	0.48645	23.7923	3.02597	TADA2B
0.571526	0.000507103	1.25682	-10.8924	SH3TC1
0.00902542	0.444888	3.06718	-1.00775	ACOX3
1.24295e-05	2.63453e-06	4.96627	-6.75758	TRMT44
0.0343482	4.49864e-09	-53.9766	-275.828	WDR1
0.000180379	0.00119057	5.92242	5.93723	ZNF518B
0.00946002	0.995736	7.37624	-0.0169556	RAB28
6.65575e-10	6.35243e-09	103.812	110.766	BOD1L1
7.61602e-07	0.0137869	9.47692	4.46254	CPEB2
0.00721963	0.0708176	-7.75095	6.01895	FAM200B
0.0113858	1.49901e-05	-413.868	-1013.19	FGFBP2
3.37659e-10	0.14583	12.9549	2.15316	TAPT1
0.709355	1.23403e-07	-0.82775	-20.7435	QDPR
0.0510074	1.02974e-06	-6.11454	24.3467	LAP3
0.000193239	0.00248431	10.9236	10.1064	DCAF16
1.46685e-05	0.0010604	14.1583	11.6413	LCORL
0.0469102	3.29361e-06	9.30385	33.4889	DHX15
0.730567	5.60257e-06	0.522069	10.9388	SEPSECS-AS1
1.25383e-08	0.00945271	14.8562	-5.74274	PI4K2B
6.06739e-06	0.738869	13.5453	0.927546	ANAPC4
9.04796e-07	0.612327	20.1177	-1.83449	SEL1L3
0.539858	9.46694e-06	-2.14227	24.1741	RBPJ
4.36405e-07	1.68968e-05	10.441	9.76867	TBC1D19
8.51614e-10	0.000956541	43.8704	19.5091	STIM2
4.75535e-09	0.00151779	96.4837	44.9437	ARAP2
0.0193142	0.00101871	60.4421	110.376	DTHD1
0.00042485	0.0231176	5.65174	-4.02433	RELL1
5.0683e-07	1.55354e-05	29.1216	-27.6973	TBC1D1
0.00599299	0.000854361	41.0275	-63.3098	KLF3
0.810722	0.000143253	0.659008	15.2815	TLR1
0.642064	3.90387e-05	-1.4921	19.903	TMEM156
0.00747179	0.269427	2.37087	-1.10294	KLHL5
0.164596	0.00393268	1.7294	4.72175	WDR19
0.00312579	5.30777e-16	12.0047	96.2677	RFC1
0.420878	1.2917e-05	1.26622	10.5928	LIAS
0.00229746	0.0509639	7.43546	5.3874	UBE2K
7.11644e-13	2.43478e-05	72.9081	31.0955	PDS5A
0.0123347	0.00141393	5.85547	9.53864	N4BP2
1.13989e-06	5.87953e-06	12.741	13.7707	TMEM33
4.58573e-05	0.000228912	14.0593	14.8069	SLC30A9
0.00117092	0.714437	32.6125	-3.91246	ATP8A1
0.00105165	0.925362	7.44361	0.225572	GUF1
0.0444993	2.02985e-11	2.91629	21.2911	GNPDA2
0.235507	0.000336769	-4.83322	20.5369	COMMD8
0.0165764	1.28096e-06	5.82815	18.1727	ATP10D
0.0239069	2.7166e-07	64.1682	237.259	TXK
0.0632556	2.20548e-05	2.0754	6.97122	TEC
2.16893e-08	0.521244	32.7258	-2.98544	SLAIN2
6.43197e-09	1.52404e-05	48.2214	35.047	FRYL
0.00110157	8.80365e-11	-25.5542	97.5065	OCIAD1
2.05976e-05	1.71559e-05	-27.69	-34.1002	OCIAD2
0.00037706	0.370876	4.57509	1.20132	DCUN1D4
0.00400655	0.972477	3.69995	-0.0485404	USP46
1.38215e-08	0.000909749	14.3934	7.56051	SCFD2
0.208658	7.13156e-05	4.03739	-18.6147	FIP1L1
9.69988e-05	5.39058e-11	14.2409	-43.9586	CHIC2
0.0780172	2.52011e-06	-1.9204	-8.02795	SRD5A3
7.98228e-05	1.18161e-12	15.2535	-56.6543	TMEM165
0.00400969	6.95427e-07	6.31312	16.5374	CLOCK
0.208265	0.00108674	3.82736	13.5432	EXOC1
4.70083e-05	0.000267875	9.35082	9.72203	CEP135
0.0856163	1.61193e-09	3.16239	21.5063	AASDH
0.931856	0.000197341	-0.176045	11.1088	PAICS
0.118495	1.29856e-11	-8.10774	79.5927	SRP72
0.0010188	8.05664e-05	-187.645	-291.354	HOPX
0.0628002	0.00697634	14.0111	-25.8848	REST
0.739498	1.33436e-13	0.564078	-33.9381	NOA1
9.34949e-05	2.7532e-16	27.2591	156.602	POLR2B
0.296692	0.00325833	-73.4736	-276.662	IGFBP7
5.14725e-05	2.41563e-12	30.1129	103.807	CENPC
0.156477	0.000726379	-2.79998	9.14325	STAP1
9.85264e-07	1.24842e-10	17.3105	35.9643	UBA6
0.00075337	1.56403e-09	4.6915	14.6398	UBA6-AS1
0.237344	0.00122018	5.95963	22.2192	YTHDC1
0.7801	0.000107214	-1.09382	22.3244	SULT1B1
0.430559	0.00879635	2.72984	11.9086	JCHAIN
2.16552e-08	0.00884573	14.6613	5.91585	RUFY3
0.178196	2.67651e-09	-5.74916	-49.1837	GRSF1
1.60667e-05	0.00012703	8.05315	8.23001	MOB1B
0.203842	0.000373609	9.12893	-35.7548	DCK
0.00302439	0.0150057	3.91343	3.75535	COX18
3.13187e-09	1.02317e-12	26.5939	49.9084	ANKRD17
0.00353095	9.36267e-08	5.72032	16.776	THAP6
6.60733e-07	4.5714e-15	23.4871	80.7223	G3BP2
0.0250531	0.00185505	10.91	19.5355	USO1
0.217932	4.29461e-06	-5.52114	-32.4088	NAAA
0.781195	7.32621e-15	-0.933534	77.9026	SDAD1
0.527311	0.00148843	2.24091	-15.4554	SEPT11
2.93788e-06	9.82367e-15	-115.292	-422.624	CCNI
7.67284e-06	0.649138	12.1893	-1.16055	CCNG2
0.00694685	1.86797e-11	19.5529	102.422	CNOT6L
0.173617	3.79897e-07	-3.25419	20.3499	MRPL1
2.61217e-09	0.0301944	7.83689	2.24983	BMP2K
1.14608e-09	0.099284	9.50206	1.93089	PAQR3
0.000143547	0.649856	3.74046	-0.451483	PRDM8
0.125758	0.000519235	1.3598	4.2381	RASGEF1B
3.91923e-13	0.19262	182.835	18.9061	HNRNPD
0.20589	0.000261165	-1.37728	-5.61155	AC124016.1
0.136147	3.18076e-09	-3.89593	-29.6623	ENOPH1
0.793502	0.0015106	0.655587	-10.944	SCD5
2.83728e-05	9.111e-14	18.6718	72.5719	SEC31A
0.793103	0.000110913	-0.534993	11.5892	THAP9-AS1
5.09424e-05	0.177312	9.1304	3.05244	LIN54
0.000105939	3.67713e-05	-12.3643	16.4226	COPS4
0.131871	1.82716e-05	-61.7955	263.525	PLAC8
0.283897	1.75059e-06	-1.43776	-10.388	COQ2
0.00348181	1.34997e-06	7.25632	17.8369	HELQ
0.000109546	1.95921e-09	-20.9258	53.4964	MRPS18C
0.226466	0.00085312	3.48281	13.1852	ABRAXAS1
5.8481e-09	0.329677	31.9598	4.12669	AFF1
0.000181968	0.00554804	7.25334	6.00317	KLHL8
0.00434575	4.74316e-11	-18.2596	85.185	HSD17B11
3.32327e-08	0.00217449	8.78691	4.40264	PKD2
0.0167676	7.63852e-06	10.3403	28.4378	PPM1K
0.00424639	0.247208	4.28201	-1.9301	HERC6
1.22423e-06	3.98266e-10	-45.3048	-89.6162	PYURF
0.0040408	1.76766e-05	5.41348	11.2446	HERC3
0.446658	0.00939518	-0.860931	-3.85284	NAP1L5
0.0562795	5.29241e-05	2.81576	8.5485	FAM13A
0.00616812	0.150989	29.5572	-17.568	GPRIN3
3.52211e-05	3.13233e-10	10.8234	27.8529	SMARCAD1
0.00879241	4.85121e-08	5.83069	20.2573	PDLIM5
1.66692e-05	0.871473	21.5089	-0.770905	RAP1GDS1
0.237585	1.52343e-06	-3.3625	-22.1896	TSPAN5
0.0565336	9.3953e-15	-5.53191	63.5583	EIF4E
0.000132596	4.00468e-11	-25.344	81.7356	ADH5
0.00268096	2.86503e-07	2.25492	5.94526	AP002026.1
0.366625	2.78332e-05	1.0529	7.37842	DAPP1
0.447149	1.12489e-09	-2.30882	37.314	LAMTOR3
4.07348e-06	2.49098e-09	36.3878	70.6268	DNAJB14
0.00949802	1.56416e-05	-37.31	88.4624	H2AFZ
6.82771e-08	0.86061	38.7537	-1.03326	PPP3CA
0.0488871	0.00235553	-1.89312	-3.80069	AP001816.1
0.644663	0.0038894	0.908664	-7.64637	SLC39A8
1.25098e-08	0.383673	47.921	-5.76957	NFKB1
0.00103853	7.08663e-05	7.49274	11.788	MANBA
8.96154e-07	1.08299e-10	-52.5162	-109.253	UBE2D3
0.193526	0.00404551	-1.37789	4.01795	AC018797.2
1.34461e-05	4.78281e-06	-11.7174	-15.368	CISD2
0.525157	5.11773e-05	-1.77374	16.8843	BDH2
1.58044e-07	7.99387e-12	24.8996	53.1681	TET2
0.586994	1.22324e-06	-1.2334	18.2094	INTS12
1.00425e-07	5.44183e-11	15.086	28.2556	TBCK
0.000336186	7.51298e-08	-16.6248	37.9786	AIMP1
0.00112241	0.00366323	5.08681	-5.35386	CYP2U1
0.0407488	0.000958802	-3.15611	6.74224	HADH
6.28091e-06	5.30859e-10	-31.6389	69.176	OSTC
1.06856e-07	0.132977	23.4032	-5.64227	SEC24B
0.309314	5.84456e-05	-9.04812	-52.8249	MCUB
0.0127331	1.90098e-06	2.40322	-6.97161	PLA2G12A
0.254446	9.58888e-05	-1.82674	-9.08764	GAR1
0.0161195	0.00200161	6.05675	9.9104	ELOVL6
0.000541742	0.0894951	7.47965	3.96595	AP1AR
0.853115	5.94166e-05	-0.384771	-12.4691	TIFA
0.0227268	6.56432e-07	3.04665	10.5277	ZGRF1
0.0313441	6.25502e-13	-7.19305	58.3929	LARP7
1.54082e-06	0.74302	20.805	-1.27062	CAMK2D
0.00976856	0.27971	-27.5952	13.0804	SNHG8
0.305507	3.30263e-08	3.00456	29.3892	METTL14
7.28306e-05	5.33201e-05	7.71248	-9.6139	SEC24D
0.119774	0.00140427	2.67755	7.3687	USP53
6.70871e-07	1.53864e-06	-61.0378	70.0311	C4orf3
0.248536	1.64671e-11	2.96831	39.4618	EXOSC9
2.78009e-10	9.2273e-09	41.4781	41.2441	KIAA1109
0.00206277	6.27336e-08	7.61146	21.3941	SPATA5
4.22127e-06	7.6206e-12	12.6014	33.683	MFSD8
1.30791e-05	2.10422e-05	11.9946	14.0313	ABHD18
0.865212	1.44199e-05	0.261702	10.3717	LARP1B
5.22119e-08	0.269413	22.4959	-3.76456	PGRMC2
0.00587357	0.669204	11.3601	-1.94946	JADE1
0.127395	1.23356e-06	11.2401	57.6428	SCLT1
0.463623	1.22239e-05	-1.53986	14.2268	C4orf33
0.0028147	1.11985e-07	18.9148	53.2797	ELF2
0.000314429	0.00887804	-34.3917	27.9799	NDUFC1
0.00340225	0.00935283	8.60823	9.0574	NAA15
0.0145747	0.000784741	4.08564	7.30443	RAB33B
0.0796211	4.24004e-05	-4.09882	13.9023	MGST2
0.0725167	6.44518e-07	-5.40884	24.3294	SCOC
0.0249211	1.73117e-05	5.57392	15.4945	ELMOD2
0.128479	0.0031225	7.6046	19.4704	INPP4B
6.37009e-07	0.0575744	15.4911	-5.38786	USP38
5.04831e-06	0.000558672	38.9878	31.6829	SMARCA5
0.406622	5.7604e-11	-1.33448	23.2485	ANAPC10
0.0257678	2.39766e-13	7.46631	61.215	ABCE1
0.0181468	0.000755742	4.83336	9.01439	OTUD4
0.0620579	9.37073e-06	3.30101	11.7876	MMAA
0.00262706	9.12021e-05	6.21299	10.6626	ZNF827
0.00215848	0.0488512	-20.114	14.6104	LSM6
3.23709e-05	9.07668e-12	4.94835	15.3147	SLC10A7
0.00126092	0.000124062	8.48965	12.9957	TMEM184C
0.53544	0.000121302	0.701444	-6.35539	PRMT9
0.00682824	0.30219	17.2613	-7.38914	ARHGAP10
1.70947e-07	3.50478e-09	41.4838	63.7101	LRBA
0.575716	1.362e-05	-0.392526	4.72277	SH3D19
5.80943e-12	0.00017338	43.4324	17.4767	FBXW7
0.479677	0.000665533	1.26134	8.48947	TMEM154
0.0015927	2.80278e-12	7.24047	34.617	ARFIP1
1.6008e-05	0.757644	29.163	-1.98897	TMEM131L
0.0336103	1.29902e-11	-4.63238	32.5573	PLRG1
0.950482	0.00452293	-0.103654	6.36399	MAP9
0.162983	0.00367099	-3.34638	-9.18309	CTSO
0.700362	2.02497e-07	1.08883	25.6049	PPID
1.09327e-05	0.0208643	9.41953	4.98504	FNIP2
2.20182e-06	0.07761	15.1456	5.29648	RAPGEF2
0.919945	0.00060573	0.21628	10.4004	TMA16
0.954327	0.000450138	-0.0706412	6.1452	TRIM61
6.74912e-08	0.444231	13.9149	-1.62622	KLHL2
0.000561069	8.00544e-12	11.0432	44.5762	DDX60
4.38494e-05	2.12956e-11	14.4493	43.8145	DDX60L
0.0395138	4.93121e-06	6.83372	22.9755	CBR4
0.00192142	2.8079e-06	9.86713	21.3992	NEK1
4.67524e-05	7.2088e-11	16.4866	47.0676	CLCN3
0.00624118	5.16512e-06	5.94378	14.388	GALNT7
5.9204e-07	0.159082	14.3554	3.611	SAP30
0.328237	0.000703267	2.19785	10.5737	FBXO8
0.00858945	5.74792e-07	5.97978	17.6801	CEP44
0.421161	3.28914e-07	-1.06465	-11.5374	AC019163.1
2.58771e-07	0.121873	46.034	12.11	SPCS3
0.86321	4.04154e-13	0.363013	-39.8653	DCTD
0.00180014	0.063691	7.20079	-4.79119	CDKN2AIP
0.915375	0.000657847	-0.153438	-6.91869	ING2
0.201723	0.00012572	-2.80646	-12.1177	RWDD4
1.12119e-06	3.19368e-06	9.10589	10.2754	TRAPPC11
0.882836	6.21818e-09	-1.00479	76.4386	IRF2
0.0132667	4.80933e-09	10.8534	46.2249	CASP3
0.249604	2.19012e-07	2.2516	17.3581	PRIMPOL
0.00888303	0.00279803	3.06194	-4.36231	ACSL1
0.000536419	2.41646e-11	-6.48046	-24.5531	SLC25A4
0.00282262	6.95305e-05	9.32831	16.5375	CFAP97
0.492205	0.000144662	0.460342	3.70036	SNX25
0.523445	2.72655e-05	-0.618348	-6.17215	ANKRD37
0.11482	4.62716e-05	-4.39348	16.5653	UFSP2
0.0888397	0.000460552	3.12615	8.81392	TLR3
2.50041e-06	0.00340424	14.1616	-8.88871	CYP4V2
0.00349413	1.01941e-08	-27.2024	91.1592	FRG1
0.117226	4.79501e-05	18.1021	-68.5287	SDHA
4.6974e-08	1.29464e-13	-54.4763	-133.541	PDCD6
7.4191e-07	0.388987	21.9052	3.37036	EXOC3
0.816571	1.61087e-06	-0.315418	-10.7316	SLC9A3
0.721054	9.91198e-06	1.32518	-25.6629	BRD9
0.00205635	0.0116983	21.1374	-20.1561	SLC12A7
9.84927e-09	0.399314	58.8345	-6.75303	CLPTM1L
2.90647e-05	6.76714e-08	90.1188	-166.907	LPCAT1
6.27525e-06	0.0873341	-22.5387	-8.21409	MRPL36
8.58964e-05	0.000348219	-46.6522	-49.7752	NDUFS6
5.11509e-06	0.352089	31.5668	-6.01403	ICE1
1.17338e-06	0.000648456	-40.1134	-28.9555	MED10
2.51431e-06	1.05498e-05	23.2254	-25.3865	NSUN2
0.0304991	2.21161e-07	2.34639	-9.22676	SRD5A1
1.43296e-05	0.105871	7.67212	2.80396	TENT4A
0.000740248	2.26523e-07	6.30238	14.5503	MTRR
0.158754	0.000885072	-1.97994	6.3665	FASTKD3
0.0864483	5.11635e-07	2.50702	12.0378	FAM173B
0.0712444	3.0516e-10	-12.7654	90.4842	CCT5
0.000375291	0.559364	19.5912	3.33573	MARCH6
0.00383185	1.36287e-08	-7.63542	-25.457	DAP
0.204427	8.91858e-07	-4.81527	-30.5945	OTULINL
1.3052e-08	0.318631	27.0155	3.74368	OTULIN
0.0130971	6.35387e-05	6.40719	-14.2763	ANKH
0.710597	5.00109e-08	-0.889218	-23.6801	ZNF622
0.00724996	1.10167e-06	5.77546	15.934	DROSHA
1.96094e-05	9.6748e-09	8.87222	17.9124	C5orf22
1.46053e-05	4.11806e-09	29.3629	-60.9028	GOLPH3
1.04634e-08	4.15926e-06	19.168	15.7982	MTMR12
0.000354865	0.00446946	19.5517	17.7675	ZFR
0.000105925	5.40687e-09	-112.117	269.518	SUB1
0.202386	7.83412e-08	5.25606	38.9112	TARS
0.76121	0.000261847	-0.366084	-6.32251	AMACR
0.90253	0.00123363	-0.215011	7.85652	RAD1
5.02535e-13	3.58154e-06	56.7944	27.4975	DNAJC21
0.000112571	0.856746	10.4277	-0.488672	LMBRD2
1.46176e-06	0.807018	8.77995	0.397833	NADK2
8.41299e-09	1.21401e-09	70.0156	95.0375	NIPBL
8.59358e-05	2.56666e-10	8.46773	23.7511	CPLANE1
6.85997e-06	8.7409e-11	9.82403	23.8779	NUP155
0.044662	0.00048842	6.59405	15.4416	WDR70
1.39116e-06	1.01513e-11	29.1051	70.8533	RICTOR
0.197721	2.64763e-11	-34.9333	403.999	FYB1
0.229695	1.02634e-06	2.10357	14.0158	TTC33
0.00214279	0.000108998	53.7749	-88.6026	PTGER4
4.30221e-06	9.68848e-14	28.4128	95.3442	PRKAA1
0.982493	0.00176821	-0.0274558	5.37217	CARD6
0.0394634	0.000135053	5.58106	14.3695	OXCT1
0.695905	9.0957e-09	1.01186	28.3388	C5orf51
0.00123094	0.202267	-3.81206	1.63219	AC025171.3
2.35862e-05	8.74381e-06	5.57048	7.30125	AC025171.2
0.0039243	0.000257861	6.35431	10.4444	ZNF131
0.00622348	0.000141003	7.4874	13.871	HMGCS1
0.131099	5.34524e-09	2.8707	20.9198	CCL28
0.0351153	4.28811e-05	-2.60066	7.20719	TMEM267
0.724968	0.00419422	0.317288	3.46862	C5orf34
2.39384e-05	0.00161251	14.7845	-12.0451	PAIP1
3.33418e-06	4.04168e-07	14.0778	19.7447	NNT
0.634476	0.00239913	-1.24742	-10.8286	MRPS30
0.00111929	8.98002e-08	65.5426	167.843	PARP8
0.703024	1.30488e-06	-1.2583	26.3997	MOCS2
0.0285812	3.57651e-08	-7.85282	34.1536	NDUFS4
5.40078e-05	3.30589e-08	11.8561	24.1466	ARL15
0.000140847	0.00162061	36.0803	-34.1353	SNX18
3.42378e-07	3.64481e-10	-645.43	1178.29	GZMA
0.045581	5.74141e-12	7.64959	60.0466	MTREX
0.991858	6.11582e-07	-0.00638651	-5.27865	PLPP1
0.000182488	1.68474e-11	7.7139	26.8285	SLC38A9
0.00784257	0.466327	5.38978	-1.6519	IL6ST
4.90744e-14	2.13504e-07	28.7221	14.9456	MAP3K1
1.16856e-05	7.15606e-12	5.85697	16.9419	MIER3
6.51493e-07	7.1189e-12	45.5155	107.24	GPBP1
0.349725	1.76843e-05	-0.54434	3.81483	GAPT
0.472881	1.2129e-09	0.667203	11.3797	ERCC8
0.00262889	0.000264132	-6.53677	10.1811	NDUFAF2
1.48392e-07	0.0999029	21.0749	5.7124	ZSWIM6
4.29177e-05	1.48783e-13	37.4461	146.824	KIF2A
0.607177	0.000904293	1.45726	-13.0881	DIMT1
0.119421	0.0022647	4.54516	11.809	IPO11
1.73803e-05	1.87531e-06	-20.0803	28.7188	SREK1IP1
0.379758	6.25523e-05	-3.45687	23.3007	CWC27
0.538953	0.000970119	5.30084	39.4786	CENPK
0.0971253	1.73627e-07	11.3407	60.5095	PPWD1
0.000338443	1.54219e-05	8.64522	13.7078	TRIM23
0.87924	2.98235e-09	0.234697	18.0728	TRAPPC13
0.885643	1.47306e-05	-0.127807	5.96897	SHLD3
0.00213237	0.428677	4.9199	-1.3772	SGTB
0.000321011	2.43213e-12	29.9593	121.743	ERBIN
0.00594425	3.60167e-08	11.8348	39.5242	SREK1
0.94397	0.00192239	-0.0963914	5.83033	MAST4
0.00257714	0.335456	70.5088	24.6755	PIK3R1
0.0218603	6.11255e-07	6.28125	-21.6492	SLC30A5
0.731464	0.000905565	0.425283	-5.73138	CENPH
0.00525236	4.60914e-09	-13.1524	48.7785	MRPS36
0.16634	1.2897e-06	-2.94829	16.6866	CDK7
0.00894309	6.39522e-08	3.89288	13.331	CCDC125
0.00249507	1.32141e-07	-6.62655	18.1957	AK6
5.96119e-05	4.20104e-06	-13.212	19.723	TAF9
0.0092338	2.90629e-09	5.07502	20.9969	RAD17
0.0299026	0.00409833	-3.8483	6.46003	GTF2H2C
0.0203753	1.52071e-05	5.50327	14.8758	NAIP
5.06909e-08	4.33838e-08	43.5414	53.3648	BDP1
0.00690887	0.0105019	4.47741	-5.09977	MCCC2
0.0842254	2.56861e-10	3.60946	27.0766	MRPS27
0.343746	2.99166e-05	0.824577	5.47259	PTCD2
9.97627e-06	0.000913761	23.9292	19.4181	TNPO1
3.53167e-05	0.000468634	10.1192	9.72584	FCHO2
1.12375e-06	0.0997149	-271.606	84.1504	BTF3
0.0212448	0.00447017	5.08186	7.88853	ANKRA2
0.0467342	2.063e-09	2.70016	15.4566	UTP15
0.00197952	5.25453e-11	-9.23742	-38.7829	HEXB
0.00276218	4.06149e-05	4.84974	8.97041	GFM2
0.00100121	1.09903e-08	-42.8091	123.03	NSA2
0.000266838	9.45533e-09	10.5228	26.6496	HMGCR
6.45909e-07	0.758797	19.6382	-1.05868	COL4A3BP
0.0179257	8.12088e-11	8.0404	45.341	POLK
0.120097	2.04977e-05	2.70861	11.0763	POC5
1.73461e-09	0.0218632	160.164	47.8462	IQGAP2
0.0384585	0.000402505	26.7164	-61.6814	F2R
0.671255	3.28817e-10	-0.972792	-30.3115	AGGF1
3.29048e-08	4.2902e-07	-76.9749	79.4574	TBCA
3.0794e-08	1.6624e-09	27.7481	39.9809	AP3B1
0.00614187	0.185781	-4.39515	2.39632	SCAMP1-AS1
0.000115366	1.51364e-08	11.7828	26.8595	SCAMP1
5.81262e-07	0.130657	5.20765	-1.40962	ARSB
1.07272e-09	0.644552	28.5732	-1.56999	JMY
0.230973	0.00104526	10.4295	39.0071	TENT2
0.0203983	0.000314072	2.81977	5.8731	MTX3
0.000940837	0.668291	4.79814	0.65838	SERINC5
0.000326436	5.71859e-07	12.4618	24.917	ZFYVE16
0.250246	5.25143e-06	-2.06925	12.8574	ZCCHC9
0.0623837	0.00124456	7.48295	17.2027	SSBP2
0.350325	3.22147e-09	-3.0029	37.0645	TMEM167A
0.457578	2.28921e-08	1.17683	16.3342	XRCC4
0.196787	1.43061e-05	4.90184	25.0567	VCAN
9.99577e-07	8.29408e-09	-216.084	354.469	COX7C
6.10279e-06	0.678072	15.5776	1.32985	RASA1
0.0503387	2.97976e-09	16.0289	91.4334	CCNH
1.5662e-06	6.05869e-10	12.033	23.6494	TMEM161B
0.308064	2.30334e-06	2.05608	15.3415	TMEM161B-AS1
0.251682	0.00437369	-4.13571	13.5998	MEF2C
0.208299	7.41949e-06	-1.80828	9.97632	CETN3
0.000382403	0.361603	5.1093	-1.37023	MBLAC2
0.000798852	6.25887e-07	14.5803	31.7503	ARRDC3
4.56221e-07	2.94367e-12	21.3772	51.5263	FAM172A
0.0201623	1.52266e-05	1.74714	4.71308	KIAA0825
0.00127973	1.49794e-07	7.52028	18.9297	SLF1
0.000700883	4.24359e-13	12.5668	60.5048	TTC37
0.766163	9.19191e-05	-0.17919	3.47964	RFESD
0.282014	0.0033574	5.4562	-19.8356	RHOBTB3
0.0112919	1.13237e-07	-39.5742	135.653	GLRX
0.000126548	0.259396	6.36442	1.91168	ELL2
0.000570375	0.122016	36.9817	17.8428	ERAP1
1.77544e-07	1.66984e-09	124.253	199.597	LNPEP
0.0864151	1.09455e-07	3.13748	16.6385	RIOK2
1.46559e-07	0.499556	53.3189	5.76428	CHD1
0.418031	4.86025e-06	-1.25429	-11.2186	FAM174A
0.000960758	0.662422	16.8342	2.35905	ST8SIA4
0.000237653	0.000393314	31.7148	36.6652	SLCO4C1
0.978513	3.21846e-06	0.0296299	8.27495	GIN1
0.022884	4.97659e-10	13.7835	73.5839	PPIP5K2
0.440124	0.0009897	1.18288	6.97738	EFNA5
6.59752e-08	0.883432	36.5296	0.811415	FBXL17
0.000120123	2.62264e-09	6.32945	16.0441	FER
0.00502663	1.11824e-10	17.0867	77.6184	PJA2
4.87176e-07	0.221457	20.1561	-4.31964	MAN2A1
0.00407465	0.830335	11.2288	-0.917439	SLC25A46
0.00024082	4.656e-06	13.6898	22.9822	WDR36
0.00952072	0.000114491	8.22421	16.5405	STARD4
0.00792571	0.814222	13.3703	1.31629	EPB41L4A
0.091177	0.00150508	-7.57737	-18.9504	EPB41L4A-AS1
1.84545e-08	1.21763e-09	26.6761	37.9321	APC
3.64491e-05	5.98857e-05	-32.0867	37.3748	SRP19
0.000372106	0.905704	-30.3359	1.04306	REEP5
0.0485727	0.000111738	9.96575	27.3687	DCP2
7.90727e-06	0.107173	11.0514	-3.84542	YTHDC2
8.68709e-06	4.69925e-08	12.8492	22.1579	PGGT1B
0.000104303	0.683306	7.43033	-0.782895	FEM1C
0.0471492	4.16954e-05	-1.91921	5.69446	TMED7
0.0298112	1.57611e-05	1.51592	4.39884	AC008549.2
0.0279886	6.91195e-12	-7.53606	52.742	ATG12
0.000851267	1.67532e-08	-13.616	-37.4937	AP3S1
0.106517	5.91333e-07	4.29593	21.7911	COMMD10
2.73444e-05	0.707779	4.07194	-0.352119	DTWD2
0.000140645	0.000123377	13.0842	16.0719	DMXL1
0.20315	0.000164539	-11.8503	50.0983	TNFAIP8
0.0615153	1.30948e-08	5.11774	28.1392	SRFBP1
0.205567	0.00141126	-4.07751	13.923	SNX2
2.55787e-05	0.0984243	4.64113	1.81682	SNX24
5.15052e-08	0.273413	25.5098	4.22886	CEP120
6.91415e-07	0.0641629	21.8977	7.44816	CSNK1G3
0.27843	1.24561e-06	-5.04318	36.8704	PHAX
0.356806	2.29696e-06	1.78689	14.7855	C5orf63
0.000237236	1.11428e-12	10.7443	44.1699	PRRC1
1.86681e-09	0.00815786	13.7541	4.8676	SLC12A2
0.0651559	1.13581e-07	3.4969	-17.1031	ISOC1
1.2827e-06	0.00069719	-143.82	103.659	HINT1
0.745087	8.25045e-05	-0.486143	8.71501	LYRM7
3.7874e-05	3.31649e-05	14.9795	18.3827	RAPGEF6
0.0169053	6.12143e-10	-26.6066	-132.849	AC116366.3
0.134186	8.54344e-06	47.5136	-216.134	IRF1
2.18445e-05	0.00549381	13.9588	9.65549	RAD50
1.22508e-06	0.252798	-81.3119	-17.302	UQCRQ
1.76536e-08	0.000409209	29.0872	-16.8471	AFF4
0.168731	8.82299e-08	-3.45869	23.4635	ZCCHC10
0.596594	7.74751e-05	1.91256	-21.1302	HSPA4
0.000496808	0.0392814	-14.9525	-9.70313	VDAC1
3.48063e-05	0.618218	71.5668	-8.40164	TCF7
5.69259e-09	4.92393e-12	-126.066	225.644	SKP1
0.000118696	1.73464e-12	-21.5839	-81.3693	PPP2CA
0.0240196	1.84219e-11	-13.3797	-86.2688	UBE2B
0.049145	1.11785e-07	-3.9984	-18.2429	CDKN2AIPNL
4.92799e-10	0.000406772	58.1371	-27.4118	JADE2
0.452591	2.07439e-07	-1.96272	23.4921	SAR1B
3.23942e-06	0.133671	8.42176	2.54494	SEC24A
0.00193716	0.0145688	-26.1344	-23.8575	CAMLG
0.0959229	5.00889e-14	13.8567	169.385	DDX46
0.366664	0.00305874	-2.80094	-12.3325	C5orf24
0.967044	3.50888e-06	-0.298076	-53.9318	H2AFY
2.54753e-06	1.27206e-09	18.1427	35.3826	SMAD5
0.340226	9.61193e-12	-12.7405	-211.966	HNRNPA0
0.00219475	0.0582499	3.46571	2.41621	AC106791.1
7.78818e-08	0.000289152	25.7539	16.8963	FAM13B
0.000244434	1.18622e-12	10.4541	42.9592	BRD8
0.165253	5.10016e-09	2.51001	20.0435	CDC23
2.78925e-11	0.00940953	37.8642	10.397	KDM3B
0.000101478	0.600958	11.5287	-1.5556	ETF1
0.0949801	0.000454726	10.2665	-29.5751	HSPA9
0.202003	0.00025551	3.82968	15.497	CTNNA1
0.00238609	0.000773177	-5.78333	-7.98641	SIL1
0.00964407	0.0576231	-25.9586	-22.2279	PAIP2
0.0410435	0.00477481	1.97518	3.47532	AC135457.1
0.40182	2.72345e-09	-5.87215	-81.6964	TMEM173
3.47553e-06	4.2611e-15	-57.3011	-221.677	UBE2D2
0.00770928	0.00114864	59.3933	-92.0375	CXXC5
8.0364e-10	0.901297	68.5341	0.993598	PURA
4.19495e-05	4.70663e-09	-14.9768	33.5338	PFDN1
0.387641	0.00020197	-0.565956	-3.49567	AC008438.1
0.0875554	0.000470618	-3.4364	-9.62576	ANKHD1
1.83278e-06	1.29926e-06	-21.0204	-26.1323	SRA1
0.01853	0.00162524	-3.08524	-5.30356	EIF4EBP3
0.00195169	0.00176368	5.44288	-6.68744	APBB3
0.447997	3.01974e-07	2.14799	-24.837	SLC35A4
1.35645e-06	5.55286e-06	-35.6515	39.1591	NDUFA2
0.673926	8.26963e-08	0.679883	-15.4693	TMCO6
0.43365	2.25358e-14	-5.46827	151.99	IK
0.000698507	0.0694549	9.02415	-5.27974	WDR55
0.00147699	7.19924e-08	-9.17305	-24.5768	HARS
0.000776946	4.57272e-10	-23.3154	78.2246	ZMAT2
4.60476e-12	0.462409	114.423	-7.47858	DIAPH1
0.00312972	5.18e-11	8.18387	-36.3941	HDAC3
0.00213058	2.37412e-07	3.84101	-9.965	RELL2
0.00141664	0.000201658	12.3636	-18.3458	FCHSD1
0.0329575	0.000666712	2.74858	-5.83043	ARAP3
0.00197744	0.109981	17.3426	-9.94787	PCDH1
0.00180254	0.77254	14.9404	1.48712	DELE1
0.0259112	6.45783e-08	6.69381	27.533	RNF14
0.474467	0.00033346	-1.59812	11.3981	GNPDA1
0.00117284	1.08777e-12	-14.4242	-69.9585	NDFIP1
1.84295e-11	9.53224e-05	91.9029	41.4838	ARHGAP26
0.323657	0.000327222	-4.46809	23.0056	YIPF5
0.107745	4.89909e-11	8.79576	77.9144	LARS
0.342912	0.0022549	1.10769	4.81732	RBM27
3.72702e-06	0.593632	20.0845	-2.12917	TCERG1
0.000968436	0.569776	29.6612	5.42495	PPP2R2B
0.215467	6.06972e-06	1.39034	7.91333	JAKMIP2-AS1
0.01382	8.76305e-10	10.2537	48.4669	JAKMIP2
0.000362925	3.85989e-10	8.76994	27.4735	FBXO38
0.223883	3.80677e-05	20.5961	-103.597	ADRB2
0.937248	9.47549e-05	0.06777	-4.96294	PCYOX1L
0.00762302	0.000543592	16.8714	-28.2764	CSNK1A1
0.00166371	0.119403	6.6667	3.64464	SLC26A2
1.39889e-05	3.31592e-05	12.3248	-13.9738	HMGXB3
0.0395448	4.32819e-06	7.37417	-25.0331	TCOF1
0.000219941	5.27924e-07	-494.588	-957.291	CD74
0.507615	1.01685e-09	-1.86707	34.8775	RBM22
0.205976	9.2618e-10	4.08304	39.6023	DCTN4
0.0307781	1.44277e-12	11.947	-92.528	TNIP1
0.0667888	0.000139269	-52.6081	-153.425	ANXA6
0.358154	3.72614e-07	9.89022	-92.8398	CCDC69
0.927376	0.000130603	0.0619801	3.81037	GM2A
0.0044555	0.0645513	3.9635	2.947	SLC36A1
2.16479e-07	0.196313	-35.1407	7.56533	ATOX1
3.7405e-06	5.61531e-11	34.0017	80.9809	G3BP1
0.0745392	0.000191748	3.79673	11.0781	FAM114A2
0.00924955	1.57592e-05	4.2259	9.97276	MFAP3
1.09998e-08	0.283924	44.2996	6.54172	GALNT10
8.39211e-12	0.115018	38.757	5.7427	SAP30L
2.41428e-08	0.268754	25.2783	4.04166	LARP1
0.77968	0.000447058	1.04095	-18.536	CNOT8
0.000957699	0.370943	6.07834	1.75805	GEMIN5
0.000338355	0.000325901	-15.1705	18.4838	MRPL22
0.524725	2.04672e-09	-1.1234	21.0163	MED7
0.000588816	1.69269e-10	43.4287	149.511	ITK
5.05154e-06	0.0103527	95.0938	-53.5582	CYFIP2
0.00749536	1.44226e-05	-13.992	-32.2052	RNF145
0.0288998	3.5385e-09	-16.6014	83.0009	UBLCP1
0.00351042	6.31532e-07	-18.0875	46.8588	TTC1
7.99374e-09	0.000193323	19.0646	-11.3234	PWWP2A
0.00641117	0.231636	7.39625	-3.65364	CCNJL
0.00314071	3.19387e-09	-12.8067	45.2965	SLU7
0.820339	2.87609e-10	1.07957	63.4314	CCNG1
6.08779e-05	8.36284e-05	-17.0925	-20.1919	NUDCD2
0.000286095	5.31545e-06	-48.4034	-81.8125	MAT2B
0.966112	3.87793e-08	0.100597	23.8038	RARS
3.50212e-10	2.08346e-06	22.9987	16.3972	PANK3
9.91432e-06	0.43415	30.6971	5.14727	DOCK2
0.0001811	5.5206e-05	61.1036	82.3627	LCP2
0.426169	0.000269128	1.22368	7.99671	RANBP17
5.28345e-05	5.90696e-12	-131.692	434.128	NPM1
0.464641	0.000123135	1.79997	-13.7778	FBXW11
2.89646e-10	2.10426e-05	156.225	-92.839	STK10
1.08164e-06	0.911881	6.05689	0.121724	UBTD2
1.42034e-05	0.000207976	23.4348	-22.6745	ERGIC1
5.44958e-09	0.801537	-102.703	-3.36891	ATP6V0E1
0.000331802	2.8997e-07	26.279	55.0283	CREBRF
0.00157337	0.00552093	-4.64588	4.80624	BNIP1
0.00142735	0.000369913	9.12953	-12.792	BOD1
1.21505e-05	9.07946e-06	9.17376	11.3855	CPEB4
0.0388136	0.000739821	11.1749	-24.2848	THOC3
3.43796e-05	0.112516	10.7986	-4.1467	SIMC1
7.42868e-07	0.0933337	-84.0002	-25.8295	HIGD2A
0.0037367	3.24563e-10	-23.3191	-95.9878	CLTB
0.212369	0.000369686	4.42719	17.6993	FAF2
0.00180896	3.39966e-05	36.2041	-64.5293	RNF44
0.228759	1.83878e-08	3.07661	-26.4141	TSPAN17
0.52598	0.00691192	0.909192	-5.12459	ZNF346
5.28158e-10	0.334216	44.4723	4.95857	NSD1
0.00267368	4.18821e-11	-17.6589	-77.867	RAB24
0.423482	0.00191976	0.79408	-4.18563	MXD3
0.000238494	8.38375e-11	-82.3865	-269.512	PRELID1
1.52578e-05	5.70647e-12	-48.7038	-145.527	LMAN2
0.110292	4.37797e-10	11.2686	-89.2179	RGS14
2.60978e-05	2.45702e-07	62.2662	-105.375	GRK6
0.738292	2.5492e-05	-1.16992	-22.5017	PRR7
0.0702236	1.10291e-06	-4.45985	-19.1779	DDX41
5.87818e-09	0.353877	21.6444	-2.65593	FAM193B
0.00018446	2.83982e-07	-42.8795	-85.031	TMED9
0.0680256	3.99929e-08	-3.20169	-16.8988	B4GALT7
0.263044	3.64738e-05	1.76081	-9.68539	RMND5B
2.56669e-06	0.00186813	-46.7017	-31.6389	NHP2
1.23419e-05	0.0192247	49.0216	-26.5807	HNRNPAB
6.73143e-05	2.03406e-08	32.5855	-69.6296	PHYKPL
0.000319	6.83413e-09	18.7828	49.3278	CLK4
0.543242	0.00382969	0.652806	-4.16803	ZNF354A
0.00369791	0.0287522	3.7788	3.29862	ZNF354B
8.02178e-07	0.00337704	23.5837	-13.7011	RUFY1
0.00278629	2.60533e-07	21.0292	56.0577	HNRNPH1
2.73101e-14	0.0902836	55.022	-6.55243	MAML1
6.34222e-11	0.0240589	38.8862	-9.49503	MGAT4B
1.95922e-05	3.00354e-15	-48.0583	-215.4	SQSTM1
0.00126492	6.42518e-07	13.5524	-30.9882	TBC1D9B
0.745505	0.00257092	-4.52553	-57.139	RNF130
2.3627e-13	0.00962614	31.3125	6.67542	MAPK9
1.50587e-08	0.0105127	23.4812	9.02454	CNOT6
0.0735596	5.34397e-13	12.5451	-125.754	MGAT1
0.00220971	7.80465e-05	5.8424	-9.94878	TRIM41
6.98365e-06	0.301849	-433.034	93.8908	RACK1
0.000101977	3.70431e-07	8.3261	15.3817	TRIM52
2.80116e-05	0.00323455	13.7615	-10.426	DUSP22
2.45162e-06	0.00308176	18.8298	11.9546	EXOC2
0.0354194	1.88956e-12	4.11597	-32.3736	GMDS
7.41779e-05	0.348352	7.18894	1.70501	GMDS-DT
2.18286e-14	0.0553772	57.7336	-7.76608	WRNIP1
2.36667e-07	0.0830728	65.6465	-19.3826	SERPINB9
5.15602e-06	0.00108343	19.6354	-14.8894	RIPK1
0.0155932	1.50598e-05	-5.97605	-15.4127	PSMG4
0.144434	0.000124891	-3.49369	-13.122	FAM50B
1.70934e-08	2.52727e-15	46.5358	130.86	PRPF4B
0.245333	1.41733e-05	-4.00526	22.8521	ECI2
7.51814e-11	0.184226	29.978	4.17117	CDYL
9.24611e-06	0.816821	9.05724	-0.444402	RREB1
0.058033	8.01586e-11	-8.61259	62.2526	SSR1
0.126109	0.000721952	-3.54445	10.6853	RIOK1
6.5341e-11	0.352994	13.5562	-1.29498	TXNDC5
0.000219216	0.00711173	-10.426	8.47226	EEF1E1
0.0945066	8.10636e-05	-3.70077	12.4997	PAK1IP1
0.000443705	0.00378822	-28.6959	27.2591	TMEM14B
0.00583771	0.0251501	3.67883	-3.50965	SMIM13
0.0125946	0.000227316	16.4262	32.4463	NEDD9
0.000446982	7.4147e-07	5.67379	11.5019	HIVEP1
0.931789	0.00206822	0.141947	-6.98786	TBC1D7
0.157754	0.00188403	13.5046	-39.7553	GFOD1
0.00443079	1.98929e-07	-21.4859	-61.9145	NOL7
1.81679e-08	0.00819873	25.2929	10.216	RANBP9
0.252677	4.5885e-08	-2.07144	-17.7335	MCUR1
0.890665	0.000383477	0.142901	5.26201	AL109914.1
0.751664	4.6222e-05	1.76069	34.0665	JARID2
0.557326	0.000269039	3.95567	-35.1794	DTNBP1
0.000381213	0.00294127	24.5834	-23.7671	MYLIP
5.89776e-05	6.52153e-06	19.8875	28.7221	ATXN1
3.11213e-08	0.333697	21.4165	-3.02872	FAM8A1
1.89164e-08	0.891985	31.7104	0.604511	NUP153
0.110144	7.28901e-07	-1.35104	-6.83231	AL138724.1
0.000964926	0.815301	7.19351	0.538738	KIF13A
0.715962	4.33659e-05	0.959766	16.2295	TPMT
0.00353149	0.157421	3.34847	-1.81424	KDM1B
0.00189962	3.21501e-10	8.83952	33.4486	CDKAL1
0.15541	0.00219798	1.7933	-5.15148	ALDH5A1
0.0046764	0.129643	-7.30999	4.42397	TDP2
0.0617317	0.000604961	-4.13415	10.2476	ACOT13
0.00547913	0.00127372	11.9212	17.38	C6orf62
1.16574e-05	8.04079e-12	166.15	477.568	RIPOR2
6.33951e-05	5.30953e-07	27.641	47.8569	TRIM38
0.0235674	1.03339e-06	23.9118	80.6934	HIST1H1C
0.00109486	0.0796565	-228.653	135.212	HIST1H4C
0.00101394	6.87435e-07	4.45165	9.88603	HIST1H4E
0.00523333	2.40868e-06	64.9071	161.883	HIST1H1D
3.25702e-07	1.69795e-09	47.3383	79.0027	BTN3A1
0.000276149	1.23344e-07	31.093	67.5579	BTN3A3
0.00186568	3.6351e-06	10.2644	21.7775	BTN2A1
0.00149512	3.66158e-09	-16.7443	-53.6886	HMGN4
0.000632837	3.76398e-09	-11.7651	-34.2741	ABT1
0.00747939	0.00637091	8.3954	10.4334	ZNF322
0.036652	0.0043547	3.27529	5.6918	HIST1H2AH
0.31929	0.00126948	1.76593	7.81555	ZNF184
0.0208798	0.00399515	6.95952	10.9322	HIST1H1B
0.0047834	3.42832e-05	-11.8039	23.7925	ZSCAN16-AS1
0.383084	9.83729e-05	-1.05071	6.85916	ZSCAN16
0.00358074	2.26461e-09	7.37073	27.0452	ZKSCAN8
0.584372	0.000102048	0.568265	5.92945	ZSCAN9
0.449393	3.37723e-06	1.14814	11.2989	ZSCAN26
0.0116791	0.0017283	2.35223	3.71026	ZSCAN12
1.13296e-05	7.81224e-12	14.2202	-40.8467	TRIM27
0.0312805	0.00115782	107.647	-212.771	HLA-F
0.147729	7.44393e-10	-509.89	-4347.48	HLA-A
0.00565965	5.86669e-08	-14.6731	-47.2281	PPP1R11
0.000307378	0.000574941	11.609	-13.2372	TRIM26
6.08403e-06	0.188664	22.7593	6.2698	HCG18
0.947617	0.00046172	-0.0729016	-5.51429	TRIM39
9.81813e-06	4.86744e-07	-17.3203	-25.9798	RPP21
0.0120245	4.05727e-13	-219.131	-1526.48	HLA-E
0.66392	4.44367e-14	-0.872278	-42.432	GNL1
0.00525541	0.93034	3.80935	-0.131399	PRR3
0.000369083	9.96507e-11	22.6321	76.5061	PPP1R10
0.000135902	0.451445	-23.5223	-4.70693	MRPS18B
0.101763	8.89723e-13	-2.51118	-26.9854	C6orf136
0.00173261	0.000165244	7.73968	-11.975	DHX16
0.097578	5.14246e-12	-29.7182	-287.602	PPP1R18
0.0080939	0.0142437	-3.5734	-3.96392	NRM
0.00412105	0.000370923	7.12672	11.3818	MDC1
0.0197817	0.000324358	2.35014	4.8522	AL662797.1
0.0943962	1.0767e-11	-12.3012	-113.326	FLOT1
0.00759306	0.000228697	-3.29589	-6.01129	IER3
0.13345	1.2492e-05	1.83114	-8.07699	VARS2
0.0308401	2.51743e-05	1.8108	-5.09956	CCHCR1
0.945083	0.00873708	-0.10453	-5.26278	TCF19
0.0194909	2.59095e-10	-1291.77	-6940.27	HLA-C
0.196183	8.74246e-07	-807.605	-5041.16	HLA-B
0.0103348	0.00992418	8.31637	10.1603	DDX39B
0.000670551	4.7181e-10	-7.70934	-25.4208	NFKBIL1
0.0939689	1.93058e-05	-38.6538	-146.683	LTB
0.00298882	0.294104	-110.877	-43.1535	NCR3
0.104644	0.000110103	-8.66247	29.409	AIF1
2.57832e-07	1.91653e-06	52.7149	-55.9369	PRRC2A
0.452477	1.61342e-09	5.31695	-85.1992	BAG6
0.361817	1.41904e-10	2.80887	-42.3265	C6orf47
1.92839e-06	0.0602911	-24.6694	-9.14632	CSNK2B
0.000116869	0.736025	-19.9544	-1.75393	AL662899.2
0.299884	4.3742e-08	-3.02583	-28.7487	ABHD16A
8.69576e-06	1.05576e-10	-17.7745	-43.5239	DDAH2
1.63416e-07	0.0204358	-402.053	159.744	CLIC1
0.0047488	6.40448e-09	5.14697	-18.4674	VARS
2.43038e-05	0.692501	-38.0865	-3.44276	LSM2
0.124858	3.00847e-08	-8.76704	-56.665	HSPA1A
0.106023	0.0011613	7.76464	-20.9645	C6orf48
0.587953	3.61138e-06	-1.26685	-17.381	NEU1
0.0266692	3.1255e-11	6.52524	-41.7426	EHMT2
8.5363e-06	4.5107e-13	-15.519	-50.6264	NELFE
0.000517723	0.097904	12.4943	-6.41583	SKIV2L
0.398079	1.61577e-05	1.20121	-9.39971	DXO
0.00947362	0.828163	14.0266	-1.31064	ATF6B
0.0621685	5.88515e-11	-4.05381	-30.3242	AGPAT1
0.00134012	4.61195e-12	-14.7082	-67.1593	RNF5
0.0145387	0.00426182	-2.63648	-3.85034	AGER
8.41252e-15	0.73609	41.187	-0.889101	PBX2
2.19609e-06	5.57346e-10	-131.75	-266.354	GPSM3
0.953218	0.00792821	0.124079	7.44375	TAP2
5.58681e-05	1.88334e-05	-88.9502	-117.957	PSMB8
3.16653e-05	0.0912096	-40.03	16.3187	PSMB8-AS1
0.00040649	7.01575e-07	-179.599	-361.977	PSMB9
0.0484556	2.48815e-13	26.2062	-245.614	TAP1
1.10183e-05	3.48254e-08	50.9783	-91.159	BRD2
0.000722349	0.954798	-75.5982	-1.33086	HLA-DPA1
0.0593579	8.60942e-06	-50.2685	-178.605	HLA-DPB1
1.30856e-05	4.70044e-09	15.9181	-32.4876	RXRB
0.380364	3.5109e-05	3.02389	-21.414	SLC39A7
0.038809	7.21344e-08	-3.24248	-14.4051	HSD17B8
0.344805	3.85559e-12	2.3546	-41.5063	RING1
7.71948e-05	0.00030934	8.13997	-8.70486	VPS52
0.278264	4.76899e-11	-3.80969	-51.0147	B3GALT4
0.0295714	3.52356e-07	-7.16762	-27.1752	WDR46
0.0139774	1.23254e-08	-6.13931	-24.9587	PFDN6
0.0035258	3.6191e-07	11.3374	-30.4892	RGL2
0.00812865	6.47927e-08	75.2865	-253.891	TAPBP
4.5401e-10	7.61676e-05	13.6004	-7.45259	ZBTB22
0.000604626	0.395717	-21.0545	-5.49885	DAXX
0.345337	3.85611e-11	4.44931	-69.4837	PHF1
1.46402e-07	0.168672	-73.1347	16.4044	CUTA
0.0014063	0.0360885	6.04581	-4.47102	SYNGAP1
0.895478	0.000149164	-0.121529	-5.12103	ZBTB9
0.208496	1.66213e-09	2.57415	-24.2934	BAK1
4.08813e-06	0.0743762	16.665	-6.16333	ITPR3
0.000547577	0.588108	-12.9249	2.11956	UQCC2
3.73824e-10	1.42427e-06	24.7921	-18.2151	LEMD2
0.459169	1.07058e-09	2.96585	-49.3811	HMGA1
0.0019197	6.06959e-12	-12.2638	-57.5568	SMIM29
1.14076e-12	0.117137	39.8989	5.29267	NUDT3
8.49706e-10	0.0913859	25.1794	-5.16097	C6orf106
0.00193271	0.00775022	-4.59193	4.63378	AL451165.2
5.74892e-05	0.883595	-33.2432	1.19196	SNRPC
3.63711e-11	0.352274	12.1091	1.12247	ANKS1A
0.000210433	7.07306e-06	10.2502	-16.4763	ZNF76
0.139604	5.71794e-14	-9.53187	-131.399	DEF6
0.0594187	0.00476023	2.84354	-5.46714	PPARD
1.32884e-06	0.169295	5.92203	-1.53394	FANCE
0.00214251	9.29392e-13	9.30227	48.7932	SRPK1
1.28991e-09	0.199232	39.9927	-6.28819	MAPK14
0.462926	3.02432e-06	2.33849	-23.9124	MAPK13
9.86834e-09	0.560658	20.2662	1.5988	BRPF3
0.00127483	0.466808	9.40594	2.27663	KCTD20
0.00115544	4.30987e-05	55.1038	91.4788	STK38
0.250086	5.1309e-11	-15.3785	193.015	SRSF3
0.259088	5.16442e-06	-1.4682	9.31108	PPIL1
0.0210982	0.00105326	8.19973	-15.1631	C6orf89
0.273429	3.49421e-11	-6.95474	-93.7252	MTCH1
0.0138274	9.95826e-11	30.1651	-160.831	PIM1
0.00349051	0.570832	5.87576	-1.2485	RNF8
0.000201788	0.0306416	7.71341	-4.83446	CMTR1
0.00572914	0.0136659	-13.5402	14.3817	CCDC167
7.86315e-05	4.93476e-10	28.4832	-76.4564	ZFAND3
3.56105e-06	9.49587e-07	17.0001	22.6295	BTBD9
6.52187e-05	0.949389	-15.0858	0.236976	GLO1
0.123989	0.000219248	-2.3143	-7.80946	SAYSD1
0.145429	0.00350709	1.77407	-4.68314	LRFN2
0.0748734	1.30204e-05	-4.40781	16.1422	OARD1
0.000419506	0.00017398	7.13689	9.42666	NFYA
3.86553e-06	0.785116	10.1387	-0.549264	FOXP4
7.14527e-07	0.0229274	27.8133	-11.9093	TFEB
0.885409	0.000490452	0.246763	-8.45554	BYSL
0.0234259	9.46245e-12	-85.0338	-565.31	CCND3
0.0270606	0.00055255	5.60326	11.6424	TAF8
0.332548	0.000206265	-2.93359	16.0848	MRPS10
3.82638e-10	0.000341486	31.2049	14.7604	TRERF1
1.47739e-08	0.192797	44.0903	8.10745	UBR2
0.0211242	3.53558e-10	-11.9751	-64.1846	TBCC
2.17777e-05	0.00459651	15.9584	11.3114	BICRAL
0.00824021	0.000139436	-8.71788	-16.849	C6orf226
8.1181e-05	6.62616e-10	-34.3601	-90.9752	CNPY3
1.81019e-06	0.000235401	10.7862	-8.87211	PEX6
0.159844	2.80281e-06	3.67678	-19.3959	PPP2R5D
2.38966e-09	0.146143	-37.0392	-6.86798	MEA1
0.201364	2.70346e-10	-7.01272	-72.0851	KLHDC3
3.60139e-13	0.517649	54.1683	2.72637	RRP36
6.41335e-09	0.568891	27.2378	-2.05084	SRF
1.15343e-05	0.00175342	5.32919	-4.06153	CUL9
0.133634	0.00172006	-4.09602	-11.4437	DNPH1
4.98997e-09	0.0143277	29.5834	10.1264	ZNF318
5.47772e-06	0.000102894	12.0092	-11.5299	ABCC10
0.293113	5.66941e-08	-1.54262	-14.2185	TJAP1
0.000706069	5.23279e-10	-15.9878	-52.7005	YIPF3
1.82156e-05	0.602303	7.7787	0.90691	XPO5
0.0100415	0.000476823	5.2768	9.34868	POLH
7.00439e-11	0.604897	15.6568	0.83022	GTPBP2
0.0862389	0.00107082	4.68432	11.9748	MAD2L1BP
7.66299e-05	0.0274935	-9.39178	-5.51678	MRPS18A
0.000372951	0.0409662	-22.2793	-13.9174	MRPL14
0.00202828	1.95665e-06	4.22298	-9.45565	TMEM63B
0.863654	3.8353e-10	-7.97571	610.116	HSP90AB1
0.178681	1.16642e-10	-4.02422	-41.0672	SLC35B2
0.0173515	0.000409258	2.89236	-5.7003	NFKBIE
5.35501e-05	0.0205228	6.62133	-3.99009	AARS2
0.133021	1.26832e-12	6.61924	76.465	CDC5L
0.960497	0.000314258	-0.123946	12.9191	SUPT3H
8.35539e-05	1.08165e-06	30.9964	52.3884	ENPP4
4.18895e-06	0.403191	14.5916	2.45629	CD2AP
0.0111996	0.00242186	2.67432	4.02296	MUT
0.380483	0.000157013	-1.48952	9.27318	CENPQ
0.38021	0.0050964	1.75166	-7.41785	PAQR8
3.1128e-06	0.566776	8.93173	-1.00397	TRAM2
0.00354893	0.237436	5.05333	2.27248	ICK
3.05024e-08	8.52395e-08	24.7399	-28.1924	FBXO9
0.880653	3.47924e-07	-0.758141	44.1913	ELOVL5
4.76944e-13	0.0222313	21.0284	4.02824	GCLC
3.0211e-05	0.000312499	8.12934	8.03084	KIAA1586
9.96425e-07	2.60311e-05	21.3	20.3525	ZNF451
0.00679614	1.64325e-11	5.16366	27.1466	PRIM2
0.000106248	1.33006e-06	3.86769	6.58225	AL021368.2
1.90918e-08	1.41932e-09	67.6908	95.6148	PHF3
0.235243	4.7964e-10	-4.5146	48.5222	LMBRD1
0.000888915	0.16274	3.92653	1.78251	FAM135A
3.50568e-10	0.0521628	29.6002	6.71869	OGFRL1
2.15315e-06	0.728881	6.67138	0.440975	KCNQ5
3.19348e-05	0.0387227	11.6198	-5.90503	CGAS
0.00343278	0.000153191	6.45915	10.9506	MTO1
0.00021747	5.39316e-08	-2841.34	6354.68	EEF1A1
6.07317e-06	1.19425e-07	-114.834	181.952	COX7A2
0.000254576	0.244265	20.2247	-6.69719	TMEM30A
5.35886e-08	0.732551	49.2766	-2.52149	SENP6
0.00528131	0.351072	2.82164	1.04993	IRAK1BP1
0.000236467	0.00017928	25.3219	31.5456	PHIP
1.26088e-07	7.45635e-05	-68.8806	52.6861	HMGN3
0.00135776	9.64165e-06	4.93915	-9.39837	BCKDHB
0.599605	1.00254e-05	-1.67786	-22.0408	TENT5A
0.000601532	9.36864e-10	13.4794	42.2889	IBTK
0.0491922	0.000100061	1.77886	4.94802	UBE3D
0.00194934	1.56398e-06	8.80993	19.9407	DOPEY1
0.040249	2.78993e-07	2.32432	9.55382	PGM3
0.00713323	0.683203	6.84567	-1.15384	CYB5R4
0.0200776	1.71147e-10	3.41061	18.849	CEP162
2.38184e-05	0.694414	15.0497	-1.34928	SNX14
0.000113407	6.51883e-09	21.0307	50.3101	SYNCRIP
1.36585e-07	2.64829e-09	41.4403	63.763	ZNF292
0.281953	1.30133e-05	-1.44982	9.01186	SMIM8
0.0216234	9.70542e-10	5.08918	25.8921	RARS2
0.833696	2.81342e-11	0.321693	23.2028	ORC3
0.222246	4.61397e-10	4.74258	-49.6266	AKIRIN2
3.06463e-06	0.0158214	15.9231	8.06422	RNGTT
2.49834e-05	0.270397	318.547	-81.4724	PNRC1
0.00402846	0.331172	3.37742	1.26333	PM20D2
0.620796	1.80383e-07	2.51667	-46.3238	UBE2J1
0.0136477	1.26443e-10	-7.59697	39.8928	LYRM2
0.000100383	0.00382796	20.3884	16.8224	MDN1
0.00104325	6.77416e-09	13.2815	39.4515	CASP8AP2
0.0326932	0.00329601	5.44723	-9.58459	MAP3K7
0.0104269	5.3226e-08	5.67005	20.1139	MANEA-DT
0.00132784	2.77731e-06	7.25338	15.0793	MANEA
0.967042	1.51878e-05	-0.176564	28.6418	UFL1
0.0034908	5.10671e-05	-12.1329	22.6886	NDUFAF4
0.000494704	9.60637e-05	7.03766	9.96955	MMS22L
0.00117219	0.0848371	6.08104	3.55816	FBXL4
0.47914	0.00605891	-0.535012	2.75083	COQ3
0.0406024	1.54129e-14	25.2343	261.541	PNISR
0.404491	5.73977e-05	0.670557	4.80157	AL513550.1
2.86773e-05	2.57264e-09	5.42527	12.1945	USP45
0.163134	0.000739286	-3.16246	10.4814	CCNC
2.78016e-08	0.000127245	27.2851	18.1361	ASCC3
2.15268e-05	0.902014	5.17935	0.144111	HACE1
0.00067898	7.24152e-12	9.40486	-38.9299	PREP
0.102775	0.0022584	3.6928	-9.13353	ATG5
0.0107629	0.00154483	49.9583	78.7997	PRDM1
0.111968	0.00156654	11.6578	30.9682	CRYBG1
0.405143	0.00885197	1.07889	4.44823	QRSL1
0.00174255	3.10405e-05	5.8069	10.3808	PDSS2
0.00446469	0.214128	10.6055	-5.17989	SEC63
0.00175292	8.29394e-07	13.0384	-30.4317	OSTM1
0.000813175	2.96166e-12	-32.0929	-141.927	SNX3
9.25086e-07	0.515259	25.6267	-3.0111	FOXO3
0.071484	0.000191581	2.58225	7.44891	CEP57L1
0.367155	2.26188e-06	16.656	141.037	CD164
0.932362	3.06214e-07	-0.108171	-11.2492	SMPD2
0.146373	0.000517427	7.32733	-24.1511	MICAL1
0.0623441	0.000240755	2.84732	-7.75249	ZBTB24
0.00108975	5.42958e-10	6.17755	21.2986	AK9
0.0179597	3.86165e-15	8.89703	84.0218	CDC40
2.18407e-06	0.545382	13.4092	1.55247	CDK19
0.12849	1.68556e-12	4.89933	55.0768	AMD1
1.10062e-05	3.94185e-05	-29.4363	-32.307	GTF3C6
0.00205441	6.23594e-07	-6.46297	15.6697	RPF2
2.67729e-07	0.0570499	8.69778	-2.86419	MFSD4B
3.45831e-08	3.88864e-05	22.3773	16.6857	REV3L
2.11372e-08	0.557567	279.729	23.2763	FYN
0.019572	6.33193e-07	-8.68945	-29.2742	HDAC2
0.000867633	0.257444	5.4131	1.97211	TSPYL4
2.18713e-05	0.0125356	16.6589	-10.1686	TSPYL1
0.00807984	0.00527604	-15.6433	-20.199	CALHM6
5.4888e-08	5.93634e-05	-47.8995	35.4683	RWDD1
0.080048	0.00101628	3.59272	9.04013	ZUP1
0.221674	3.24848e-06	3.51475	21.2279	KPNA5
0.023799	1.30324e-10	-7.46849	-43.2534	GOPC
0.00133012	0.000619203	10.2439	-13.5139	NUS1
0.00115481	6.17571e-07	12.6527	28.7119	CEP85L
2.07565e-05	0.880901	8.47126	0.286039	MCM9
2.40345e-10	0.133395	72.4819	12.2206	MAN1A1
0.00726079	0.000648282	4.0521	6.62056	TBC1D32
0.129742	2.13874e-07	3.37819	19.5846	HSF2
4.93984e-05	7.36812e-12	64.8878	210.239	SERINC1
0.0765071	2.66137e-06	14.4692	59.923	NCOA7
0.00324366	0.0163354	4.29829	-4.10113	HINT3
7.57578e-05	1.12993e-05	10.2734	14.545	TRMT11
0.0263516	0.00947503	5.81284	8.43347	RNF146
0.885462	1.82224e-10	-0.560623	53.2761	ECHDC1
0.857471	0.00408815	-0.872868	18.7784	ARHGAP18
0.00508468	3.27726e-07	9.27038	26.3577	L3MBTL3
0.00394795	2.08377e-07	2.75496	7.7937	AL355581.1
0.26725	4.69475e-09	39.229	397.085	SAMD3
7.84211e-07	3.17151e-09	19.3922	33.0956	MED23
0.0111679	0.000838175	12.2548	20.8185	STX7
0.441966	0.000467993	-2.96111	18.9766	VNN2
0.000624681	1.26407e-09	13.7752	42.6587	HBS1L
0.0234981	0.000266212	5.16682	11.2287	AHI1
0.00527199	1.52995e-13	38.0471	246.11	BCLAF1
6.08938e-09	0.106967	47.1179	10.2916	MAP3K5
3.17433e-07	0.804426	38.6285	1.60186	HEBP2
2.03481e-07	0.000645706	17.0725	-10.9798	REPS1
0.026155	0.00329181	-30.1453	50.7037	ABRACL
7.49327e-08	0.00522144	30.512	14.3445	HECA
0.248653	5.65231e-08	9.0214	-75.5819	CITED2
0.303723	2.77219e-09	3.31744	37.4217	VTA1
3.89356e-05	0.0159391	11.0044	6.75694	HIVEP2
0.884974	0.000297753	0.208132	7.46469	AIG1
0.0883542	0.000536946	2.04647	5.67124	ADAT2
0.0444662	1.92667e-08	5.47571	27.1878	PEX3
0.0107569	3.5727e-06	-6.29293	-16.987	FUCA2
1.86137e-06	0.00885172	35.8586	19.2722	PHACTR2
5.24444e-05	0.0141989	-7.88326	-5.06102	LTV1
2.23016e-06	0.019611	-51.0426	24.3282	SF3B5
0.0893707	1.88255e-06	5.3649	-23.8129	STX11
4.91243e-09	1.52223e-14	195.362	466.477	UTRN
3.91744e-05	0.497566	6.30607	1.02003	FBXO30
2.6694e-08	1.27842e-12	18.8776	39.7392	SHPRH
5.26978e-05	4.09e-09	5.30862	12.2134	STXBP5
1.90596e-10	2.06589e-08	39.0111	36.2129	TAB2
0.0171517	7.46239e-07	11.7234	38.1486	PPIL4
0.765823	0.00404695	0.684765	-8.8889	GINM1
7.23278e-07	0.964942	27.0987	-0.210464	LATS1
0.00140403	2.51633e-07	7.04282	17.3306	NUP43
1.4372e-05	2.51814e-08	-18.4826	-34.4005	PCMT1
6.8731e-05	6.69905e-06	9.84468	-14.3757	ZBTB2
0.122636	8.9674e-06	2.53697	11.1365	RMND1
0.947533	6.67668e-07	0.157967	20.1275	ARMT1
1.94598e-10	1.55145e-05	237.683	141.52	SYNE1
0.0325057	9.75648e-09	13.2901	64.1555	IPCEF1
3.44928e-09	0.0459467	25.3479	6.74793	SCAF8
6.54937e-10	0.00125668	61.0537	25.9539	ARID1B
2.06595e-05	0.824731	9.87234	-0.49271	ZDHHC14
0.0121861	6.08144e-08	-10.3599	37.3759	GTF2H5
2.23177e-05	0.186753	18.904	-5.77729	TULP4
0.000113816	0.00240426	20.8134	18.4263	TMEM181
0.000281878	1.5801e-06	-26.4516	48.6697	DYNLT1
0.00116743	0.00239325	21.092	-23.5366	WTAP
0.00346369	0.481589	-12.0171	3.17377	ACAT2
0.114576	0.000576676	-5.42028	-16.1862	TCP1
0.00126602	4.18849e-07	-16.3981	38.5768	MRPL18
6.77364e-12	0.269531	293.209	29.6293	IGF2R
4.28471e-06	0.261273	19.0707	-4.35114	MAP3K4
9.24729e-08	0.0117159	57.8723	24.42	QKI
0.00184441	0.247242	-12.5912	-5.10824	MPC1
0.167551	1.30025e-10	-10.2051	-100.76	RNASET2
0.00294335	0.413278	3.66906	1.10555	FGFR1OP
0.00125896	0.362141	8.14582	2.4747	AFDN
0.0064715	6.90329e-05	6.45709	-12.8098	C6orf120
1.28296e-10	2.21091e-05	20.9482	11.8574	PHF10
0.00645552	0.44355	3.58209	1.12295	ERMARD
0.00102679	0.010122	22.3031	20.0917	FAM120B
5.17522e-10	3.08718e-09	-80.3818	88.186	PSMB1
0.00204081	2.80744e-16	-10.8669	-85.2994	PDCD2
0.533902	1.15043e-05	-0.588357	-6.4459	PRKAR1B
2.40957e-08	0.0103334	6.60137	-2.61678	DNAAF5
0.00118745	0.325032	5.80251	-1.89447	SUN1
0.153698	2.57019e-13	-2.79171	-36.9774	GET4
1.6108e-07	0.0192358	39.153	-15.7151	ADAP1
0.000267419	6.87935e-12	-16.8488	-63.6974	C7orf50
1.08697e-06	9.87882e-08	15.0295	-21.3362	INTS1
2.81566e-07	0.0235687	9.55617	-3.82805	MAFK
0.515025	0.00985688	1.42671	-7.42174	PSMG3
0.00558094	2.41234e-08	-16.7576	-56.832	MAD1L1
0.13018	0.00110663	-3.13723	-9.13182	MRM2
0.000101195	0.0118005	-16.9775	-11.8922	NUDT1
0.589809	0.000317117	-0.498295	-4.75085	SNX8
4.13127e-12	0.231529	83.4576	-8.92695	EIF3B
4.04181e-05	5.16187e-19	-36.0256	-262.17	CHST12
5.03043e-10	0.809239	113.961	-3.13432	LFNG
0.287329	3.00694e-10	3.04768	-37.6288	BRAT1
5.77478e-05	0.00145752	3.72748	-3.30263	IQCE
7.57829e-06	0.0308933	6.42274	-3.06267	TTYH3
4.0095e-09	0.529955	12.6018	-1.01874	GNA12
9.57642e-10	2.58597e-06	57.7134	-42.871	CARD11
1.06021e-10	0.737123	30.7459	1.07981	FOXK1
0.544527	1.81e-07	2.79985	-42.0023	AP5Z1
8.41076e-08	0.00374315	11.3889	5.64136	RBAK
0.525276	2.5176e-11	2.64642	-63.1904	WIPI2
2.99848e-09	0.101451	50.3641	-10.7385	TNRC18
0.00402967	0.00355016	2.59987	-3.20931	FBXL18
7.3264e-05	8.06189e-09	-4009.43	-9117.75	ACTB
0.17556	1.84035e-07	6.83792	45.0253	RNF216
0.663532	7.10041e-05	-0.870458	11.8019	CCZ1
0.221022	1.90692e-09	-4.15677	40.0427	PMS2
7.12665e-05	3.04526e-07	-9.68143	-17.5599	AIMP2
0.00153155	0.000303962	19.6226	-28.2563	EIF2AK1
0.00257275	0.00487025	6.20862	-6.93392	USP42
0.210241	0.00479896	2.80837	-8.31688	CYTH3
0.194756	5.71388e-10	-1.28083	-12.4376	FAM220A
0.0461788	3.14214e-09	-32.1836	-179.331	RAC1
0.00794606	0.842714	3.41345	0.283821	DAGLB
6.65066e-05	1.12565e-12	-27.0921	-99.3088	KDELR2
0.000965176	0.0219597	-6.30443	-4.93902	ZDHHC4
0.000353367	2.16573e-06	11.0489	-20.3294	C7orf26
2.00868e-07	0.0789256	11.3125	-3.35396	ZNF853
4.40718e-08	0.0614851	15.376	-4.43479	ZNF316
4.27112e-13	0.014052	29.5924	6.11669	ZNF12
0.00192523	4.9508e-05	11.3041	19.6782	C1GALT1
4.91096e-05	1.51673e-08	-15.3773	32.5622	RPA3
0.300469	0.000446594	1.66837	7.93032	UMAD1
3.70118e-07	0.334973	85.238	14.0492	GLCCI1
3.0007e-07	4.24324e-13	-93.7481	243.093	NDUFA4
0.115153	0.00226154	6.96229	-17.87	PHF14
0.00116678	3.12419e-14	5.1818	30.1215	ANKMY2
0.608344	7.73229e-06	-1.25778	17.2629	BZW2
0.000560011	0.0981662	4.99327	-2.58263	AHR
4.90514e-10	2.57174e-07	14.7869	12.3631	SNX13
0.76931	2.01004e-05	0.794122	17.7374	HDAC9
3.26491e-06	0.0219302	26.9704	12.9364	SP4
0.00921786	0.00317419	-219.995	310.199	TOMM7
0.0203417	9.24878e-07	10.6691	35.2882	FAM126A
0.757058	0.00270564	-1.09714	14.4434	NUPL2
0.000100808	2.09526e-07	-10.8346	-20.7479	MALSU1
0.00249253	1.45413e-07	17.3071	47.2301	TRA2A
3.6497e-06	0.960982	21.8366	0.211196	OSBPL3
2.05297e-05	1.86264e-06	-50.6784	73.4686	CYCS
0.0437235	0.000101966	2.04514	-5.52523	C7orf31
0.000197656	5.34061e-15	109.858	582.616	HNRNPA2B1
0.139253	7.98693e-08	7.94666	50.3112	SKAP2
0.0346135	0.00332066	-10.7382	-19.1047	HOTAIRM1
0.429034	0.00153385	2.18825	-11.9881	HIBADH
0.00147487	8.58423e-15	31.613	201.416	TAX1BP1
1.36463e-05	0.339554	35.2445	-7.42186	JAZF1
0.240398	0.00330708	-1.49801	4.98665	CPVL
0.260584	7.17559e-06	0.748524	4.64831	FKBP14
3.40988e-06	0.666437	9.66559	0.821491	PLEKHA8
2.45419e-10	0.260422	11.5152	1.43989	MTURN
6.73035e-10	0.856125	62.5796	1.31348	ZNRF2
0.0007047	0.0110155	6.02351	-5.14084	NOD1
3.35342e-05	0.900288	-8.56788	-0.251398	GGCT
0.849142	0.000939809	-0.815057	-19.7572	GARS
4.92488e-06	8.2023e-08	-25.9741	41.4939	LSM5
2.26613e-06	0.0401483	13.7872	-5.69584	AVL9
3.65087e-05	0.0267768	12.8871	7.1504	KBTBD2
0.620174	0.000106507	-1.90877	-21.9139	NT5C3A
0.00132087	9.64997e-07	-7.59056	-16.9706	RP9
0.000121728	2.07081e-05	9.85012	13.8714	BBS9
8.03038e-07	0.195171	20.1592	4.74331	DPY19L1
2.85475e-05	5.9217e-05	39.4612	-45.1047	HERPUD2
0.474166	2.10512e-16	13.5406	520.489	SEPT7
0.0197681	0.000185451	119.633	260.436	AOAH
0.000833154	0.128239	19.8517	-9.79565	ELMO1
0.00603089	1.40131e-09	16.2712	65.8857	GPR141
0.775219	0.00189673	0.706693	10.5275	NME8
0.898064	7.39024e-05	1.44219	66.3131	TRGC2
0.34211	0.000782013	-34.1404	167.244	TRGC1
0.952995	0.000342013	0.125699	10.9183	AC006033.2
0.206247	0.00669116	22.0393	61.7118	TRGV7
1.79238e-06	4.89726e-14	19.1884	62.6442	VPS41
0.587145	7.12333e-09	0.678644	13.8557	YAE1D1
0.0763896	2.80459e-07	-5.10422	-24.6031	RALA
3.15684e-12	0.0731816	134.146	21.6581	CDK13
0.0391081	1.93898e-07	-7.43261	-31.0765	MPLKIP
0.0115275	0.00179758	-3.90742	6.12184	PSMA2
0.00653197	2.26007e-08	-5.60831	19.5286	MRPL32
0.670854	4.50003e-05	-12.4424	-179.484	STK17A
0.806522	2.73014e-08	0.637289	26.7042	COA1
1.21735e-09	9.56538e-07	-23.0931	-18.6278	MRPS24
0.26614	0.000220931	-2.37171	-11.218	URGCP
0.539965	5.06291e-06	-0.802349	-9.48698	UBE2D4
0.289622	3.36807e-06	0.892547	-6.23347	LINC00957
0.0582334	2.10501e-13	-11.9415	-118.069	DBNL
0.00165042	2.24278e-07	6.42518	-16.2295	POLM
0.0717855	6.15439e-08	-4.22408	-22.0298	POLD2
0.13282	6.96339e-11	2.2951	-21.4323	YKT6
0.00952701	6.6484e-07	4.74326	-14.1119	DDX56
0.772775	4.03234e-07	2.15731	-64.7091	TMED4
5.30773e-06	0.356673	19.6177	3.71136	OGDH
2.06446e-06	0.00395112	19.9544	-12.1177	ZMIZ2
1.18019e-05	4.5463e-12	-426.248	1263.73	PPIA
0.27159	2.0935e-07	-12.4726	-101.131	H2AFV
2.8872e-08	0.00544915	17.9166	7.89689	PURB
0.0104013	5.92011e-06	97.1182	-251.363	MYO1G
0.0774668	4.85138e-07	-3.16103	14.7577	SNHG15
2.25884e-05	1.8222e-10	25.8895	-66.2333	CCM2
0.434843	1.17316e-07	1.66122	-19.8189	TBRG4
0.0785846	7.87383e-08	4.16659	21.9457	HUS1
0.00360087	2.6323e-07	-12.369	-34.0528	UPP1
9.75344e-10	0.28682	184.171	-23.501	IKZF1
0.0376618	2.20242e-07	2.68782	11.0547	FIGNL1
1.48656e-05	1.922e-09	-67.816	147.164	SEC61G
5.25539e-05	1.29715e-08	34.9959	-75.2248	VOPP1
0.341491	2.58171e-08	-1.45554	-15.5954	NIPSNAP2
0.0315518	0.0047444	-18.418	-30.6481	CCT6A
0.139678	2.08008e-05	5.68828	-24.5223	SUMF2
1.54795e-07	1.43403e-09	-168.929	-271.34	CHCHD2
5.73914e-05	5.27431e-06	5.83716	8.54321	ZNF736
0.109617	8.41556e-07	2.87641	14.3836	ZNF680
2.74132e-05	1.8934e-11	12.8261	37.666	ZNF107
0.0345551	7.42995e-09	3.66465	18.2095	ZNF138
0.000883954	8.69592e-08	2.82623	7.06639	ZNF273
0.0280724	1.98662e-05	1.97167	5.55086	ZNF117
0.139331	0.000556944	2.43417	7.81636	ERV3-1
0.00152126	4.52869e-12	8.24577	38.2399	ZNF92
4.03325e-06	0.0430573	7.12155	3.01757	VKORC1L1
0.437673	6.36587e-09	-4.44336	-63.6467	GUSB
0.119609	3.42382e-07	-5.52541	-30.1996	ASL
0.860768	2.83931e-06	0.674548	29.1765	CRCP
1.7516e-05	0.710133	14.5766	-1.20651	KCTD7
0.00776892	0.00413785	-9.86253	-13.0871	AC027644.3
0.0155343	2.68295e-07	16.235	-55.5453	TMEM248
0.000249062	7.62651e-07	9.70039	18.5367	TYW1
3.99539e-08	0.976201	99.0848	0.434088	AUTS2
0.0374589	0.003229	5.56477	10.1068	TYW1B
8.7778e-09	0.137498	50.4905	-10.3307	POM121
0.11341	5.85806e-07	1.01547	5.26155	AC211476.2
0.0464232	5.88464e-07	-5.49234	-22.2068	NSUN5
2.92733e-07	0.114697	33.8227	-9.15637	BAZ1B
0.00473787	2.84399e-15	-8.01655	-62.4806	BCL7B
0.612419	5.96151e-06	0.51029	-7.2225	TBL2
0.0289936	1.45468e-10	-2.17205	-12.9994	DNAJC30
2.56699e-05	0.0548283	-17.4161	-8.01929	BUD23
0.110749	1.86611e-09	-1.6709	-12.2082	ABHD11
1.88015e-08	0.0156859	41.3399	-15.0681	LIMK1
0.251854	3.66489e-08	-10.8597	-94.0882	EIF4H
0.0398597	0.0031197	-21.155	-39.1235	LAT2
0.191015	0.000440524	-3.15915	-11.8145	RFC2
1.5317e-05	0.0280361	4.18171	-2.14546	CLIP2
5.85647e-07	0.550357	34.1116	3.56476	GTF2I
9.57688e-11	0.432306	51.4822	-4.23232	CASTOR2
4.14751e-08	1.22929e-07	14.4559	-16.4032	RCC1L
0.551695	1.53648e-05	1.49024	-16.694	GTF2IRD2B
5.57299e-07	0.439677	19.1343	2.58628	TRIM73
5.31404e-05	0.00016494	19.3132	-21.2295	POM121C
0.00284345	2.54054e-11	-10.2981	-47.0067	RHBDD2
0.397172	2.86327e-12	-1.73451	-34.726	POR
0.0015741	2.46551e-10	-9.23197	-34.6739	TMEM120A
0.000574036	0.0387947	-7.08046	-4.67612	STYXL1
7.87688e-07	4.23007e-08	-51.9678	-76.0772	MDH2
0.00856127	0.133365	-28.3984	-18.5608	HSPB1
4.36906e-05	1.64431e-08	10.2311	-21.3521	DTX2
0.00648927	0.000280508	-4.7771	-8.35045	POMZP3
0.677608	4.26629e-09	0.759283	20.8924	CCDC146
0.177373	0.00833092	24.2461	61.4129	FGL2
1.50549e-09	0.00295057	115.534	46.4782	PTPN12
0.966983	2.3012e-05	0.250819	-39.3108	RSBN1L
0.0984258	2.01961e-05	-4.54077	17.4179	TMEM60
0.000265615	0.257367	9.78625	3.1622	PHTF2
0.877419	1.70914e-08	0.145551	9.96557	CD36
6.90845e-11	1.04198e-15	27.9736	60.1583	DMTF1
0.269417	0.000549634	-3.54991	-15.4616	TMEM243
0.000547748	0.0666198	-17.597	10.1506	TP53TG1
0.00312437	4.83378e-09	15.4521	53.3215	ABCB1
0.0105456	6.85257e-05	7.48475	15.9973	SLC25A40
0.38338	6.88934e-07	2.88589	27.4467	DBF4
9.08432e-06	0.691301	4.42576	-0.37224	ADAM22
4.99645e-07	2.65964e-11	-43.1545	-93.14	SRI
0.801413	1.46566e-07	0.837511	30.7934	GTPBP10
0.580988	3.92426e-08	1.31338	23.8168	MTERF1
0.00132532	8.22115e-08	47.8291	125.524	AKAP9
0.00467798	0.568042	9.31413	-2.07294	CYP51A1
5.23883e-05	5.08443e-10	16.9159	43.7907	KRIT1
3.126e-05	0.000119927	15.4145	16.693	ANKIB1
3.55216e-12	4.1324e-05	34.6059	15.3735	GATAD1
1.62444e-05	0.43042	11.9824	2.10398	PEX1
0.541662	5.52398e-11	1.71102	40.7805	RBM48
0.595832	1.00949e-10	-2.4683	65.5862	FAM133B
0.000648191	0.162553	19.7998	-8.69521	CDK6
0.000486797	4.48259e-12	32.5855	133.659	SAMD9
0.0565394	1.67612e-09	16.89	102.443	SAMD9L
0.000836773	5.61653e-10	9.02043	30.1578	VPS50
0.142111	4.47559e-07	-2.94087	16.8007	BET1
1.1205e-10	0.00503121	30.8445	10.0062	CASD1
0.570983	0.00264365	-1.12093	-8.0579	PON2
0.233183	0.00907162	1.93472	5.49972	SLC25A13
1.60661e-06	1.41383e-07	-59.6851	85.0907	SEM1
3.83025e-06	0.024514	11.4451	-5.43642	LMTK2
0.000285199	4.00945e-05	11.606	-16.7692	TECPR1
7.21512e-13	0.180062	42.656	-4.68929	BRI3
2.19943e-08	0.974391	17.352	0.0788935	TRRAP
5.23349e-11	0.531581	13.275	-0.839119	SMURF1
1.54037e-05	4.67141e-06	-148.316	-196.916	ARPC1B
1.87857e-05	1.14654e-07	-29.8996	-51.7532	PDAP1
0.000129153	0.017672	-21.7707	14.5505	BUD31
0.00519128	3.07288e-07	5.11539	-14.6474	CPSF4
1.00815e-07	0.000568687	-97.2	60.5821	ATP5MF
0.0285104	0.000342682	2.22224	4.89489	ZNF789
0.00709495	0.000528431	8.91378	-14.8247	ZNF394
0.0342863	0.00492819	2.32187	3.91112	ZKSCAN5
0.0314207	0.00176655	8.46892	-15.9609	ZNF655
4.83537e-06	0.00956047	8.39679	-4.77337	ZSCAN25
1.65467e-05	2.30229e-07	15.2166	-24.9459	TRIM4
5.42839e-05	9.13198e-10	15.017	37.732	ZKSCAN1
0.129438	1.03984e-06	2.37653	12.4005	ZNF3
2.02774e-08	2.48755e-10	-41.3274	-64.5823	COPS6
0.720893	0.0077934	2.07411	-20.4542	MCM7
0.781942	0.000150881	-0.302974	-6.04897	AP4M1
0.766771	9.64472e-09	0.800776	-29.475	TAF6
2.03286e-07	0.0512259	-76.8533	25.5297	LAMTOR4
6.79469e-11	0.000106094	25.8854	-12.4154	C7orf43
3.41332e-10	0.638949	18.1167	0.949584	CASTOR3
7.83424e-05	4.32199e-06	-31.5375	-48.0934	PVRIG
0.673319	1.4414e-05	2.65232	-42.2467	PILRB
5.86696e-07	0.0316791	9.29318	-3.68326	MEPCE
6.86166e-10	0.000750437	54.8764	-24.7482	PPP1R35
0.563065	2.03413e-12	-7.78818	-233.488	TSC22D4
2.79583e-07	4.08015e-05	17.7622	-15.0409	AGFG2
1.79954e-08	1.15246e-10	22.5483	-36.4931	LRCH4
0.814833	4.92441e-05	-0.383155	-9.96985	PCOLCE
8.66839e-07	1.59447e-15	-11.6088	-42.8266	MOSPD3
0.38179	1.12206e-12	-14.7082	-299.145	GNB2
1.19306e-10	0.00758655	23.6818	-7.26819	GIGYF1
0.00163488	6.59126e-10	-8.80814	-31.461	POP7
0.000645024	0.000375537	9.55584	-12.256	SLC12A9
0.0217847	0.000210761	12.6712	-27.7525	SRRT
1.79744e-06	0.0111764	-5.71422	2.9536	AC105446.1
1.42043e-08	0.00706575	43.3376	17.6351	TRIM56
0.0228286	1.18951e-06	-5.34603	-17.7605	AP1S1
0.137258	1.65454e-08	3.48182	-24.1366	PLOD3
1.13118e-07	4.93138e-09	-48.8325	-71.6271	ZNHIT1
4.84708e-07	0.00013828	-60.6681	-47.938	FIS1
8.46906e-06	1.84424e-06	17.8646	24.2106	CUX1
7.99181e-14	0.00413924	29.2337	-6.65961	PRKRIP1
0.980438	0.000271074	0.118685	-25.3478	ORAI2
0.00357389	1.771e-08	-5.62851	-18.3062	ALKBH4
0.959996	3.87522e-08	0.117414	-23.5338	LRWD1
5.70106e-10	0.00292476	-47.8526	-18.2458	POLR2J
0.00258175	0.000550398	19.4003	28.0332	POLR2J3.1
0.225083	0.000700273	1.48878	-5.73844	FAM185A
0.46235	9.80961e-08	-2.62562	-33.6879	ARMC10
0.370488	3.36416e-07	4.48085	43.4693	PMPCB
0.000712045	1.0758e-06	-15.8816	32.9386	PSMC2
0.0170344	2.49566e-05	3.69649	9.30483	ORC5
0.00500618	0.0139477	-3.22494	-3.34989	KMT2E-AS1
0.000559381	1.01418e-07	28.3759	66.9538	KMT2E
0.000728481	2.22546e-07	9.26013	21.3669	ATXN7L1
0.0643004	0.00730664	3.9636	-7.3178	CDHR3
0.1225	0.000224169	-5.96715	20.0095	SYPL1
3.63107e-09	0.042049	16.2825	-4.43674	CCDC71L
5.11713e-07	0.918165	33.613	-0.596402	PIK3CG
0.177708	7.45674e-06	8.72404	44.7858	HBP1
0.0471428	0.000349064	10.323	25.3142	COG5
0.0558616	4.05865e-05	6.11644	18.9485	BCAP29
0.0157388	2.75471e-12	7.92781	52.3181	CBLL1
0.815213	9.99246e-07	0.822706	28.7067	DLD
0.416481	9.41681e-11	2.00751	34.7914	PNPLA8
0.208578	0.00847003	5.15585	14.0143	THAP5
0.023276	8.4035e-05	-10.2365	-24.6637	DNAJB9
0.0285227	0.000641376	2.94483	6.08863	IMMP2L
0.828581	2.10887e-05	-0.548841	16.5496	ZNF277
0.000436511	0.00045496	9.70335	11.7305	TMEM168
5.7939e-06	0.000885869	8.65051	-6.76365	BMT2
0.000921123	5.21653e-11	5.65995	21.7846	SMIM30
1.00818e-06	0.443019	56.8916	7.94296	MDFIC
0.000259362	0.409243	-47.3634	-11.0436	TES
0.129845	1.84459e-07	-9.40794	55.0765	CAPZA2
1.25645e-05	0.000130261	7.8247	7.82853	ST7
0.209623	1.33725e-06	-11.3989	71.2947	LSM8
0.710897	4.54103e-10	0.607025	21.2848	ING3
2.83756e-05	9.08797e-10	-22.7802	54.2785	NDUFA5
5.92106e-05	0.894647	7.25512	-0.235866	WASL
0.175036	3.34298e-08	1.9501	14.2627	POT1
1.38158e-05	0.00364442	28.2181	-19.9106	ZNF800
3.33651e-05	0.000716983	7.36221	-6.7404	GCC1
2.59024e-09	1.41108e-16	-76.0274	-220.883	ARF5
0.0029291	0.00235936	29.2553	-36.4866	SND1
0.000393997	3.60355e-08	12.5372	30.4385	RBM28
0.586787	8.16579e-07	-3.76305	-57.0706	IMPDH1
0.883463	7.48609e-05	0.42816	17.186	METTL2B
0.725729	1.33761e-05	-0.761083	14.6626	CALU
0.000823413	0.141643	3.07536	-1.46161	CCDC136
1.76909e-06	0.374984	-64.161	-10.7945	ATP6V1F
2.94138e-05	4.51313e-08	10.6503	20.2437	TNPO3
0.000695734	0.60167	4.41009	-0.714478	TSPAN33
1.68287e-09	0.00657039	11.5933	-4.21125	AHCYL2
4.76183e-07	3.94958e-11	-7.61146	-16.0317	SMKR1
0.00175183	0.0361	8.63612	-6.55139	NRF1
3.20074e-12	0.0618343	64.7779	10.9466	UBE2H
4.8804e-08	0.899147	13.0528	0.245985	KLHDC10
0.00349187	4.50445e-11	7.67713	34.8888	TMEM209
0.0577977	5.98392e-06	2.40503	8.72046	COPG2
4.00111e-06	0.0028289	37.2776	-24.7766	AC016831.7
0.011478	1.18484e-05	2.24573	5.6054	AC016831.1
0.0413546	0.00142908	2.2807	4.67452	AC058791.1
8.03143e-07	1.62564e-09	23.3255	41.4281	MKLN1
3.76925e-06	6.3976e-12	31.4869	84.2522	EXOC4
0.00464613	0.46169	3.60163	-1.03516	SLC35B4
3.39819e-06	5.43383e-11	-30.8088	-73.002	AKR1B1
0.304464	0.0061422	-2.00088	-7.02821	CYREN
0.00496457	0.815047	4.10469	0.37611	WDR91
1.31661e-07	9.89236e-11	33.3459	61.5043	CNOT4
1.33084e-05	2.1593e-13	12.4724	43.7056	NUP205
1.9021e-06	0.554597	-32.9408	-3.69006	STMP1
0.000824122	6.66039e-09	40.4713	117.284	MTPN
0.543596	0.000428033	-0.70631	5.79734	AC078845.1
0.000614731	0.00717327	10.8799	9.77654	CREB3L2
1.5973e-10	0.00451072	25.7837	8.6567	TRIM24
3.23316e-05	0.12973	62.1873	22.6233	ZC3HAV1
5.01551e-08	4.19542e-07	13.78	14.6173	UBN2
1.3708e-05	0.0838202	-15.8401	6.19736	FMC1
2.94184e-06	1.35235e-07	27.3845	-40.8495	LUC7L2
0.000307581	0.0452096	61.0873	36.616	HIPK2
0.000913855	1.55563e-06	12.2167	-25.3737	PARP12
1.49309e-07	0.95326	20.2064	-0.188821	KDM7A
0.409466	1.85162e-07	5.05111	-55.3769	MKRN1
2.11674e-08	2.7665e-07	12.1699	-12.5871	ADCK2
2.35108e-07	0.0624524	-178.188	-56.8619	NDUFB2
1.59063e-09	0.00392251	24.9807	9.71531	BRAF
0.00953842	2.10616e-07	-7.9029	25.3556	MRPS33
0.640305	0.000215188	3.37409	38.5494	AGK
4.9727e-07	0.0390095	26.5487	9.9543	KIAA1147
0.000301475	7.4441e-09	-40.5602	105.408	SSBP1
0.78107	0.00316583	0.692203	9.94506	MGAM
0.00886581	0.106166	-265.412	-188.558	TRBC2
0.716357	0.00692543	0.424408	-4.18776	EPHB6
0.000156308	9.17447e-05	9.84553	12.5345	CASP2
0.0840539	3.50592e-11	-31.272	-261.291	ZYX
2.27273e-05	0.000228019	10.3811	10.331	TCAF1
0.597804	0.000134088	1.39448	14.7279	TPK1
0.0721648	0.00239378	9.33276	-20.6491	CUL1
0.00272808	6.58778e-10	-16.4922	-62.6756	PDIA4
0.406675	2.07472e-05	1.33869	-10.465	ZNF786
7.36698e-09	0.000827273	14.1578	-7.23931	ZNF398
3.74989e-06	0.0178443	8.24587	-4.14819	ZNF282
0.0538038	6.99887e-06	2.81603	-9.91508	ZNF212
0.0194385	0.0048596	2.37363	-3.58369	ZNF783
4.16468e-13	0.000230061	34.421	-11.7615	ZNF746
0.0153228	2.30719e-06	4.71171	-13.9117	ZNF862
0.394198	3.13744e-08	-3.14516	-37.2618	ATP6V0E2
0.802809	1.84144e-08	0.436794	-18.3815	LRRC61
7.56238e-06	5.08334e-05	27.5218	-28.7509	REPIN1
0.231402	0.00010996	2.15861	-10.0866	AC073111.5
0.967939	0.000170349	-0.0468729	6.37927	LINC00996
0.153457	8.48322e-05	-110.237	438.535	GIMAP7
0.777478	7.10691e-06	2.55098	64.0275	GIMAP2
5.70223e-05	6.33063e-07	-50.4628	-85.5821	GIMAP1
0.933151	1.51113e-10	-0.139493	-23.0032	ABCB8
0.000497184	5.35186e-07	-5.92611	-12.4105	CDK5
0.00552506	2.66564e-05	6.09363	-12.7882	SLC4A2
0.00230718	2.47221e-12	10.0663	-50.636	FASTK
0.00130445	2.1862e-12	-20.0056	-94.6978	TMUB1
1.27775e-05	0.044235	4.48392	-2.05738	AGAP3
0.000338727	0.0541858	-3.10803	-1.80106	ABCF2.1
0.51269	1.53475e-07	2.40179	-33.6792	CHPF2
0.178055	2.10314e-11	8.48087	94.7868	NUB1
0.0141	2.39463e-08	-11.5647	-45.2499	RHEB
3.86497e-07	0.17486	13.6968	-3.2217	PRKAG2
0.0810741	0.000344098	-2.70132	-7.63313	PRKAG2-AS1
0.739402	0.000186253	1.08761	-17.7149	GALNT11
9.30123e-08	0.000109348	62.3778	45.2686	KMT2C
1.23276e-05	0.000283525	12.2383	-11.3737	LINC01003
0.95304	7.2536e-06	-0.0500016	-6.0191	ACTR3B
0.012338	0.000119686	6.52016	13.6135	PAXIP1-AS2
3.83998e-05	0.0001045	3.13121	3.49071	PAXIP1
0.756552	1.47261e-06	0.399184	-10.2201	PAXIP1-AS1
0.270552	2.32527e-08	-4.79382	-44.4567	INSIG1
2.63367e-07	0.409119	40.1272	-5.52166	RBM33
3.44249e-07	2.4727e-06	15.5533	-16.5187	LMBR1
7.07334e-05	0.00430239	8.58585	-6.76565	NOM1
3.40866e-10	0.486734	31.6314	2.46553	UBE3C
7.03268e-05	0.989261	97.4619	0.326728	ESYT2
0.00171962	0.680436	10.5614	-1.49116	WDR60
1.55802e-08	2.06516e-06	37.3262	-33.1096	GTPBP6
2.54034e-07	0.162118	7.51886	-1.77569	PPP2R3B
4.61088e-06	3.67378e-12	-119.902	-335.176	SLC25A6
0.952682	1.44086e-09	0.165783	-34.0832	ASMTL
2.00375e-07	0.00157238	42.8179	-24.9413	AKAP17A
0.0883369	4.13979e-09	-2.8606	-18.5994	DHRSX
0.198712	7.49443e-08	4.08575	-30.0745	ZBED1
7.40891e-07	1.37547e-10	-263.441	-534.056	CD99
0.00198907	0.0497397	36.3968	-26.0663	PRKX
0.00555364	0.17317	-3.23095	1.78999	PNPLA4
3.62987e-12	0.437098	36.4192	2.48779	TBL1X
0.283894	0.00561587	1.92349	-6.54987	WWC3
0.724533	0.00104793	-0.497741	-6.42802	HCCS
0.00703263	1.29656e-07	12.8754	40.69	MSL3
0.0682396	3.34455e-12	-956.672	8542.16	TMSB4X
0.68098	0.00123098	-0.6157	6.69072	TCEANC
0.000521945	0.00377186	-20.924	-20.2177	RAB9A
0.0226933	7.14848e-12	7.43013	49.8316	TRAPPC2
0.571752	0.00421723	-0.529966	3.59348	FANCB
0.00419555	4.24828e-05	9.45597	18.3973	MOSPD2
0.00346971	5.57148e-08	2.47627	7.48316	PIGA
0.333806	8.98948e-06	8.484	60.5479	CA5B
0.00479898	0.23182	-18.0064	-8.53645	AP1S2
0.318044	0.000109508	-5.57779	-31.4176	RBBP7
0.000169894	0.0204933	7.49387	-4.99891	PHKA2
0.980558	0.00305449	0.324264	53.4264	SH3KBP1
6.7086e-11	0.000249305	14.9284	6.61633	BCLAF3
0.00176861	0.0203592	4.08241	3.47464	MBTPS2
0.0513179	3.63355e-07	-6.80973	-29.1075	SMS
0.000759856	0.0261868	-10.5763	-7.80598	PRDX4
0.850304	1.38986e-08	-2.15692	122.174	SAT1
0.470789	0.000277995	24.0703	173.263	EIF2S3
0.00730744	0.21845	25.5527	13.2508	ZFX
0.342964	0.00976455	3.37132	-11.9876	PDK3
0.00604132	1.12724e-07	3.26463	10.1824	POLA1
0.246132	0.00361886	-1.37031	4.56547	CXorf21
0.947132	0.00117819	-0.0525002	3.56189	GK
2.30459e-11	1.20897e-06	10.9825	7.01211	TAB3
0.660202	4.79626e-07	1.43758	27.962	CYBB
0.654142	1.33072e-06	1.07251	19.1094	DYNLT3
0.508587	0.000136738	1.92519	-16.1675	MID1IP1
5.25434e-06	0.127829	11.1521	3.54639	BCOR
0.00101925	0.0144606	-26.099	-22.1616	ATP6AP2
0.0400725	0.000474804	9.56008	-21.9071	CXorf38
3.16344e-05	0.202778	10.9911	3.3275	MED14
0.0219133	3.57584e-06	14.2746	43.5662	USP9X
0.00557008	1.67624e-08	51.9584	180.059	DDX3X
5.64129e-07	0.790652	17.5508	0.8104	CASK
0.91735	0.00289856	0.15281	5.95119	GPR82
0.971985	0.00860733	0.0628345	6.21949	EFHC2
0.00228544	0.21411	-6.57678	2.94721	FUNDC1
0.00201954	0.805462	29.0351	-2.49536	KDM6A
0.222235	0.000207808	2.34944	10.1505	KRBOX4
0.0167115	0.000324447	2.27941	-4.56594	CHST7
0.193519	0.000114841	2.04664	8.74054	RP2
4.37903e-07	9.63373e-06	-88.0622	-86.0408	NDUFB11
0.311672	1.60073e-12	2.01964	-34.7502	RBM10
0.0069529	8.20158e-05	20.6466	-40.7792	UBA1
0.000368602	4.79224e-06	10.6782	-18.6404	CDK16
0.220694	2.42195e-07	7.39329	-53.1219	USP11
0.00011435	0.000405448	5.00278	5.39199	ZNF41
0.655458	1.42769e-10	1.33044	-41.2771	ARAF
0.00724305	0.490775	-51.9757	-14.8813	TIMP1
0.341345	2.28638e-08	1.27016	-13.7051	ELK1
1.69276e-06	4.65992e-08	-70.0138	-107.358	UXT
0.00780608	6.57765e-06	2.43217	5.97645	ZNF81
0.878687	1.21127e-05	-0.195079	8.71458	ZNF182
0.0965746	7.99818e-09	-1.69287	-10.8824	SLC38A5
0.0844088	2.40684e-07	-6.34161	-31.7648	FTSJ1
0.369893	5.57795e-10	-1.68007	-23.8787	PORCN
0.00808722	0.122922	-21.1724	-14.122	EBP
0.0701382	3.33278e-12	3.43099	-30.8683	TBC1D25
0.544216	5.17321e-09	-1.60302	-29.8293	WDR13
6.28819e-08	1.45485e-17	-51.9368	-203.98	WAS
0.737579	8.21136e-08	-0.378199	-10.8195	SUV39H1
0.00419617	0.00617901	6.12546	-7.04776	HDAC6
0.000534501	6.52025e-05	-20.0171	-29.5549	TIMM17B
0.000453281	0.162704	-16.4292	-6.9523	PQBP1
0.677948	2.22691e-10	0.390131	-12.6959	SLC35A2
0.00168201	1.83762e-08	19.1843	-56.7147	PIM2
5.99199e-11	0.00718685	54.7145	-16.3058	OTUD5
2.12378e-07	0.151174	19.2351	4.61673	GRIPAP1
0.0269159	0.000162908	3.86034	-9.0191	TFE3
0.258467	0.00157489	0.966119	-3.66351	CCDC120
0.000316535	7.08243e-06	-5.18028	-8.65675	PRAF2
0.734989	3.84564e-08	-2.3054	-68.4098	WDR45
0.022378	2.13715e-06	-6.77828	-21.5418	GPKOW
0.00725739	0.216369	-15.5116	8.07345	PLP2
0.00150279	3.14953e-05	3.32678	-5.83843	PRICKLE3
0.0138643	6.78567e-14	-4.06826	-31.7939	CCDC22
1.58486e-08	0.0298924	6.71458	-2.14656	PPP1R3F
0.840383	0.00921278	0.477802	-8.15722	MAGED1
0.0862919	0.0079451	5.8898	-11.6527	TSPYL2
7.37104e-05	7.03931e-07	3.98115	6.85229	KANTR
0.00411809	0.578491	18.3349	-3.90227	KDM5C
0.109938	0.00158302	16.798	44.3	SMC1A
0.000158753	2.60239e-06	-21.7217	-36.5737	HSD17B10
3.12548e-09	4.44975e-06	51.2991	39.2093	HUWE1
1.34959e-08	0.615146	15.4341	1.0706	PHF8
0.0034958	1.56642e-06	3.62879	-8.83354	FAM120C
7.1157e-05	1.82059e-06	-15.6449	-25.1594	TSR2
0.107752	3.70525e-09	3.56194	24.7952	GNL3L
0.105819	4.61801e-05	-4.23974	-15.5642	APEX2
0.0251661	0.00424756	-5.40695	8.72809	FAM104B
0.0109997	0.000866322	4.58002	7.73408	RRAGB
0.00233199	8.52646e-06	13.9478	-28.5563	UBQLN2
0.115102	3.90586e-05	-8.93597	34.1961	NBDY
0.0203938	1.22269e-06	-3.32235	-10.7869	SPIN2B
0.00110234	0.0608295	4.19662	2.67115	AL022157.1
7.78568e-06	0.191937	7.65776	-2.13206	ZXDB
0.00792886	0.018754	3.24635	-3.42148	ZXDA
0.00639385	0.00764889	2.28845	2.70606	SPIN4
0.00110313	4.17623e-05	11.4502	18.96	ARHGEF9
0.000850924	3.85489e-06	4.06023	7.84888	MTMR8
0.119775	0.00660072	-3.23512	7.29977	LAS1L
0.0598385	2.78498e-10	89.3318	607.829	MSN
0.809109	0.00815113	0.465691	6.75192	YIPF6
0.00188654	1.45269e-07	-20.3835	53.7781	IGBP1
0.0047452	5.04141e-05	-7.5184	14.6634	PDZD11
0.00011701	0.115088	6.54274	2.76756	DLG3
0.0268268	0.00272539	-18.5417	32.1053	IL2RG
4.33864e-07	0.0474528	15.6897	5.5757	MED12
0.00992322	0.000758738	2.42709	-4.08995	ZMYM3
0.0122597	8.15327e-11	19.5547	103.315	NONO
1.02457e-05	1.72093e-11	16.475	45.0363	TAF1
2.71924e-13	1.35626e-19	116.855	291.187	OGT
0.63183	0.000661824	3.91941	-39.0652	CXCR3
0.00371261	0.035217	11.9737	10.0262	NHSL2
4.3612e-06	0.00013904	-26.9611	24.7834	PIN4
0.00715424	2.17539e-10	4.22881	19.4778	HDAC8
1.80941e-05	3.42961e-07	7.57784	12.191	CHIC1
0.105697	5.99047e-06	18.0374	77.6335	JPX
4.47785e-07	8.92157e-11	22.8973	45.9617	FTX
2.80674e-05	0.0704934	10.5263	4.57441	RLIM
0.0404046	3.63009e-11	4.61298	31.9395	ABCB7
0.00068798	2.64895e-08	-13.4398	35.1949	PBDC1
0.0084075	0.00270133	3.48076	-4.93933	MAGEE1
1.97201e-05	1.02071e-14	55.7057	234.953	ATRX
0.253036	4.60519e-12	3.86062	55.4436	MAGT1
5.43738e-05	5.09041e-12	-53.0211	176.586	COX7B
0.0130191	1.66037e-08	6.40897	25.2942	ATP7A
4.24114e-12	9.74903e-10	-84.459	76.3415	PGK1
0.301777	8.65663e-05	-1.32022	7.33418	TAF9B
0.403298	0.00291634	-3.57371	17.1241	CYSLTR1
0.0656374	5.0842e-07	5.93456	26.4011	P2RY10
0.000627898	6.86805e-09	43.4453	122.111	GPR174
1.17852e-07	5.87439e-05	13.2495	10.2987	BRWD3
0.113065	3.90351e-08	-28.4102	174.714	SH3BGRL
0.0962748	0.000345766	1.78546	5.30754	HDX
0.0673991	4.25105e-07	3.5808	16.2328	APOOL
0.00233073	2.83058e-10	8.85809	34.6012	CHM
3.24585e-07	0.726663	15.3436	0.900195	DIAPH2
0.951085	4.43442e-06	0.050648	6.06834	TIMM8A
0.0187268	0.000104593	-2.51388	5.7071	GLA
2.97196e-06	0.0103142	-19.1234	-10.3725	HNRNPH2
0.00593641	0.0324315	-5.97402	5.42759	ARMCX6
0.00743951	0.0280114	6.01955	5.82301	ZMAT1
0.64375	0.00993694	-0.878874	6.44439	ARMCX5
0.00231998	0.0318142	-18.7157	-15.0833	BEX4
1.52963e-05	3.35324e-05	-20.7534	23.6716	TCEAL8
0.000294888	0.00180713	-10.9755	-10.9844	TCEAL3
0.994596	1.13445e-05	0.0173266	17.534	MORF4L2
0.000222345	8.92578e-06	7.60331	12.0732	SLC25A53
0.000612376	0.185037	13.9129	-5.75073	FAM199X
0.000669042	5.87081e-13	4.58864	21.6202	RBM41
0.517514	0.00124493	-46.5512	-319.971	TSC22D3
0.00352398	2.69507e-09	-6.98747	25.3313	PSMD10
0.631746	1.5679e-08	1.06558	23.5423	ATG4A
0.555059	4.14211e-06	1.15414	14.3838	NXT2
6.64473e-05	2.63202e-07	13.4209	24.427	ACSL4
3.38426e-06	0.996531	11.9057	-0.0101768	AMMECR1
0.00190001	3.18014e-08	12.5903	36.5321	ALG13
0.00115772	0.00217712	7.47268	8.42797	WDR44
2.5434e-08	6.71894e-05	45.7552	31.9883	DOCK11
0.03108	1.18318e-07	-3.16531	-13.0031	PGRMC1
0.0955358	2.61824e-06	2.51362	-11.1245	SLC25A43
5.94868e-06	0.0541316	-90.5934	-37.4088	SLC25A5
0.545447	1.77126e-06	-0.752163	9.71684	CXorf56
0.777315	0.000103419	1.09366	-22.1044	UBE2A
0.0771505	0.00641445	1.72923	3.41867	NKRF
1.73691e-06	0.000126295	-21.9631	-19.0767	RNF113A
8.49021e-07	4.95332e-07	-124.607	156.812	NDUFA1
0.000519092	0.000246254	-12.7735	-16.6877	NKAP
3.28645e-05	7.30758e-06	8.87342	12.1062	ZBTB33
0.000245759	2.16129e-10	17.2796	53.8272	LAMP2
8.47485e-05	4.35801e-13	9.7881	38.4772	CUL4B
2.99518e-05	1.11868e-12	-11.3427	38.9268	MCTS1
0.000153338	5.80731e-06	-7.31015	11.5794	C1GALT1C1
0.11844	2.45111e-15	7.25406	110.508	THOC2
5.35822e-05	0.0114374	22.3694	14.9104	XIAP
0.00234757	1.23018e-11	27.3175	126.552	STAG2
0.326462	1.59662e-05	-10.3817	69.8148	SH2D1A
0.000538825	3.69054e-05	7.70748	11.9438	TENM1
0.026147	3.71125e-10	31.3157	-174.362	SASH3
0.931671	2.39123e-06	-0.23712	21.243	UTP14A
0.00161254	0.785678	3.52491	0.325737	BCORL1
0.00297932	0.00701499	16.5566	-17.8846	ELF4
0.881851	0.00043511	-0.312888	10.5224	AIFM1
0.0984941	7.60409e-07	-3.43953	-16.734	RAB33A
0.0070149	2.41844e-06	3.34701	8.70187	ZNF280C
0.803905	0.000803988	0.22872	4.31823	SLC25A14
0.00223711	2.06239e-05	-7.93074	15.0939	RBMX2
8.93898e-05	3.74824e-07	11.8128	21.5557	MBNL3
0.0292292	1.37533e-10	7.73499	46.5115	PHF6
0.0295434	4.15313e-05	-6.96648	18.6727	HPRT1
0.00029298	0.000349009	11.9695	-14.2851	FAM122B
6.18743e-06	2.01641e-09	6.73773	13.6471	FAM122C
0.943331	1.12188e-07	-0.101943	13.4981	MOSPD1
0.0147397	1.80442e-11	-6.01902	-35.5669	RTL8C
0.0795011	2.86726e-09	-2.87186	-18.4968	RTL8A
9.02993e-05	0.00242321	5.61201	4.86334	ZNF75D
0.0490583	0.00111945	1.84576	4.04562	ZNF449
6.81313e-07	0.663349	13.3212	-1.02286	INTS6L
0.0392251	8.91188e-10	7.02149	40.5079	MMGT1
0.00768209	0.930316	3.57163	0.130169	SLC9A6
0.279481	4.68686e-05	-2.28311	12.7433	MAP7D3
5.55555e-05	1.09737e-12	33.217	120.075	ARHGEF6
0.22587	1.47771e-05	8.16862	44.5009	RBMX
4.88886e-07	0.00063778	11.0561	7.5377	ATP11C
0.11555	1.93945e-05	-4.36706	-17.7022	LDOC1
2.1539e-05	3.60874e-05	22.2419	25.9028	FMR1
1.70595e-05	0.379789	80.6491	-15.8635	IDS
7.39164e-05	0.0218145	4.768	2.91972	LINC00893
0.000362244	0.000889311	9.26216	-10.2482	TMEM185A
0.844616	0.00768958	0.519608	-9.36958	CXorf40B
0.25775	0.000572402	2.14547	9.07414	MTM1
1.10144e-07	0.48682	16.5011	1.805	MTMR1
0.189216	0.000544238	-3.24877	-11.8414	VMA21
1.51904e-05	0.000622777	-30.1415	-26.3112	PRRG3
0.0710254	3.69221e-05	-3.35554	11.1513	CETN2
0.0096639	0.146785	2.21354	-1.42232	ZNF275
0.000118667	7.42973e-06	13.2602	-20.1536	CCNQ
1.41821e-05	0.540244	-61.7755	-8.3123	BCAP31
0.552497	5.02729e-07	0.584041	-8.36517	ABCD1
4.25664e-05	2.83456e-08	-19.1182	-38.5297	IDH3G
1.85093e-05	0.764407	-143.898	9.63981	SSR4
0.993268	0.00859268	0.0381981	-15.7406	PDZD4
0.00423541	1.06249e-08	49.8291	-170.87	ARHGAP4
1.16423e-06	8.92002e-06	-33.079	-34.7109	NAA10
0.0178673	0.00201271	-6.49328	-10.812	RENBP
4.94994e-07	0.028516	33.4566	-13.3963	HCFC1
0.213611	0.000577668	-2.2498	-8.62232	TMEM187
3.87962e-08	0.376619	51.1413	-6.69169	IRAK1
0.0188605	8.35299e-05	10.1173	-23.4556	MECP2
4.13105e-06	9.41992e-06	452.001	-516.311	FLNA
6.756e-06	2.34925e-13	-36.4341	-120.781	EMD
0.1142	0.00568244	-3.63223	-8.23917	DNASE1L1
0.0828049	7.99681e-08	8.19739	-43.7854	TAZ
0.00182786	4.03592e-12	-20.4892	-97.6744	ATP6AP1
1.71245e-05	5.77599e-11	22.0068	-58.6446	GDI1
0.000548656	8.27602e-12	-17.3459	-69.7338	FAM50A
0.00263586	0.304835	3.02907	-1.13425	PLXNA3
4.41426e-05	1.66014e-11	-17.9698	-55.2488	LAGE3
0.502954	4.90079e-11	1.75419	-38.304	UBL4A
0.0461953	1.70129e-10	8.2742	-54.3142	SLC10A3
0.050039	2.00096e-09	-6.19603	-36.1088	FAM3A
0.197796	2.72074e-09	-17.2911	-154.788	G6PD
0.242135	5.49967e-11	4.51293	-55.4569	IKBKG
9.69003e-07	0.00837561	43.9956	22.7988	GAB3
0.157838	0.000615355	-4.46267	-14.8798	DKC1
2.12051e-06	1.25073e-09	-35.8546	69.0938	FUNDC2
0.00922413	0.840208	-3.94151	0.340674	CMC4
0.961476	0.000104612	0.0956528	11.319	BRCC3
0.000581485	3.62185e-08	-11.5566	29.1773	VBP1
0.00169868	0.00578123	5.24786	-5.44237	RAB39B
0.00364374	1.99784e-09	5.14591	19.0611	TMLHE
0.307611	0.00247653	4.51913	18.0295	ERICH1
0.0163126	0.000280661	-1.74223	-3.52428	CLN8
0.000340907	6.63525e-09	-9.84204	-26.0606	AC100810.1
0.0363044	3.05158e-05	-2.20881	-6.33917	AC016065.1
7.30554e-05	5.57383e-06	11.6902	17.3944	MCPH1
0.00213214	0.000380805	9.82205	-14.3879	PRAG1
1.76021e-08	0.469234	17.8603	1.81796	MFHAS1
9.90079e-09	0.000434178	20.3951	-11.346	TNKS
0.914818	1.26065e-12	-0.0927726	-15.4766	MSRA
0.00757941	0.280616	-2.7628	1.25747	PINX1.1
1.85705e-09	0.330777	9.84316	-1.18679	XKR6
2.85182e-06	0.52719	10.7521	1.32698	MTMR9
0.385858	1.11284e-05	-1.28295	-10.0636	NEIL2
0.000363199	1.42619e-08	-31.4744	-80.1561	FDFT1
0.718827	0.0047825	-1.48827	-15.6179	CTSB
7.83162e-11	0.636502	5.64749	-0.275061	LONRF1
1.21584e-11	0.301461	35.703	3.47608	ZDHHC2
8.54952e-05	3.59344e-09	-17.9192	-43.2886	CNOT7
6.23982e-05	0.00846007	13.3487	9.4485	VPS37A
1.98386e-06	4.35108e-09	64.7892	115.701	PCM1
0.0601654	0.00935999	-11.1335	19.462	ASAH1
0.660849	1.80326e-08	0.347352	8.31701	NAT1
0.147335	2.50862e-07	3.64619	-21.9298	INTS10
0.765516	2.74423e-06	0.710204	-18.0965	ATP6V1B2
0.000510547	8.64506e-13	-75.678	-339.869	DOK2
8.46009e-08	3.78711e-05	10.094	7.97066	XPO7
8.30146e-08	0.328003	7.48381	-1.13786	DMTN
1.56686e-06	1.85344e-08	12.2377	-19.7381	FAM160B2
0.00393468	2.89905e-11	-4.99761	-23.624	NUDT18
0.332618	0.000140421	5.74886	-32.6599	REEP4
0.000136661	0.0298096	3.64164	-2.21471	BMP1
0.804504	0.000115995	0.39485	-9.02825	POLR3D
8.47007e-05	3.33645e-11	37.3069	-116.781	PPP3CC
0.00795543	1.58164e-07	-4.89175	-15.5475	SORBS3
0.000802932	5.10925e-15	-22.2555	-136.028	PDLIM2
0.00187495	1.91131e-05	14.5901	-27.3467	CCAR2
0.215402	0.000376372	1.80662	-7.25957	BIN3
0.983196	0.00275182	-0.0218505	-4.22088	AC107959.1
0.0451191	0.00051244	3.18902	-7.44899	RHOBTB2
0.0487403	1.07169e-07	5.70069	-26.0276	CHMP7
0.0162347	1.04347e-08	-7.31562	-30.8167	R3HCC1
1.09303e-07	0.480428	19.5564	-2.17005	ENTPD4
0.000654264	0.490835	11.2539	-2.39688	PPP2R2A
0.193954	0.00158022	-6.70902	22.0117	BNIP3L
0.00428637	1.66893e-06	6.26689	15.6042	DPYSL2
0.0711939	0.00042112	3.1047	-8.29259	TRIM35
0.00627262	0.0152193	21.5795	-22.798	PTK2B
0.0171002	0.000142578	-12.2382	26.5895	CCDC25
0.0247521	5.64693e-07	7.45475	26.4486	ELP3
3.48236e-09	0.151416	7.59761	-1.42013	ZNF395
0.00232047	0.389716	6.57835	-2.02475	EXTL3
0.0167994	3.36224e-07	4.1778	14.279	INTS9
2.55635e-06	2.9437e-05	15.2136	15.3647	HMBOX1
1.05562e-06	2.59511e-08	20.1164	30.9446	KIF13B
0.00562173	6.30794e-08	-94.9832	-304.066	SARAF
0.00414338	2.34064e-09	-5.0886	18.9995	DCTN6
0.0188377	2.44557e-11	-5.91331	-35.8924	GTF2E2
0.00224323	0.00335603	-3.37515	3.89505	UBXN8
5.88352e-07	0.113518	11.2405	3.1969	PPP2CB
0.000470503	1.15285e-08	7.976	21.1094	WRN
0.00330631	1.20172e-08	4.81165	15.8542	MAK16
0.185301	0.000200088	1.94386	7.74104	ERLIN2
0.396412	9.24693e-05	-3.55291	-23.9971	PLPBP
0.71701	0.000395985	-0.606024	-8.42473	BRF2
0.00188082	7.47657e-07	-5.05502	-11.9807	EIF4EBP1
0.06452	0.000344805	3.68981	-9.79158	BAG4
1.47104e-08	0.000610111	14.2939	-7.86302	DDHD2
1.41373e-05	3.6863e-05	27.7516	-31.2191	NSD3
1.20901e-10	0.133754	61.288	-9.94128	TACC1
0.000728423	0.185733	-7.39656	-3.10834	TM2D2
0.0090032	1.92847e-05	-18.6166	-43.0665	GOLGA7
0.00970062	0.00386284	8.22945	-11.4005	GPAT4
7.05693e-10	1.64891e-11	51.7882	77.1701	KAT6A
0.00793803	5.59481e-05	4.43006	9.21984	AP3M2
3.04821e-05	0.00794552	20.996	-14.1383	IKBKB
0.144585	5.65881e-05	-2.94819	11.8664	POLB
0.000819029	2.44748e-09	-18.4829	56.7238	VDAC3
3.89529e-06	0.0780574	9.00794	-3.2753	SLC20A2
0.00906156	3.68786e-07	-8.33293	-25.5782	SMIM19
0.967689	1.65562e-07	-0.106864	24.227	THAP1
0.00101121	0.00657075	5.82112	5.5879	RNF170
1.35569e-07	0.0238648	18.1935	6.93806	HOOK3
0.0793467	4.10249e-12	-8.40802	-77.4313	FNTA
0.00165357	0.000164621	2.6851	4.13318	POMK
0.00011876	0.003134	12.7837	-10.9883	HGSNAT
5.65875e-05	1.55855e-07	14.3594	26.6625	SPIDR
1.17317e-06	1.46147e-07	39.9599	55.6326	PRKDC
7.02063e-05	4.50516e-10	-14.1276	37.7451	UBE2V2
0.000193409	0.000158056	23.7615	29.387	PCMTD1
0.197292	0.000518137	-1.14071	-4.25842	AC064807.1
5.9847e-05	5.13308e-06	23.1883	34.1263	RB1CC1
0.125047	0.0010658	-6.4592	-18.6128	LYPLA1
0.00545934	4.84128e-05	-5.51129	-10.9968	MRPL15
0.0624184	4.40773e-09	3.51831	20.7	TMEM68
0.0991924	1.03671e-06	21.8582	-104.369	LYN
0.0606338	2.66105e-05	-7.69857	25.1983	CHCHD7
6.38722e-11	0.0403213	30.0306	6.59262	IMPAD1
0.968757	3.6102e-11	0.167951	64.1091	SDCBP
2.76037e-07	0.0218269	16.3909	-6.65353	NSMAF
0.000516382	5.88609e-06	29.9546	53.2818	TOX
0.491025	2.41854e-05	-2.98068	-27.8075	AC090152.1
0.481601	1.89358e-10	-3.70522	-71.5079	RAB2A
3.05392e-07	0.867871	14.8064	-0.411305	CHD7
2.29877e-09	0.000339164	18.1877	9.52456	YTHDF3
0.000716853	1.55205e-06	3.64063	7.36831	MTFR1
1.54117e-07	0.0401487	58.5564	20.2207	PDE7A
0.494901	6.15081e-05	1.59228	-13.8831	RRS1
0.000744786	0.0375022	11.4673	7.84066	ADHFE1
1.61644e-07	0.474547	184.097	21.2251	MYBL1
7.1204e-09	1.38317e-05	36.8388	27.1367	VCPIP1
0.00587345	8.28862e-08	-13.5128	42.7944	COPS5
0.000422723	3.98832e-11	7.72281	27.8052	CSPP1
4.01518e-13	5.41658e-05	73.3295	28.4422	ARFGEF1
1.14206e-08	3.39374e-08	25.2588	28.7221	NCOA2
0.548514	3.81767e-07	4.00524	-57.83	TRAM1
0.00389272	0.730992	-4.46317	0.582076	LACTB2
2.80408e-05	0.424802	5.21924	0.968771	RDH10
0.275361	8.9009e-09	3.19847	31.7343	STAU2
0.518458	2.5545e-06	-0.66473	7.83165	UBE2W
2.05078e-06	0.00252767	-27.9039	-17.9368	ELOC
0.106267	3.37108e-06	-3.55882	-15.998	TMEM70
0.0243666	6.22455e-05	2.0043	4.99892	GDAP1
0.210026	1.37047e-06	-6.26614	39.1614	PEX2
0.00283896	7.51511e-07	-6.07939	15.1491	MRPS28
0.00039224	0.0357509	6.17677	3.99543	ZBTB10
0.00385125	0.473529	15.5078	4.23072	PAG1
0.352336	1.0104e-09	2.37874	31.5021	IMPA1
0.0326127	0.00204165	-5.37446	10.0331	ZFAND1
0.0422377	0.000118586	2.57743	6.81683	SNX16
1.87094e-07	0.39722	11.6394	1.60763	E2F5
1.08204e-08	1.02336e-09	-55.7473	77.5476	C8orf59
9.88657e-07	0.534217	24.7963	2.79459	WWP1
0.000881759	0.000269083	10.7095	14.6682	RMDN1
0.0460571	2.93788e-15	-9.45029	109.542	CPNE3
0.00224134	0.0361379	3.33607	-2.60607	AF117829.1
0.712211	1.97421e-06	0.757602	-15.9644	RIPK2
3.21197e-08	0.020881	8.98438	3.21345	OSGIN2
0.00522896	0.000710448	14.3763	22.1951	NBN
0.000196527	2.30988e-10	-23.3567	70.9844	DECR1
1.61e-08	0.740778	14.7538	0.679384	TMEM64
0.757012	0.000159173	-0.407534	-7.24168	PIP4P2
0.233301	1.59822e-08	-7.39948	64.7121	OTUD6B-AS1
0.000632064	9.43074e-11	5.922	21.2052	OTUD6B
3.85068e-05	2.77217e-06	8.9279	13.2393	RBM12B
2.19668e-06	0.030953	6.10926	-2.66261	PDP1
0.000393724	1.53015e-09	12.3055	35.9677	VIRMA
0.00382553	0.637751	4.21398	0.751867	DPY19L4
0.00109409	0.0846094	10.0035	-5.81298	INTS8
0.85854	7.03234e-07	0.194189	-9.10045	NDUFAF6
0.000210179	0.6615	5.45158	0.657225	TP53INP1
0.129545	0.000120323	3.18103	-11.5175	PLEKHF2
2.5748e-06	4.77932e-10	-180.148	371.478	UQCRB
0.436156	0.00158445	-0.921865	-5.11101	MTERF3
0.220418	1.16561e-11	-4.88487	-62.1554	PTDSS1
6.66084e-05	8.01872e-07	-36.5347	-61.7963	MTDH
0.77028	2.7336e-07	0.304858	9.27409	RIDA
0.206799	1.55255e-05	2.31821	12.0503	POP1
0.00139426	0.0780437	5.43352	-3.32108	NIPAL2
0.00293617	9.73587e-05	2.49851	4.32352	STK3
3.06475e-08	3.47947e-10	28.4143	44.6873	VPS13B
3.31818e-07	3.09934e-12	-128.884	303.417	COX6C
0.000280504	2.83478e-08	-25.3259	60.3538	POLR2K
0.00232275	0.18602	4.73272	2.2678	SPAG1
0.000687043	0.0138129	66.6578	54.6698	RNF19A
0.0817092	5.16213e-05	2.48012	8.33693	ANKRD46
0.524043	1.01907e-05	-48.6006	-524.559	PABPC1
0.175923	1.98347e-07	52.2774	342.884	YWHAZ
4.5924e-06	5.27264e-08	-26.7792	-43.7448	ZNF706
0.00163623	7.60272e-12	20.676	94.0983	NCALD
0.0584658	0.00144547	2.80443	6.2339	RRM2B
6.94718e-07	0.0232592	30.645	13.0614	UBR5
0.0374384	1.39932e-08	8.29507	40.3952	AZIN1
0.0814009	3.04895e-07	5.59633	27.3172	ATP6V1C1
0.43212	7.72066e-10	-1.78071	28.432	DCAF13
0.000222852	0.423595	10.4331	-2.32404	OXR1
0.000834117	6.3166e-11	-50.3513	189.754	EIF3E
0.942331	2.00642e-06	0.256584	27.584	EMC2
0.0119816	2.0804e-07	5.91271	19.6872	NUDCD1
0.00014477	1.00812e-07	-21.6784	44.9157	ENY2
0.00443329	0.00472675	5.97734	7.1932	TRPS1
2.49143e-05	0.0122322	-66.2176	41.0049	EIF3H
0.000581889	3.39901e-08	34.5554	87.5879	RAD21
0.0151135	6.88146e-06	-12.5692	-34.2144	MED30
1.8487e-05	3.67047e-05	11.9693	13.7535	TAF2
0.202252	6.09469e-09	-4.29773	37.0965	MRPL13
0.00938799	7.65982e-05	2.38741	4.96274	MTBP
5.24379e-09	0.0967437	39.4227	-8.81227	SNTB1
0.000952091	0.0650527	7.42209	-4.56816	ZHX2
0.42883	1.41388e-06	-3.74729	-37.455	DERL1
0.067815	0.000661771	7.30242	18.3801	TBC1D31
0.000667484	0.391704	7.69362	2.04782	ZHX1
0.00251574	0.0125286	9.67368	9.34946	ATAD2
0.0561122	5.18501e-06	5.68469	-20.6764	FBXO32
1.5244e-07	0.51733	14.7183	1.52899	FAM91A1
1.52863e-09	0.940721	24.4427	0.220315	TMEM65
0.000361692	0.000926105	13.6457	-15.0298	RNF139
0.00151521	1.08379e-09	-7.10606	24.464	TATDN1
3.08438e-06	0.000287545	-77.6882	65.0918	NDUFB9
0.00240093	0.3071	65.1478	-23.9985	MTSS1
0.000295446	0.355218	8.12565	2.15387	WASHC5
0.551157	3.70406e-07	1.08293	15.7719	NSMCE2
0.502881	0.000113352	31.5139	265.509	LINC00861
0.00121089	0.736176	2.88621	0.319952	FAM84B
0.0338794	1.2443e-05	-27.0108	-81.9691	FAM49B
0.181811	0.00109357	1.4178	4.71329	ASAP1
2.15679e-05	0.214192	23.5373	-6.73274	EFR3A
0.268548	3.54457e-06	11.2385	74.7532	TMEM71
4.31017e-05	0.0944267	19.5768	-8.099	PHF20L1
1.37062e-05	0.473507	18.7797	-2.95466	NDRG1
0.00152779	0.162419	18.6538	-9.00495	ST3GAL1
0.000180997	0.02904	3.6047	-2.2612	ZFAT
1.02804e-07	1.02242e-05	17.1923	-15.2354	TRAPPC9
0.0404701	0.00151169	7.04324	-14.2733	CHRAC1
5.84737e-07	0.719538	26.1799	1.6402	AGO2
0.0021883	0.0561822	17.2827	-12.1544	DENND3
5.5497e-07	0.799217	7.19142	0.317803	SLC45A4
0.00423383	0.000871669	3.93988	-5.78184	TSNARE1
0.505274	1.44605e-07	1.15668	-15.9955	THEM6
0.0091977	0.000219185	-211.156	-398.065	LY6E
0.587692	3.3072e-07	-0.661166	-10.6722	GLI4
1.77758e-06	2.05545e-10	3.49745	-7.36302	ZNF696
0.0572697	1.70349e-09	3.4012	-20.6766	ZC3H3
0.171294	1.94594e-13	6.54432	-91.8735	GSDMD
0.299763	0.00605894	-5.79115	-20.1792	NAPRT
4.4121e-09	2.10032e-11	-506.382	-826.964	EEF1D
7.97807e-08	0.59133	13.5829	-1.1216	TIGD5
0.29741	0.000101185	0.900937	-4.89146	PYCR3
0.00103211	7.53698e-12	-10.7021	-46.2453	TSTA3
0.00374414	0.000756569	3.54085	-5.19025	ZNF623
0.40576	6.6692e-05	0.916794	-6.49949	ZNF707
0.0646227	3.96669e-06	2.06561	-7.94212	SCRIB
2.01675e-07	1.02508e-17	-30.4545	-130.944	PUF60
1.88926e-05	0.264966	9.08764	2.30016	NRBP2
0.0129335	4.64249e-06	27.7104	-75.6296	PARP10
0.000355773	3.12712e-14	-9.49261	-48.7226	GRINA
0.00169853	7.70134e-11	-5.65072	-22.82	EXOSC4
0.0274192	1.19309e-11	-18.9873	-128.573	GPAA1
0.000109248	8.13487e-17	-19.9481	-123.389	CYC1
6.14201e-05	1.20187e-14	-17.4175	-79.9437	SHARPIN
0.000840934	1.39033e-13	-29.7329	-154.552	MAF1
0.00176865	1.37257e-06	7.52528	-16.9895	HGH1
0.0119101	0.0033894	4.58588	-6.67759	MROH1
0.0738103	1.58291e-10	-5.27502	-39.1447	BOP1
0.144502	1.48443e-14	-5.67006	-84.7669	HSF1
2.74481e-12	0.0517378	32.4864	-5.6938	DGAT1
0.0632023	1.29925e-14	-5.32083	-61.8783	SLC52A2
8.37357e-12	8.21683e-05	39.3597	-17.2598	FBXL6
0.287553	1.65363e-08	0.916789	-8.99937	ADCK5
0.018479	0.000626061	14.8502	-28.3428	CPSF1
0.00308158	0.0136685	-8.85047	-8.64905	SLC39A4
9.91205e-07	1.43296e-07	-61.4842	-84.7274	VPS28
0.00180121	3.38617e-08	6.29084	-18.0689	CYHR1
0.0105881	0.00130225	5.0238	-8.05992	KIFC2
0.46762	1.16676e-05	0.854879	-7.99868	PPP1R16A
0.374503	2.29576e-08	0.771403	-8.92862	MFSD3
0.000186025	1.61576e-08	8.05405	-19.099	LRRC14
0.00128753	0.000875184	9.6882	-12.2746	C8orf82
4.5197e-09	0.148046	10.4372	-1.99788	ZNF251
0.0297189	2.07109e-06	-9.4519	-31.8258	COMMD5
0.00038432	2.46228e-05	-6.42497	-9.94296	C8orf33
0.122463	4.97703e-09	-13.9374	-99.5658	WASHC1
1.19531e-07	3.77363e-12	66.063	144.176	DOCK8
3.57621e-13	0.000224067	107.178	36.4267	SMARCA2
0.0568026	2.46701e-08	7.70685	39.9806	PUM3
0.000100086	3.94014e-08	9.54724	20.2855	RFX3
0.538453	0.000131778	0.753734	6.82944	RFX3-AS1
0.0204233	0.0025732	3.01962	-4.99896	PLPP6
0.00299935	0.417538	6.99499	2.09324	CDC37L1
0.573983	5.25889e-07	1.43562	-21.6714	AK3
2.6538e-06	0.65568	19.0876	1.6487	JAK2
2.34607e-05	0.0545841	-12.2144	-5.59009	PLGRKT
2.97194e-07	0.00164669	16.8297	-10.0018	RIC1
1.41051e-05	0.349324	14.8682	3.07466	ERMP1
2.18881e-05	5.69358e-08	19.3455	35.403	KIAA2026
9.71582e-06	1.9331e-12	11.0445	33.7408	RANBP6
2.69706e-08	0.622914	23.1368	-1.6361	UHRF2
8.78883e-07	0.0115222	41.257	20.2046	KDM4C
0.00375663	0.0141508	-12.4608	-12.4215	DMAC1
4.44754e-06	1.6707e-05	10.9223	12.0042	ZDHHC21
0.000313823	2.48659e-07	10.2812	21.6263	TTC39B
3.19698e-05	0.141982	10.7235	-3.7709	SNAPC3
0.0845855	4.22151e-06	12.9433	-53.3728	PSIP1
0.0699658	9.66133e-05	1.42102	4.33507	CCDC171
0.000878147	0.133637	13.1604	6.43486	BNC2
0.000578602	3.20897e-12	-14.4592	-61.4349	RRAGA
1.93858e-06	4.15588e-10	9.83631	20.0379	HAUS6
0.624224	0.00167079	-1.72387	15.1663	PLIN2
6.02226e-05	6.96631e-13	31.6853	118.067	DENND4C
3.19205e-05	0.0563769	11.6416	5.41775	MLLT3
0.478452	3.33602e-05	1.5287	13.498	FOCAD
5.28126e-06	0.193225	11.3378	-3.05813	KLHL9
0.92764	0.000388077	0.110661	6.1614	MTAP
0.762546	0.00163435	0.49627	7.11008	IFT74
0.0832841	4.50601e-06	1.92132	7.84981	C9orf72
0.00075447	0.281952	4.84606	1.64995	ACO1
0.000132138	8.52075e-10	15.7977	43.0533	DDX58
0.0030135	0.0210434	-14.3265	12.9374	SMIM27
4.20348e-05	0.0114076	-28.7797	18.8071	NDUFB6
0.376897	5.81579e-05	-2.38715	16.0914	APTX
0.0978055	0.00282063	-14.3101	33.8974	DNAJA1
0.0155124	5.36108e-16	7.93603	80.5892	SMU1
0.00275067	0.00034227	35.0494	-53.5409	B4GALT1
0.000176084	5.24006e-13	-18.0861	-75.1868	BAG1
0.000113528	5.32715e-08	-13.0435	27.5111	CHMP5
0.000548627	1.54999e-08	9.69378	25.6058	NFX1
0.578727	0.000319607	-1.36057	-12.5828	AQP3
0.00287632	0.368792	3.83527	-1.26792	NOL6
0.00354499	0.533468	6.09518	1.42686	UBE2R2
0.00743479	1.09412e-05	6.99315	16.4207	UBAP2
0.019019	0.00798806	7.39198	-10.3505	DCAF12
0.221528	1.59944e-07	-3.34968	-24.7627	UBAP1
0.000184885	0.000408124	4.70245	-5.29067	FAM219A
9.18777e-07	1.43554e-09	-48.6039	-87.7306	DCTN3
0.977189	2.59707e-13	-0.0478548	-32.4045	SIGMAR1
0.554232	4.06774e-14	-4.07076	-145.848	VCP
0.0671335	0.000487249	2.53563	-6.56919	FANCG
2.08959e-05	5.67711e-09	-17.2652	-36.1456	STOML2
0.0228156	2.1593e-05	4.10657	-11.0306	FAM214B
9.47942e-06	0.329123	19.4577	-4.07415	TESK1
0.215326	0.00137844	-2.0961	-7.33786	CD72
1.8436e-05	1.80842e-11	-39.0336	-111.349	CCDC107
8.8934e-10	0.852123	261.898	5.74092	TLN1
0.011364	9.00943e-09	-5.00695	-20.0404	CREB3
4.81758e-10	0.739807	29.5735	-1.11699	GBA2
0.0251972	2.62435e-07	3.93574	-14.7338	RGP1
1.31578e-07	3.74302e-13	-26.4785	-65.5474	HINT2
0.655211	0.00952735	0.776337	-5.93551	RECK
0.0116713	4.7784e-05	-40.4443	-90.5755	GLIPR2
0.00140693	4.69927e-11	-34.5729	-140.301	CLTA
1.24302e-12	0.000264588	44.5945	15.9109	RNF38
0.000138263	0.703099	15.9157	-1.60625	EBLN3P
0.277668	1.26019e-09	4.6782	52.2197	ZCCHC7
0.191001	5.44871e-05	-8.48892	-38.4407	GRHPR
0.00158677	0.535896	2.5608	0.539728	ZBTB5
2.01126e-08	0.0194812	-55.0156	19.3743	TOMM5
2.62946e-06	2.12136e-05	12.9708	-13.4737	DCAF10
0.654263	4.50782e-07	0.903113	-17.3133	FAM122A
0.00349269	3.3438e-05	8.88478	17.2067	PTAR1
4.28424e-07	2.12803e-06	29.2101	31.8052	SMC5
0.000251073	0.111641	11.8034	-5.41091	KLF9
0.236964	4.65216e-09	2.56553	24.3245	C9orf85
3.55529e-05	4.04908e-07	18.4111	-30.9247	ZFAND5
0.256551	6.23274e-06	-89.276	555.344	ANXA1
1.07e-08	0.358141	13.4352	-1.69229	C9orf40
7.27733e-05	0.790562	11.8669	-0.787947	CARNMT1
0.00109769	0.0363938	-57.6162	-41.3585	OSTF1
0.836097	3.40616e-05	-0.35887	-10.8984	RFK
2.99324e-07	0.0650411	27.8195	8.92228	VPS13A
0.657765	9.73821e-06	0.711506	11.111	GNAQ
5.55915e-10	0.0119756	107.26	33.3804	CEP78
7.61667e-06	0.129034	38.9278	12.6809	TLE4
0.542664	0.00810691	-6.42252	-36.8406	TLE1
0.00173156	1.65094e-05	-4.87699	-9.15975	IDNK
5.89939e-07	9.56535e-05	32.0533	-26.5154	UBQLN1
1.80436e-10	0.448959	24.1953	1.98443	GKAP1
0.0758582	3.15262e-06	1.56793	6.40045	KIF27
0.132362	0.00283942	1.76147	-4.61376	C9orf64
2.55323e-05	0.31453	-80.7568	18.8341	HNRNPK
0.16462	3.6993e-05	1.39263	6.11098	RMI1
0.00997389	0.005517	22.5809	29.9285	AGTPBP1
0.00268532	0.552888	6.20339	1.33505	NAA35
0.00010391	3.0453e-08	31.327	67.8385	TUT7
2.45138e-06	0.0250305	12.406	5.68529	SPIN1
0.817659	1.55155e-05	-0.624764	18.1211	CKS2
0.00013668	1.14589e-05	68.5531	-102.131	SEMA4D
0.938759	9.41799e-05	0.118621	8.90634	AL158071.4
0.000950259	3.00469e-08	7.67525	-20.6494	AUH
2.10794e-09	0.098675	33.2116	7.00033	NFIL3
0.053078	4.28525e-06	5.05853	18.4019	SPTLC1
0.000900101	8.71174e-08	13.1535	32.9484	IARS
0.0154196	4.4068e-11	9.48278	53.8312	NOL8
0.0380559	0.000471721	2.17641	-4.934	IPPK
7.6971e-10	0.379994	29.6535	3.06387	BICD2
0.0774871	2.05139e-08	4.52516	25.7751	ZNF484
0.00219	2.36038e-07	31.1908	-81.2212	FGD3
0.469173	0.00548138	-1.20358	-6.13505	SUSD3
0.742617	0.000101372	1.32186	-23.042	CARD19
0.171894	4.66267e-06	-8.02823	-42.0658	NINJ1
9.87871e-05	3.54113e-08	10.194	-21.7763	FAM120AOS
8.31966e-09	0.0547381	65.1846	17.5164	FAM120A
4.7749e-09	0.692768	26.4726	1.35602	PHF2
0.0923084	9.54741e-05	2.18458	7.22211	ZNF169
3.13361e-10	0.107837	24.7837	-4.56174	MFSD14B
0.00515534	0.00061166	2.5044	3.91988	FANCC
3.80622e-07	0.101369	14.4118	4.13194	PTCH1
0.00125885	1.37731e-06	2.56968	-5.57669	AL161729.1
4.37296e-05	1.21263e-05	13.4227	18.0444	ERCC6L2
0.337043	0.00027885	1.24287	-6.68595	LINC00092
2.39251e-09	0.824293	23.7764	-0.656788	SLC35D2
1.18564e-08	0.124753	10.4292	-2.2494	HABP4
0.0631329	0.000387856	4.03113	-10.5141	AAED1
0.131264	0.00854729	1.86769	4.18817	ZNF510
5.69934e-07	0.425199	6.89887	-0.964173	ZNF782
3.79498e-08	0.892323	20.8008	-0.412293	MFSD14C
0.000197393	0.794689	8.18826	-0.582394	TDRD7
0.0140655	3.76642e-07	4.25012	13.9843	TSTD2
3.46311e-06	0.00161683	11.1493	7.8486	NCBP1
0.221462	0.000666646	2.39707	9.21237	TRMO
0.0478267	6.26942e-09	-22.1629	-119.619	ANP32B
1.22511e-06	1.16887e-08	16.8807	-27.5153	TRIM14
0.383209	3.04289e-05	0.857836	-6.18343	TBC1D2
3.17692e-08	0.0634027	9.40284	2.63731	GALNT12
3.52976e-09	0.0010502	54.9947	26.2496	TGFBR1
0.257221	1.95678e-06	3.03459	-20.5431	ALG2
6.78722e-05	0.836461	-95.3178	-4.88821	SEC61B
0.408706	0.00234022	-2.97479	14.8235	STX17
1.81429e-08	0.613064	12.8243	-0.910799	INVS
0.00301038	1.5073e-08	4.13094	13.2685	TEX10
6.41195e-08	0.00585082	9.62928	4.4123	MSANTD3
0.126734	3.82737e-05	-5.54077	21.9551	MRPL50
0.0101931	7.29942e-07	3.39033	10.1304	ZNF189
0.00173238	2.93613e-12	10.3109	49.6637	RNF20
0.564281	0.000246122	-2.38205	21.7509	SMC2
0.457869	0.00023916	-1.65761	11.7547	NIPSNAP3A
0.00474236	0.000969095	2.12833	3.1354	FSD1L
0.000901706	4.29722e-08	4.55975	11.9345	FKTN
9.29198e-08	0.006257	49.4572	-22.9705	RAD23B
1.03176e-07	0.631566	10.1965	0.763627	ELP1
2.07104e-07	0.302235	17.6671	3.00572	TMEM245
0.00364879	0.000383845	-32.4045	50.7525	TXN
8.60902e-10	4.58072e-05	17.5678	10.4164	ECPAS
0.132846	2.5332e-05	1.26676	5.27824	ZNF483
0.00778693	0.344379	-3.0526	-1.21848	DNAJC25-GNG10
0.00152187	0.138825	-5.51804	-2.82951	GNG10
1.34638e-05	0.119531	8.86432	-3.09659	UGCG
6.20612e-09	0.261745	45.4032	-6.79887	SUSD1
7.01736e-08	6.035e-09	69.9465	98.414	PTBP3
0.291288	1.01084e-05	2.97986	19.2624	HSDL2
0.259884	1.1122e-07	-2.27121	18.6932	INIP
1.7698e-06	0.101604	6.27025	1.9926	SNX30
0.000113886	1.39958e-10	10.8475	32.2459	FKBP15
6.39636e-07	0.000491778	-26.4974	18.8896	CDC26
0.630685	1.68314e-06	0.852579	13.923	PRPF4
0.843413	0.00139286	-0.549377	-12.2718	HDHD3
0.00845961	9.5755e-07	-11.7767	33.5686	POLE3
0.00978396	1.19665e-06	16.3824	-47.0353	RGS3
3.06104e-06	3.32787e-05	163.023	-165.112	AKNA
5.01596e-08	0.00209645	-83.1401	42.9088	ATP6V1G1
6.91041e-08	0.783224	7.39336	0.309247	TMEM268
1.30501e-07	0.846978	19.6876	-0.600796	CDK5RAP2
3.33261e-09	0.0463197	37.789	10.0211	MEGF9
0.00282184	8.0488e-05	9.99007	-17.4884	FBXW2
0.00059088	0.00353612	7.56273	7.46427	PSMD5
1.4812e-07	0.000580543	14.7381	-9.3916	PHF19
8.41105e-07	2.74416e-13	26.5739	75.4431	CNTRL
0.114494	0.00028479	-25.2595	-80.9064	GSN
0.000214919	0.0146067	-16.4223	-11.8888	NDUFA8
0.0318877	3.32491e-05	4.13326	11.4608	RBM18
0.139492	2.24872e-11	2.12683	21.489	MRRF
1.14953e-08	0.323749	23.8879	3.25002	RC3H2
0.00218387	5.29966e-06	5.09555	10.7204	ZBTB6
1.8025e-09	6.95237e-06	16.2942	11.6784	RABGAP1
1.60518e-05	0.439924	5.41317	0.92988	STRBP
2.59076e-08	0.129577	17.5838	-3.92123	DENND1A
0.234972	0.00232793	2.64664	-9.09878	NEK6
0.0153901	6.88927e-10	-11.0139	53.7442	PSMB7
0.0751143	7.83255e-07	-41.9984	-188.28	ARPC5L
3.37555e-07	0.0197656	10.6268	4.45151	GOLGA1
1.4141e-05	0.0242804	6.54159	-3.43115	SCAI
0.144472	2.82097e-09	-6.10197	47.8268	PPP6C
0.00185912	0.0142451	-8.15807	-7.43919	RABEPK
0.114948	9.67542e-05	-42.5529	-150.703	HSPA5
6.60673e-07	0.59024	16.9147	1.60535	GAPVD1
3.00124e-06	0.00476643	26.9002	-16.354	MAPKAP1
6.96595e-05	0.0184551	12.4089	-7.79581	MVB12B
0.000476363	0.00154508	4.4757	-4.7839	RALGPS1
0.00871679	1.91839e-09	-3.31616	-13.9268	SLC2A8
1.87166e-05	0.699065	3.26105	-0.282242	ZNF79
0.212631	0.0012361	1.79083	-6.30862	LRSAM1
0.00264033	2.12298e-09	-9.01901	-31.9475	PTRH1
0.0675485	2.42041e-11	-5.51833	-44.2535	TOR2A
0.0258855	0.00249325	13.1574	-22.8751	SH2D3C
2.8754e-10	9.39703e-08	33.7599	-29.2134	CDK9
0.368426	1.67854e-11	-4.00443	-68.6678	FPGS
0.955086	1.40456e-06	0.170287	-24.1031	ENG
0.00280306	0.237722	3.49037	-1.52187	ST6GALNAC6
0.37561	3.21772e-07	-1.51907	-14.9419	ST6GALNAC4
0.000327588	3.30624e-08	-11.0895	-26.578	DPM2
0.431755	0.000325367	0.624903	-4.0591	NAIF1
0.00285811	1.88038e-10	4.73347	-19.3976	SLC25A25
0.87244	5.21705e-11	-0.533078	-48.6482	PTGES2
4.11846e-06	9.02919e-09	-107.812	-194.316	C9orf16
3.20666e-09	0.000113955	26.5625	-15.696	CIZ1
0.00728236	3.19771e-06	8.90072	22.8119	GOLGA2
0.000463366	0.406164	-6.1416	1.52608	SWI5
0.124192	0.000995542	-2.32753	-6.74142	TRUB2
0.00823153	1.21141e-09	-7.53612	-32.2058	COQ4
3.85766e-07	0.0534296	12.0813	-4.14084	SLC27A4
0.00170427	1.76541e-12	-8.43987	-41.6653	URM1
0.0967552	7.61974e-05	5.57008	19.0519	ODF2
0.00219472	0.181247	42.5371	20.4734	SPTAN1
0.964851	0.000321278	-0.0440422	-5.14861	WDR34
1.69252e-13	4.40645e-06	223.436	100.783	SET
5.47477e-05	4.47246e-14	-11.8349	-50.3421	ZDHHC12
0.0245118	9.84458e-05	-2.98217	7.15723	AL441992.1
6.04577e-08	4.02698e-05	24.8162	-19.0945	ZER1
0.00453672	0.00238987	6.11071	-8.0587	TBC1D13
7.42305e-06	0.0691991	10.9638	-4.32048	ENDOG
0.173364	1.74124e-08	-3.26109	-24.7081	SPOUT1
4.25752e-08	0.0152581	41.1885	-15.8505	LRRC8A
0.553873	0.000174773	-0.744299	-6.83258	DOLK
4.82787e-10	0.0266575	38.2693	-10.2391	SH3GLB2
0.000625895	0.00125843	9.55558	-10.7538	MIGA2
0.0200887	5.76862e-08	1.69464	-6.68841	DOLPP1
0.298626	1.70849e-10	-1.16347	-15.1801	CRAT
0.00073681	0.000560057	10.0971	-12.6139	PTPA
2.02415e-05	0.830442	11.3267	-0.545685	IER5L
0.00132737	1.04937e-07	8.12202	-20.9961	ASB6
0.107783	2.13803e-05	3.37897	-13.2823	TOR1B
0.00637759	3.15959e-12	-6.39987	-36.3688	TOR1A
0.00657598	3.03313e-10	-23.3371	104.245	C9orf78
1.1654e-06	0.000676499	16.6699	-11.9741	USP20
0.000260989	0.12387	50.4665	-22.4141	FNBP1
0.00103329	0.10844	5.33185	2.85169	GPR107
2.50939e-07	0.0492892	13.8443	-4.70491	FUBP3
0.428246	2.1629e-10	1.05224	17.8793	EXOSC2
0.177097	0.00624425	1.10851	-2.92769	ABL1
4.0906e-07	4.44481e-09	19.6045	31.4217	NUP214
0.348483	1.01273e-07	2.12033	-21.1967	FAM78A
1.3692e-11	1.457e-09	65.1178	-61.2098	PRRC2B
0.0899383	0.00416397	2.48063	-5.44475	POMT1
0.751025	3.21031e-10	-0.481827	-20.1291	UCK1
5.41578e-09	0.586673	101.913	-7.24838	RAPGEF1
1.30524e-06	0.864306	5.60857	0.176346	NTNG2
1.08077e-07	1.08688e-13	53.1414	138.419	SETX
0.0729794	8.75726e-07	-3.18087	14.0407	TTF1
0.000405657	0.017035	3.18054	2.38392	DDX31
8.06467e-12	0.000503368	13.425	4.958	GTF3C4
4.43663e-05	2.76725e-05	9.69922	12.237	TSC1
0.838931	4.76024e-09	0.544012	-30.4706	GTF3C5
1.79904e-05	0.000825374	52.4246	-45.0083	RALGDS
0.00027447	0.0274105	9.52951	-6.28923	SURF6
0.00442064	2.4841e-06	2.78701	-6.77715	MED22
5.0466e-05	3.18025e-16	-10.2988	-55.7264	SURF1
6.70867e-07	7.89634e-11	-13.5222	-28.0668	SURF2
0.830531	4.87831e-12	0.852255	-66.1798	SURF4
0.987284	1.54377e-09	0.0228778	-17.4435	REXO4
0.346519	3.5751e-07	0.722072	-6.63084	SLC2A6
0.165596	4.43734e-05	1.57845	-6.83981	BRD3OS
0.202155	5.0259e-08	3.61582	-27.4993	BRD3
0.306041	5.48993e-10	1.66646	-20.7057	WDR5
0.00184878	0.0122578	4.69538	-4.3872	RXRA
0.000312078	2.30952e-14	-6.74528	-34.7084	MRPS2
1.60302e-07	0.0300892	7.89906	2.90799	CAMSAP1
8.19894e-12	0.181813	25.6432	-3.18729	UBAC1
1.24547e-06	0.884646	13.6232	-0.36244	NACC2
7.67162e-14	0.000166218	62.6538	-20.2369	TMEM250
6.46527e-05	0.215148	4.2876	-1.33911	QSOX2
2.77996e-13	0.0943021	28.6902	-3.79452	DNLZ
0.154027	0.00571987	1.55588	-3.92973	SNAPC4
1.72837e-07	0.386928	23.1783	-3.25647	ENTR1
0.25854	1.07084e-06	-3.10555	-21.9789	PMPCA
0.00118123	0.000664972	5.75684	-7.43771	INPP5E
6.28919e-11	0.000288996	25.5079	-11.1076	SEC16A
1.57403e-05	6.36044e-05	17.9287	-19.4323	NOTCH1
0.0152344	1.81007e-09	-5.27935	-24.3496	AGPAT2
0.0536092	4.35212e-08	8.24653	-40.7409	SNHG7
5.04042e-07	1.99652e-06	-23.1153	-25.5542	TMEM141
4.86505e-13	1.34546e-05	77.7857	-34.0777	RABL6
1.75592e-07	2.26482e-07	12.3851	-14.7917	AJM1
1.10846e-06	0.11686	-31.9928	9.4035	PHPT1
2.40863e-08	1.3896e-07	-180.171	-196.274	EDF1
0.166132	2.12771e-07	1.97979	-12.6211	TRAF2
8.64384e-05	3.35426e-11	51.0493	-160.036	FBXW5
0.208372	0.00500697	-1.59083	-4.66382	LCNL1
4.50349e-06	9.7656e-16	-81.0107	-343.658	PAXX
0.00138619	2.61063e-07	-288.706	-707.711	CLIC3
1.24139e-07	0.000132122	40.5497	-29.4644	ABCA2
0.415727	0.000502888	-0.820203	-4.92548	FUT7
0.0418274	3.56669e-05	-2.08006	-6.08154	MAN1B1-DT
0.919094	7.78059e-07	-0.35182	-28.7423	MAN1B1
0.231873	1.01115e-11	-13.3197	-175.185	DPP7
0.013013	4.48246e-10	-6.29557	-30.5868	ANAPC2
1.28154e-06	1.81815e-13	-39.6197	-118.216	SSNA1
8.19666e-05	0.116334	4.86362	-1.98671	TPRN
3.53298e-10	6.13826e-05	32.8708	-18.0938	TMEM203
0.0117529	4.33852e-08	3.43152	-12.5657	NDOR1
0.0691792	4.69868e-06	-18.5031	-71.559	TUBB4B
4.67075e-13	0.00105172	51.1148	-15.0487	NELFB
0.00123482	0.00538605	11.1278	-11.2358	TOR4A
0.00894043	1.09066e-08	-3.38226	-12.89	EXD3
0.641465	1.32349e-05	0.427541	-6.20342	NOXA1
2.77256e-07	0.0924845	32.7963	-9.47636	NSMF
8.96985e-06	1.40543e-09	-42.2213	-89.743	MRPL41
0.112235	1.45332e-08	3.82348	-24.8961	DPH7
1.79533e-10	0.97163	16.3308	-0.0624596	ZMYND19
0.367488	1.78192e-13	-3.61477	-78.3968	ARRDC1
0.788057	2.64821e-09	0.291449	-12.7631	ARRDC1-AS1
1.15e-07	9.04788e-06	27.1758	-24.4778	EHMT1
0.782502	1.26702e-08	0.871215	-33.9067	BET1L
0.183157	3.62826e-14	3.74368	-58.9076	RIC8A
0.0793366	4.90125e-10	-1.66273	-11.8285	SIRT3
1.54219e-05	0.00442048	-28.8682	-20.0218	PSMD13
0.276486	0.00175729	5.98829	-23.3049	PGGHG
1.04574e-05	0.429794	-1145.41	194.7	IFITM1
0.0660107	0.00463757	-146.587	-290.663	IFITM3
0.132351	1.30418e-11	-27.5219	-280.807	SIGIRR
6.73954e-05	0.00220207	4.68087	-4.00186	PTDSS2
9.61797e-06	2.40345e-14	-29.7457	-113.694	RNH1
1.56478e-08	0.00433217	14.9903	-6.57208	HRAS
0.0223597	9.40834e-12	-8.37918	-55.2318	RASSF7
1.70681e-06	4.13549e-06	17.6025	-20.0701	PHRF1
0.00576028	5.23707e-11	-16.614	-80.1548	IRF7
1.46582e-12	7.47977e-06	16.4325	-7.96831	DEAF1
0.383427	6.47735e-06	-1.17102	-9.51652	EPS8L2
0.963431	2.66248e-05	0.113067	-15.8139	TMEM80
7.21052e-06	8.75017e-05	-42.062	-41.8009	TALDO1
0.000306512	0.162998	7.44046	3.02695	GATD1
0.00202773	2.9973e-08	7.56136	-22.1913	SLC25A22
0.0201443	0.000213937	3.77975	-8.14762	PIDD1
0.368805	5.45547e-11	-8.52511	-137.343	PNPLA2
0.206062	2.85185e-05	-8.06029	-39.8651	CD151
1.26713e-08	0.0102658	-118.721	-45.3318	POLR2L
0.0467208	2.66686e-06	-4.23802	-15.4709	TSPAN4
8.05513e-06	5.41902e-12	-7.56092	-21.5784	CHID1
0.191206	3.01666e-06	3.27959	-18.5695	AP2A2
0.0127521	2.76436e-14	-5.09378	-41.0847	TOLLIP
0.225209	6.7479e-12	-6.05872	-80.2095	MOB2
0.000956471	0.971304	4.13842	-0.0476533	DUSP8
6.56916e-06	7.50669e-07	-37.2482	-52.6743	CTSD
4.22525e-07	2.85487e-14	-273.979	-833.682	LSP1
2.96662e-06	7.99301e-07	-33.7886	-44.9136	MRPL23
0.714621	3.29415e-05	6.16466	-106.096	ASCL2
0.0778391	0.000549352	23.3371	-62.1952	C11orf21
0.583147	9.37499e-07	6.60782	-98.3188	TSPAN32
1.44787e-12	0.705644	624.733	19.66	CD81
4.22074e-06	9.30961e-15	-18.6753	-70.4512	TSSC4
4.73386e-06	4.34166e-06	5.44918	6.65674	KCNQ1OT1
0.0252654	1.11977e-09	-3.51612	-18.28	SLC22A18
2.7908e-06	0.000235439	47.1443	39.976	NAP1L4
1.42739e-09	0.993231	9.58813	-0.00982094	AC131971.1
0.602104	0.000231422	1.41611	-14.392	CARS
0.0217352	6.90838e-06	31.6027	-91.785	OSBPL5
0.132908	2.18165e-09	2.70381	20.8528	ZNF195
1.15817e-06	7.77588e-05	17.8092	-15.6983	NUP98
8.73104e-06	1.32188e-12	-68.2685	-211.019	RHOG
0.000179431	1.16208e-06	22.5305	-40.5765	STIM1
0.343398	5.90829e-07	2.28187	20.138	RRM1
0.0102552	4.74288e-08	8.0022	28.5141	TRIM5
0.354775	4.54323e-10	11.5537	160.849	TRIM22
2.05699e-05	9.57639e-06	15.4777	-19.9309	FAM160A2
0.00602121	1.57498e-12	-9.3928	-54.8975	SMPD1
0.985662	9.26881e-07	0.0505693	-23.0788	APBB1
4.07746e-05	0.00119665	6.16675	-5.42784	TRIM3
0.0478083	2.28052e-13	-2.73028	-25.6222	ARFIP2
0.303321	0.000687047	-2.30303	10.5361	TIMM10B
0.199429	2.79163e-06	-8.19375	-47.5535	ILK
7.86872e-16	0.213228	212.74	-15.3353	TAF10
0.000115469	0.000730583	25.8415	-26.24	TPP1
1.91291e-06	1.36167e-11	-108.38	-265.558	EIF3F
0.00172495	2.10045e-05	3.93516	7.24931	TRIM66
0.422397	0.00406577	-1.59497	-7.62997	AKIP1
1.68174e-05	1.17269e-13	-24.0427	-88.5094	TMEM9B
0.000966314	0.312706	3.99716	1.30929	DENND5A
0.000746394	0.00613431	7.31192	-6.85981	TMEM41B
0.0013505	3.06393e-06	13.6713	28.2784	IPO7
0.488329	1.37901e-08	1.80671	27.7341	ZNF143
2.37057e-09	0.804486	16.57	0.510134	WEE1
8.79127e-06	0.618564	8.40313	0.884956	SBF2
0.00864684	1.24443e-06	14.0456	39.4583	CTR9
3.09645e-06	2.80962e-09	116.175	219.571	EIF4G2
0.140591	0.000141828	4.42611	16.2691	ZBED5
0.00168921	0.000745383	20.8923	27.786	USP47
4.60229e-05	0.0752918	19.1331	-8.50256	ARNTL
0.0887328	1.04798e-05	4.32541	16.9116	BTBD10
3.66102e-06	1.34484e-06	28.6781	37.3524	FAR1
0.00050072	0.000178959	25.2865	-33.9125	RRAS2
0.0128349	0.000752847	-13.3569	23.4795	COPB1
0.00214321	0.000723932	-32.46	44.5518	PSMA1
0.00123692	0.19012	46.0381	-20.2883	PDE3B
6.45191e-05	0.00327743	-11.4459	-9.27553	CYP2R1
1.28551e-07	2.38684e-10	-58.7045	103.02	C11orf58
0.00039094	2.44754e-09	13.6497	38.8133	PIK3C2A
0.0015057	1.60286e-06	-6.36675	-13.9559	SERGEF
0.630174	0.000539713	0.554799	-5.62047	SAAL1
0.00594116	2.65902e-09	3.865	15.056	HPS5
8.81623e-06	1.28593e-10	8.50166	20.6162	GTF2H1
3.2194e-05	5.54713e-08	-71.1185	134.454	LDHA
0.134828	2.5759e-05	2.81325	11.7695	UEVLD
0.0304239	7.12091e-07	6.60064	24.0261	SPTY2D1
4.95091e-07	2.39134e-11	-19.7447	-42.832	HTATIP2
0.801609	0.00563727	0.821025	-12.0759	FANCF
0.000784101	1.071e-09	7.07422	22.6503	LIN7C
0.000294268	9.54843e-12	7.94425	29.7903	METTL15
0.448337	0.000446599	5.15935	33.6955	ARL14EP
0.10919	3.41127e-07	3.25239	17.2456	DNAJC24
0.000905538	6.43547e-07	-8.2292	18.1303	IMMP1L
4.79946e-06	7.12317e-08	10.4027	16.7335	ELP4
0.0895391	5.31612e-06	-5.2872	-21.8032	RCN1
0.000309207	1.48717e-12	-23.1147	96.0177	EIF3M
1.83824e-07	0.00152478	9.06757	5.27154	QSER1
0.00917525	0.00171201	3.79514	-5.76851	TCP11L1
0.28281	4.3363e-05	0.742282	4.1997	LINC00294
0.475998	0.00152957	0.879511	5.35564	CSTF3
0.000144826	0.294727	21.3758	-6.02528	HIPK3
1.52903e-06	0.763662	35.6091	-1.99297	CAPRIN1
0.000893308	2.85419e-05	7.83219	13.0715	NAT10
0.00716293	0.15723	-11.101	-6.63645	CAT
0.0223197	5.80715e-05	2.65513	6.55068	PDHX
1.27855e-05	0.163453	24.5485	7.60084	TRIM44
0.063704	4.36406e-05	-3.79848	12.0951	COMMD9
0.000406636	0.0148644	35.5363	-27.2801	PRR5L
0.00233177	0.394445	7.39346	2.25396	TRAF6
0.00012235	1.89182e-08	15.4498	34.9348	API5
1.92596e-05	4.97159e-07	25.5967	40.3839	TTC17
0.00473323	0.0176838	-6.00638	-5.94193	ALKBH3
4.82562e-05	2.28812e-07	9.13751	-16.335	EXT2
0.0630094	6.55654e-10	2.23702	-14.7071	SLC35C1
1.43891e-06	2.29596e-06	8.81839	-10.3623	CRY2
0.00317692	1.83979e-14	-7.17008	-48.2616	PEX16
1.12572e-09	5.75664e-11	25.461	36.4239	PHF21A
5.50266e-12	1.0118e-06	194.033	-116.226	DGKZ
3.05511e-06	0.0277745	9.52082	4.34186	AMBRA1
0.0556714	0.00619596	12.7251	-23.1962	ARHGAP1
0.416424	1.9211e-08	-1.03955	-13.3116	ZNF408
0.00010102	1.90075e-13	13.2175	55.0583	CKAP5
0.00260019	0.232475	10.2449	-4.47676	ARFGAP2
0.164571	0.00517494	2.86274	-7.5297	DDB2
0.00154535	0.00389916	23.1183	-25.026	MADD
7.607e-06	4.24981e-06	13.2337	-16.7671	SLC39A13
8.28668e-07	7.56052e-10	-33.1267	-61.5677	PSMC3
3.45048e-07	5.0839e-13	-28.3123	-73.3995	NDUFS3
0.0034383	1.05798e-08	-9.72706	-32.4572	PTPMT1
3.25267e-06	0.00310291	42.1137	-27.2555	FNBP4
6.89311e-08	5.77962e-07	12.0746	12.7887	NUP160
2.04489e-13	0.39702	84.4885	5.42731	PTPRJ
0.445393	4.46129e-13	-1.95901	-48.0006	SSRP1
0.226973	1.14426e-07	1.44748	-11.0638	SLC43A1
8.65641e-06	0.000331768	-48.9036	-43.5777	UBE2L6
6.30778e-07	0.783787	18.6304	-0.895858	ZDHHC5
0.0144805	8.13351e-07	-5.69278	-17.8853	MED19
0.034957	5.9787e-06	-5.91769	19.1011	TMX2
2.77049e-05	6.68039e-06	-64.2927	-87.0916	SELENOH
0.451038	1.06063e-06	-5.34563	57.2458	LPXN
0.00688679	8.82507e-07	3.65146	10.1501	ZFP91
2.99725e-05	4.38642e-11	19.798	55.9813	FAM111A
0.149962	0.000825124	1.92027	6.0837	MPEG1
3.93463e-09	0.0373217	41.4764	11.6586	OSBP
4.27797e-06	0.288435	12.6722	-2.72731	PATL1
3.15263e-05	2.2336e-07	-17.9819	-31.0888	MRPL16
0.202302	0.0011281	-2.63313	9.15267	MS4A6A
0.750688	0.000253163	-0.232895	3.85903	MS4A7
0.0599831	2.27958e-06	-1.95285	-7.66171	CCDC86
0.000404517	1.38884e-11	8.7517	-33.1921	PRPF19
0.000188942	7.05359e-17	-20.9177	-136.932	TMEM109
0.120138	0.00366234	30.3964	-74.4655	CD6
9.84172e-06	0.000219787	27.9349	26.1459	DDB1
0.0874204	3.32421e-08	-2.4105	-13.8079	TKFC
0.428123	3.74108e-07	1.81624	-19.8175	CYB561A3
0.270351	4.84421e-08	-2.13697	18.9439	TMEM138
0.00954631	0.737776	-6.11971	0.883754	TMEM216
0.00100976	0.000492105	16.5419	21.6655	CPSF7
1.47551e-05	0.0292045	-9.83336	4.98929	SDHAF2
1.15598e-06	2.86138e-07	-91.3066	121.632	TMEM258
0.440146	0.000479143	-1.88978	-12.0333	FEN1
0.0153737	0.00198798	4.10353	-6.66502	FADS3
1.93335e-08	7.98535e-14	-503.111	-1197.75	FTH1
3.11246e-05	0.186072	6.6641	-2.09502	INCENP
6.23115e-08	0.00205137	539.209	282.778	AHNAK
7.08882e-06	0.00227221	-28.7538	-20.4783	EEF1G
8.36364e-07	2.35078e-07	37.3625	-49.3129	MTA2
1.13827e-06	2.15672e-08	29.0389	-45.4038	EML3
2.23797e-05	5.34491e-15	-15.6363	-68.8106	B3GAT3
0.000357016	0.162373	28.0442	-11.5983	GANAB
0.138934	7.17245e-08	-2.99579	-19.0778	INTS5
0.000101544	0.00183567	-7.85346	-7.11113	C11orf98
0.000124586	0.00524478	-11.7487	-9.46842	UQCC3
3.37526e-07	2.34361e-10	-94.1706	-176.002	UBXN1
2.83816e-05	2.02347e-08	-4.85704	-9.66476	BSCL2
2.80531e-06	0.0651248	13.8916	-5.18342	HNRNPUL2-BSCL2
0.218083	5.61865e-05	3.69707	17.7706	TTC9C
0.00123712	3.62821e-08	-32.2068	88.2057	POLR2G
0.0183242	8.44212e-05	3.76897	-8.68451	TAF6L
0.0267266	1.38043e-05	-10.5193	-30.1703	TMEM223
1.20309e-06	7.59893e-06	-43.1393	-45.9172	TMEM179B
0.116014	9.67777e-07	-5.91035	-29.8348	STX5
9.9155e-05	2.26165e-08	-8.88496	-19.5089	WDR74
0.0420291	3.61434e-12	-10.1705	-80.2945	SLC3A2
4.9432e-05	0.0341367	-256.776	139.002	RARRES3
0.000392447	2.18785e-10	14.8458	48.363	ATL3
0.281014	7.50734e-06	4.72394	-30.5495	RTN3
8.14818e-07	0.566033	13.9568	-1.43244	SPINDOC
2.51658e-12	0.00413554	65.6048	-17.8536	MARK2
9.68881e-07	0.100249	15.0541	4.60955	NAA40
2.30358e-06	0.220478	-84.4406	-20.1615	COX8A
1.53387e-05	1.33688e-09	-38.2768	-85.0021	OTUB1
0.987511	0.000126738	-0.102209	36.6914	STIP1
0.568098	1.84496e-11	-6.41225	-173.394	FERMT3
0.695063	3.43874e-10	-0.899799	-30.2913	TRPT1
0.00902285	5.348e-11	-12.496	-64.3391	NUDT22
3.09602e-10	4.37825e-17	-20.6073	-56.2687	DNAJC4
1.85062e-08	0.351148	47.9362	6.3315	VEGFB
0.00503187	0.0110124	-37.4304	-40.4479	FKBP2
1.82906e-07	0.707172	34.0212	-2.06749	PPP1R14B
2.41835e-05	3.76632e-11	-10.9482	-30.6796	BAD
0.35556	1.42979e-10	-1.03617	-15.4014	GPR137
2.54119e-09	0.0101066	18.478	-6.43982	ESRRA
0.00727849	0.0704745	-57.8605	-45.0444	TRMT112
8.43198e-05	9.47818e-05	-98.9762	-118.933	PRDX5
0.00769388	0.000965075	-2.14271	3.38395	AP003774.4
4.2174e-10	0.000135953	68.9402	-35.749	CCDC88B
0.0371463	7.36561e-12	22.8906	-169.377	RASGRP2
0.0133269	1.82033e-08	35.5958	-140.259	SF1
0.108618	4.6343e-06	5.25652	-23.2582	MAP4K2
2.19953e-07	3.01799e-06	14.6447	-14.8968	MEN1
0.0125245	4.52109e-08	23.1037	-85.2704	EHD1
0.175345	0.00348146	7.56583	-21.5508	ATG2A
0.102536	1.46406e-07	3.20416	-17.5797	PPP2R5B
5.98323e-08	1.725e-05	-23.0504	-18.9708	ARL2
0.202527	4.1179e-09	1.185	-10.4712	SAC3D1
0.0158599	2.43425e-05	-10.3496	-25.7796	NAALADL1
0.0196911	1.13322e-07	-4.98229	-18.7845	ZFPL1
0.361665	4.86549e-12	-8.7012	-157.037	VPS51
0.162983	1.84977e-07	-1.53633	-9.80542	TM7SF2
0.000700383	5.53102e-11	-6.1174	-22.7919	ZNHIT2
8.2977e-10	4.74798e-07	-1146.8	-948.696	FAU
0.000807466	9.80974e-08	12.3415	-30.3282	SYVN1
0.0271735	0.000563206	5.45675	-11.3251	MRPL49
0.0477951	1.3333e-09	14.4216	-85.0786	CAPN1
0.229275	0.00387836	2.00386	-6.3743	POLA2
0.610197	0.00435202	-2.29979	-17.2365	DPF2
0.0109123	0.000476953	12.0647	-21.6576	FRMD8
3.97442e-05	0.00864496	138.522	94.1102	NEAT1
1.97027e-07	4.70099e-13	13097.9	32880	MALAT1
0.421875	9.21846e-15	-1.78453	-50.5587	SCYL1
0.000137951	3.40119e-07	14.0628	-26.839	LTBP3
3.02201e-05	1.54423e-06	-16.7091	-25.31	SSSCA1
1.28149e-10	1.9402e-05	45.5506	-26.0488	FAM89B
1.34109e-12	0.0451168	61.8842	-10.7928	EHBP1L1
0.0598906	1.11393e-06	9.98294	-41.142	MAP3K11
4.43122e-07	0.000337186	14.6522	-10.5849	PCNX3
8.00852e-08	5.94057e-05	138.057	-104.644	SIPA1
0.268108	2.11158e-15	-3.777	-82.9575	RELA
0.913193	2.91743e-07	0.289014	-23.4731	KAT5
1.19716e-08	2.77184e-09	-56.8897	-75.2195	RNASEH2C
1.96145e-06	5.43296e-08	7.12479	-10.934	AP5B1
7.22588e-06	7.29504e-11	-576.977	-1421.69	CFL1
0.000442866	7.08451e-14	9.28458	-46.7257	MUS81
0.00298936	0.0045857	-736.599	-845.262	CTSW
0.00177094	1.57697e-05	-25.6227	-48.4235	FIBP
1.38554e-08	4.21373e-16	-108.355	-328.934	CCDC85B
2.27707e-12	0.0117539	43.5318	-10.1076	C11orf68
6.20191e-06	3.11944e-12	-84.3236	-242.967	DRAP1
0.000228921	5.71984e-08	15.7097	-35.1772	SART1
0.382176	3.28021e-05	1.79403	12.8248	EIF1AD
0.00201587	0.0100147	-48.9577	47.7426	BANF1
0.000411652	0.00406498	-35.4646	-33.1255	SF3B2
5.2851e-13	0.023556	101.238	-19.2833	PACS1
0.143706	2.9748e-07	1.76871	-10.4217	KLC2
0.922733	2.95891e-10	-0.893498	-122.797	RAB1B
0.000233904	1.33213e-09	-15.0554	-42.1709	YIF1A
3.19902e-06	5.7386e-13	-13.5055	-40.4987	BRMS1
9.07482e-08	1.06016e-08	-20.1332	-27.847	MRPL11
0.000709769	7.71829e-06	-4.00571	-7.21807	AP002748.3
0.186714	3.62211e-06	2.54752	-14.087	DPP3
0.425411	9.94323e-11	-2.83414	-49.9379	ZDHHC24
0.0776822	1.12434e-09	-4.01664	-27.1104	CTSF
0.00104996	4.01249e-09	-19.5563	-59.9318	CCS
0.393081	0.00644393	-2.44932	-10.3147	RBM14
8.62141e-05	0.698234	-22.123	-2.17816	RBM4
0.185161	6.32057e-05	1.93668	8.54193	RBM4B
0.556157	0.000180449	0.530695	-4.88573	C11orf80
0.0463082	6.55049e-12	-4.20961	-32.9362	RCE1
1.04308e-08	0.105592	55.2384	12.5053	KDM2A
3.7993e-07	0.368338	197.295	-30.3487	GRK2
1.52388e-11	0.000698053	74.7155	-27.5893	ANKRD13D
0.136942	2.20142e-06	2.69052	-13.6047	SSH3
0.349042	0.00245519	-5.42084	-23.6349	RAD9A
2.95866e-07	4.00287e-14	-39.9129	-116.643	POLD4
0.12756	0.00345213	3.5666	-8.99132	CLCF1
0.00010368	1.56235e-12	-122.256	-457.88	PPP1CA
0.0755615	1.4059e-15	-32.2226	-439.47	TBC1D10C
0.0103355	0.00163412	6.12518	-9.53678	CARNS1
0.000785385	6.00422e-09	-23.1282	-67.0852	CORO1B
5.25231e-06	4.95721e-07	-278.264	-397.935	PTPRCAP
4.44431e-07	2.32968e-16	-15.4033	-59.7905	TMEM134
0.000528387	1.5199e-09	-27.3203	-82.2894	AIP
6.54767e-09	0.00165306	28.3709	-13.3314	PITPNM1
0.000335179	3.54839e-11	-62.8744	-222.632	CDK2AP2
1.06708e-06	4.14471e-05	-205.104	-189.59	GSTP1
0.109186	9.15003e-10	-16.6291	-125.918	NDUFV1
0.0090986	3.31406e-08	-3.37264	-12.0568	NUDT8
0.000808559	0.000411119	11.7761	-15.3308	UNC93B1
4.91453e-05	9.20864e-06	-49.4606	-68.5571	NDUFS8
0.131768	8.86533e-07	32.8011	-174.125	TCIRG1
1.07338e-10	0.0182037	44.09	11.6661	KMT5B
0.179717	5.3429e-06	-4.00725	-21.1865	C11orf24
0.000463143	6.79467e-10	17.9509	55.8293	PPP6R3
9.23122e-05	0.000133863	27.4166	32.2025	CPT1A
0.244045	0.00109499	2.19209	-8.39502	ORAOV1
0.271071	1.00559e-06	4.47208	-32.6568	FADD
1.17719e-08	0.285344	27.5034	4.06544	PPFIA1
0.168646	2.74919e-08	-1.95072	-14.2143	DHCR7
0.0125109	0.00332669	-11.5865	-17.0489	AP002387.2
0.0263509	0.0050443	10.6368	-16.9243	NADSYN1
0.209396	2.98281e-06	0.877815	5.18802	AP002495.2
9.87959e-07	0.00577305	53.4803	29.3045	NUMA1
3.22254e-06	0.699208	11.6302	0.882102	AP002490.1
1.81473e-06	7.93717e-13	-42.7429	-121.103	LAMTOR1
5.90511e-05	0.236532	-17.2485	5.09653	ANAPC15
3.94486e-08	0.0810973	23.6901	-6.29492	INPPL1
0.00331978	0.0907047	2.98657	-1.94137	CLPB
0.0306895	0.00346784	-5.61554	-9.68796	AP005019.1
0.00120354	5.27373e-05	26.6081	-43.6348	ARAP1
1.62892e-08	1.22233e-09	26.9298	-37.9997	ATG16L2
1.49658e-09	0.0890668	21.1835	4.5179	FCHSD2
0.00309249	3.62327e-05	2.78331	-5.27165	RELT
8.14736e-06	0.243596	7.27073	1.80745	FAM168A
0.658068	0.00308405	-0.454142	-4.10514	PLEKHB1
1.00096e-06	0.000748143	37.3137	-26.2456	RAB6A
0.00533791	0.0158453	-13.6636	14.0111	MRPL48
0.0355063	0.000435669	-2.65024	5.96616	PAAF1
0.0946209	3.94312e-05	-98.2265	-352.7	UCP2
1.12394e-05	0.108952	10.2278	3.63493	C2CD3
0.364469	5.85511e-05	1.90405	12.4923	POLD3
6.03206e-12	0.380932	51.4104	4.07482	RNF169
4.93273e-05	0.0545	20.3124	9.88033	XRRA1
5.93259e-08	0.622273	-62.9052	4.67657	SPCS2
0.000115108	0.030918	22.5653	-13.4132	ARRB1
0.000581631	0.00101414	10.3029	-11.7872	GDPD5
0.480387	1.26491e-05	-0.676373	-6.47613	SERPINH1
0.00273946	0.000236117	20.776	-32.875	UVRAG
2.37826e-12	0.000536696	52.1335	17.9394	THAP12
3.42001e-06	3.30665e-12	14.6278	40.24	EMSY
0.731848	9.07991e-06	-0.329473	-6.69318	CAPN5
3.11992e-07	1.20419e-07	-25.3361	-32.6906	CLNS1A
0.0245799	4.27207e-08	13.3186	55.6199	RSF1
0.000567038	9.09607e-07	9.92609	20.3335	INTS4
3.65908e-05	0.74349	-54.7116	-4.22729	NDUFC2
0.931522	2.05434e-05	-0.17145	13.06	ALG8
0.00651216	0.00522214	3.61557	-4.52874	NARS2
0.0035215	0.0321094	-9.68329	-8.21092	PRCP
0.0135706	5.96742e-06	2.57131	6.9455	RAB30
6.01559e-06	0.000109793	26.0804	25.0683	PCF11
0.513457	3.52576e-05	-2.35272	22.4522	CCDC90B
0.000208131	1.02748e-10	-12.3797	39.5422	TMEM126B
0.0111191	0.000634968	-7.99741	13.9821	TMEM126A
5.85258e-09	0.0156998	61.5975	-20.951	CREBZF
0.000855449	0.507856	41.0986	8.65217	SYTL2
3.1619e-10	0.00473265	58.0541	20.1064	PICALM
0.00448117	0.000485261	-12.7012	19.9704	HIKESHI
0.00698254	0.126168	4.52605	-2.92694	ME3
0.15276	7.30448e-06	-47.2736	-228.475	PRSS23
8.57816e-09	7.52845e-07	11.048	10.137	TMEM135
0.0201686	3.88056e-05	-56.6373	141.807	CTSC
0.0365919	1.26291e-09	9.88079	55.0491	CHORDC1
0.00350143	0.150845	5.82014	-3.20317	SLC36A4
0.000122449	1.46287e-09	7.58599	19.9153	CEP295
0.00112912	8.67732e-12	15.5397	67.3183	TAF1D
0.470921	1.13703e-07	1.54417	20.0155	C11orf54
1.44346e-06	0.00149529	14.0593	-9.39142	MED17
0.00178999	0.00669536	5.81479	-5.94121	PANX1
0.0679752	2.4745e-08	11.1222	60.4292	MRE11
0.049942	3.74323e-05	-9.46796	28.7316	ANKRD49
1.45875e-06	0.151541	5.39626	-1.47083	FUT4
0.00573256	2.37706e-10	-14.4782	64.2747	CWC15
0.0838659	9.42622e-09	-8.8376	-53.9314	SRSF8
0.0059094	0.000330938	8.18589	-13.894	ENDOD1
0.777653	0.0007835	-0.310162	5.16216	AP000787.1
0.00831252	0.307269	12.1537	5.29958	SESN3
2.35619e-11	0.00273539	35.0151	11.3142	FAM76B
0.413496	2.45159e-08	-2.89616	36.3132	CEP57
4.42042e-05	0.132519	8.76092	3.24509	MTMR2
0.00232686	4.41274e-09	13.7381	45.9307	MAML2
0.00120441	9.43879e-08	18.3323	47.185	CCDC82
0.621678	0.000299349	-0.41358	4.33449	JRKL
0.202987	0.00258406	4.34615	13.7246	BIRC3
0.00315607	0.000317668	12.8245	20.0811	BIRC2
0.140899	5.70558e-09	-3.26792	-24.3591	DCUN1D5
0.00346003	0.0364316	2.65806	2.1893	DYNC2H1
2.1515e-06	4.14305e-08	-47.5922	74.7451	CASP4
0.0142097	1.59778e-09	-21.0231	96.502	CASP1
1.4743e-06	1.85372e-08	-91.2636	146.579	CARD16
0.0092709	0.00290121	4.01028	5.72488	MSANTD4
0.287443	2.91296e-06	-2.41526	16.9647	KBTBD3
0.950743	3.6906e-06	0.304575	36.7229	AASDHPPT
0.0175852	2.93505e-09	12.0538	55.4499	CWF19L2
0.00258727	1.68078e-07	3.80174	10.3273	ALKBH8
4.75354e-05	0.4438	18.766	3.48759	CUL5
0.000650036	4.38264e-13	21.7833	103.88	NPAT
4.13293e-05	3.84117e-11	118.375	346.08	ATM
0.000595551	0.215123	6.02277	-2.31528	KDELC2
0.167098	1.48321e-07	2.76694	18.0935	DDX10
0.0116724	6.86874e-11	-9.44844	-49.9847	FDX1
3.19293e-07	0.854086	10.7032	0.329655	SIK2
0.0190189	8.20977e-05	4.59697	10.6896	PPP2R1B
0.00535835	4.61728e-07	-4.97425	13.9298	C11orf1
0.00245137	0.733829	4.60916	-0.560361	DLAT
0.857324	3.77657e-05	-0.347195	12.0332	NKAPD1
4.46785e-05	0.0207056	-22.7124	13.4592	TIMM8B
0.00181163	2.55512e-07	-29.4533	74.588	SDHD
0.376927	0.00775517	-2.63584	10.4348	IL18
0.00487881	0.00157657	36.3591	50.8996	NCAM1
0.212072	0.00166727	1.71359	5.82506	TTC12
0.0291586	9.04091e-06	2.5587	7.71219	ZW10
5.7506e-06	0.0901221	33.0201	11.8453	USP28
0.961497	0.000505384	-0.435956	-44.4694	ZBTB16
0.279769	0.00982701	-1.44975	-4.50362	C11orf71
0.000190633	0.0318297	-7.50828	4.64443	RBM7
0.512605	9.20965e-09	-1.92498	-32.0497	ZPR1
2.06754e-11	0.212864	55.6123	6.75465	SIK3
0.0514091	0.0077364	2.96068	-5.12354	PAFAH1B2
0.0346662	0.000407509	2.52682	-5.69723	SIDT2
8.96101e-05	0.0943329	54.0654	-23.8092	PCSK7
0.00829156	0.549985	6.54792	-1.65718	RNF214
0.713749	0.00520266	20.6883	-210.603	IL10RA
0.442516	0.00618146	1.24245	5.86369	JAML
8.5728e-06	2.17578e-13	24.7109	83.7142	UBE4A
3.09081e-11	3.36899e-12	-235.947	322.123	ATP5MG
2.92611e-09	6.54909e-05	152.236	93.9043	KMT2A
0.395469	1.44019e-07	-0.527632	-5.70272	TMEM25
1.12088e-05	6.54865e-06	23.6821	29.9324	ARCN1
4.18228e-09	1.53736e-13	82.4687	173.497	DDX6
5.50894e-06	0.0221844	43.8717	-21.8083	BCL9L
0.00126831	0.0382612	7.49516	5.40886	CCDC84
0.00102865	0.00185735	-10.5471	11.9666	TRAPPC4
0.0293821	7.3803e-05	-2.43693	-6.21611	HMBS
0.450818	3.09699e-08	2.40981	-32.347	H2AFX
2.20654e-11	0.0292347	16.0646	-3.56626	C2CD2L
0.0179872	1.07338e-05	4.14205	-11.2424	NLRX1
3.10999e-06	0.0375191	22.5676	9.67802	CBL
0.353768	6.49032e-09	1.36725	-16.3217	RNF26
0.1858	0.000128095	2.32493	9.65552	ARHGEF12
0.000227504	0.858357	94.6834	-4.67833	SORL1
0.924897	0.000392699	0.798402	42.775	CRTAM
0.0009295	3.88808e-08	-235.822	623.069	HSPA8
0.00087161	0.0383313	2.54234	-1.75941	ZNF202
0.073784	0.00580289	-11.2146	-22.2131	TBRG1
9.31635e-06	0.0379364	6.7306	-3.12054	MSANTD2
0.00558984	0.000533991	3.40058	5.45911	CCDC15
0.0215792	7.1999e-05	-4.97881	-11.9846	TMEM218
0.000143319	3.48454e-06	-22.7003	-37.088	FEZ1
0.736737	5.80355e-08	0.802348	-23.3751	EI24
1.05707e-05	2.66848e-12	17.9963	54.4073	STT3A
0.217487	0.00372266	1.39253	4.33767	CHEK1
0.121955	0.000141844	-3.07692	10.7464	PUS3
0.40258	2.6887e-10	-0.776034	12.3201	FAM118B
9.16033e-05	3.07934e-10	27.3482	76.3649	SRPRA
0.102718	0.0077694	1.89719	-3.9725	FOXRED1
0.00187413	3.71919e-05	-11.2234	-19.9416	DCPS
0.000272367	0.000604435	-5.24752	-5.88359	GSEC
0.670231	4.7984e-06	-1.79943	-30.8144	ST3GAL4
1.34017e-11	0.00182392	332.172	109.431	ETS1
0.0227189	3.06504e-08	25.7851	-108.24	FLI1
2.64584e-05	0.000813645	5.19447	4.60504	PRDM10
8.16066e-06	0.000355053	44.6771	39.3733	ZBTB44
0.00165603	0.770483	10.0298	-0.997635	SNX19
9.95641e-05	0.033771	8.54319	4.92198	NCAPD3
0.0388319	5.22753e-09	15.9459	-82.9496	VPS26B
1.96777e-05	0.187681	-22.131	6.6819	THYN1
0.097748	0.00202334	3.05087	-7.52721	ACAD8
3.82292e-12	2.27156e-06	53.023	29.465	ZMYND11
1.34998e-12	0.924105	49.2224	-0.388627	LARP4B
0.481722	1.85491e-06	3.03185	33.4982	GTPBP4
0.983338	0.00781781	-0.223621	37.7654	IDI1
0.932452	0.000392029	0.246849	-14.7114	WDR37
0.804109	0.00126461	-1.48053	-26.6215	PFKP
0.136686	0.0039296	45.7416	-116.229	KLF6
2.39359e-08	0.0698067	38.0111	10.2161	FAM208B
0.0550802	1.1867e-09	-14.8443	91.223	GDI2
6.72692e-10	0.0171698	5.08313	-1.50408	ANKRD16
2.026e-05	0.000217311	13.4531	-13.3273	FBH1
0.601877	0.000200143	0.688571	-7.08951	IL15RA
0.333461	2.92763e-06	-4.7216	-36.5507	RBM17
0.000449473	6.42352e-06	3.00775	-5.24142	PFKFB3
0.00249504	0.00198187	17.8428	-22.2767	PRKCQ
5.86932e-09	0.387537	24.3396	2.7796	SFMBT2
0.38832	1.30119e-08	3.85359	47.5297	KIN
2.88748e-06	1.06579e-11	-44.2237	113.008	ATP5F1C
0.156103	5.57158e-10	-5.82177	-51.5459	GATA3
2.15839e-06	1.4858e-06	107.731	134.224	CELF2
0.932208	2.2515e-06	0.607444	55.0849	UPF2
0.00408139	0.230005	3.62066	-1.68605	DHTKD1
0.262805	1.04856e-06	-5.49611	39.3143	NUDT5
0.891595	1.96555e-06	-0.537054	-30.685	CAMK1D
0.000641382	0.453413	6.50997	-1.50724	SEPHS1
0.785739	1.44048e-06	-0.602526	17.6233	PRPF18
9.23189e-05	2.6066e-06	89.6046	143.718	FAM107B
0.0456143	0.000922748	-4.2602	9.37688	HSPA14.1
0.81434	9.73585e-06	0.115296	3.40243	SUV39H2
0.00124612	1.2048e-10	8.17479	31.0903	DCLRE1C
0.000402651	1.46468e-07	7.34208	16.3726	MINDY3
0.921183	3.44643e-10	-0.177372	23.695	PTER
0.000547936	1.47674e-06	-19.3666	38.2448	RSU1
0.135134	0.00114671	4.28463	-12.5912	VIM-AS1
0.151885	1.71146e-06	-113.566	-607.803	VIM
2.19709e-08	0.521611	17.1081	-1.56053	ST8SIA6
0.898344	0.000185648	-0.0903451	3.83712	STAM-AS1
0.0840357	0.00248086	4.22333	9.71184	STAM
0.232393	1.00447e-08	2.7059	24.2775	NSUN6
1.91687e-05	0.8197	5.76175	-0.294224	ARL5B
6.18965e-05	0.0990878	14.7362	-6.1911	MLLT10
0.228108	1.03404e-07	-10.9651	-84.561	DNAJC1
1.86854e-05	2.53227e-05	-15.5383	18.4143	COMMD3
1.04754e-07	0.460526	31.3221	3.6274	BMI1
2.79957e-11	0.336279	299.007	28.2721	PIP4K2A
1.06327e-08	4.18904e-06	11.7585	9.69551	ARHGAP21
0.00253116	2.33336e-13	22.1143	127.128	ABI1
9.63759e-05	0.0931226	7.6919	3.42247	ANKRD26
0.000174188	0.00673266	19.5776	15.6975	YME1L1
0.00103801	0.0270722	16.3697	12.4156	ACBD5
0.385809	0.0027892	3.23701	15.0219	RAB18
0.216712	0.000103881	-3.00434	-13.6531	WAC-AS1
2.4023e-12	5.87879e-10	62.915	56.791	WAC
0.447814	0.000132437	0.712457	5.21662	MTPAP
0.0160023	0.00194295	-66.8072	-109.565	MAP3K8
0.14888	2.26256e-06	1.21635	6.33488	ZNF438
0.144659	2.19138e-06	3.70914	19.1494	ZEB1
1.0201e-08	0.000105447	18.5418	11.8031	ARHGAP12
0.000922434	0.0137075	18.1812	-15.409	KIF5B
0.364528	2.64934e-08	-7.96168	89.4383	EPC1
0.000103359	1.01406e-05	9.94646	14.5883	CCDC7
0.00241091	0.00535314	12.4129	13.573	CUL2
5.44735e-11	0.00644606	37.1606	11.1937	CCNY
0.0016258	0.293111	4.82826	1.74853	ZNF248
7.58479e-05	5.68163e-10	17.1616	45.5632	ZNF33A
0.000667264	1.2804e-10	6.10631	21.6259	ZNF37A
0.510203	0.0044219	1.36168	7.86695	AL117339.5
0.00294962	6.1635e-08	7.61968	22.4104	ZNF33B
0.905298	1.61738e-10	0.422622	48.9502	BMS1
2.05237e-08	0.00242042	25.8175	12.4005	CSGALNACT2
0.0111726	0.00966283	10.0779	-12.5184	RASGEF1A
0.000124299	0.377483	-18.0952	-4.22081	ZNF32
1.85331e-05	0.023396	-30.7337	16.5805	ZNF22
1.19942e-08	0.994064	26.6388	0.0270724	MARCH8
0.00187199	0.0813823	5.72851	-3.58088	ZFAND4
0.178021	0.00268345	3.25523	-9.6478	WASHC2C
0.410126	0.00454031	-1.58805	7.28721	TIMM23
0.00279601	6.81856e-12	30.6899	149.908	NCOA4
0.00121246	0.807185	4.30931	-0.345868	MAPK8
8.65012e-07	5.52286e-07	16.554	20.7088	ERCC6
5.84202e-06	0.000435466	17.3241	14.5945	PARG
0.000935642	0.00102508	7.51184	9.02821	TIMM23B
4.19809e-07	0.606433	15.6065	-1.37468	SGMS1
0.222508	0.000482726	3.37594	13.4451	CSTF2T
3.49821e-06	0.285134	8.97359	-1.91693	IPMK
0.00394179	1.97699e-05	-10.1503	20.8305	CISD1
0.23422	2.00841e-11	-2.0945	-26.6988	UBE2D1
0.0111799	3.9964e-05	-12.4365	28.0715	TFAM
1.44898e-06	0.315372	13.2632	2.49735	CCDC6
0.033636	7.53176e-08	21.7453	93.4204	ARID5B
0.010194	0.000351329	2.78004	5.08965	RTKN2
4.2827e-11	0.0172209	13.6714	-3.47595	ADO
0.547466	0.00749779	-2.17653	12.7847	NRBF2
2.9024e-05	2.9566e-09	28.2066	62.9567	JMJD1C
0.00242301	0.00022114	6.59606	-10.3428	REEP3
4.44154e-09	0.0523207	25.0747	6.56768	SIRT1
0.0419283	7.64419e-10	7.83898	46.3003	HERC4
0.0109886	1.0485e-07	-13.7389	47.1165	HNRNPH3
2.11806e-07	0.000245379	11.8857	8.43849	RUFY2
4.25506e-05	0.00503764	8.19391	-6.05464	SLC25A16
0.0112306	6.00035e-07	2.30344	7.082	TET1
6.4777e-05	7.20206e-17	17.7186	105.364	CCAR1
0.271107	5.11125e-05	-4.32743	23.553	DDX50
0.0410935	1.76636e-06	-18.4198	67.2098	DDX21
3.14107e-05	0.0681994	6.37492	-2.82068	KIF1BP
0.000506088	7.2536e-09	-329.95	904.101	SRGN
0.930257	0.00337316	0.46865	21.225	VPS26A
0.00707039	0.66468	8.86161	-1.58481	SUPV3L1
2.7901e-06	5.65221e-06	20.4261	-23.5643	HK1
0.00405361	3.38583e-07	5.32212	-14.6419	TYSND1
0.990466	5.90765e-06	0.0745623	44.9145	SAR1A
0.00733591	0.0741882	-19.4884	-14.9772	PPA1
0.626864	0.000157926	-2.99409	-33.8278	EIF4EBP2
0.666974	3.19125e-07	101.39	-2069.63	PRF1
0.047314	0.00313787	-5.37191	-10.3237	PCBD1
0.165449	0.00159504	1.40924	-4.31293	SLC29A3
0.113163	2.00259e-12	-14.446	-154.059	VSIR
0.956762	0.00625685	-1.90565	-128.078	SPOCK2
0.530312	8.46988e-07	-1.87943	24.5964	ASCC1
1.789e-10	0.0278043	-87.6216	22.0061	ANAPC16
0.00838161	0.000360572	-181.676	-321.872	DDIT4
0.41821	1.38794e-05	-1.54708	-12.7963	DNAJB12
0.262508	5.57052e-06	3.73069	23.7032	MICU1
0.0068533	0.0288264	3.3828	-3.21449	MCU
0.423368	0.000194795	1.41713	9.48931	P4HA1
0.0850889	4.80216e-07	5.27306	25.3076	ECD
5.74353e-09	0.0121348	6.47903	2.29872	FAM149B1
0.0169636	0.000802006	-8.30955	-15.2163	MRPS16
0.000793957	0.000100079	-10.7782	-15.9828	ANXA7
7.98423e-11	0.632764	35.4519	-1.74778	PPP3CB
0.111221	2.01691e-05	1.38852	5.5401	USP54
0.40341	6.43763e-06	0.546754	4.64064	AC073389.1
1.86419e-05	0.394946	25.7717	4.94122	SEC24C
5.69247e-05	0.0104602	26.6787	-18.1307	FUT11
0.302431	0.00203149	-4.58074	18.5178	CHCHD1
1.41605e-09	0.0219081	36.2239	-10.693	ZSWIM8
0.0226938	0.000199149	2.93659	-6.51586	NDST2
0.30258	6.92246e-09	-3.27889	-34.9886	CAMK2G
0.00359603	0.0289114	47.7023	41.4421	VCL
0.103449	3.25761e-09	5.86929	40.6245	AP3M1
7.14171e-07	1.64599e-05	45.8428	44.4082	KAT6B
0.000205146	0.254387	4.96926	1.57713	SAMD8
6.40292e-05	5.36644e-07	-21.6635	-37.513	VDAC2
8.64027e-05	1.95291e-13	-12.9655	-53.2006	COMTD1
3.94868e-05	0.482759	8.90975	-1.49279	DLG5
0.00013745	2.30473e-05	8.64902	12.2097	POLR3A
3.07945e-06	0.737287	25.8567	-1.6963	ZMIZ1
0.688423	8.32439e-06	1.04968	-18.332	PPIF
0.970965	6.50011e-07	0.0650755	-15.0181	AL135925.1
0.0060524	2.06533e-14	-38.3782	-280.214	ANXA11
0.000471208	0.000410115	43.2559	-53.2481	TSPAN14
1.45743e-08	4.37042e-06	-52.7968	44.2206	GHITM
0.00515248	0.501962	29.3046	-7.78417	CCSER2
3.81324e-07	3.08881e-05	25.8593	-22.8589	WAPL
9.47249e-06	0.0435789	7.71094	-3.47026	BMPR1A
0.0770368	8.83394e-10	8.58984	-58.6339	GLUD1
1.2988e-06	2.39951e-08	11.5327	18.079	SHLD2
0.53995	0.00623592	1.47128	8.71219	NUTM2A-AS1
0.0700295	5.08116e-05	2.65887	-8.57268	MINPP1
0.00259907	2.70018e-12	14.2026	72.1686	ATAD1
7.00148e-13	0.466498	73.1985	4.29704	PTEN
0.00201958	0.560536	7.35614	-1.49917	STAMBPL1
0.0172711	0.00276587	15.2618	24.2919	FAS
0.823016	0.000161472	0.664108	16.3122	IFIT2
0.000875852	0.00774928	-6.05108	5.58118	IFIT3
0.0724175	6.67142e-09	4.51399	26.9706	KIF20B
0.19124	1.42468e-12	-2.35119	31.2439	RPP30
0.000101153	0.0279439	24.6558	14.7896	PCGF5
1.45591e-10	0.690028	54.3621	2.30935	TNKS2
0.0447106	4.5834e-07	-2.09167	-8.52366	FGFBP3
1.75946e-08	0.812244	29.4497	0.978236	BTAF1
6.75133e-05	0.730692	5.05247	-0.432259	CPEB3
0.00915596	2.66053e-06	5.92256	-15.9195	MARCH5
0.000284561	1.07287e-08	5.66401	14.3259	IDE
0.709541	0.00054937	-0.487597	-6.38092	HHEX
0.000149863	3.88682e-11	7.02664	22.9505	EXOC6
0.707241	4.36129e-07	1.49603	34.2993	NOC3L
0.0170022	0.00313045	7.12943	11.1399	HELLS
0.00326261	0.0402869	7.08323	-5.66343	ALDH18A1
0.0169023	0.000142675	3.79402	8.22575	ENTPD1-AS1
0.00107567	1.70379e-08	9.33171	26.3356	ZNF518A
3.81928e-12	0.00535125	76.7806	20.6169	TM9SF3
7.49015e-05	0.323668	33.1688	-8.29557	PIK3AP1
1.52978e-07	3.55941e-09	31.4078	47.853	LCOR
2.09192e-10	0.011203	21.758	-6.4838	FRAT1
2.8715e-11	0.0231287	25.1779	-5.93556	FRAT2
0.000896384	4.17968e-12	-51.7719	-227.234	PGAM1
0.295643	7.44814e-11	-1.2417	-16.8441	ZDHHC16
0.000128695	0.0601339	11.5488	-5.95496	MMS19
5.12517e-10	0.0393255	21.1398	-5.23218	PI4K2A
0.167093	0.00124959	-1.50464	-4.75491	AVPI1
0.000841201	9.36393e-05	7.63016	-11.4517	ZFYVE27
3.56311e-05	1.74554e-11	8.54657	25.7487	R3HCC1L
0.188638	7.79633e-10	7.2397	-68.1033	HPS1
7.11648e-07	0.952863	30.0176	0.313206	SLC25A28
0.00583137	0.00579285	-6.30413	7.66012	CUTC
0.0302983	2.22395e-05	3.66079	10.3739	COX15
0.00131728	0.24593	4.13158	1.61654	DNMBP
0.0444219	0.00344592	3.86498	-7.23165	CHUK
0.0862312	5.97185e-08	5.08621	27.9937	CWF19L1
0.000883049	2.2584e-06	-7.91826	-15.9645	BLOC1S2
0.000495837	0.304787	-35.4192	-10.9966	NDUFB8
0.00953037	0.0233647	5.55615	-5.78205	HIF1AN
9.92894e-08	7.21929e-08	21.0443	26.0601	SLF2
1.35613e-06	8.04098e-06	-29.6848	-31.7227	MRPL43
0.0465885	7.5323e-08	2.10214	-9.70801	LZTS2
0.000133158	0.00737438	13.2763	-10.25	SFXN3
0.000940362	0.0103341	6.70687	5.96435	BTRC
0.898768	5.67741e-05	0.205355	-9.72449	POLL
7.11464e-13	0.263268	24.9103	-2.26833	FBXW4
0.00675638	0.000613339	-3.07263	-4.99633	NPM3
6.92575e-09	0.235095	73.4164	-11.7275	OGA
0.00175821	4.72451e-11	9.06402	-37.7379	HPS6
9.03787e-11	0.339767	55.7927	-5.57851	LDB1
3.21672e-07	0.00184779	11.2858	-6.65078	PPRC1
0.336486	3.62222e-10	4.59939	62.379	NOLC1
2.90275e-10	0.0046595	23.0461	7.961	GBF1
0.000942313	1.96363e-06	8.60818	-17.6506	NFKB2
3.84535e-07	7.02787e-15	-16.0644	-52.1328	FBXL15
4.51214e-07	6.74028e-11	-21.1949	-43.2185	CUEDC2
0.388696	0.00389468	-0.935219	-4.18273	MFSD13A
0.260648	0.00466059	4.02939	13.3945	ACTR1A
0.0108972	6.68458e-06	2.89427	-7.4793	SUFU
1.56229e-10	0.000119744	61.1375	-30.3558	TRIM8
0.00128873	0.00246169	8.74505	-9.83361	WBP1L
0.000155526	2.9759e-05	-18.4547	25.8122	BORCS7
5.15843e-07	3.10205e-07	9.04815	11.3569	CNNM2
0.00116039	1.59733e-10	11.9892	44.5409	NT5C2
0.489018	0.00016736	0.894945	-7.04623	PCGF6
0.044765	1.24078e-05	2.38169	-7.68778	TAF5
1.6466e-06	4.30516e-08	-113.744	174.926	ATP5MD
0.232747	4.08569e-10	6.77686	-73.0852	CALHM2
0.00192573	2.81158e-05	-14.4285	-26.3104	STN1
1.17654e-10	1.5258e-06	70.1787	48.1537	SLK
0.188403	1.45651e-06	-1.80192	10.6663	SFR1
0.000224885	0.000231457	-25.4454	-30.8057	GSTO1
0.333134	0.00017913	-6.26085	-34.824	ITPRIP
0.26636	5.19123e-08	23.356	204.405	ADD3
2.70674e-07	0.292494	21.4004	3.78172	MXI1
0.030988	1.65991e-08	8.61722	39.9073	SMNDC1
9.7998e-06	0.039481	12.159	-5.60942	DUSP5
0.00463604	6.33922e-09	16.3407	58.4734	SMC3
0.0298469	4.19627e-06	-2.51427	-8.05793	PDCD4-AS1
0.165163	4.09554e-06	-3.85124	20.0358	BBIP1
0.324293	1.56164e-09	5.1567	62.7865	SHOC2
6.2235e-05	8.05918e-06	4.03381	5.76092	GPAM
0.143079	1.20665e-06	10.0522	53.8647	ACSL5
5.40021e-06	3.77648e-08	8.97434	15.1409	ZDHHC6
1.98785e-10	2.85695e-09	24.7452	25.8616	VTI1A
0.208875	0.000132508	2.01414	8.79882	TCF7L2
0.0143594	0.00874241	3.4098	4.48338	DCLRE1A
2.19277e-06	0.0203481	10.7775	5.09614	NHLRC2
5.74194e-06	1.12305e-13	24.7435	84.1631	CCDC186
0.0052182	1.84957e-08	22.6378	77.2804	ABLIM1
6.40116e-09	0.299448	25.9237	-3.58755	FAM160B1
0.00682057	0.218525	3.13675	-1.60996	TRUB1
0.556333	0.00329787	0.70096	4.7173	SHTN1
3.25131e-09	0.140531	24.3276	-4.65981	PDZD8
8.24333e-08	0.0545106	10.0705	3.11219	RAB11FIP2
0.837282	5.12433e-11	-1.05207	75.1196	FAM204A
0.036088	2.50459e-05	4.32834	-12.6047	CACUL1
5.09949e-08	1.68063e-10	68.1619	115.115	EIF3A
0.00625515	0.148349	-8.55763	-5.13151	FAM45A
0.552969	1.32813e-05	-3.24858	36.9224	PRDX3
0.000207595	0.00252501	10.2888	-9.5637	GRK5
9.63811e-06	0.0146796	34.5749	19.2921	TIAL1
0.000740663	0.0444504	4.45458	-2.93031	BAG3
0.00105362	0.000953375	4.53721	-5.56884	INPP5F
3.73187e-07	0.849481	28.3682	0.910887	MCMBP
1.95829e-05	1.98515e-07	11.7369	19.6833	SEC23IP
3.51753e-05	0.518276	15.0481	-2.29657	ATE1
3.49804e-05	2.37093e-09	12.8383	-29.4634	NSMCE4A
0.556979	0.00341335	3.96361	-26.5995	PLEKHA1
6.66047e-05	0.00243527	3.91566	-3.30328	C10orf88
0.0375918	8.79871e-07	4.58229	17.1958	IKZF5
0.0628686	1.76669e-06	3.07108	12.4149	ACADSB
0.29517	2.89431e-08	-6.57311	63.405	BUB3
0.19271	0.000134896	-3.94423	16.5721	OAT
1.86481e-05	4.5955e-10	-9.69344	-23.2086	LHPP
1.78963e-05	5.66421e-06	32.0128	-42.4008	FAM53B
0.00863651	0.00852733	-6.92781	-8.42636	EEF1AKMT2
0.855094	2.1541e-09	0.40233	26.2576	ABRAXAS2
0.00772363	1.02922e-05	4.48554	10.6417	ZRANB1
7.11165e-05	0.326817	37.9091	-9.3763	CTBP2
2.09485e-05	0.871162	11.9587	0.437433	EDRF1
0.00530726	1.08952e-09	-13.7075	-55.2953	UROS
0.00310782	2.27372e-07	-11.9777	32.6605	BCCIP
0.545568	8.13843e-06	6.05681	70.122	PTPRE
0.00375625	0.000233261	-25.4863	-42.0477	MGMT
0.119382	0.00773107	-2.56399	-5.6461	C10orf143
0.0461274	5.84136e-05	-6.33457	-18.1799	GLRX3
1.16828e-11	0.625642	37.3211	-1.69471	PPP2R2D
0.61769	0.00526917	-1.24415	-9.27872	BNIP3
0.000167917	0.00263032	6.56575	-5.95385	PWWP2B
1.82381e-05	0.683684	7.12257	0.648528	INPP5A
0.0180101	1.29416e-07	59.1241	-217.517	ADAM8
1.27171e-05	6.8026e-15	-9.639	-40.1015	ZNF511
0.000583629	4.79916e-05	-8.73461	-13.3543	FUOM
0.000479798	1.00808e-07	-14.5772	-33.8731	ECHS1
0.000707514	1.97133e-05	4.82487	-8.08883	PAOX
0.155312	2.12831e-10	-4.0212	-37.4796	MTG1
3.84491e-07	4.90273e-05	47.6285	40.5551	KDM5A
0.806635	6.50593e-06	0.305927	8.92591	CCDC77
0.221111	0.000395001	1.79264	-7.26178	AC021054.1
6.69999e-10	0.000336592	99.5317	48.6431	WNK1
0.00114384	0.0324886	4.66302	3.4447	RAD52
1.95509e-09	0.14176	16.209	-3.00563	ERC1
1.02097e-12	0.198369	19.8461	-2.12749	FBXL14
0.000871657	0.0569056	14.2614	-8.99736	ADIPOR2
0.00831403	0.209681	5.66789	-3.05658	DCP1B
0.0928019	1.16036e-07	-6.02556	-32.5241	FKBP4
0.0463501	9.60062e-06	1.33533	4.43076	ITFG2-AS1
0.000721145	3.15843e-08	10.4303	27.159	ITFG2
0.00241692	0.0170507	4.69853	4.28749	TULP3
1.12135e-07	0.124428	17.8479	4.41928	CRACR2A
4.06918e-05	3.42366e-12	7.98967	26.5215	PARP11
5.36361e-06	0.0403176	47.7821	-20.9791	CCND2
0.177616	0.00271284	-2.08236	-6.15725	TIGAR
0.000310179	3.97013e-11	3.85216	13.456	C12orf4
0.00171551	0.462081	-4.92725	-1.24746	DYRK4
0.000415188	0.000450131	-12.6458	15.2275	NDUFA9
0.922734	1.53811e-07	-0.878176	-83.53	TNFRSF1A
0.728102	7.45152e-07	-2.34644	-56.0961	TAPBPL
0.00197572	0.149698	6.55502	3.36868	VAMP1
9.63492e-05	0.078205	-39.2214	18.3679	MRPL51
0.000191557	0.000208366	20.9974	25.2908	NCAPD2
4.86054e-06	0.00901595	-494.661	-283.873	GAPDH
0.00492458	4.37367e-08	6.88633	22.1357	AC006064.4
0.000354063	3.89028e-05	22.1402	-32.7512	IFFO1
1.3149e-05	0.00372921	-9.04348	-6.33764	NOP2
0.00198878	0.105974	23.3928	13.591	CHD4
0.882966	0.00412729	1.06466	-27.9114	LPAR5
1.23329e-06	0.631252	25.6768	2.26416	ZNF384
0.0260323	4.76877e-05	-5.50794	-14.2307	COPS7A
0.00031496	2.5504e-13	-23.8051	-108.503	MLF2
0.298682	2.78983e-06	2.32975	-16.8116	USP5
3.17243e-09	0.000675453	-152.356	-75.7952	TPI1
0.254962	0.000912101	-3.49832	-13.9986	SPSB2
0.00109496	0.481224	-118.685	-27.3237	C12orf57
0.466921	0.000210253	-21.0911	-154.525	PTPN6
7.6546e-05	6.62382e-11	-44.3744	-132.694	PHB2
0.775556	6.04063e-07	-0.611314	-18.0808	LPCAT3
9.96853e-05	0.0302519	11.3777	6.70745	C1RL
4.0636e-08	0.14571	12.3173	2.7035	C1RL-AS1
0.00220164	1.98124e-06	3.65171	-8.25086	PEX5
0.0628539	0.000973326	26.0455	61.6557	SLC2A3
5.21075e-06	0.0246079	7.77426	-3.77342	FOXJ2
0.637684	2.1163e-05	-0.789033	10.9126	C3AR1
0.0176024	6.58485e-07	5.45125	17.9704	NECAP1
9.36175e-07	0.608619	14.4978	-1.33899	PHC1
0.890881	0.000927572	7.31619	246.294	KLRG1
0.170119	0.00323945	3.32694	9.44441	A2M-AS1
0.118687	1.57143e-05	2.11422	8.79175	A2M
0.505761	0.00474088	0.854966	4.84138	PZP
0.0166325	8.31989e-05	-277.44	629.184	KLRB1
0.0294745	4.85323e-05	52.2275	138.124	CLEC2D
0.0258111	0.00173761	-53.0305	96.2526	CD69
0.265214	2.14805e-06	-75.2321	514.801	KLRF1
0.104455	9.16204e-10	-33.0372	246.576	CLEC2B
0.401156	0.000510034	-1.23194	7.15755	CLEC12A
0.114267	1.8117e-11	126.74	1207.41	KLRD1
0.00642643	0.0605157	-26.0561	20.735	KLRK1
0.917306	0.00424217	0.236076	8.74381	KLRC4
0.816723	0.00188191	-13.9299	256.001	KLRC3
0.190516	0.00201067	-64.4591	203.896	KLRC1
0.00626562	2.15482e-07	-6.72845	20.2442	MAGOHB
0.0458604	0.00536187	2.1553	3.82761	STYK1
2.65325e-07	0.289855	6.51539	-1.15635	YBX3
0.37625	5.8837e-05	-2.25026	15.1327	PRH1
4.10016e-10	0.186325	32.1932	-4.89213	ETV6
0.233785	8.17484e-05	2.13452	-10.2908	BORCS5
0.00159196	0.000302258	5.56532	-8.05448	CREBL2
1.03935e-05	2.64864e-07	42.4648	-66.5679	CDKN1B
0.797411	2.46394e-05	-0.240242	6.03396	DDX47
5.57589e-05	1.13955e-07	-7.96889	-15.074	HEBP1
2.67406e-08	1.22722e-06	74.666	70.9272	ATF7IP
0.00148929	0.00575799	-22.1667	-22.6517	H2AFJ
0.00257289	9.71499e-06	-10.4727	21.4914	WBP11
5.07427e-07	3.90091e-07	-440.48	544.067	ARHGDIB
0.0909985	0.000368889	-10.4334	-30.2921	STRAP
2.43822e-14	0.000416184	60.5314	16.8977	AEBP2
0.00297152	1.65493e-05	8.13133	16.3114	PYROXD1
0.0769095	7.48911e-11	14.1014	110.257	RECQL
0.180481	9.91319e-09	4.32297	34.4559	GOLT1B
0.0148966	3.80584e-07	-52.5667	174.538	LDHB
0.272802	1.27991e-11	1.45809	-20.7047	CMAS
5.68483e-07	1.75694e-11	16.8468	37.4941	C2CD5
7.26092e-08	0.0110393	25.5755	-10.7328	ETNK1
0.00757707	7.24422e-12	11.0983	61.9195	LRMP
0.00459851	0.000130391	-4.67139	8.35461	ETFRF1
0.281747	0.000174075	-8.70529	-43.5325	KRAS
3.25729e-10	2.54276e-05	38.0576	22.4238	ITPR2
0.135379	1.44333e-08	3.94047	27.4006	INTS13
0.494799	1.51291e-08	4.04503	62.6919	FGFR1OP2
0.00774363	8.15145e-12	5.51052	-30.6523	TM7SF3
0.30295	3.17149e-06	3.15051	22.7328	MED21
0.0158386	1.27474e-06	-9.63116	29.8034	MRPS35
5.4881e-07	0.116539	8.19371	-2.29922	KLHL42
0.0173136	7.6675e-06	7.19027	-19.8811	CCDC91
0.810844	8.49206e-09	-1.15524	53.1129	ERGIC2
8.61585e-06	0.919101	13.0722	-0.2796	IPO8
4.92472e-10	0.000470617	13.8087	6.41599	CAPRIN2
0.582286	0.00210037	1.39611	10.6369	SINHCAF
0.787477	0.00337345	-0.336662	4.9461	AMN1
2.32258e-07	2.37274e-12	154.153	359.598	KIAA1551
0.00765743	0.14229	6.08042	-3.81553	BICD1
0.00418787	4.09361e-08	10.9061	34.4325	DNM1L
0.814858	5.45004e-06	0.389371	-12.0317	YARS2
0.00727377	0.00213674	2.64639	3.78253	ALG10
0.00291276	1.72583e-05	3.77067	7.52014	CPNE8
0.0175344	0.000549324	6.79772	13.028	ABCD2
5.90821e-07	1.2268e-05	5.16264	-5.05145	SLC2A13
0.0570062	0.000152419	1.6201	4.49878	LRRK2
0.00111522	0.910579	8.5368	-0.312178	GXYLT1
0.00285738	0.0224318	-8.14668	7.2204	YAF2
0.599259	6.6239e-11	-1.43106	39.2735	PPHLN1
0.0306692	3.60948e-06	-8.60249	28.0265	ZCRB1
0.000523388	1.78379e-11	11.0122	42.298	PUS7L
0.000359625	5.03556e-15	11.4053	64.2419	IRAK4
8.0884e-05	0.029934	12.1553	7.05154	TWF1
0.00287598	0.00150698	3.42238	-4.49211	TMEM117
0.00150696	0.809512	11.6208	-0.944322	ANO6
2.56748e-06	0.0430416	26.8413	11.013	ARID2
5.99202e-05	3.69208e-12	44.7566	152.845	SCAF11
1.42894e-05	2.23457e-05	71.1936	83.4545	SLC38A1
8.17607e-05	0.00711078	49.7148	36.9618	SLC38A2
0.742999	0.00877003	0.381934	4.03238	AC008014.1
0.0168355	0.000588621	-7.74351	14.6297	AC008035.1
0.00446639	0.818905	3.19729	0.282623	AMIGO2
0.13629	0.00453928	-9.3368	-23.245	PCED1B
0.469772	0.00705417	-1.54844	7.62275	AC008083.2
0.680798	6.26954e-09	1.13926	30.9787	RPAP3
0.00880199	2.97447e-07	16.625	-51.5207	HDAC7
0.000278367	0.0112009	-9.00262	6.97921	TMEM106C
2.34926e-05	2.42817e-11	10.6319	30.4326	SENP1
0.740221	2.39971e-11	-1.00624	46.3159	ASB8
1.93382e-11	0.119618	28.9175	4.41975	ZNF641
0.00036351	6.37962e-07	8.64168	17.3351	KANSL2
0.481574	3.61208e-08	2.50045	35.6583	CCNT1
0.0273276	1.04543e-08	9.80823	45.5157	DDX23
0.0276029	3.0123e-09	-2.61227	13.0613	CCDC65
0.00166323	0.0840155	-32.1477	-19.6352	FKBP11
0.000748459	3.31835e-07	-13.5206	-30.4882	ARF3
1.46633e-06	0.240935	19.0948	-4.22168	KMT2D
0.00097166	0.000808471	9.87375	-12.2275	LMBR1L
0.00027529	5.5072e-09	10.3721	27.1952	AC011603.2
0.0545553	1.49009e-07	-7.54761	-34.6824	MCRS1
1.37703e-06	0.0942053	23.0693	-7.3766	FMNL3
1.04437e-05	6.06026e-11	-92.9359	237.797	TMBIM6
0.000183308	3.53132e-05	3.96663	-5.55471	NCKAP5L
5.74994e-07	0.0799664	24.8249	-7.85387	SMARCD1
4.47206e-08	0.000136756	-36.7368	24.9736	COX14
0.828018	2.45097e-06	-0.55482	-19.5741	CERS5
0.261571	1.19766e-06	5.18964	36.6888	LIMA1
2.30013e-06	2.30874e-09	15.9105	29.7778	LARP4
4.77006e-05	0.715361	12.0854	-1.06396	DIP2B
0.274598	0.000109805	3.7813	19.4136	METTL7A
0.00050985	7.16837e-05	6.08388	8.86732	SLC11A2
0.617874	0.000471941	-1.60935	15.9488	LETMD1
9.50871e-06	0.115506	4.8097	1.65539	CSRNP2
0.000202804	0.000983786	7.93268	8.21153	TFCP2
6.68247e-05	1.56938e-06	-96.9849	156.738	DAZAP2
0.138845	0.00038018	-39.7929	-132.627	BIN2
0.0506363	0.000162567	-2.38233	-6.38818	SLC4A8
0.0277379	2.09562e-08	-5.1172	-22.85	ATG101
3.27306e-05	6.89389e-08	113.851	212.653	EIF4B
0.161824	1.65555e-09	-3.16012	-26.6947	SPRYD3
1.43261e-09	5.27717e-06	17.3398	-12.5183	ZNF740
0.447325	4.33313e-10	-16.4299	-280.235	ITGB7
0.0150088	2.60381e-07	3.82834	-13.046	RARG
0.0912691	3.14574e-14	-3.88771	-47.9235	MFSD5
8.14617e-08	3.55914e-08	-331.576	423.594	PFDN5
0.000562175	4.73416e-05	-13.6587	-20.8258	C12orf10
1.02126e-05	6.34582e-10	11.463	25.7329	SP1
2.16634e-11	0.00435542	-122.177	36.9935	PRR13
2.86385e-17	2.75562e-17	-720.861	-876.749	PCBP2
1.16018e-09	0.0660263	11.5822	2.6483	MAP3K12
0.0928834	6.11853e-12	-1.7429	-16.462	TARBP2
0.9763	4.71748e-06	0.0746415	18.385	ATF7
1.00145e-09	4.41506e-08	-250.92	243.949	ATP5MC2
0.00124943	0.317071	23.6648	7.90277	CALCOCO1
0.00186084	4.48297e-07	13.3158	32.6101	CBX5
0.218649	1.83684e-08	-70.5453	592.15	HNRNPA1
0.000134512	1.48041e-05	-23.6393	34.4824	COPZ1
0.00121677	0.000338479	22.197	-30.8103	ITGA5
8.66407e-05	1.4837e-11	44.6254	146.16	NCKAP1L
8.16784e-07	0.23473	-102.025	-21.9729	BLOC1S1
0.525686	0.000799838	-22.9571	-168.976	CD63
0.531523	0.000208947	0.694083	-5.92613	AC009779.2
5.14374e-10	1.73712e-06	12.4397	9.17644	GDF11
0.000325489	0.40006	-12.6762	3.08179	SARNP
0.00377416	0.953499	-13.8001	0.303593	ORMDL2
0.202561	0.00690712	2.63528	-7.28296	DNAJC14
5.61965e-05	1.51748e-05	-10.9307	-14.7487	PYM1
0.000144832	0.00449472	13.3807	11.1653	DGKA
0.000105193	2.17719e-09	20.5298	51.9815	RAB5B
5.81382e-05	0.0826936	-54.4005	24.0059	PA2G4
0.00127834	0.0742483	4.98152	-3.05719	ZC3H10
0.00312555	1.3689e-05	26.5899	-54.479	ESYT1
2.6455e-08	0.00136425	-423.981	221.335	MYL6
3.20803e-09	7.71182e-10	43.7136	57.5496	SMARCC2
0.0633176	0.00717621	3.59039	6.61973	RNF41
4.26823e-05	3.83243e-09	-13.3183	-30.2211	NABP2
2.32897e-05	0.000161858	9.8249	-10.1135	ANKRD52
0.000481876	3.12144e-08	4.68287	-11.7032	COQ10A
0.961162	1.1288e-07	0.111446	21.5329	CS
0.00851915	0.00181902	-3.14794	4.69697	AC073896.2
0.00210019	0.0782067	-12.4877	8.00479	CNPY2
4.47664e-06	7.81211e-05	10.8547	10.5191	PAN2
7.73088e-08	2.18554e-11	20.9297	40.5017	STAT2
3.36198e-09	0.329823	62.5921	7.82396	BAZ2A
0.0467841	0.00169349	-35.2105	-72.7888	ATP5F1B
2.59204e-09	3.26338e-08	-636.648	665.553	NACA
0.921168	1.45238e-09	-0.157905	19.4552	PRIM1
0.365722	0.00280809	0.837145	-3.71867	ZBTB39
0.0245154	0.00432174	3.2577	5.21987	NEMP1
0.00199164	0.423371	41.2261	-11.5797	STAT6
5.33199e-05	3.81076e-07	-13.8853	-24.2151	SHMT2
1.36829e-12	0.00516667	72.2392	18.4756	R3HDM2
0.0323658	1.29488e-06	39.3231	-139.215	ARHGAP9
0.0228083	0.00748978	10.0993	-14.7669	MARS
0.0940375	0.00209269	-4.10693	9.97187	DDIT3
0.00477222	0.000321263	10.4563	-17.276	MBD6
3.98468e-06	2.39939e-14	-19.091	-68.3812	DCTN2
0.00416096	0.19655	7.05062	3.5515	PIP4K2C
0.7687	0.000220912	1.79347	-32.5305	DTX3
0.0575584	6.20796e-07	-9.26626	-39.327	OS9
1.56743e-06	0.189275	22.2728	5.56171	AGAP2
0.667373	8.0115e-06	-0.749766	12.2494	TSPAN31
0.00104865	5.32813e-10	-14.6788	-50.4466	CDK4
2.23887e-10	0.199288	38.6961	-5.51671	MARCH9
0.00028386	0.582657	-7.70379	-1.20094	TSFM
1.74967e-09	0.00496352	40.898	-15.4912	CTDSP2
0.0279893	0.00349477	-4.45023	7.52788	AC084033.3
0.17516	0.0034954	-1.74147	-4.95567	ATP23
6.07738e-07	1.40022e-10	23.3922	46.7515	SLC16A7
1.39761e-07	3.51302e-14	55.2311	154.848	USP15
9.01367e-08	0.0208246	26.6944	10.1799	MON2
0.0052864	0.413496	6.26821	-2.04063	XPOT
9.21606e-05	0.00844322	15.2294	11.1515	TBK1
1.98108e-05	0.109512	21.5579	-7.99187	RASSF3
1.96563e-07	8.59638e-06	21.3493	-19.9726	LEMD3
0.0022844	7.62114e-08	-9.9941	28.1	LLPH
0.000164513	0.205494	-23.9909	8.31784	TMBIM4
0.561194	0.00106377	0.515711	4.02207	IRAK3
0.00157975	0.000467855	10.6514	14.7503	HELB
0.00121818	0.0914045	9.58415	-5.50876	CAND1
2.21804e-11	0.0534813	72.3485	14.0467	DYRK2
0.000545687	5.52031e-12	-91.6652	-376.258	RAP1B
0.0648399	7.93344e-11	7.74971	57.6692	NUP107
1.07722e-06	4.83345e-06	23.5903	25.7657	MDM2
0.00362944	0.000470566	13.24	-20.304	CPSF6
0.868726	0.000107473	-7.19296	248.085	LYZ
0.00453542	0.0550762	3.74771	2.90849	FRS2
0.00540487	1.77375e-08	-23.5423	80.9661	CCT2
0.354354	1.75329e-11	4.63404	76.9442	CNOT2
1.12225e-08	0.000762481	39.2491	20.7538	ZFC3H1
0.0374765	1.38423e-09	2.65848	14.811	THAP2
1.39966e-09	0.0065532	42.2518	15.1937	RAB21
0.024045	1.38529e-13	3.25352	27.0683	TBC1D15
0.000214272	0.0250111	29.8841	19.6151	ATXN7L3B
0.961038	3.0117e-08	-0.956753	199.945	GLIPR1
0.0976172	9.69012e-15	5.21268	69.605	KRR1
0.697429	1.17857e-13	-2.57894	133.483	NAP1L1
0.000438885	0.920356	28.1561	0.830638	OSBPL8
4.05664e-05	1.28652e-08	8.20812	17.2762	ZDHHC17
0.00135397	9.02822e-11	36.4573	142.184	PPP1R12A
0.00259286	3.07852e-06	-12.312	27.5146	CCDC59
0.00356384	4.25766e-05	4.72073	8.9866	METTL25
0.000122011	5.25518e-09	17.7469	43.2732	CEP290
0.0395127	0.000373108	6.08058	14.2291	POC1B
0.000512647	0.100646	3.46199	1.76064	GALNT4
0.314639	0.000134596	0.617439	3.38973	POC1B-AS1
0.00802179	0.0902353	20.8263	15.33	ATP2B1
0.337296	0.00342274	3.29042	-13.4171	ATP2B1-AS1
0.0579302	1.9138e-07	-197.559	-906.906	BTG1
0.00036484	2.04385e-06	11.0639	20.5042	EEA1
0.00186096	0.00628587	8.56024	-8.86729	NUDT4
0.0118141	5.34781e-07	-14.2274	44.441	UBE2N
0.446079	9.78433e-09	2.54457	36.2095	MRPL42
0.190194	8.89029e-10	-2.59859	-24.3539	SOCS2
0.0359467	0.00821773	2.60924	4.12435	CRADD
0.0040691	0.138134	10.4985	6.09335	PLXNC1
0.0119833	0.00342548	5.57936	8.12116	CEP83
0.000707779	0.14521	-77.5143	35.9123	NDUFA12
5.33909e-07	1.06746e-05	11.7291	11.5211	NR2C1
0.00481132	7.9444e-11	6.68314	30.743	VEZT
4.735e-05	9.16299e-05	-22.3785	25.6788	METAP2
1.41141e-06	0.000537065	-38.4853	28.6892	SNRPF
0.227788	6.14011e-12	-4.39797	58.8515	LTA4H
1.68131e-06	0.000162773	16.8728	14.2899	ELK3
8.68879e-09	0.0449684	63.0861	-17.8125	CDK17
0.000934242	6.07871e-08	10.6446	27.3777	NEDD1
0.000478415	0.10791	17.861	-8.82054	TMPO
2.70424e-06	1.48433e-14	-74.5799	-266.198	SLC25A3
0.00637035	2.14652e-08	-7.46195	-25.9698	IKBIP
9.61209e-08	0.722079	19.2769	-1.06474	APAF1
2.00361e-06	0.0137487	10.9467	5.51054	UHRF1BP1L
0.306387	1.23184e-11	-2.46691	37.7062	ACTR6
0.000127321	0.000277031	14.1594	15.9929	SCYL2
0.00564745	3.3287e-08	7.64036	25.4535	UTP20
0.704466	4.74461e-05	-0.944674	15.208	ARL1
0.1442	0.00136753	25.6958	-75.8329	GNPTAB
0.0124717	4.17953e-07	-10.1846	32.6224	WASHC3
0.250353	6.80043e-07	-2.39361	17.1597	NUP37
0.0410391	7.22336e-06	-51.6705	170.337	HSP90B1
0.000365652	0.00739686	5.99901	5.09131	HCFC2
0.429382	2.5285e-08	1.60051	20.7389	NFYB
2.90814e-05	4.96375e-11	17.7241	49.6628	TXNRD1
1.56608e-06	0.000488711	36.9695	-28.0263	CHST11
0.854878	7.85506e-05	-0.384382	12.3122	C12orf45
0.00518486	2.26963e-05	14.2511	30.0261	WASHC4
5.33529e-09	0.0138358	18.7797	6.49159	APPL2
0.00192607	7.3124e-07	-78.3144	-186.415	C12orf75
5.02476e-06	1.81886e-06	20.3737	26.5905	TCP11L2
0.0211401	4.06623e-09	2.96355	13.834	POLR3B
0.000339196	0.396944	6.00081	1.47466	RIC8B
0.135701	0.000396323	3.18655	-10.488	TMEM263
0.00725822	0.512353	-13.1561	-3.58059	PWP1
2.45388e-08	0.641501	17.6634	-1.1756	PRDM4
0.00164487	0.247551	19.0739	7.6294	CMKLR1
0.178167	2.91391e-07	0.8554	-5.50275	FICD
0.0024675	2.53843e-10	-25.7164	-101.771	ISCU
0.237883	1.25092e-09	-30.6102	-313.566	SELPLG
1.23473e-05	0.561584	15.2677	-1.92566	SSH1
0.625403	0.000993616	-0.468538	-4.38737	USP30
0.121889	0.00409411	-2.07257	-5.02805	USP30-AS1
0.161738	0.000804538	-2.19127	-7.17235	ALKBH2
0.27784	3.89723e-06	1.68141	-11.3316	UNG
2.43686e-05	0.29017	8.67549	2.12275	UBE3B
0.673876	1.32783e-10	0.402487	-13.2959	MVK
8.79957e-05	4.69032e-09	-22.5598	-53.7992	GLTP
0.00529014	0.0251795	13.6944	12.882	TCHP
1.9509e-07	0.280971	22.7888	4.04115	GIT2
2.41887e-07	0.063911	27.9325	-8.87648	ANKRD13A
0.0015912	5.41841e-07	-6.39459	-15.1829	C12orf76
1.24895e-09	0.0334994	33.9017	9.13237	ATP2A2
1.39133e-09	4.33482e-07	-244.017	209.097	ARPC3
0.00079394	1.71202e-08	-17.9822	49.0836	VPS29
6.30969e-09	0.0286637	20.3573	6.21594	PPTC7
0.094538	1.37607e-10	8.14469	-65.4508	PPP1CC
8.50956e-09	0.67478	25.2166	-1.41927	SH2B3
2.73763e-08	0.329292	26.2604	-3.71949	ATXN2
0.00186309	4.20293e-06	-12.7894	26.8477	MAPKAPK5-AS1
0.000277293	2.01614e-07	9.27929	-19.549	MAPKAPK5
0.249598	1.96819e-06	2.26489	15.0744	TMEM116
0.000996731	0.000355756	-64.7074	-87.4181	ERP29
0.000801905	1.96742e-10	5.15411	18.1797	NAA25
0.115448	0.000103274	5.05492	17.8257	TRAFD1
2.01732e-12	0.00272265	42.8176	12.1594	HECTD4
7.22983e-08	0.888638	29.2125	-0.623225	PTPN11
0.000580032	5.41632e-11	16.216	59.3061	OAS2
0.00403538	2.88381e-12	-11.2097	-60.0754	DDX54
0.117166	2.83778e-12	-2.06998	-21.9319	RITA1
0.0156211	1.9737e-05	3.08358	-7.78903	SLC8B1
0.0206856	3.21896e-06	4.02994	-12.2599	PLBD2
2.2883e-07	0.000217202	16.0304	11.5703	RBM19
9.21153e-06	3.68623e-06	13.9816	18.1562	MED13L
3.14133e-07	0.00673879	15.0735	-7.48596	C12orf49
3.10521e-10	0.0444511	11.6448	-2.72657	FBXW8
0.00292789	1.48027e-08	-16.7504	-53.6702	TESC
0.00115983	0.0931824	7.83586	-4.45304	FBXO21
0.0843756	0.00288885	2.24861	5.07922	RFC5
3.46294e-07	0.868256	21.9168	0.61202	WSB2
2.90907e-05	4.83032e-06	-50.8057	-70.7585	PEBP1
0.871057	3.21388e-07	-0.99819	54.0962	TAOK3
0.00922773	8.84817e-07	6.94609	-20.1723	SUDS3
1.74815e-06	3.35918e-11	18.331	-42.5331	RAB35
0.0530987	9.48237e-08	-1.50717	-7.07876	AC004812.2
2.78752e-07	0.0330634	18.1428	6.78693	GCN1
0.000603205	0.364802	4.59957	-1.2831	PXN-AS1
0.0693459	2.51994e-06	48.0322	-194.372	PXN
2.51262e-10	0.0243668	-161.217	-42.3365	COX6A1
3.21528e-07	0.0353242	-14.9892	5.58066	TRIAP1
0.189088	0.000223186	1.79507	7.13939	GATC
5.66724e-09	5.21244e-06	121.129	-94.7343	SRSF9
0.0717969	0.00353369	-3.12939	-6.58124	COQ5
0.00518945	4.1363e-09	15.7401	-58.6453	RNF10
0.000382878	0.37977	-12.6399	3.26149	POP5
0.552677	1.93817e-06	4.67596	-61.1345	MLEC
0.1943	4.18133e-09	-2.81766	-24.4059	ACADS
2.35837e-11	0.271417	39.2932	-4.22544	SPPL3
0.000868266	0.0883345	-4.96314	-2.77642	C12orf43
0.826666	1.8958e-05	-0.279756	-8.41118	P2RX4
0.477417	6.83652e-08	0.971397	-13.1929	CAMKK2
0.00486759	0.00528647	23.2058	27.8506	ANAPC5
0.000793991	0.223783	16.2193	-6.30275	KDM2B
4.18122e-07	6.05113e-07	73.2795	-86.8083	ORAI1
1.03457e-06	0.00676225	20.1563	10.8305	TMEM120B
0.538876	7.46995e-14	4.33328	-144.835	RHOF
1.83573e-08	0.43363	19.9984	-2.21025	SETD1B
9.46812e-06	4.3895e-07	-22.6754	-34.1513	PSMD9
3.98286e-06	0.644467	14.6353	-1.34706	MLXIP
7.88601e-05	0.00683408	-5.41375	-4.03582	DIABLO.1
5.87839e-07	0.655246	28.3552	2.2116	CLIP1
3.26586e-06	2.99522e-05	14.6295	15.0133	ZCCHC8
0.631774	1.08293e-08	3.78533	85.4976	RSRC2
0.000583061	2.52762e-06	4.91017	9.39934	KNTC1
0.95603	2.15873e-05	-0.19047	22.5251	DENR
0.0214086	6.47618e-05	5.93758	-14.4012	HIP1R
0.903264	2.43241e-05	1.1261	-59.8347	VPS37B
0.0934988	6.43388e-08	2.67247	-15.0006	OGFOD2
0.00111509	2.89375e-09	-75.8709	-238.529	ARL6IP4
7.40726e-05	0.721002	10.4809	-0.937852	PITPNM2
4.87767e-06	4.76271e-10	16.7448	36.1564	MPHOSPH9
0.115246	0.000381893	-5.66643	17.676	C12orf65
1.8631e-08	0.545547	16.5543	1.40939	CDK2AP1
0.0022174	0.0179167	13.1875	11.8032	SBNO1
5.89737e-08	0.00589486	15.5219	7.06814	KMT5A
0.0847495	1.57675e-08	-4.72674	-28.0632	RILPL2
7.7828e-06	1.19762e-12	-36.8194	-113.413	TMED2
0.124405	2.9723e-06	-4.22409	-20.2028	EIF2B1
0.2463	5.98274e-12	2.85129	39.7994	GTF2H3
0.000709464	2.01668e-05	9.1243	-15.2738	ATP6V0A2
1.42889e-13	0.0816571	56.6565	-7.55857	CCDC92
0.000569397	0.0169015	9.36013	7.27111	ZNF664
4.36894e-08	0.207417	36.294	-6.88879	NCOR2
0.0757593	2.19496e-09	-166.738	1075.79	UBC
0.00385407	0.00012038	4.09999	-7.21238	DHX37
0.000165064	0.339395	8.3918	-2.17767	BRI3BP
0.250584	0.0015546	1.33913	-4.99926	AACS
0.743753	0.00389706	1.53332	18.2226	LINC00944
1.53564e-08	0.0506056	88.9548	25.2663	SLC15A4
2.34785e-08	0.0624178	18.334	5.06962	STX2
1.79017e-05	0.528752	-80.3092	11.3203	RAN
2.55776e-05	4.66749e-07	14.7957	-23.9739	SFSWAP
1.93183e-08	0.546533	19.7631	-1.68206	ULK1
0.364905	1.29728e-08	0.92776	-10.8866	PUS1
3.32577e-09	4.42078e-08	30.2236	-31.4639	EP400
6.80604e-12	0.079079	21.1063	-3.472	DDX51
0.645824	4.93306e-14	0.54484	-24.9192	NOC4L
0.604941	1.8923e-05	0.601443	-7.63537	LINC02361
5.63019e-05	0.988375	30.6494	0.109144	FBRSL1
0.00208302	0.056831	3.7024	-2.58088	POLE
0.37038	0.000148771	1.07303	-6.56996	PXMP2
1.89493e-12	0.131819	17.407	-2.27494	PGAM5
2.49361e-10	5.22005e-06	27.0194	-17.7028	ANKLE2
2.36986e-08	0.216798	25.0212	-4.47932	GOLGA3
6.68462e-05	2.57274e-05	18.9334	-24.8703	CHFR
0.203062	0.00344285	2.26657	6.90224	ZNF605
5.88368e-05	0.0483294	4.98602	2.53395	ZNF26
0.0121368	0.00104459	2.52472	4.2441	ZNF891
0.00308381	2.44362e-09	4.85438	17.3953	ZNF10
0.457608	0.00109399	0.953054	5.78148	ZNF268
0.948834	5.68785e-09	-0.608587	106.905	MPHOSPH8
0.00207015	0.000197538	9.36142	-14.5528	PSPC1
9.12452e-05	0.11687	13.7791	5.67249	ZMYM5
0.316392	6.54458e-10	-0.771272	-9.69967	AL355001.2
1.48145e-07	4.92468e-08	17.6389	22.9376	ZMYM2
1.47209e-06	4.85951e-09	-8.81996	-15.329	CRYL1
0.818544	8.54988e-09	0.303045	14.53	IFT88
0.149741	2.62127e-08	3.47509	24.2149	XPO4
2.67783e-09	1.95772e-05	-92.1436	62.4198	SAP18
2.40682e-05	1.24779e-06	-33.0933	-49.9483	MRPL57
1.39935e-08	0.0535025	25.3112	7.05369	ZDHHC20
0.0243132	4.78218e-07	9.27217	-33.1461	MICU2
3.1938e-05	0.173217	11.0916	3.60371	SACS
0.000326706	0.000253887	3.14079	-3.90657	MIPEP
0.0603202	3.88026e-07	7.18189	31.8184	SPATA13
2.94972e-06	1.63844e-11	40.7483	101.93	PARP4
0.0127007	6.55878e-08	4.16408	15.0548	CENPJ
0.000182437	0.00482145	9.58189	8.08843	NUP58
0.000119439	0.000105292	17.8503	21.9134	RNF6
1.16558e-09	1.27297e-08	9.52915	-10.0722	CDK8
3.28881e-07	0.486805	17.3491	2.0355	USP12
2.98215e-06	7.59574e-06	-47.0357	-53.3403	GTF3A
0.0534318	2.26364e-07	-10.5593	47.0008	MTIF3
0.0181773	0.000493329	2.47763	-4.83182	LNX2
3.58506e-07	0.0426212	-27.3877	-9.85313	POLR1D
2.38062e-10	0.0937794	30.1132	5.70511	PAN3
7.2193e-06	2.41899e-08	-57.9081	102.55	POMP
0.0052681	1.95682e-05	5.86999	-12.5412	SLC46A3
1.0573e-05	0.661582	10.756	-1.00917	SLC7A1
5.23754e-07	0.82864	41.112	1.53976	UBL3
0.00917914	0.000503484	3.70868	6.44357	KATNAL1
0.103296	4.63898e-06	5.05914	22.0228	LINC00426
5.06159e-05	5.40872e-10	-138.529	356.349	HMGB1
0.000468961	5.64102e-10	7.62592	23.996	USPL1
0.0341275	0.0053558	-154.265	256.62	ALOX5AP
0.000474967	0.000416022	4.05572	-4.98949	B3GLCT
3.07922e-07	0.303917	10.2147	1.77659	FRY
0.383536	0.00317268	0.996747	4.52835	BRCA2
0.72975	1.72216e-05	-1.40959	-27.0439	N4BP2L1
3.90537e-08	3.04661e-18	76.7178	315.858	N4BP2L2
4.02568e-06	1.41119e-11	19.6854	50.7539	PDS5B
0.0160034	5.02307e-08	2.76877	-10.5827	RFXAP
0.000105506	0.00069351	-6.38956	6.4719	ALG5
0.804673	3.99353e-11	-0.743238	44.6561	EXOSC8
0.000545417	0.900283	10.9948	-0.415595	SUPT20H
0.036699	3.26372e-11	17.1081	116.64	UFM1
1.17558e-05	0.468744	10.2649	-1.61355	PROSER1
0.0839793	7.34442e-07	4.70933	21.8875	NHLRC3
0.00255206	0.30136	8.62363	3.23998	COG6
2.67536e-08	0.481429	29.0135	-2.94503	FOXO1
0.221013	2.13714e-10	-5.27817	57.4761	MRPS31
0.308462	5.80594e-12	11.4067	182.222	ELF1
0.265989	0.00328588	-2.95824	10.4199	WBP4
0.00660529	0.628198	2.90732	-0.575474	KBTBD6
0.165626	0.00266665	2.55373	-7.34891	KBTBD7
0.000270919	1.02273e-09	6.24713	18.0123	MTRF1
2.11415e-07	0.00643806	20.4337	9.95718	NAA16
0.778634	0.0032279	-0.800187	-11.3381	RGCC
5.20806e-07	0.0578549	13.1507	-4.50749	VWA8
0.00058996	6.90527e-07	16.0801	33.6943	AKAP11
0.0241646	0.000320483	-24.7516	53.1204	DNAJC15
8.37759e-05	2.8192e-08	6.54775	13.9795	GPALPP1
