## Supplementary material for "Characterizing cellular and molecular variabilities of peripheral immune cells in healthy inactivated SARS-CoV-2 vaccine recipients by single-cell RNA sequencing": TableS2.xlsx (part 2 of 3)

### Sheet: NK (continued)
P_Pvalue	R_Pvalue	P_Estimates	R_Estimates	GeneID
0.0024398	0.246407	-1059.77	445.574	TPT1
0.0276248	0.002661	-106.681	186.358	AL138963.3
0.000740038	7.28825e-10	24.5418	79.8068	ZC3H13
0.00596347	1.23643e-09	163.944	667.502	LCP1
3.39654e-07	0.000167954	13.2359	-10.0379	LRCH1
0.164214	3.45507e-09	-4.70683	38.3455	ESD
0.0202792	7.67734e-10	-10.3897	52.9278	MED4
4.58906e-05	3.1408e-13	-121.633	-461.567	ITM2B
2.50564e-07	0.178537	25.5408	-5.78891	RB1
0.173631	0.00827732	14.8871	37.4041	LPAR6
1.59649e-07	3.73047e-10	22.711	39.4208	FNDC3A
0.261905	1.75375e-05	2.11503	12.3048	CDADC1
0.0295843	3.62591e-07	2.14046	8.10084	CAB39L
1.12768e-06	0.0708688	10.8439	3.71271	SETDB2
0.352778	1.91926e-07	3.62253	-35.0942	PHF11
0.0174176	7.13449e-08	-8.24954	-31.3169	EBPL
0.0037836	0.00362582	-4.01203	-4.89777	SPRYD7
2.41268e-05	1.25641e-05	13.4638	17.1992	DLEU2
0.386199	6.36502e-07	3.6712	-35.3134	RNASEH2B
9.38911e-10	0.0448904	36.5712	9.08817	INTS6
0.00384661	0.00149263	7.91515	-10.7992	WDFY2
0.102973	6.47683e-05	-1.57595	-5.574	DHRS12
0.31343	2.75017e-08	1.76282	17.7309	ALG11
0.352227	1.02169e-05	1.15117	8.46025	UTP14C
0.230931	8.79656e-07	5.57713	37.6535	VPS36
0.279891	3.29996e-08	-4.41026	40.8517	SUGT1
0.0270524	0.00589536	4.75618	7.44258	TDRD3
0.00267853	1.95255e-06	-6.97526	-16.1627	MZT1
0.338122	5.79702e-06	0.979541	7.28886	BORA
0.000155213	0.0755806	10.7299	5.29442	DIS3
1.69527e-06	6.02504e-14	17.8347	57.3932	PIBF1
5.74055e-05	7.60262e-11	37.775	109.4	KLF12
5.00652e-08	0.00158635	-211.088	112.592	COMMD6
0.000986023	0.000123781	-4.58409	-6.82903	UCHL3
6.79745e-07	0.308252	18.8098	-3.41536	FBXL3
7.87204e-08	1.82602e-05	57.1023	47.5908	MYCBP2
1.90732e-08	0.472475	15.1444	1.53753	SLAIN1
0.00714725	4.7955e-09	7.914	30.603	RNF219
9.18584e-11	3.13411e-08	43.5548	37.8831	RBM26
8.25393e-06	0.959307	7.35344	0.0787521	SPRY2
0.319665	3.23103e-05	-1.82651	11.4484	TGDS
0.000124908	0.874943	6.87708	-0.283569	GPR180
0.000419724	0.714259	4.67138	-0.503165	ABCC4
0.000233278	8.51151e-08	23.5821	51.6098	MBNL2
1.93263e-05	0.249213	58.8844	15.4496	RAP2A
5.48374e-05	0.000228822	13.7386	14.6876	IPO5
1.40674e-10	0.748701	68.8413	2.34306	STK24
0.185115	0.000133136	4.24983	-17.56	UBAC2
0.891202	0.000335304	0.464434	17.4152	GPR18
0.837007	0.00568683	1.18592	21.2835	GPR183
0.0154578	5.09873e-09	14.486	63.1009	TM9SF2
0.00237226	0.533008	5.11322	-1.13889	PCCA
0.542928	0.000639293	-1.62532	-12.7829	GGACT
0.00993668	0.973506	6.03099	-0.0868219	TMTC4
8.79226e-06	3.88931e-05	28.7443	31.0505	TPP2
2.45436e-05	0.000292892	25.2035	24.6403	ERCC5
2.95458e-08	0.938053	123.652	1.38567	ARGLU1
0.0815373	3.12856e-08	1.96048	11.0447	LIG4
0.101701	2.94883e-05	3.24606	-12.2063	ABHD13
0.318904	0.000157692	1.06864	-5.83554	NAXD
5.82567e-09	0.0739467	27.5679	-6.70715	CARS2
3.61692e-10	0.061232	18.5158	-4.04481	ING1
0.226158	1.29479e-05	6.63202	-36.5231	ANKRD10
0.00034455	0.521906	13.1798	2.44319	ARHGEF7
1.08426e-07	0.00960693	18.3331	-8.06396	TUBGCP3
0.0031485	0.99125	4.13343	0.0167028	ATP11A
0.0063876	0.000180069	16.2121	-29.4804	CUL4A
0.269053	3.10242e-09	-21.1343	-219.969	LAMP1
0.0430622	5.21588e-07	3.67104	-14.7053	TMCO3
1.55811e-05	0.569723	18.0981	-2.27541	TFDP1
2.00891e-05	5.17544e-05	93.1818	-104.75	RASA3
5.35005e-06	0.000129928	21.2911	-19.9866	CDC16
0.706056	1.51938e-07	0.937934	22.9233	CCNB1IP1
3.30489e-06	1.45898e-05	12.0638	13.1153	TEP1
3.65932e-06	0.484875	-31.3148	4.35068	APEX1
0.0012391	2.3913e-12	7.31877	-34.2822	PIP4P1
0.698552	0.00047057	-2.01762	25.7948	PNP
0.28963	0.00015132	-1.23634	6.36859	RNASE6
0.00060643	0.278311	9.96773	-3.34264	METTL17
0.767347	1.76934e-15	-3.37287	283.677	HNRNPC
2.01599e-05	2.47584e-13	32.2482	115.902	SUPT16H
4.80918e-08	5.71363e-11	32.6704	58.3029	CHD8
0.00201319	4.61553e-08	7.74381	22.1168	RAB2B
0.192804	0.000145031	5.9597	24.8822	TOX4
0.00307005	0.000129667	8.80767	14.9426	METTL3
0.221843	0.000154275	-93.0623	412.917	TRDC
9.44739e-05	6.3263e-07	-82.9083	146.853	DAD1
0.00127558	8.02064e-05	8.66346	13.7988	ABHD4
3.51576e-08	7.7584e-05	-36.902	-25.9876	MRPL52
0.089472	9.78113e-11	24.3105	-195.739	LRP10
0.594487	3.02325e-06	2.12027	29.9894	RBM23
0.0170641	0.000318335	2.00765	-4.04386	PRMT5
0.0224551	1.84438e-08	-3.96909	-17.1418	HAUS4
0.157601	5.32772e-05	-1.63263	-6.82956	C14orf93
4.02142e-08	2.39624e-08	35.2251	44.1274	ACIN1
0.00625726	1.61788e-08	-17.43	61.5398	C14orf119
0.831075	9.45192e-05	-0.315752	-8.53165	HOMEZ
0.704437	9.04375e-08	-0.598725	-15.0323	PPP1R3E
2.43985e-09	0.855647	165.386	-3.7467	PABPN1
0.0144256	2.09349e-12	-7.91307	52.1892	NGDN
0.000873795	0.000771372	27.7329	-34.1204	AP1G2
0.000837611	3.04773e-09	-11.3682	-34.5348	DHRS4
0.20046	5.53671e-06	-1.42577	-7.89455	PCK2
0.253599	0.00432287	6.78613	-22.4441	DCAF11
2.31669e-12	6.53461e-06	-411.749	-206.541	PSME1
0.693105	0.00108295	-0.593585	-6.81785	EMC9
4.1417e-06	0.0852167	-174.019	-61.9701	PSME2
1.47764e-05	1.49505e-06	16.5759	-23.7806	RNF31
0.00979224	0.236878	-9.19999	-4.78711	IRF9
0.687052	0.00151535	0.428677	-4.64285	REC8
0.0203569	2.91338e-09	-3.54961	-16.7743	TM9SF1
0.000181343	0.731082	-21.4551	2.00086	CHMP4A
0.00239553	0.900754	-4.35867	-0.193558	MDP1
3.14084e-10	4.41749e-06	-84.963	57.0709	NEDD8
0.00160891	0.0510742	-9.40562	6.52754	GMPR2
0.0244008	1.33879e-15	-8.71748	-91.8744	TINF2
0.651173	4.05267e-09	-1.05969	-26.8803	RABGGTA
2.54892e-06	0.00939211	8.28052	-4.50831	NOP9
0.0327114	2.16281e-10	6.19179	-37.1703	CIDEB
0.653633	3.94751e-08	0.592363	-13.2247	LTB4R2
0.105656	0.000292829	3.09473	-9.62808	RIPK3
4.32516e-08	0.0260733	17.5995	-6.14425	KHNYN
0.191061	0.000477288	-14.1375	-52.451	SDR39U1
0.00279415	0.0571574	-497.802	-359.29	GZMH
0.0955057	1.67808e-09	3.75852	26.354	G2E3
0.00047259	3.90187e-08	9.75166	23.9945	SCFD1
6.89572e-14	0.00143164	21.9022	5.64742	STRN3
0.350723	0.00337922	0.969398	4.07363	AP4S1
1.68181e-06	0.00388228	25.1509	-15.0918	HECTD1
0.266283	0.00415774	0.950905	3.24945	HEATR5A
0.000232766	2.66427e-07	9.68151	19.7021	ARHGAP5
1.51757e-06	8.26946e-08	-28.9754	42.5577	EAPP
0.157603	1.80164e-11	-10.1915	109.206	SNX6
0.00188658	0.154942	3.90787	-1.97058	AL121603.2
0.0570618	2.33874e-10	9.73193	66.0611	SRP54
0.0357725	5.7352e-05	-6.10098	-16.5674	FAM177A1
0.155178	1.1384e-09	-4.91175	41.6786	PPP2R3C
0.86121	0.00309841	-0.318351	7.29504	KIAA0391
1.8314e-07	1.74841e-07	-65.6468	79.9286	PSMA6
0.000512592	4.50571e-10	-39.354	-126.532	NFKBIA
3.74119e-05	0.0337332	19.3181	-10.2449	RALGAPA1
0.706695	6.05499e-05	0.82522	13.1196	MBIP
0.00239532	0.377948	7.42183	-2.35183	SEC23A
0.263658	2.05809e-05	1.33496	7.69868	GEMIN2
4.96515e-05	8.91414e-05	11.9436	13.7924	TRAPPC6B
2.36032e-05	6.3281e-11	50.4489	137.202	PNN
1.14643e-05	2.70713e-08	19.798	36.0568	MIA2
1.54194e-07	0.204594	20.4624	4.22905	FBXO33
0.0734468	0.00583572	2.31304	-4.57209	C14orf28
0.0010156	3.42242e-12	12.2361	55.0177	KLHL28
0.0011962	0.00305838	7.2539	7.87101	TOGARAM1
3.03056e-07	2.45237e-05	9.15356	8.12022	PRPF39
0.0080689	0.00871759	-12.9382	15.5232	FKBP3
0.0211316	0.000118512	3.68091	8.44928	FANCM
0.0138121	3.15644e-08	7.73358	29.6546	MIS18BP1
0.97942	4.43547e-11	-0.0691673	-39.645	MGAT2
0.308779	5.83035e-10	-1.98562	-24.7315	DNAAF2
0.00174482	0.00299844	2.95752	3.36003	KLHDC1
0.000808877	1.24951e-08	13.7173	-38.2277	KLHDC2
0.00091511	2.1734e-12	23.0386	104.875	NEMF
0.24792	1.35251e-05	-1.35191	7.78514	AL627171.1
1.46274e-07	2.58466e-05	107.968	-91.0192	ARF6
0.24666	0.00497825	2.3465	7.49845	LINC01588
0.568025	2.7409e-05	1.05109	-11.731	VCPKMT
3.12368e-12	6.50277e-05	62.4195	26.5161	SOS2
0.592779	0.00924699	0.77085	4.93837	CDKL1
4.17814e-10	1.82376e-05	26.895	-16.4954	MAP4K5
6.03664e-06	0.128302	7.65168	2.45494	SAV1
1.51904e-06	0.589558	44.3658	4.46402	NIN
0.802108	7.72878e-07	1.15399	38.2027	TMX1
0.604252	0.00023933	12.0635	122.944	GNG2
9.16619e-08	0.169413	-39.1431	8.5092	RTRAF
0.438045	1.00777e-05	19.6287	-173.788	PTGDR
0.948267	1.88379e-11	0.626402	-149.445	PTGER2
2.20144e-09	0.563175	29.6743	2.13165	ERO1A
0.473055	7.13458e-12	-3.13358	70.7366	PSMC6
0.000685688	2.00356e-05	3.79999	6.34151	GNPNAT1
5.28474e-12	0.00243901	36.908	11.1754	DDHD1
0.00303456	1.21591e-07	-12.9256	36.5678	CNIH1
0.000799807	6.38488e-09	7.49507	21.7043	GMFB
0.0576769	5.52444e-08	-3.00075	14.8767	CGRRF1
0.00842334	0.00130221	13.9583	-21.6129	GCH1
0.364921	5.11901e-05	1.27217	8.44961	WDHD1
0.0140363	0.00098655	5.78621	10.0274	SOCS4
5.11922e-06	0.293207	14.8635	-3.20822	FBXO34
0.00186804	0.334323	5.47998	-1.8486	PELI2
8.06945e-07	0.204103	11.4449	-2.63867	TMEM260
2.08163e-05	0.322441	15.0689	3.40037	EXOC5
3.35721e-05	8.62536e-15	11.3564	50.4067	AP5M1
4.34908e-06	0.000763131	7.61513	-5.92489	NAA30
1.00289e-08	0.339795	-17.241	-2.24914	ACTR10
0.0459077	6.36865e-13	-11.2823	99.4828	PSMA3
0.887681	7.63252e-09	-0.65581	51.4379	PSMA3-AS1
0.000834243	0.000197231	12.9449	18.1488	ARID4A
0.000236904	3.93372e-06	-7.94013	13.4726	TIMM9
0.000210178	2.5287e-14	9.45345	46.6304	KIAA0586
0.0840332	4.01347e-05	6.12975	21.2121	DAAM1
0.0315899	0.000383314	3.64721	-8.11365	L3HYPDH
0.73026	2.63631e-10	0.842084	32.7215	JKAMP
1.68871e-06	1.39825e-05	28.1936	29.3308	PCNX4
5.09689e-09	0.00365591	-101.677	-42.6781	DHRS7
0.000817227	0.000135591	11.9291	-17.2705	PPM1A
0.0149433	1.04675e-06	16.2062	50.3226	MNAT1
0.00523389	4.55411e-05	3.05393	6.0887	SLC38A6
1.95378e-05	4.90415e-08	121.542	-222.477	PRKCH
0.000578158	1.13108e-05	4.45342	7.63155	AL359220.1
3.93066e-05	0.14619	23.534	-8.32407	PPP2R5E
0.0233295	6.50623e-06	5.38092	15.909	WDR89
1.03377e-08	0.858753	19.0756	-0.459805	SGPP1
1.8384e-07	8.40158e-06	297.599	277.695	SYNE2
0.00760083	1.34469e-05	2.73822	6.34982	ESR2
0.159348	0.000165989	3.06426	11.6538	MTHFD1
0.00176674	0.0118766	9.97678	-9.31993	ZBTB25
1.67961e-06	0.974589	26.2221	-0.156319	ZBTB1
0.00134547	3.44281e-06	37.2055	-76.2865	PLEKHG3
7.65909e-06	2.79244e-07	-43.0444	65.7192	CHURC1
0.150401	0.00115438	9.37995	-28.6757	MAX
1.62593e-05	0.00442112	11.0875	7.72136	FUT8
0.000157817	0.804083	6.23429	-0.414033	GPHN
0.000724043	0.141101	3.39114	1.59202	MPP5
0.562217	3.91055e-09	-1.98956	39.3903	ATP6V1D
0.0313825	1.35108e-13	-5.454	47.9106	EIF2S1
5.86123e-08	4.09905e-05	14.2016	-10.8904	TMEM229B
0.337746	2.93301e-07	-1.97012	-17.9893	PIGH
0.00271195	2.35582e-10	-11.9741	-48.1453	VTI1B
0.0503554	7.19181e-07	-6.47545	26.3349	RDH11
5.12006e-11	5.19135e-06	21.3743	12.8506	ZFYVE26
0.00359395	2.00994e-08	6.48614	20.9514	RAD51B
0.706069	2.71864e-05	10.2886	-174.345	ZFP36L1
1.63555e-08	0.302326	41.0644	5.97032	DCAF5
0.00100585	8.21072e-11	-30.1498	114.323	ERH
0.000424459	7.16595e-05	5.0716	7.25652	SLC39A9
6.46513e-07	0.73198	16.7203	1.00574	SUSD6
0.825854	3.78016e-08	9.77556	447.102	SRSF5
5.05024e-05	4.96732e-05	-33.0123	40.131	COX16
0.42065	4.42112e-05	0.549578	4.16605	SYNJ2BP
0.0222675	2.71384e-08	-5.234	22.0501	MED6
0.000448522	0.483737	4.48144	-0.933457	TTC9
8.20685e-07	0.00262723	51.8783	31.1646	PCNX1
0.000130138	0.391556	9.77457	-2.22139	SIPA1L1
2.48979e-07	0.59234	8.95543	-0.792646	ZFYVE1
1.25915e-09	7.02476e-18	73.1502	236.336	RBM25
8.30574e-07	4.27816e-10	12.4641	23.9179	NUMB
0.047471	1.31101e-13	2.846	-27.4292	RIOX1
0.0353843	7.18648e-06	-6.41923	-20.4929	ACOT2
0.0110384	6.29551e-05	-7.57452	-16.4258	ACOT4
0.00638497	1.66146e-07	6.5626	-20.131	PNMA1
5.42223e-07	0.0504697	23.3514	-8.29924	ELMSAN1
0.134786	0.00101122	-3.90728	11.6325	ZNF410
3.53898e-05	0.0731009	2.97069	-1.30248	FAM161B
0.23597	3.87867e-07	1.94201	14.001	LIN52
0.0200649	0.00225221	4.7644	-7.99197	ABCD4
0.000126547	1.83621e-05	-24.8984	35.5194	NPC2
0.0190458	1.18769e-06	-9.92666	-31.8926	ISCA2
1.59726e-05	0.0797879	13.3747	5.37076	AREL1
0.00511839	3.50714e-06	-5.14866	12.464	FCF1
3.30109e-07	0.365834	22.1634	3.39615	YLPM1
0.433382	0.00135776	1.83688	-10.3036	EIF2B2
0.0185982	1.2552e-06	4.23809	13.5066	MLH3
0.00599385	7.25202e-07	-4.67372	12.9034	ACYP1
0.00344481	0.00235559	10.3767	-13.2165	NEK9
0.130253	4.05717e-05	-18.256	72.6969	TMED10
0.130966	0.000152012	-19.3058	-68.7099	BATF
3.51008e-08	6.78808e-06	8.69156	7.4318	TTLL5
2.69714e-07	3.45484e-12	17.7602	41.0178	GPATCH2L
0.000152745	0.408379	5.98609	-1.33104	ANGEL1
0.000121486	0.000554792	28.3478	-29.7588	IRF2BPL
0.00148988	0.000393575	6.12193	8.56755	VIPAS39
0.102877	2.4767e-05	-7.98156	-30.5481	AHSA1
0.00340805	0.645471	13.488	-2.31584	SPTLC2
4.44841e-05	3.02523e-07	-27.6612	48.2367	SLIRP
0.0266943	1.73876e-11	-10.038	66.2716	SNW1
0.00110172	0.000908245	4.83726	5.99819	CEP128
1.84501e-08	0.281029	18.2139	-2.791	GTF2A1
0.00083335	0.114637	17.2017	8.82324	SEL1L
0.268594	0.000427186	-2.33808	10.4287	LINC02328
0.31631	3.74149e-08	-26.1238	259.466	GPR65
0.647313	8.32526e-06	1.19808	18.3286	LINC01146
0.00118861	7.15491e-05	8.04696	12.8411	ZC3H14
0.00016769	0.000171244	28.6869	-34.7576	FOXN3
0.013574	9.33875e-05	4.16194	9.02414	TDP1
1.95415e-06	3.48032e-05	-28.1043	27.4767	PSMC1
0.0771967	2.43985e-05	3.65879	12.8661	NRDE2
7.9791e-06	2.78869e-05	-376.061	-414.343	CALM1
1.06574e-05	0.503844	16.5189	2.37559	DGLUCY
0.0681878	0.000389922	7.95682	-21.1681	GPR68
3.95692e-12	5.68765e-05	151.162	-65.7576	CCDC88C
7.63211e-14	0.00131587	81.2055	21.2507	PPP4R3A
0.177252	0.0089168	45.5761	114.216	TC2N
7.4524e-07	1.59597e-12	23.8088	61.2165	TRIP11
0.0642934	8.77465e-08	5.38634	26.6807	ATXN3
0.00052407	0.0076668	-70.2418	61.4791	NDUFB1
0.0609401	1.52928e-05	7.60116	26.0234	CPSF2
0.26708	1.02225e-05	19.4396	-119.215	RIN3
1.50075e-05	0.00688704	8.04575	-5.23207	GOLGA5
5.55591e-07	9.10108e-06	25.0113	-24.9316	ITPK1
0.243253	1.87545e-05	-4.93414	-27.4197	MOAP1
0.00249077	0.00643337	4.42875	-4.73691	TMEM251
1.52316e-11	0.00684232	27.7047	7.72712	BTBD7
0.543442	0.00504927	-0.708027	-4.35694	ASB2
0.140124	7.07192e-08	-26.7107	170.789	DDX24
9.48395e-05	0.145783	-39.0637	-14.9051	IFI27L2
5.18747e-06	0.000103294	24.1979	23.1319	DICER1
1.67425e-05	0.309833	8.37431	-1.90796	SYNE3
1.01027e-08	0.00248065	41.678	-19.1326	GLRX5
7.66172e-09	0.109453	17.5054	3.84642	ATG2B
0.0816339	2.03349e-06	3.23875	13.9236	GSKIP
4.49911e-05	3.82698e-05	32.9401	-40.5255	PAPOLA
0.565543	3.34107e-08	-1.43548	25.242	VRK1
0.00215277	0.000109374	22.9582	37.837	BCL11B
0.00875291	2.15662e-09	12.5905	52.5564	CCNK
0.0140552	2.14289e-08	8.39763	33.0607	CCDC85C
0.000777742	1.13239e-11	-103.656	-425.111	EVL
2.56601e-09	5.07178e-05	82.7606	-51.7715	YY1
0.229051	0.00139384	-3.00195	10.8237	WARS
0.616778	0.000206092	0.474689	-5.08265	WDR25
9.66669e-05	2.84548e-07	131.077	245.194	PPP2R5C
1.67272e-08	0.0279372	62.9687	-20.4731	DYNC1H1
0.00838968	1.37515e-06	-163.505	454.105	HSP90AA1
0.000434843	0.313881	5.31642	1.59777	WDR20
4.24216e-07	0.467203	6.62741	-0.827059	ZNF839
0.00558454	0.0474685	-7.92317	-6.55937	CINP
0.686391	8.02075e-06	0.43684	-7.59783	TECPR2
7.12041e-09	0.164356	19.0267	-3.5884	RCOR1
9.29355e-05	0.000860583	5.60673	-5.48813	TRAF3
0.665918	5.68307e-06	3.5056	-58.476	EIF5
1.32848e-10	0.572465	52.1718	-3.12702	MARK3
0.187031	1.54093e-08	-1.65204	-13.0287	TRMT61A
0.00140706	8.55254e-12	10.0427	44.6354	BAG5
9.29345e-07	1.57642e-11	14.3266	-33.145	KLC1
0.210835	8.26119e-07	1.80052	-11.6689	ZFYVE21
9.37435e-12	0.509388	17.8531	1.08626	PPP1R13B
2.16327e-05	4.85122e-09	-76.9166	162.956	ATP5MPL
0.620107	0.00925822	-0.729871	-5.04633	INF2
6.58392e-07	2.10053e-10	-30.6042	-60.1399	SIVA1
1.75601e-08	0.520778	94.2764	-8.50171	AKT1
0.772219	1.49409e-07	-0.622236	-19.8494	CDCA4
0.00144362	1.77075e-05	10.1069	-18.4834	GPR132
0.218885	2.29776e-05	-2.84589	-14.7438	NUDT14
4.70235e-06	3.91656e-06	13.6091	-16.7412	BRF1
6.50285e-12	0.560107	49.4446	-2.60296	BTBD6
3.85558e-10	0.0798828	23.9081	-4.87745	PACS2
0.00142091	0.000180067	15.411	-23.1173	MTA1
0.114491	6.05517e-05	-1.41502	-5.21109	CRIP2
0.000154006	1.25134e-05	-72.1103	-107.872	CRIP1
0.00636364	1.62186e-08	2.84862	-10.0805	TEDC1
1.69993e-05	0.506135	6.85648	1.01657	NIPA1
0.43712	1.99419e-10	1.81075	-31.5163	NIPA2
6.09396e-10	4.23925e-09	-44.4365	-48.3043	SNRPN
0.204989	1.18217e-06	1.07829	6.72971	AC124312.1
2.02122e-06	6.65444e-09	26.8958	-46.9174	UBE3A
1.51303e-10	0.170746	35.0911	-5.2399	ATP10A
3.20337e-05	0.291232	24.416	-6.09329	HERC2
0.3876	0.00339879	-1.07831	4.89805	GOLGA8M
7.31309e-05	7.60932e-06	30.4957	-44.347	APBA2
1.61673e-07	2.74836e-05	32.7779	-27.6723	NSMCE3
0.00031194	0.555035	5.15362	0.871335	MTMR10
2.92861e-10	0.752921	246.576	-8.58568	KLF13
0.000400581	9.07968e-05	-13.582	-18.9294	LINC02256
0.579657	1.17082e-05	0.327535	4.0286	AC123768.3
0.50631	0.000791269	2.42736	17.072	GOLGA8N
0.000894388	0.179735	3.33308	1.4525	ARHGAP11A
3.59979e-09	0.646704	14.5433	0.850727	AVEN
5.65261e-08	2.36697e-08	-20.9447	-26.8124	EMC7
0.433694	5.61781e-06	0.539955	4.94568	PGBD4
4.20654e-06	0.0375624	17.0381	7.46512	KATNBL1
4.398e-08	1.59821e-10	-30.558	-51.2821	EMC4
2.49689e-06	0.00406053	15.0664	9.23889	SLC12A6
0.00020752	4.70829e-07	-54.7872	106.267	NOP10
0.0480239	0.000331514	8.28716	-20.514	LPCAT4
9.61559e-05	0.407392	17.2357	3.68504	GOLGA8A
0.000859002	0.188105	22.3901	-9.52307	GOLGA8B
0.00157862	3.40376e-10	12.477	46.0488	AQR
0.000216077	0.0329433	17.7613	11.0364	ZNF770
0.0038927	2.17098e-07	6.25183	17.6068	DPH6
0.000222147	0.11943	4.26182	1.88782	C15orf41
0.0005797	0.00458184	12.0071	11.4261	FAM98B
9.40752e-11	6.83009e-05	86.917	44.087	RASGRP1
0.638923	2.52952e-05	0.914619	-12.5178	EIF2AK4
4.19725e-09	8.94918e-07	-219.73	191.126	SRP14
2.092e-08	0.176018	54.6932	-10.6868	PLCB2
1.13734e-07	0.223946	6.37085	1.23617	INAFM2
0.000749634	0.689057	10.1192	-1.26491	IVD
5.41439e-08	0.188437	14.9805	-3.0109	BAHD1
1.42554e-05	0.000457334	14.9212	-13.3779	CHST14
0.0124228	0.00699538	-7.49565	9.94655	CCDC32
4.47484e-05	1.20575e-12	-5.22696	-18.4657	RPUSD2
0.695566	7.49362e-05	-1.80858	-27.1474	RMDN3
0.00238495	8.41872e-05	-15.1944	-25.946	GCHFR
0.00498702	3.89566e-05	-6.20166	-12.4414	DNAJC17
0.275622	1.04975e-09	1.18294	-13.2832	ZFYVE19
0.479853	2.46994e-07	1.68833	-21.2594	VPS18
1.55081e-07	0.0110208	22.1038	-9.73172	INO80
0.0112869	6.43447e-08	5.94105	21.095	CHP1
0.212129	0.0054732	-7.23105	-21.1181	RTF1
0.00258221	0.562595	4.81124	1.0051	RPAP1
4.58683e-05	1.28947e-06	18.1262	28.7668	MGA
1.86726e-06	0.00291582	8.75399	-5.49111	MAPKBP1
0.000108713	2.35671e-06	7.06979	-11.5858	EHD4
0.00012461	9.27542e-06	10.1241	15.1999	VPS39
0.554176	1.28886e-14	1.88182	71.4397	TMEM87A
0.00680231	1.12359e-06	4.34444	11.8585	GANC
1.16882e-06	1.33685e-05	25.3771	25.8291	ZNF106
0.248846	3.65925e-08	-4.07252	35.0569	SNAP23
0.865204	0.00139313	-0.265173	6.89327	HAUS2
1.99718e-06	4.90743e-05	7.52743	7.16445	STARD9
1.9742e-08	0.847874	8.38119	-0.22634	CDAN1
4.5634e-06	0.344784	9.09818	-1.74583	TTBK2
2.32406e-06	2.67659e-12	25.8188	69.8721	UBR1
4.57869e-06	2.50484e-07	8.53476	-12.6349	TMEM62
0.00662085	0.00722865	-18.2463	-21.8675	CCNDBP1
0.992882	0.0037878	0.0128938	5.64355	ADAL
0.000290155	0.101901	6.38182	3.05546	ZSCAN29
4.1772e-05	1.7325e-06	8.46458	13.0607	TP53BP1
0.00539484	0.73503	3.74686	0.502862	PPIP5K1
0.506292	0.000114531	-19.7135	-167.284	PDIA3
6.6927e-11	0.275012	-581.686	65.6548	SERF2
2.6578e-05	0.14657	-11.6605	-3.99143	HYPK
0.569305	9.76142e-08	-2.18957	36.3904	MFAP1
0.9386	0.00119265	0.142255	8.29646	WDR76
1.28016e-05	0.557585	20.5735	2.62892	CASC4
0.000242505	9.30624e-10	16.0914	46.1536	CTDSPL2
1.22883e-08	0.000510055	29.6837	16.4557	SPG11
0.0207416	0.000795959	20.0528	38.1088	PATL2
5.7672e-07	2.83095e-12	-5460.48	13394.8	B2M
3.04818e-05	4.63795e-09	4.02171	-8.78034	SPATA5L1
0.00277199	0.370981	4.16029	-1.3626	SLC30A4
0.0772365	0.00157709	5.16053	12.2307	BLOC1S6
0.000231631	4.28245e-05	-8.97296	-12.6412	SQOR
0.0155451	1.71685e-10	-16.5709	-87.4878	DUT
0.00742557	5.77536e-06	3.08628	7.60012	CEP152
4.0576e-08	5.94107e-10	-78.5004	-121.901	EID1
0.166841	1.70228e-12	5.50664	68.3697	COPS2
1.74978e-05	5.91111e-12	6.39542	19.2786	GALK2
0.0174838	4.17593e-06	2.49019	7.21215	FAM227B
0.0393228	3.434e-07	3.37731	13.6251	DTWD1
0.000966233	2.93563e-11	16.767	66.9098	ATP8B4
0.000192233	5.14633e-13	19.0892	80.0783	USP8
7.36983e-09	1.04864e-07	26.7719	27.6681	TRPM7
0.00322029	1.33576e-09	11.3863	-42.4671	SPPL2A
0.433369	1.11154e-07	-4.38267	-52.294	LYSMD2
0.749747	3.87951e-05	1.83148	35.6677	TMOD3
0.607313	5.7534e-09	1.84131	40.234	LEO1
0.00076383	0.377366	6.88518	-1.91695	GNB5
7.32257e-08	0.00890151	33.3156	14.4684	MYO5A
3.49516e-09	7.25063e-08	28.7939	29.1577	FAM214A
0.000390514	2.49494e-11	-36.4467	133.509	RSL24D1
0.00240826	9.45142e-08	-7.30802	20.4053	PIGBOS1
0.233727	0.0015544	2.74018	9.85821	PIGB
0.438399	0.00156718	1.85855	10.3687	NEDD4
5.73679e-05	4.12285e-06	4.83748	7.20783	RFX7
0.0111396	2.89199e-10	6.31021	30.6256	ZNF280D
0.281961	0.005527	0.911978	-3.09962	AC090517.4
1.36362e-12	0.0517351	31.8422	5.38114	TCF12
0.000139436	1.61246e-06	76.6309	131.859	ADAM10
0.0066285	0.0011209	12.534	-19.0481	MINDY2
4.61529e-09	0.712336	21.3898	-1.02024	RNF111
0.100832	4.21933e-11	10.1757	88.9552	SLTM
8.72033e-05	0.0330855	-30.7497	17.5873	GTF2A2
0.444401	3.54084e-05	4.87612	-39.6697	BNIP2
0.514525	0.000155933	-22.108	186.085	ANXA2
0.00853394	3.60948e-07	9.59134	29.2128	ICE2
3.65266e-06	0.0470543	96.3435	39.7099	RORA
1.59574e-07	4.15207e-13	100.637	250.853	VPS13C
0.00222838	0.0799464	7.86744	-5.0479	LACTB
0.00275157	3.54302e-12	34.3302	173.213	RAB8B
6.88695e-12	1.10855e-10	39.7332	41.5604	USP3
7.76273e-08	7.73577e-05	46.5683	34.4429	HERC1
0.00210126	0.481466	5.17391	-1.28383	DAPK2
4.49954e-05	0.154686	-16.7385	5.85734	FAM96A
0.122698	2.20037e-09	5.49313	-41.1615	SNX1
0.364464	1.16506e-06	0.647025	5.70386	SNX22
2.01957e-07	0.0988445	-255.303	-70.8109	PPIB
9.63457e-05	7.78444e-05	9.0311	11.1687	CSNK1G1
0.267137	0.00860051	-1.29099	3.98435	PCLAF
1.91526e-08	0.00108768	19.8833	10.4429	ZNF609
0.855467	0.000769891	-0.274166	-7.09126	OAZ2
0.0573308	0.000371658	2.26993	-5.80095	PIF1
0.966404	0.00743611	-0.0571157	-4.81861	PLEKHO2
0.0161434	4.50052e-14	-6.51745	-53.3799	SPG21
0.101289	0.000842126	-2.47343	-6.81775	MTFMT
3.40008e-11	0.00119547	54.0519	-19.6495	PDCD7
6.78989e-05	0.00075981	16.5625	15.9901	CLPX
0.175378	3.5032e-07	2.82052	-17.8077	PARP16
6.54875e-07	0.269941	16.4033	3.22387	DPP8
0.000263354	6.11369e-10	16.948	50.1634	DENND4A
0.213153	3.96483e-07	-8.0309	54.9393	RAB11A
0.216136	0.000246566	-1.09395	4.58732	TIPIN
0.00219408	2.70492e-05	14.4313	-26.8159	MAP2K1
0.00218913	0.00466468	-10.4643	11.5249	SNAPC5
0.210435	7.07498e-09	1.2533	10.9269	ZWILCH
0.0999556	3.4434e-12	2.99981	29.873	AAGAB
0.000304536	2.08366e-08	-13.6842	-33.4866	C15orf61
1.47344e-05	1.03264e-09	8.92782	-20.0555	MAP2K5
0.000448254	5.67051e-14	30.8987	157.461	PIAS1
0.215218	1.53484e-09	-1.14043	-10.9781	CLN6
1.57026e-06	0.0119043	12.7732	-6.47423	FEM1B
0.00378342	0.0336202	-35.6912	30.2575	ANP32A
0.00291094	0.139627	12.136	-6.7168	TLE3
1.88029e-07	1.7823e-06	17.2286	18.0051	MYO9A
0.042125	1.25039e-05	-36.7215	-116.829	PKM
1.36719e-05	0.000198449	9.22474	-8.93831	PARP6
0.0740392	0.000715119	1.55133	3.96646	AC009690.2
0.000161377	0.218916	-21.4929	-7.21524	HEXA
2.80146e-08	0.555718	63.6686	5.41424	ARIH1
0.387316	5.36587e-07	1.21563	11.8552	BBS4
0.00278426	3.01701e-07	11.3354	-29.928	ADPGK
0.0011475	0.513315	6.95876	-1.49337	NEO1
0.0245808	3.11738e-06	-2.42196	-7.6299	STOML1
0.00202757	1.96619e-10	11.5889	-45.4115	PML
3.70464e-06	4.46696e-09	-24.8961	-46.4019	UBL7
0.00223141	1.74212e-07	5.87016	15.6222	UBL7-AS1
1.13888e-05	0.00133786	11.4694	-9.01077	ARID3B
0.00636663	1.41792e-06	8.28424	-22.0421	CLK3
1.55446e-10	1.50374e-13	145.652	-254.889	CSK
0.00918377	7.03529e-06	18.943	-47.474	ULK3
0.332238	8.11286e-08	6.82196	-66.8133	SCAMP2
7.17929e-07	1.92532e-09	13.974	-24.3963	FAM219B
1.37048e-07	2.52932e-11	-79.5759	-158.384	COX5A
0.0307473	1.35495e-05	13.5777	-40.1156	C15orf39
0.0309023	7.82148e-05	-9.17761	-23.5348	COMMD4
0.971684	0.00616468	0.120187	-12.3645	NEIL1
0.000111693	0.00104462	23.9799	-23.3564	MAN2C1
0.40284	0.00128352	-0.647241	-3.41812	AC068338.2
1.28185e-05	0.00369403	20.0824	14.0637	SIN3A
0.00584984	6.142e-05	8.5586	-16.9025	PTPN9
1.78192e-06	4.32822e-11	-45.5503	-104.397	IMP3
0.00648491	0.134692	12.6637	-7.91426	UBE2Q2
0.000337078	0.000191181	9.70952	12.4413	FBXO22
0.000476495	0.0451051	-19.5718	-12.2579	ETFA
2.81422e-08	4.8145e-13	18.4795	41.0477	SCAPER
0.000116533	1.32813e-15	-14.2073	-76.9734	RCN2
0.537804	2.36863e-10	-5.28497	-115.232	PSTPIP1
0.151928	8.36401e-05	-5.67745	-22.525	TSPAN3
0.00255579	0.000864044	9.99549	13.7559	PEAK1
0.673444	5.32371e-10	1.31952	40.3143	HMG20A
1.14052e-05	0.364423	19.8138	3.90402	TBC1D2B
0.0309865	0.000659266	-3.38152	7.09004	IDH3A
0.000151037	0.348396	3.41364	-0.862091	DNAJA4
0.0024032	4.27825e-05	-8.94021	16.1828	WDR61
0.000190811	1.5299e-07	16.824	34.8227	IREB2
0.0138153	2.79316e-10	-16.0706	80.9589	PSMA4
2.05399e-06	6.94548e-05	-40.7305	37.7185	MORF4L1
0.00145674	4.57943e-10	-11.6401	-41.8666	TMED3
0.00391395	2.92714e-05	-7.6974	-15.296	MTHFS
0.598727	0.009348	-2.62744	17.0801	BCL2A1
5.16822e-08	0.637985	6.48483	-0.456443	ABHD17C
3.21651e-08	0.00017974	35.5608	-23.1087	TLNRD1
0.660665	1.86347e-05	-6.95101	-104.206	IL16
0.00133029	1.57151e-06	7.32362	15.8485	EFL1
0.722931	0.000594132	0.338956	4.62325	SNHG21
3.26948e-06	0.00111288	31.5553	-23.0842	WHAMM
0.0110503	0.000114761	-9.47836	19.5123	RAMMET
1.89059e-08	0.000176006	25.2923	-15.9479	BTBD1
2.14465e-05	0.146104	18.9721	6.39194	HDGFL3
0.346605	0.0010609	0.949787	-4.54405	ZSCAN2
7.90134e-05	0.000832614	6.60208	6.39458	WDR73
0.231285	1.31265e-05	-1.78272	-9.91982	NMB
1.02703e-06	1.1007e-08	-51.8505	83.8023	SEC11A
2.04773e-05	0.460715	17.4223	-2.9117	ZNF592
2.96742e-08	1.77082e-11	82.5406	152.302	AKAP13
0.00374678	7.48387e-05	-7.33383	-13.4	MRPL46
0.00347385	0.0403499	-9.24418	-7.44895	MRPS11
0.0150496	0.00153304	3.93787	-6.57086	AEN
0.0113495	0.000457048	-52.46	-95.1764	ISG20
0.76946	1.16983e-05	-0.30343	-7.07264	MFGE8
0.0673808	8.7408e-07	3.19809	13.8168	FANCI
0.000821922	9.51953e-08	16.9619	-41.8406	POLG
0.754344	3.16721e-05	0.419862	8.47451	AP3S2
3.29091e-08	0.686799	10.9808	-0.643821	ZNF710
0.0982382	1.79751e-11	-17.3818	-157.762	IDH2
0.00600261	0.290112	4.32057	-1.86269	SEMA4B
2.86992e-05	5.63199e-09	-66.8099	-143.522	CIB1
0.270744	2.72481e-07	-5.72134	-45.5254	NGRN
0.0428132	6.31927e-07	59.5358	235.152	IQGAP1
5.23127e-05	2.62719e-05	17.2624	-22.1726	CRTC3
0.103132	8.38722e-06	3.52759	14.6916	BLM
2.15139e-07	0.150719	58.5688	-14.0856	FURIN
0.299655	0.00464084	-11.5967	-41.9305	FES
4.73715e-05	0.232324	12.9505	3.79155	MAN2A2
5.83419e-05	1.10264e-11	-7.62631	-24.5288	HDDC3
0.995398	1.24034e-09	0.0200897	-42.8524	UNC45A
0.236687	0.000736131	1.06153	-4.17629	RCCD1
5.60553e-07	0.784324	26.2096	-1.24725	SLCO3A1
1.9271e-06	0.92235	10.4746	0.19294	AC013394.1
7.18322e-07	2.03228e-13	55.3133	157.785	CHD2
0.00105884	0.0170372	62.846	52.0901	MCTP2
0.158661	0.000152064	2.64212	10.1116	LRRC28
5.91179e-06	0.251629	17.3406	4.13614	MEF2A
0.00015189	6.46467e-12	10.9683	39.4631	LINS1
0.0002958	0.607106	4.89358	-0.71637	ASB7
3.76709e-05	0.00198874	11.1848	9.22089	CHSY1
4.10784e-05	5.6902e-07	-30.8938	-51.3433	SELENOS
0.0342258	0.00996702	-8.3507	-12.6797	SNRPA1
0.345051	0.000652911	-3.92299	-19.7102	TM2D3
0.0109452	0.00459322	5.89914	-8.13824	TARSL2
0.0301202	0.00093099	-6.18157	-12.4191	SNRNP25
3.66369e-08	6.94048e-15	-36.0485	-100.914	MPG
0.285378	2.66452e-12	-4.24035	-67.1859	NPRL3
1.83367e-06	0.516456	21.6699	-2.661	LUC7L
0.00565428	8.40848e-05	-3.02286	-5.78322	FAM234A
2.50085e-05	0.00331358	45.7176	-34.2164	AXIN1
9.7864e-09	6.69472e-16	-20.56	-59.7532	MRPL28
3.94871e-05	0.459083	37.6904	-6.66564	TMEM8A
0.000571528	8.06386e-10	-11.9838	-37.7153	NME4
0.0498314	1.27101e-05	-1.6544	-5.46616	DECR2
1.12633e-09	0.855083	25.3484	-0.551697	RAB11FIP3
6.45427e-05	0.018109	41.4966	-25.9887	CAPN15
0.836826	2.81872e-09	-0.266537	-15.1867	PIGQ
8.49246e-07	4.56061e-06	7.79452	-8.41259	RAB40C
6.9909e-06	2.96423e-11	-33.6066	-86.7141	METTL26
0.0123595	4.48496e-08	-3.92606	-14.4658	MCRIP2
0.00771398	1.578e-08	19.5555	-71.2983	RHOT2
0.341668	6.94276e-08	13.4395	-135.585	STUB1
4.77501e-10	0.00019793	22.4409	-11.321	JMJD8
0.302999	1.11326e-06	1.13121	-8.78177	WDR24
1.55278e-10	0.380526	43.7121	-4.12806	METRN
0.000155557	8.6472e-15	-18.1395	-91.8527	FAM173A
0.954041	0.00738599	-0.04737	-2.92346	CCDC78
0.700766	1.14536e-09	-0.865487	-27.7865	HAGHL
0.000110673	1.65194e-07	5.46292	-10.7096	NARFL
0.243594	2.04969e-08	-3.53231	-31.1327	RPUSD1
0.0213689	0.00046416	4.00481	-8.09427	CHTF18
0.000244996	2.93339e-06	5.58147	-9.70248	LMF1
9.72766e-07	1.92781e-14	-41.8943	-137.478	UBE2I
2.2511e-13	9.09851e-07	52.2565	-26.7095	TSR3
2.48743e-05	8.32069e-12	-19.1925	-58.4206	GNPTG
1.85264e-07	9.26863e-06	9.75603	-9.04105	UNKL
0.00247441	8.68205e-08	-6.43952	-18.1366	C16orf91
3.71035e-07	6.50662e-06	15.0678	-14.9961	CLCN7
0.0204437	1.13279e-06	6.19781	-20.2372	TELO2
5.90458e-05	1.82184e-08	12.1954	-25.9417	MAPK8IP3
0.0273263	5.35944e-13	-12.4967	-99.4546	NME3
9.75549e-05	6.2193e-10	-37.1135	-100.208	MRPS34
0.000319078	0.0636532	3.31111	-1.83137	EME2
0.0507296	6.83682e-12	-23.5309	-187.701	SPSB3
8.6221e-08	8.36781e-18	-17.7004	-72.8418	NUBP2
0.0327342	4.48117e-12	-7.61748	-56.3194	HAGH
0.289836	0.00813699	-1.64212	-5.36525	FAHD1
0.0309466	7.9162e-07	-3.17569	-11.5177	MSRB1
6.56047e-07	1.16694e-11	-67.1199	-154.132	NDUFB10
0.398835	1.92234e-12	1.48097	-30.3819	TBL3
8.83138e-05	1.04155e-14	-8.73816	-41.6782	GFER
7.32318e-09	0.271813	26.0923	-3.86059	ZNF598
0.0126142	4.80931e-10	-3.67574	-17.6972	NTHL1
0.00062416	3.96268e-08	11.4422	-28.9425	TSC2
3.11388e-09	0.276689	36.5236	-5.08837	PKD1
0.563817	8.53708e-11	-1.54769	-38.1135	TRAF7
0.0120525	9.68496e-11	-4.91013	-25.629	MLST8
5.53258e-13	9.24233e-07	40.3635	-21.5837	PGP
0.00920282	4.01056e-13	4.34726	-29.0423	E4F1
1.35134e-09	0.153436	28.3835	-4.99966	ECI1
0.000581665	9.11049e-15	-25.6692	-147.323	RNPS1
6.69703e-08	0.0482414	6.31863	-1.98532	ABCA3
0.0151238	2.35954e-05	1.99638	-4.94442	CCNF
4.9488e-10	6.67881e-17	-79.0662	-217.036	ATP6V0C
0.514401	8.36243e-09	1.02742	-17.2778	AMDHD2
4.47945e-05	4.39801e-09	10.4859	-23.6997	PDPK1
0.0142678	5.24532e-08	4.51162	-16.8629	KCTD5
1.4127e-13	0.209034	286.76	-27.0946	SRRM2
2.69922e-10	0.140304	-192.106	-31.998	ELOB
0.000546725	4.69064e-12	-7.14459	-29.5845	FLYWCH2
4.0181e-08	2.80715e-05	15.2642	-11.7949	FLYWCH1
0.00102345	0.0695633	4.19508	-2.55651	PAQR4
9.84368e-06	1.3867e-10	-21.4645	-52.2688	HCFC1R1
0.0689584	3.28887e-09	-4.26883	-26.2254	THOC6
0.0590886	5.49511e-05	22.2333	-68.1153	MMP25-AS1
0.0167301	0.000105364	2.45294	-5.45454	ZNF213
1.89595e-07	0.00749019	11.3267	-5.36094	LINC00921
0.0149952	2.20568e-07	4.93189	-16.9847	ZNF263
0.00868996	0.000107448	4.27074	8.51717	ZSCAN32
0.993342	1.85433e-06	-0.0107501	-10.0739	ZNF174
0.419304	6.59841e-06	-3.21042	-28.1552	NAA60
0.956913	0.00955259	0.0584506	3.70081	CLUAP1
0.0010089	0.975612	15.536	-0.152916	NLRC3
1.15334e-05	1.24148e-08	5.27705	10.0751	SLX4
1.92631e-06	0.988178	12.8196	-0.0358894	DNASE1
0.232951	1.18846e-06	2.42936	-16.1416	TRAP1
1.09736e-08	0.00376545	53.2267	23.2797	CREBBP
3.47154e-06	0.70783	9.2691	0.685452	ADCY9
0.745425	2.52903e-07	0.391698	-10.7683	TFAP4
0.0144001	8.3549e-06	-4.50203	-11.9796	CORO7
0.285118	3.58117e-11	1.51586	-20.9182	DNAJA3
0.064001	6.08555e-07	-8.57254	-37.4351	NMRAL1
2.04619e-09	1.91432e-09	-64.8129	-78.9799	HMOX2
0.257265	8.823e-11	-3.76235	-46.5759	CDIP1
0.615602	3.80872e-14	0.80733	-34.2263	UBALD1
0.0106806	8.1892e-07	11.0748	-33.0809	MGRN1
0.719864	1.29172e-12	-0.976345	-48.4473	NUDT16L1
0.00193342	0.00189019	4.26266	-5.18866	ANKS3
0.0453055	0.0025225	1.6936	-3.3119	ZNF500
0.341389	0.000437755	0.905699	-4.70421	ROGDI
6.87624e-05	0.000299745	13.0932	13.9057	GLYR1
0.000491438	1.60801e-05	29.3173	-48.0898	UBN1
0.464622	1.02888e-19	-0.552334	-30.156	NAGPA
0.0250041	5.40792e-12	-4.15829	-28.8328	ALG1
0.658783	0.000665094	0.507653	-5.48964	EEF2KMT
0.00233895	0.137849	3.34859	-1.81202	METTL22
0.130502	4.11329e-07	4.86434	27.084	USP7
1.07756e-12	0.00136126	40.5227	12.1011	C16orf72
0.670822	0.00117975	-1.58445	16.7325	ATF7IP2
0.204707	0.00452629	-2.99283	-8.82184	NUBP1
0.00031818	0.291493	6.43078	1.96515	CIITA
1.39567e-06	9.51818e-05	18.6477	-16.3588	DEXI
0.000107982	0.0730384	11.0575	-5.33133	CLEC16A
0.404693	0.000703462	-4.40928	-24.9676	SOCS1
0.00498578	0.00291676	-158.039	-205.941	LITAF
0.0200307	1.89502e-09	5.40627	-26.1082	TXNDC11
0.629949	4.74036e-14	-2.95759	129.258	RSL1D1
2.13079e-08	0.0919889	50.6485	12.4922	GSPT1
0.000194547	0.061894	8.36236	-4.4448	SNX29
0.00252893	0.00021078	4.33376	6.86239	MKL2
0.0017154	1.02735e-06	10.0257	23.0046	PARN
0.617613	7.91352e-09	-1.48538	32.7988	BFAR
2.0736e-05	0.00754178	24.6153	-16.1987	PDXDC1
0.345886	2.85037e-06	2.20042	-17.5211	NTAN1
2.95201e-05	5.4446e-10	22.4438	55.2116	RRN3
4.34446e-09	0.00591751	25.0702	9.76248	MARF1
0.00539049	0.124524	7.76511	-4.86136	NDE1
0.526575	5.175e-06	-2.22138	25.372	FOPNL
7.80702e-08	0.964306	31.6559	0.216819	ABCC1
0.00780093	0.0383463	5.71305	5.21115	XYLT1
0.000399852	4.33097e-06	13.1748	-23.3559	NOMO2
6.59001e-05	0.00243645	-38.7604	32.6669	ARL6IP1
1.06192e-07	5.92977e-07	70.4286	76.5031	SMG1
0.0209447	7.90651e-08	-5.32605	-20.7732	GDE1
0.00191266	1.04895e-06	5.08223	11.7962	CCP110
0.0162666	5.96174e-07	7.01059	22.9435	VPS35L
0.34083	0.000129709	-3.05659	17.7962	KNOP1
0.273109	1.17809e-07	0.665351	5.61406	ACSM3
0.00125426	0.000918439	14.6318	18.3867	THUMPD1
0.0002958	0.683223	-5.87654	0.681883	LYRM1
0.0777153	8.78249e-14	-7.43817	-83.0492	METTL9
0.497103	1.21726e-09	-0.637436	11.4976	IGSF6
8.7792e-05	8.01054e-09	-18.2177	42.0978	UQCRC2
1.18706e-08	0.151275	20.0278	4.0235	MOSMO
8.08774e-05	0.00390398	5.86623	-4.73739	EEF2K
0.00292466	9.21907e-09	3.89964	-12.8489	POLR3E
0.000110311	0.1066	9.98475	-4.30904	CDR2
0.221734	0.000122237	3.99688	18.1064	NPIPB5
6.50829e-09	0.0221425	6.37789	2.05153	USP31
0.00916939	0.000972258	3.96045	-6.41817	COG7
0.000158983	5.95712e-06	11.6735	-18.5173	GGA2
0.000373999	0.0204625	7.3084	-5.25717	UBFD1
1.12352e-06	7.40631e-06	-41.0377	-43.5597	NDUFAB1
0.00666917	0.0200768	2.26945	2.30283	PALB2
2.55813e-12	9.46467e-05	133.874	54.4835	PRKCB
0.00011676	0.100573	39.2364	-17.3383	RBBP6
0.000517353	0.0292336	11.7724	8.16605	TNRC6A
1.50472e-05	2.63411e-06	13.9137	-19.2133	ARHGAP17
0.000115949	0.546515	-7.99215	-1.25943	LCMT1
0.000394889	0.590497	3.00529	-0.47376	KDM8
5.15615e-05	0.088425	-23.5852	10.1025	NSMCE1
0.0004863	0.000168793	10.9238	-14.6856	IL4R
0.00167006	1.17715e-05	13.6036	-26.1137	IL21R
0.000727231	0.0400743	41.5739	-27.9427	GTF3C1
0.00130312	0.00594421	3.18718	3.19306	KIAA0556
6.02174e-09	0.0803371	28.011	-6.67092	XPO6
7.02846e-09	0.0274151	62.155	-19.27	SBK1
0.120464	0.00299792	-4.29682	-10.8123	CLN3
5.90401e-09	1.08957e-09	-16.7815	-22.4476	SGF29
2.27999e-08	5.99521e-06	75.9313	-63.8339	ATXN2L
0.00211619	2.2372e-10	-40.0393	-156.591	TUFM
0.200244	1.65932e-07	4.92271	-34.5893	SH2B1
0.212973	1.07558e-07	3.61935	-26.9118	RABEP2
4.15615e-09	0.67649	36.7748	-1.97385	NFATC2IP
0.758208	6.14729e-13	0.785304	-47.1979	SPNS1
0.79582	1.66229e-08	-4.78324	-195.438	LAT
0.00673076	0.00361313	-3.00125	-3.96979	SLX1B
0.00764196	0.264506	88.6488	-41.8192	SPN
2.79256e-05	1.71217e-05	32.2332	-40.6756	C16orf54
0.252146	0.000304368	0.885493	-3.94094	AC009133.3
0.00699763	5.04911e-06	12.2544	-30.2103	KIF22
5.83482e-06	0.00884845	100.031	-58.3461	MAZ
7.77865e-06	0.863151	8.33286	-0.300233	AC009133.1
5.536e-05	7.64633e-17	-8.72661	-51.0562	PAGR1
0.0586183	2.65697e-13	-13.2321	-129.493	MVP
0.223169	2.9337e-17	2.71028	-66.6526	CDIPT
5.88175e-05	3.02457e-08	9.07335	-18.7134	KCTD13
8.8228e-08	1.464e-12	-40.5511	-91.2282	TMEM219
8.22362e-09	1.43153e-07	13.0062	-13.2652	TAOK2
0.00933643	2.38662e-08	-20.8087	-76.1857	INO80E
1.41529e-08	4.32639e-09	-158.996	-206.935	ALDOA
4.5697e-05	5.3971e-17	-30.1379	-176.52	PPP4C
3.8805e-14	0.00184032	300.255	-73.0217	YPEL3
1.65781e-06	0.000279046	14.9157	-11.998	MAPK3
0.00110388	1.17375e-12	-306.412	-1470.29	CORO1A
0.084089	5.26324e-09	-1.70822	-10.795	AC012645.3
0.00031515	0.9094	-7.44404	-0.241905	BOLA2B
0.449774	4.63687e-08	-4.0216	-52.5454	CD2BP2
2.27294e-10	0.0279127	37.0742	-9.4272	TBC1D10B
0.000253319	9.935e-05	5.90476	-7.80874	ZNF48
0.000554163	1.38825e-10	-62.2396	-215.259	SEPT1
0.0460505	1.28927e-06	-1.43359	-5.48681	ZNF771
0.00981327	5.88211e-06	-7.80995	-20.0391	DCTPP1
0.996464	1.04702e-12	0.0173608	-70.581	SEPHS2
3.03092e-07	0.66456	139.339	-10.1036	ITGAL
0.000220798	0.517031	4.97982	-0.895013	AC116348.2
0.202354	0.00473702	1.39822	-4.07387	ZNF764
0.523758	2.96372e-06	1.95091	-23.0382	ZNF688
0.00666283	0.0955321	2.71268	-1.90934	ZNF785
0.389907	7.28992e-07	0.795062	-7.63914	ZNF689
0.98261	1.15531e-11	-0.0573466	-41.8022	PRR14
2.04161e-14	6.67597e-07	46.1264	-21.3081	FBRS
5.80879e-11	5.90516e-07	25.2858	-17.8077	SRCAP
0.151139	3.94967e-06	-7.12725	-35.8839	PHKG2
3.6074e-05	8.82885e-08	18.4369	-34.1801	RNF40
3.40612e-05	0.00965653	65.9516	-43.4954	BCL7C
0.000584651	0.116104	-5.08356	2.50108	MIR762HG
9.62603e-05	9.30097e-06	3.14831	-4.61882	FBXL19
0.0426029	1.57394e-06	7.14353	-26.4893	ORAI3
7.43728e-08	0.00019948	15.4187	-10.448	SETD1A
0.104525	1.02431e-10	-6.17594	-52.0504	STX4
0.575447	2.30264e-10	0.714989	-17.1912	ZNF668
4.42423e-07	0.00250814	9.14255	-5.30117	ZNF646
0.00131791	0.00606223	-7.39866	-7.40104	VKORC1
0.956372	5.71788e-09	0.0918083	-18.9117	BCKDK
0.501593	2.32047e-11	-1.73221	-39.247	KAT8
0.00143203	0.000272062	69.1895	-99.9246	FUS
0.000324619	2.72513e-09	-47.8202	-132.693	PYCARD
0.204226	0.000695819	-1.20152	-4.42053	PYCARD-AS1
0.0010316	0.690967	87.1459	-11.2032	ITGAX
0.00195704	0.000264483	2.40378	-3.61084	AC026471.1
0.405499	6.45147e-06	1.75523	-14.9628	ARMC5
0.000248125	4.50291e-06	8.78774	-14.8306	C16orf58
0.00388643	3.99457e-10	8.10038	33.133	ZNF720
0.000168414	2.75164e-13	12.3504	52.8546	ZNF267
0.88983	8.19403e-09	0.597648	47.5979	VPS35
0.314468	3.85234e-06	-1.45498	10.609	C16orf87
0.382224	4.01167e-06	2.93512	24.6391	DNAJA2
0.00539682	1.46841e-06	8.84482	-22.9326	ITFG1
3.26126e-05	7.45711e-05	12.422	14.0726	PHKB
7.98756e-06	6.13023e-05	21.4982	22.1971	LONP2
7.8806e-07	0.0696943	10.284	-3.45211	SIAH1
2.30724e-12	0.0176101	48.8899	10.6057	N4BP1
0.00703826	0.0341178	5.54975	-5.11286	CNEP1R1
0.00380924	0.62838	5.71475	-1.04771	HEATR3
0.949439	0.00790712	-0.252414	14.0152	TENT4B
6.86112e-05	0.111633	52.0722	-21.2386	ADCY7
4.83883e-07	0.0894512	72.7769	22.0293	BRD7
0.00307239	5.41315e-05	18.2666	-33.4367	SNX20
1.51311e-09	9.66249e-12	57.9154	92.6914	CYLD
0.140302	0.000783186	0.972251	3.02018	HNRNPA1P48
0.00110692	3.27847e-12	22.3445	101.659	CHD9
6.756e-05	6.7714e-10	9.5927	24.9701	FTO
5.78511e-11	0.115484	31.6343	-5.18967	AMFR
0.392033	1.10524e-05	1.36477	10.854	OGFOD1
0.000423792	0.738407	10.3119	1.01381	BBS2
0.0149953	0.0016414	-12.6898	20.994	MT1X
0.00739818	7.4714e-09	-20.7885	-78.7324	HERPUD1
2.95253e-06	0.614912	46.7428	-4.59293	NLRC5
0.0777345	6.89907e-05	4.42957	14.3238	FAM192A
0.0539204	5.81858e-12	-9.52326	-77.7574	ARL2BP
0.161783	0.00355656	-5.13225	14.1001	CIAPIN1
0.0947271	1.97295e-05	-2.96291	-11.2521	COQ9
0.000753773	3.67709e-10	-11.1534	-37.7546	POLR2C
0.000216969	0.000573715	20.954	-23.117	CCDC102A
0.00109578	6.78865e-05	26.998	-42.8856	ADGRG5
0.0273087	0.00383575	130.743	-217.405	ADGRG1
0.770643	1.34804e-09	-0.606725	-25.4598	KATNB1
0.0132341	3.29084e-06	10.2015	-28.6516	KIFC3
0.000156585	2.25448e-05	10.5535	-15.102	ZNF319
0.83145	8.88578e-09	0.973042	-50.1782	USB1
3.7389e-08	0.0329162	33.9661	11.2102	CSNK2A2
0.000101898	0.0166344	4.54408	-3.00562	SETD6
0.00760938	9.31894e-09	15.4191	57.884	CNOT1
0.005325	0.707176	3.38594	0.503627	SLC38A7
0.930567	1.18379e-05	0.213628	-16.7499	GOT2
0.203125	6.26051e-06	-1.59191	-8.78904	TK2
0.00105818	1.84401e-05	-48.5949	85.5391	CKLF
0.60338	2.35225e-08	4.62989	-92.0465	CMTM3
1.22512e-06	0.0671068	23.765	8.30374	DYNC1LI2
7.25558e-06	7.20337e-07	-42.3734	-60.5328	FAM96B
0.0969712	4.32737e-05	3.09971	-11.1289	CES2
2.68505e-10	0.145871	33.7549	-5.53892	CBFB
0.0424121	0.00204831	2.39238	-4.72704	C16orf70
9.12577e-06	9.94653e-15	-16.647	-66.2569	TRADD
0.671442	7.32363e-08	-0.374542	-8.51741	FBXL8
2.0322e-11	2.89127e-08	43.8513	-35.3365	E2F4
9.43984e-06	0.0108752	-23.6249	-13.8292	TMEM208
0.014493	1.06554e-05	9.11716	-23.8452	FHOD1
0.000956059	7.2284e-10	-18.3807	-61.472	ATP6V0D1
0.277964	8.05425e-06	1.11458	7.12357	AC009061.2
0.0446505	0.00525284	6.0475	-10.7042	RIPOR1
1.46593e-09	0.817658	50.178	-1.39974	CTCF
3.61807e-08	0.0345696	10.0726	-3.28353	CARMIL2
0.00146658	7.42162e-14	-7.81889	-44.6446	ACD
0.484578	0.000270169	0.789872	-5.8849	PARD6A
0.0215549	0.00017354	-2.68994	-5.98691	C16orf86
0.578562	4.66657e-05	0.552607	-6.07077	GFOD2
2.46986e-11	0.0155073	11.8394	-2.97654	RANBP10
0.0235489	1.70718e-05	16.242	-44.7086	CENPT
1.7883e-15	3.22106e-11	45.4219	-33.3172	THAP11
6.34951e-05	3.02672e-05	-23.0627	-29.7703	NUTF2
0.000548189	1.64846e-06	14.3833	-28.1898	EDC4
9.15922e-05	1.5631e-05	6.26536	-8.79559	PSKH1
3.99607e-05	1.38731e-07	-114.341	-207.771	PSMB10
3.90874e-06	0.0228193	5.67813	-2.73835	SLC12A4
0.0145184	1.95648e-09	-3.33041	-15.1672	DDX28
6.20537e-09	0.0351356	65.0329	19.0172	NFATC3
0.0231526	0.000525432	6.52078	13.2124	SLC7A6
0.933084	0.00101689	0.178501	-9.72115	SLC7A6OS
0.142044	3.72022e-06	2.5218	-12.4529	PRMT7
0.643991	0.00646981	1.96057	-15.3458	ZFP90
8.64777e-05	0.0120342	7.45782	5.13613	TANGO6
0.00014469	1.03816e-13	-12.6477	-56.1097	CHTF8
1.5119e-12	0.844923	55.3633	0.903119	SNTB2
0.227669	8.69738e-14	-3.7733	-62.9126	VPS4A
0.328836	2.78389e-06	0.880277	-6.77221	PDF
0.900856	2.01235e-06	-0.333698	20.8241	NIP7
1.16279e-10	0.00909159	29.8171	8.89141	TERF2
0.489252	2.04319e-06	-5.13639	57.3617	CYB5B
9.23807e-08	0.668246	42.7194	2.83793	NFAT5
9.73496e-07	0.943814	18.0695	0.22959	WWP2
6.09583e-11	0.304167	30.3928	-3.20751	EXOSC6
0.000683343	0.0226806	-4.25439	-3.19225	DDX19B
0.52987	3.91782e-05	1.15119	11.3338	DDX19A
0.000476112	0.0100752	7.88253	-6.55234	ST3GAL2
0.199209	0.00120696	1.42426	-4.87839	FUK
0.0154751	1.42184e-12	11.4244	77.8106	SF3B3
0.00143574	2.60079e-10	5.69466	-21.0997	VAC14
1.69597e-05	0.171183	4.46637	1.38677	PHLPP2
5.06169e-07	1.87055e-09	24.282	41.4848	AP1G1
6.88081e-07	0.971409	6.81504	-0.0430164	ATXN1L
0.0149778	1.17886e-10	9.24703	49.5179	IST1
0.461473	2.01642e-06	0.739518	-7.75599	ZNF821
0.0188368	3.67322e-11	2.80476	16.6568	TXNL4B
0.000459342	0.00841648	11.5222	9.81202	DHX38
4.97901e-08	0.0010759	-34.2784	-19.1018	PSMD7
3.36519e-05	9.76716e-08	55.3478	-101.386	GLG1
0.000686699	0.000738114	5.77298	6.95485	RFWD3
0.00292317	0.209362	5.62624	2.62793	MLKL
1.31846e-06	0.0887812	12.1691	-3.94968	WDR59
0.000349272	0.791977	4.26488	-0.324683	ZNRF1
0.00491607	0.0798505	-10.4616	7.43855	CFDP1
0.115445	3.69095e-05	3.7502	-14.4325	TMEM170A
1.02597e-05	5.62165e-06	-39.6225	50.3071	GABARAPL2
0.000263827	0.0213787	7.34737	5.06765	ADAT1
0.00618628	0.995184	-7.07101	0.0172304	KARS
0.412656	2.81717e-13	-5.82494	-135.981	TERF2IP
0.420203	0.00471192	1.044	-4.87231	WWOX
0.0832617	0.00310482	12.5898	28.0697	MAF
0.0280016	9.9558e-07	-9.82155	34.3682	CMC2
1.05107e-08	0.000241353	26.2009	15.4891	ATMIN
6.60795e-06	4.58157e-06	-5.57692	-6.95444	GCSH
2.70346e-06	0.228812	6.22397	1.47522	GAN
0.00109189	0.366404	38.2882	11.3445	CMIP
1.64327e-05	0.000403685	44.1367	-40.5134	PLCG2
0.00364904	0.000572957	-7.84179	11.7945	MPHOSPH6
0.00357931	0.0154549	-13.2534	12.9319	HSBP1
0.00136722	0.000461701	8.26506	-11.2717	MLYCD
2.7026e-05	0.616436	17.1267	-1.97993	MBTPS1
0.0103605	0.00969894	9.44912	-11.5903	TAF1C
0.527072	0.00519823	-15.3854	-90.554	COTL1
3.03827e-06	2.2574e-07	11.1262	-16.0998	KLHL36
0.00200282	0.00492509	13.0259	14.0874	USP10
0.0330352	1.60582e-08	4.77612	-22.4594	ZDHHC7
4.6989e-06	0.0329006	22.5184	-10.2317	GSE1
0.0347599	2.7662e-13	-4.10922	-35.5524	EMC8
1.01309e-07	0.0207933	-330.772	-127.102	COX4I1
1.47545e-06	1.44016e-05	10.3274	-10.6198	FBXO31
0.056103	4.97331e-11	-11.161	-82.0858	MAP1LC3B
0.00237556	2.37593e-06	11.6228	-26.1708	KLHDC4
0.00845385	0.0275372	8.81649	-8.72346	SLC7A5
0.901321	1.17713e-06	-0.251195	-16.345	BANP
6.99105e-06	0.985073	50.2027	0.194709	ZFPM1
8.92955e-06	0.00761443	24.2377	-14.9266	ZC3H18
0.48919	1.86565e-07	-130.849	-1714.29	CYBA
0.748678	2.39825e-06	-3.83438	-91.8072	MVD
0.59967	7.41459e-05	-3.09447	-34.6093	SNAI3
0.000151925	5.066e-08	63.1988	-137.262	RNF166
0.0523348	3.76808e-12	-2.20646	-18.2979	CTU2
2.23855e-08	0.000290933	28.4374	-17.2757	PIEZO1
3.73417e-07	6.64809e-08	-122.324	-165.737	APRT
0.499032	3.79125e-06	-1.37229	-15.0072	GALNS
6.44391e-06	0.396096	-21.77	-3.8403	TRAPPC2L
0.0271174	7.52532e-06	5.86775	-17.6717	ACSF3
0.598782	1.31687e-05	-0.416245	-5.34322	ZNF778
4.31442e-12	0.00861997	119.898	30.225	ANKRD11
0.203035	2.97528e-11	4.83594	-56.2654	SPG7
0.0937043	7.41085e-10	5.95591	-43.482	CHMP1A
0.37245	7.61662e-07	3.70618	-34.2035	CDK10
0.299966	1.04162e-08	-1.67436	-17.3459	SPATA2L
5.5999e-11	7.54172e-06	80.9034	-47.5473	ZNF276
9.93878e-08	0.000301477	11.0664	-7.34212	FANCA
0.597458	0.0084919	22.0763	-145.133	TCF25
0.155704	1.38556e-05	-1.93751	-8.98814	DEF8
0.000818866	0.45075	10.0107	2.39275	RFLNB
1.03553e-05	0.00435724	14.3245	-9.65487	VPS53
0.218089	0.000225842	1.86995	-7.94172	GEMIN4
0.000186988	1.85472e-07	-17.8306	36.3878	GLOD4
0.0261738	5.66555e-06	-3.52273	-10.7589	MRM3
0.00377168	4.979e-05	-6.01148	-11.3801	TIMM22
0.000287388	0.231692	25.6318	-8.82809	ABR
0.821188	0.000176561	1.70089	41.0055	YWHAE
4.40832e-06	0.0756117	13.0333	-4.82444	CRK
0.769476	6.91984e-09	1.77642	-67.4835	INPP5K
0.00021501	0.321507	-7.41042	-2.04676	PITPNA-AS1
9.84548e-09	0.0924502	28.1058	6.61042	PITPNA
0.020844	0.00495238	2.51268	-3.8326	SLC43A2
3.73599e-07	7.77366e-06	60.8066	59.7494	PRPF8
2.48707e-07	2.42911e-06	10.218	-10.6389	WDR81
0.00695476	0.646146	7.89695	-1.49271	SMYD4
0.0820895	7.95862e-05	3.91189	-12.691	DPH1
3.72138e-12	2.04272e-17	-26.3548	-58.9011	OVCA2
3.5593e-05	0.101285	11.2936	-4.49995	HIC1
1.94364e-05	0.00848398	11.455	7.36834	SMG6
2.70481e-08	0.00401918	9.00533	-4.12136	SGSM2
8.99954e-05	0.00919295	6.67959	-4.81774	MNT
0.00490195	7.27774e-08	8.7714	27.3056	METTL16
2.03786e-08	0.540689	59.3237	-5.13999	PAFAH1B1
0.000295948	0.0032077	8.01168	-7.47299	CLUH
7.99213e-05	0.183156	43.7674	-14.9923	RAP1GAP2
0.219659	0.00112388	1.19076	-4.3076	CTNS
8.55959e-05	0.000154216	-7.4576	-8.59098	TAX1BP3
9.28503e-08	3.54529e-13	-30.864	-74.9548	EMC6
0.0340073	0.000128698	-10.4087	26.0622	ITGAE
0.000105955	0.000135048	12.8394	-15.2524	NCBP3
4.79435e-06	2.18736e-06	67.5776	-86.7701	ATP2A3
2.68689e-10	0.0354651	37.6445	-9.19363	ZZEF1
2.11133e-07	1.22277e-07	18.3646	23.0826	ANKFY1
0.514075	1.17321e-06	2.3361	-28.7478	UBE2G1
0.000996862	0.145559	-6.62995	-3.18416	SPNS3
6.65795e-05	0.106431	9.8859	-4.08514	MYBBP1A
0.000246101	1.8099e-07	9.71162	-20.3682	PELP1
0.000264485	5.6114e-13	-38.2392	-164.573	ARRB2
1.69299e-09	1.98669e-07	-72.1433	-65.7615	PSMB6
6.33242e-05	3.78611e-05	17.171	-21.7597	MINK1
1.04361e-05	2.85392e-15	-14.8197	-63.4306	SLC25A11
5.52316e-06	1.18315e-08	-53.1551	-96.3227	RNF167
5.37118e-07	7.56399e-13	-1575.17	-4118.94	PFN1
1.23487e-06	1.53771e-09	-29.0454	-53.2853	SPAG7
3.38592e-05	1.43452e-07	10.1921	-18.2319	CAMTA2
3.32431e-10	0.440704	14.1988	-1.22681	KIF1C
0.00181271	0.618414	3.52851	-0.606834	ZNF594
0.703355	2.34991e-06	0.444968	8.97198	SCIMP
3.19123e-06	0.096083	21.333	7.19155	RABEP1
6.09431e-05	3.56014e-05	8.98813	11.4104	NUP88
0.0698957	8.89156e-08	-7.37352	37.3138	RPAIN
7.12195e-07	3.99045e-13	-30.4237	-83.7844	C1QBP
0.267893	0.00137555	1.50169	-5.90284	DHX33
0.000331994	0.0975548	-13.5913	-6.68372	DERL2
0.262552	3.54066e-06	2.18254	14.3319	MIS12
1.47426e-08	0.131425	59.0441	-12.6645	NLRP1
0.00121798	0.000154766	4.9296	7.36796	KIAA0753
0.311101	6.73512e-07	-3.23347	26.4187	MED31
0.346127	3.75504e-09	7.41507	89.9136	XAF1
9.86685e-05	8.45031e-06	-12.8119	-18.9732	RNASEK
1.01465e-08	1.13231e-05	-49.3847	-37.7189	C17orf49
0.0416075	0.00367666	2.33405	-4.26631	SLC16A13
0.0609464	0.00269649	-2.69094	-5.60959	SLC16A11
0.00161695	1.59543e-08	35.6879	-105.91	ACADVL
0.238009	1.67745e-08	2.78399	-24.5308	DVL2
3.52999e-05	2.18354e-06	15.9717	-23.9161	PHF23
1.2416e-15	9.80317e-09	-180.362	-94.2969	GABARAP
2.45648e-08	0.0133249	72.123	-27.4654	CTDNEP1
0.0427358	0.00595525	-10.6338	-18.308	ELP5
0.38816	5.33407e-07	-20.1863	-197.298	EIF5A
5.00147e-07	0.000162153	31.5349	-24.6106	GPS2
0.408894	7.95172e-07	11.8611	-118.04	ACAP1
0.000984276	0.000167812	3.01505	-4.36851	KCTD11
2.09155e-05	4.90792e-09	-15.7838	-33.3283	PLSCR3
6.79377e-07	0.0329538	-40.175	15.9478	TMEM256
0.275932	9.36264e-13	1.61738	-26.5186	TMEM102
2.36199e-11	0.646018	42.0033	-1.86362	ZBTB4
3.07202e-10	2.53634e-05	60.5887	-35.5909	POLR2A
8.75889e-05	0.103091	10.6227	-4.54094	TNFSF12
3.60169e-11	0.133612	16.4548	2.50059	SENP3
4.3314e-06	0.0389693	-48.9295	-21.311	EIF4A1
0.724532	0.00323344	-0.559781	6.32188	CD68
8.28825e-05	0.000136342	-4.19049	-4.86794	AC016876.1
4.81886e-13	0.0859413	20.5586	-2.87607	FXR2
0.000103013	1.132e-07	-18.7374	-37.3851	SAT2
0.115382	0.000361431	-2.77668	-8.71232	WRAP53
0.00155079	0.034069	4.98403	-3.77376	KDM6B
1.13572e-06	0.363649	-56.4318	-9.43358	NAA38
1.58521e-06	0.461512	45.3439	-6.26504	CHD3
1.0872e-06	2.7917e-06	-93.9924	-106.86	TRAPPC1
0.0060228	0.0516065	3.15689	-2.58951	CNTROB
0.00234041	0.00249958	-96.5764	-116.292	VAMP2
0.000138579	3.81342e-17	-9.16829	-60.1301	BORCS6
5.43566e-06	0.795507	27.4826	1.45057	CTC1
0.0708167	0.000578656	2.05693	-5.31172	SLC25A35
1.68361e-05	2.50173e-05	-20.9888	-24.6956	RANGRF
6.64776e-07	9.76786e-09	14.4989	-22.9174	NDEL1
1.73561e-05	1.1569e-06	46.3294	-68.4991	PIK3R5
0.0204819	2.60922e-12	-11.1295	77.2055	STX8
0.00218651	0.0168504	12.789	11.5519	GAS7
0.675475	4.13523e-06	0.451642	7.95287	ADPRM
2.19615e-05	0.892292	16.7106	0.512186	MAP2K4
0.423769	3.94612e-06	3.35616	-30.8599	ELAC2
0.000280746	0.790181	7.15079	0.537678	COX10
0.000321975	0.00290223	9.9988	-9.52392	HS3ST3B1
0.294169	0.000212768	1.16047	5.84879	TRIM16
0.0155869	0.00828798	-6.46372	-8.68926	ZSWIM7
3.68288e-10	0.613229	44.1039	2.50217	TTC19
0.136378	5.77273e-05	12.6631	-49.7858	NCOR1
0.972069	7.14149e-07	0.0429198	-10.232	CENPV
2.0696e-07	1.09227e-08	-253.866	369.304	UBB
0.166506	3.38641e-08	2.02641	14.5034	AC093484.3
0.067603	1.78492e-07	12.9549	-62.1752	TRPV2
0.000464073	7.92419e-10	3.67164	11.3234	ZNF624
1.03694e-05	0.933146	21.5737	0.386469	MPRIP
0.00447097	0.00010119	2.51174	-4.57714	MED9
0.0113094	7.09711e-06	-4.68018	-12.1127	PEMT
4.81596e-10	0.494111	16.6297	-1.29882	RAI1
0.00311312	0.000888535	7.07374	-9.95004	SREBF1
0.0119444	0.00342417	3.45028	-5.01972	TOM1L2
0.724507	0.00269692	-0.439044	-5.07341	ATPAF2
0.00118555	0.00145236	5.18462	-6.15039	GID4
0.0248663	2.22589e-05	-5.06642	-13.802	DRG2
0.123305	5.90998e-05	3.78986	-14.3446	LLGL1
0.000105121	3.3383e-08	22.6485	-48.8221	FLII
0.0796214	1.77405e-07	1.42767	-7.17078	MIEF2
0.00163358	0.582472	5.57023	1.04518	TOP3A
1.54622e-06	0.0168428	7.09861	3.38925	SMCR8
0.0864621	9.43338e-06	-3.15823	-12.3515	SHMT1
0.0701455	3.50895e-07	-6.49074	30.1181	TVP23B
0.00466649	0.0007838	-7.40731	-11.141	PRPSAP2
0.0461408	0.000368949	-2.418	-5.86768	GRAP
3.49935e-05	0.188514	4.55308	-1.43675	EPN2
0.0872092	0.000184761	7.07971	-21.6816	MAPK7
8.45771e-07	0.712961	9.20326	-0.605575	ULK2
5.0618e-06	0.0812911	10.3067	3.77554	AKAP10
0.0583134	0.00813815	4.96629	8.79885	SPECC1
8.23421e-06	1.04971e-05	20.4337	-24.3557	USP22
0.244938	0.000881595	-3.36063	-13.2056	TMEM11
5.03744e-05	0.239362	5.5265	-1.60125	NATD1
0.326218	7.30477e-10	6.2024	-79.1524	MAP2K3
0.002524	0.13855	22.3378	-12.1789	WSB1
7.60419e-07	0.511492	6.74298	0.78898	KSR1
0.0232854	0.00142825	-12.0757	-21.9817	LGALS9
9.00177e-05	0.000265215	-9.91331	-10.904	IFT20
0.000270882	1.60773e-05	4.38032	-6.77531	TNFAIP1
0.0150874	2.79414e-13	-6.26432	-46.2026	POLDIP2
0.13303	0.00279902	-3.37414	-8.86991	TMEM199
2.76065e-09	0.000118836	13.2666	-7.74303	SARM1
0.0594013	1.57769e-06	-15.0598	-60.4717	UNC119
0.316021	3.44411e-09	3.32462	-38.0145	PIGS
0.00392363	0.315935	-5.54792	-2.13572	ALDOC
8.21714e-09	2.44469e-05	21.4014	-15.2041	KIAA0100
1.80008e-05	0.00464264	-19.9277	13.8957	SDF2
0.000216441	0.00137609	15.9375	15.9865	SUPT6H
0.0122463	3.41108e-05	2.37515	-5.51202	TRAF4
0.00776256	0.000408749	4.71978	-8.16386	FAM222B
0.212732	0.0044835	-1.85651	5.58072	ERAL1
0.155284	1.45121e-09	11.5488	-96.6838	FLOT2
0.617913	1.90767e-11	-0.910392	-28.1498	DHRS13
1.26224e-07	0.0995103	31.2429	-8.39251	PHF12
7.64235e-05	0.103936	11.0655	-4.6625	MYO18A
1.69732e-10	4.99554e-10	66.4481	75.9902	NUFIP2
0.000129727	7.93055e-06	16.6163	25.3331	TAOK1
0.0328724	0.00181571	4.1686	-7.90489	ABHD15
0.0114705	1.5732e-06	13.8234	-39.9447	TP53I13
2.04566e-05	0.463136	22.7574	-3.78227	GIT1
3.73635e-06	0.138151	36.3221	10.9559	SSH2
0.285894	7.90243e-13	-3.24931	54.9022	NSRP1
0.729059	0.00121324	0.67568	-8.73451	BLMH
0.00282705	0.0276421	17.117	-14.5486	CPD
1.97079e-05	3.18416e-12	13.3329	41.9073	GOSR1
0.00518458	0.00288338	14.7645	-19.3723	CRLF3
0.000896927	0.000458226	7.30726	9.51595	ATAD5
0.191177	1.34839e-07	2.86359	19.9617	TEFM
0.0041523	3.72449e-11	-4.12019	-19.3546	RNF135
4.43926e-06	4.09836e-08	13.931	23.0545	NF1
0.0490601	2.37571e-05	-10.0962	31.6495	EVI2B
0.214543	4.3e-08	8.19548	64.7345	EVI2A
0.000557707	5.37152e-06	15.1827	-27.4038	RAB11FIP4
0.000402802	0.234401	6.90243	-2.44255	COPRS
0.10603	3.94049e-13	2.82701	32.1026	UTP6
3.54939e-10	0.0141534	72.3925	21.3725	SUZ12
0.00469625	0.00557425	5.70966	-6.76851	RHOT1
8.59325e-06	5.21531e-13	41.7773	135.339	ZNF207
0.00376003	0.139813	-12.89	7.37033	PSMD11
0.275146	2.6308e-05	4.5535	26.3964	ZNF830
1.34379e-05	7.45687e-08	9.72958	16.856	LIG3
1.96472e-05	0.0394324	13.958	-6.79599	RFFL
0.329327	0.00586664	2.02408	-7.54325	RAD51D
0.190571	8.46057e-08	-1.20015	-8.60257	NLE1
1.86628e-05	1.49617e-08	146.445	286.995	SLFN5
0.0159632	0.000941252	3.97387	7.07633	SLFN11
0.0351343	5.28905e-08	5.37465	23.8204	SLFN12
0.0717465	0.000110146	7.21215	21.898	SLFN13
5.79918e-09	2.46868e-09	59.1435	75.4346	SLFN12L
0.00360596	4.48007e-07	-5.31779	14.1434	LINC02001
0.0011881	1.85312e-11	15.3157	64.0918	AP2B1
4.20737e-07	1.10785e-10	42.427	83.8209	TAF15
0.000225522	1.13323e-08	-213.243	525.834	CCL4
1.08478e-06	0.198074	41.726	-9.95248	AC243829.1
0.000153421	1.29857e-12	-10.896	42.6762	ZNHIT3
5.14228e-06	0.487342	10.1957	1.44361	MYO19
0.00921655	0.000382014	13.3261	-23.8189	GGNBP2
0.540903	2.8395e-07	0.501573	-7.24349	MRM1
0.00268454	2.33428e-09	-11.7592	-41.5144	AATF
0.0871585	5.70283e-05	2.68369	9.11613	TADA2A
0.236706	1.40775e-07	-1.85132	-14.2712	DUSP14
0.000485957	0.0003007	27.4591	-34.9574	SYNRG
0.187808	1.45595e-09	4.36345	39.5461	DDX52
0.161941	8.35146e-05	-4.14177	16.8561	MRPL45
0.0149402	4.3216e-08	-4.62342	-17.6252	AC006449.6
5.84932e-09	0.655942	77.4092	4.52672	MLLT6
0.00198638	9.12567e-09	-38.9151	-122.322	CISD3
2.63079e-07	0.00164801	-69.5479	41.0027	PSMB3
8.05734e-06	0.00100794	6.04164	-4.77303	PIP4K2B
0.67089	1.30379e-05	1.90967	30.4125	CWC25
0.00015911	2.79645e-05	54.2882	-76.4719	LASP1
0.303323	0.00144662	1.12593	4.74606	LINC00672
0.000546831	0.0125596	5.0838	-4.13667	CACNB1
7.48827e-09	0.0749286	15.623	-3.84321	FBXL20
2.48041e-07	3.88152e-14	20.3495	58.8865	MED1
3.64385e-07	0.459479	30.0597	3.7796	CDK12
0.20505	1.35698e-14	-4.36455	-75.9605	STARD3
0.0543713	6.80585e-08	4.60358	-22.2019	PGAP3
0.360828	0.0010138	6.65556	-32.9823	ERBB2
0.000100751	2.35776e-09	-51.7164	-129.855	MIEN1
0.000367206	1.16646e-05	74.0625	120.948	IKZF3
0.509256	0.000962719	-0.629759	4.36673	GSDMB
0.012404	3.62284e-14	-8.82535	-69.8959	PSMD3
0.0593597	1.37009e-05	5.28108	-18.1127	MED24
0.00125042	4.87063e-06	14.9498	-29.6465	THRA
0.521748	0.00123819	-1.19426	-8.29837	NR1D1
3.39026e-08	0.0107216	26.4409	10.6379	MSL1
1.08534e-05	0.000751728	18.615	-15.525	CASC3
0.365902	7.62163e-07	2.57783	-23.4597	RARA
0.0196317	2.95354e-05	-2.75903	7.02846	AC004585.1
0.313787	5.80433e-10	4.31788	54.3678	SMARCE1
0.00171493	8.20086e-08	-36.6235	-99.0388	KRT10
0.000285273	0.0199553	-4.96096	3.49163	TMEM99
5.32189e-06	0.446027	-435.157	67.8543	EIF1
0.115792	1.51272e-05	-2.92876	-12.113	P3H4
0.195008	0.0043365	-3.74692	-10.8623	NT5C3B
0.000191124	6.28737e-05	8.13421	-10.8985	KLHL11
0.100645	9.52281e-09	3.07143	-19.7961	CNP
0.200118	0.000393611	-5.80295	22.4177	DNAJC7
0.19135	6.32636e-10	-2.11305	-20.2403	NKIRAS2
0.578949	0.000169369	-0.86858	-8.53477	DHX58
0.00701621	1.1972e-07	4.52655	-14.3725	KAT2A
2.70267e-05	2.25596e-06	-26.7552	-39.1167	RAB5C
0.421185	1.5062e-08	1.27719	-16.7678	GHDC
1.23326e-10	0.347566	47.869	-4.78827	STAT5B
0.00295125	7.52976e-07	8.97854	-22.4806	STAT5A
4.80564e-05	2.1172e-05	43.3291	-56.2173	STAT3
4.48456e-11	0.0100663	32.6252	-9.09367	NAGLU
0.427245	9.62216e-09	-0.968452	-13.2316	AC067852.2
0.502809	5.25302e-06	-2.56592	-27.6497	COASY
0.0370506	0.0018031	9.19476	17.9016	MLX
3.95078e-05	0.000390086	21.3811	-21.1243	RETREG3
0.77634	0.000110364	-0.378787	-7.57775	TUBG1
0.311612	0.00422585	1.2596	-4.73092	TUBG2
1.57835e-06	4.03876e-11	17.8719	40.7692	EZH1
0.000109809	0.952319	-15.7518	0.243889	VPS25
1.02873e-05	0.0082701	-25.9251	-15.9386	COA3
0.0734199	1.99243e-07	-6.2384	-30.4034	BECN1
0.185908	0.00181278	4.00012	-12.6719	PSME3
0.000734024	0.593126	-4.10504	0.684718	AARSD1
0.00187176	8.17056e-05	-18.2044	-30.2662	IFI35
0.342867	6.37445e-12	-1.55773	-26.6332	VAT1
0.0406516	2.44432e-05	2.86091	8.56858	BRCA1
0.000481582	0.766197	19.7348	1.7494	NBR1
0.264145	0.00551299	1.09743	3.59127	TMEM106A
0.214713	4.45466e-09	3.15759	28.5585	DHX8
0.000518796	2.05621e-05	-9.27539	-15.007	TMEM101
0.0509451	3.71949e-08	-2.97029	-14.6336	G6PC3
0.0355557	7.49664e-08	6.04066	-26.2673	HDAC5
0.366582	3.68914e-07	2.35967	-22.5655	TMUB2
1.76634e-07	0.329792	16.2795	-2.58615	ATXN7L3
1.29177e-11	0.0123645	62.3975	-15.7433	UBTF
0.0101558	1.51141e-12	-13.3985	-84.8683	SLC25A39
0.0898226	1.03724e-08	-5.53182	-34.255	GRN
0.000961945	0.000120791	34.1053	50.781	GPATCH8
0.895404	6.36142e-05	0.182673	-8.29024	DCAKD
0.0203741	3.06102e-06	2.65301	-8.0774	ACBD4
0.00504438	0.267585	6.26706	2.76696	HEXIM1
0.504833	0.000439844	-0.708151	-5.27438	HEXIM2
1.76952e-09	0.643825	45.4731	2.57623	AC008105.3
4.99293e-09	5.14786e-05	248.642	-161.439	FMNL1
1.70904e-06	0.716121	10.5323	-0.718813	AC008105.1
0.00136454	0.0918557	4.71003	2.73819	MAP3K14
0.00062065	1.89944e-06	25.7665	-50.6506	ARHGAP27
2.02586e-05	0.108275	24.4689	-9.12087	PLEKHM1
0.11618	4.81125e-05	1.74404	6.58051	LINC02210-CRHR1
1.47496e-11	0.00245552	66.238	21.1576	KANSL1
0.000102433	4.61319e-06	-8.94741	-13.9015	KANSL1-AS1
0.0088862	0.0102807	3.88649	4.61221	ARL17A
0.000372654	0.0116105	44.248	35.0877	NSF
1.13775e-05	0.0852076	12.3364	4.73536	CDC27
3.249e-09	0.00194181	52.5175	23.2462	NPEPPS
0.0313608	0.000155475	6.11866	-14.8075	TBKBP1
8.30463e-07	9.11001e-07	247.58	-298.677	TBX21
0.0213479	0.00192311	9.21523	-15.9373	OSBPL7
0.0817309	4.33163e-07	-14.8197	-70.7785	MRPL10
0.427618	1.14508e-07	-3.66543	-43.1048	SCRN2
0.150459	7.74993e-05	3.58516	-14.2641	SP2
0.00020261	0.706252	31.8785	3.29489	CDK5RAP3
4.06438e-06	0.732897	8.37492	-0.570242	COPZ2
0.00182856	0.00425196	7.02956	-7.67211	NFE2L1
0.874075	2.05557e-05	0.254105	-10.4921	SNX11
0.603509	0.000968902	-6.70117	-59.1258	SKAP1
0.191037	1.51452e-05	-10.1213	-50.8219	HOXB2
0.103419	0.00376879	8.98082	-20.8573	HOXB4
0.488555	1.5327e-11	5.1689	116.127	CALCOCO2
3.73145e-08	5.24999e-07	-34.1827	35.0856	ATP5MC1
1.47989e-13	0.0738238	51.8928	7.13546	UBE2Z
0.0458046	2.49858e-06	14.1932	-51.8122	SNF8
0.000927555	0.435929	-8.68798	-2.17535	GNGT2
0.524293	1.11891e-07	-18.0861	-266.086	ABI3
6.03482e-13	0.000387751	57.6604	19.0936	ZNF652
3.08747e-07	6.88915e-09	-36.8148	-56.4693	PHB
1.65105e-12	0.457412	117.609	-7.36809	FAM117A
4.49034e-05	0.0320609	18.1768	9.89081	KAT7
0.945189	3.30385e-07	0.173853	-22.2107	PDK2
0.694153	2.82257e-06	-0.964793	-18.5936	PPP1R9B
0.00163202	7.32299e-05	3.12343	-5.15821	XYLT2
0.0424202	1.3773e-05	-7.67636	24.2799	MRPL27
0.269112	8.7882e-12	2.1178	-30.4357	LRRC59
0.756026	1.36758e-07	-1.67942	-50.1861	RSAD1
0.310272	0.000417008	3.60461	-17.6144	SPATA20
9.22825e-10	0.0388588	17.1894	4.40867	ANKRD40
1.3659e-07	1.34946e-15	51.3183	169.189	LUC7L3
3.4773e-08	0.147025	33.6463	-7.29001	SPAG9
0.000108666	0.0589444	-12.0256	6.13907	NME1
1.40243e-06	0.0231177	-136.979	-61.3063	NME2
4.71258e-08	0.0641921	9.55592	2.73673	MBTD1
0.563062	0.00042296	-1.32275	-11.4214	UTP18
7.55736e-06	1.35951e-09	4.38312	9.21504	STXBP4
0.653133	0.00708334	0.548713	-4.3591	MMD
0.0796204	0.00341451	2.13895	-4.65067	PCTP
1.29912e-05	0.179988	7.37657	-2.19629	C17orf67
0.000158237	0.0775643	7.46344	3.66246	DGKE
2.15941e-07	0.322892	12.2546	-2.00098	TRIM25
0.000107809	0.0687258	3.68095	-1.80409	AKAP1
4.57511e-06	0.383218	13.8547	2.45025	MSI2
4.87144e-06	0.00219984	-17.7949	12.3771	MRPS23
3.73111e-09	0.944268	26.7734	-0.238768	VEZF1
3.49291e-08	1.56414e-05	30.2297	-24.2555	SRSF1
2.07839e-10	0.332266	30.5746	3.25069	DYNLL2
0.0289792	6.28097e-06	-3.84766	-11.9016	OR4D1
0.000547502	0.0666578	47.8572	-27.6005	TSPOAP1
9.77023e-08	0.8022	26.8599	1.04512	TSPOAP1-AS1
0.498342	9.72642e-05	11.741	-99.1985	AC004687.1
0.000748441	6.10933e-07	-31.4829	68.1925	SUPT4H1
4.00033e-08	0.141224	15.6404	3.47029	MTMR4
0.115903	3.31144e-06	-5.08876	23.5712	RAD51C
0.00262181	0.569954	7.51826	1.54382	TRIM37
0.197319	1.15221e-06	-4.26499	26.1969	SKA2
0.015242	0.00276285	3.28478	-5.11629	SMG8
0.0120717	4.3946e-09	1.83718	7.74418	GDPD1
0.288958	8.70847e-05	2.04389	11.0433	DHX40
0.476507	8.3188e-05	0.728047	5.92711	AC091271.1
1.77978e-09	3.35537e-11	50.6649	76.5848	CLTC
0.385123	2.98691e-05	-1.71008	12.3958	PTRH2
0.687861	5.15656e-11	0.947809	34.5324	VMP1
0.406889	5.2101e-05	1.16795	8.47552	TUBD1
0.769861	4.49771e-06	-0.873298	21.8957	RNFT1
0.000413771	7.37249e-05	7.61302	10.8386	HEATR6
5.1865e-06	0.166632	9.19233	-2.63938	USP32
0.000110206	0.384955	6.91103	-1.56955	APPBP2
0.00363606	1.14809e-07	5.84819	-16.9979	PPM1D
4.41491e-05	4.80409e-09	12.8536	28.8675	BCAS3
1.93445e-05	9.54226e-09	7.79557	15.7347	INTS2
0.000127047	2.54349e-09	13.175	33.6234	MED13
0.151141	0.00319937	-2.36726	6.41807	METTL2A
1.86227e-10	0.000476957	27.6924	12.1763	TLK2
0.0124359	0.00133118	3.39742	5.58021	TANC2
0.183353	0.00140833	3.46484	-11.2355	CYB561
0.000610399	0.178816	22.3136	9.35802	DCAF7
0.00259694	6.53106e-11	-4.68107	-20.0787	TACO1
6.70197e-10	0.992493	43.1261	-0.04694	MAP3K3
0.0135218	3.11664e-15	-75.6989	-687.99	LIMD2
0.00102482	0.031491	12.7833	-9.38967	CCDC47
6.09343e-08	0.0233332	31.6469	11.5291	DDX42
0.19365	1.21445e-05	4.22376	21.7049	FTSJ3
1.76081e-07	0.985832	-44.0902	-0.126137	PSMC5
1.07646e-12	0.162368	51.8665	-6.07847	SMARCD2
0.000200581	8.4568e-05	-66.9706	-87.8671	ICAM2
0.000562092	0.181608	4.22204	-1.74392	TEX2
0.883823	0.000364315	-1.523	53.023	PECAM1
0.00750395	0.000658022	4.68742	7.684	POLG2
0.062912	1.28817e-09	204.502	1293.77	DDX5
2.19892e-05	9.02728e-10	12.9762	30.3068	CEP95
4.55581e-09	0.000212491	23.5083	13.3928	SMURF2
1.29632e-13	1.00015e-05	64.0897	26.8373	GNA13
0.00343118	0.568017	19.003	4.05852	RGS9
4.9034e-06	0.436575	12.1101	-1.91688	PRKCA
0.000121771	6.25242e-12	45.5841	161.053	HELZ
1.66431e-05	5.74068e-05	75.6265	-83.0438	PITPNC1
0.584445	5.98983e-11	1.77217	46.9703	NOL11
3.15964e-09	5.37604e-11	110.463	168.235	BPTF
0.0332072	3.08427e-06	-2.33489	-7.82125	C17orf58
0.9915	1.15278e-05	-0.0230306	14.7996	KPNA2
0.0483206	0.000361107	1.87443	4.6079	AC005332.7
4.627e-14	0.00192733	40.6322	-9.91548	AC005332.5
0.000407935	1.91226e-07	-19.6896	-43.2232	AMZ2
0.00286347	0.00416082	5.9878	6.92404	SLC16A6
0.188544	1.41274e-07	-3.95134	-27.2934	WIPI1
0.127293	6.41524e-08	2.13948	13.2913	ABCA5
0.000676281	2.74311e-07	6.09347	13.7632	MAP2K6
0.00163687	0.71188	4.50567	-0.566936	SLC39A11
2.56251e-06	2.62028e-06	13.0992	-15.8768	COG1
0.531555	3.88415e-06	1.80165	-21.2691	FAM104A
0.0402774	0.00140717	4.60474	9.39893	C17orf80
0.111438	0.00141159	-41.8259	-112.275	CD300A
0.044084	1.12767e-06	20.5382	-78.5344	RAB37
0.00560794	4.24954e-13	-97.3092	-602.52	SLC9A3R1
0.749595	0.00227089	0.613513	-7.999	NAT9
0.0030831	0.00769257	4.46364	-4.77716	TMEM104
0.877276	2.06987e-05	-0.183412	-7.76818	FDXR
0.000353235	9.67885e-08	-11.9372	-26.9727	MRPL58
1.06955e-05	0.321389	7.63229	-1.63937	KCTD2
0.000118375	0.000151613	-60.3999	71.7057	ATP5PD
0.168798	3.81304e-06	-2.17976	-11.5014	ARMC7
2.40552e-05	4.278e-13	-34.2552	-121.392	NT5C
3.78743e-07	1.10821e-05	-157.855	151.155	SUMO2
8.01163e-07	0.276451	11.7199	-2.30237	GGA3
2.38492e-06	2.11076e-07	-24.4308	-34.9009	MRPS7
6.28372e-06	8.5675e-11	-21.3818	-51.6897	MIF4GD
1.96621e-05	4.93521e-09	27.5919	-57.9597	GRB2
0.000587162	2.50037e-06	9.39769	-18.0164	TMEM94
0.668705	7.62911e-12	-4.49502	-170.222	TSEN54
1.21359e-12	6.06391e-05	84.4102	-34.3369	LLGL2
0.0064521	0.0949996	5.2076	-3.65467	MYO15B
0.00140476	1.67226e-10	-7.79294	-29.5105	GALK1
2.73935e-05	0.0264305	-453.921	-246.693	H3F3B
4.3991e-05	0.0428247	8.43436	-4.30227	UNK
0.000600426	1.18401e-09	21.8014	-67.486	UNC13D
0.00510202	2.19733e-19	-6.91216	-86.6592	WBP2
4.76499e-05	0.000125473	9.46051	-10.5634	TRIM65
4.96984e-05	5.85842e-08	-17.5945	-34.3585	MRPL38
0.224674	1.34797e-07	1.03394	-7.78151	FBF1
0.000532109	0.000209083	7.78332	10.3526	ACOX1
0.456207	9.14719e-05	-2.2229	-17.1387	TEN1
0.813734	1.09284e-11	-0.490727	-33.1674	SRP68
0.0260774	0.00114223	8.97011	-17.118	EXOC7
5.49023e-12	0.129893	111.713	-15.518	UBALD2
0.122223	1.76408e-05	-5.97806	-24.8862	PRPSAP1
0.815469	9.10815e-05	0.179461	-4.44628	SPHK1
3.99376e-10	0.00830825	25.8254	-8.3566	UBE2O
0.00011487	6.08689e-09	23.3843	-56.2292	RHBDF2
1.4705e-06	0.849618	83.9655	2.95351	MXRA7
0.310261	7.55194e-09	-1.79386	-19.3573	JMJD6
0.000446513	9.91354e-07	-12.8701	-25.5808	METTL23
0.000326587	4.24931e-06	61.1819	-106.468	SRSF2
0.0145764	1.17933e-05	65.9809	-171.406	SEPT9
0.446655	8.66733e-05	-2.23467	16.944	TNRC6C
0.585876	5.27956e-12	5.61065	-169.918	TMC6
0.00101386	2.78471e-07	74.2973	-175.112	TMC8
1.78808e-05	6.89243e-15	-25.8264	-110.248	SYNGR2
0.784737	0.00748782	-0.32979	-4.28198	SOCS3
0.15104	3.36446e-11	2.49192	-25.396	PGS1
5.45334e-05	0.485958	88.9328	-15.1929	CYTH1
0.0829626	0.000512041	7.39194	-20.2074	USP36
0.000118083	5.45358e-08	11.1997	-23.6709	CANT1
8.07878e-09	0.000864428	11.9909	-6.13551	ENGASE
0.594044	0.000250572	-0.529452	-5.22336	CBX8
1.15132e-07	0.744944	68.9734	-3.52325	CBX4
0.144701	1.42902e-08	2.54194	-18.1301	GAA
0.39161	1.49608e-12	-2.25855	-46.2177	EIF4A3
0.265971	7.22191e-05	3.22753	-16.8716	SGSH
6.48684e-06	0.209367	156.091	41.1805	RNF213
0.791043	0.00443471	0.309972	-4.46891	ENDOV
1.7794e-06	0.196866	27.7321	-6.86318	RPTOR
4.43377e-06	2.1744e-14	-10.1413	-36.7887	CHMP6
0.084352	0.000282287	1.90775	-5.55877	CEP131
0.00115105	1.04251e-05	10.2765	-19.0799	TEPSIN
4.13842e-05	4.36833e-12	-20.3373	-66.7445	NDUFAF8
0.109213	5.90625e-08	12.9752	-76.9028	SLC38A10
0.00789538	2.21541e-07	-708.85	-2202.4	ACTG1
0.979532	2.3196e-06	0.0564512	-16.9392	FAAP100
1.10824e-09	0.390508	34.9278	-3.60163	NPLOC4
0.00147715	2.7789e-11	-12.7483	-53.5148	OXLD1
0.782538	1.17994e-05	-0.94865	-23.4668	CCDC137
0.795218	1.60101e-06	-1.10134	-33.4978	ARL16
0.000249398	3.96606e-08	20.5006	-47.3317	HGS
0.201637	6.79653e-07	-1.83844	-11.8201	AC139530.1
0.0180515	1.31963e-11	-13.1142	-81.6332	MCRIP1
0.166872	6.31997e-11	-26.7521	-274.248	P4HB
0.000351778	1.372e-13	-43.0115	-204.56	ARHGDIA
3.07155e-10	0.777017	77.3248	-2.42815	ALYREF
7.84476e-08	0.961456	-57.5212	0.425595	ANAPC11
0.263809	3.81838e-12	2.42682	-36.0279	PCYT2
9.62924e-07	5.86407e-13	21.1985	-58.4084	SIRT7
0.0386252	9.03282e-13	-3.65208	-30.4143	ASPSCR1
2.64392e-07	6.46441e-05	-21.0145	-17.0601	CENPX
0.687962	9.84997e-14	0.358305	-18.1156	LRRC45
1.07289e-06	1.28025e-12	-52.5231	-140.011	DCXR
3.16963e-09	0.0205642	17.566	-5.49431	RFNG
0.00546584	5.16572e-14	-12.3983	-85.1851	GPS1
2.51574e-10	0.60922	85.2393	-4.78888	DUS1L
0.001342	0.00610833	7.57693	-7.58679	FASN
0.037815	0.000180802	-5.82492	-14.4668	CCDC57
0.238435	1.30879e-07	-7.33028	-56.9849	SLC16A3
0.00232466	6.85623e-08	23.4141	-66.4087	CSNK1D
5.17157e-05	1.32046e-10	-409.359	-1140.37	CD7
0.0203117	2.65343e-11	-4.72149	-28.9283	OGFOD3
1.03773e-07	5.28236e-05	35.1956	-27.383	HEXDC
0.226993	3.58503e-12	-7.85312	-107.909	CYBC1
0.260179	1.42061e-06	-6.60495	-46.0117	NARF
5.27877e-06	0.70023	16.7932	-1.31524	FOXK2
0.148853	2.5189e-07	-3.75668	-22.6775	WDR45B
0.835668	5.7808e-06	-0.155299	-5.39446	RAB40B
0.0679971	2.85671e-06	-7.73963	-30.8796	FN3KRP
0.18744	0.000141877	5.99802	-24.7775	TBCD
5.83263e-06	0.711896	148.459	-11.2335	METRNL
0.000836747	0.000322652	17.4239	23.3175	USP14
5.81022e-05	4.29543e-11	10.5964	31.6822	THOC1
0.0975973	0.00347346	3.32569	-7.66539	ENOSF1
0.00204588	3.17128e-05	6.55059	11.9156	METTL4
0.749185	4.05603e-05	-0.275203	5.3275	NDC80
1.26259e-07	0.841403	93.0229	-2.93749	SMCHD1
0.00105696	0.736778	4.40349	-0.47966	EMILIN2
6.3888e-05	0.000112169	25.3934	29.3546	LPIN2
8.87702e-07	8.79812e-05	-639.308	547.538	MYL12A
0.000125017	1.8199e-09	-175.657	456.298	MYL12B
0.624958	0.000228431	1.59679	-17.3367	TGIF1
0.256304	1.1373e-05	-4.87318	-28.9615	LINC00667
0.000583418	0.0804387	5.83095	3.21422	ZBTB14
5.39477e-07	0.00577766	5.41865	2.85068	RAB12
0.160131	9.78373e-10	26.753	231.845	ANKRD12
2.68668e-09	0.957064	51.9384	-0.350026	RALBP1
0.000112537	0.120259	8.72462	3.62317	PPP4R1
0.00178938	0.0407522	-15.86	-11.7448	VAPA
0.18681	1.01364e-09	3.08352	28.4578	NAPG
0.600861	0.00032183	-1.77178	-17.3861	AFG3L2
0.015159	0.00257988	-16.155	25.3554	PSMG2
2.44291e-07	9.32712e-11	13.5278	26.0394	CEP192
0.0677229	1.04404e-05	2.62777	-9.5231	FAM210A
0.0376453	1.46258e-14	6.76236	69.11	RNMT
0.102968	3.58162e-07	1.33737	6.93599	ZNF519
3.4028e-06	0.0102186	58.0856	31.8586	ROCK1
0.0001231	1.87172e-12	14.8822	56.0651	ESCO1
2.64779e-07	8.04187e-06	-37.4705	35.912	SNRPD1
2.91897e-06	3.67204e-05	16.5517	-16.5736	ABHD3
0.00407688	1.86086e-06	6.92426	16.9964	MIB1
0.0075623	6.63879e-07	23.4424	67.3448	RIOK3
0.547523	1.1185e-10	1.37582	-32.0266	RMC1
0.00340996	0.786703	23.3389	-2.35312	NPC1
0.00783593	0.000290069	15.6026	-27.9503	TTC39C
0.000751446	8.11331e-07	9.91173	21.0737	SS18
0.63176	0.0012234	0.58143	5.41995	B4GALT6
1.94772e-09	0.00864833	23.4744	8.25436	TRAPPC8
8.74643e-07	6.45204e-06	37.6381	39.6816	RNF125
0.000577531	5.60109e-05	6.75638	10.1858	ZNF397
0.00137937	0.00177503	5.83336	6.8769	ZSCAN30
0.981398	2.34888e-09	0.175263	89.1806	ZNF24
0.00132457	0.103465	-3.74268	2.08967	INO80C
2.08257e-08	9.6189e-06	36.0588	29.1047	GALNT1
0.233478	1.29345e-05	2.51442	-14.0754	SLC39A6
0.000411975	4.62274e-12	10.5646	42.5434	ELP2
0.46228	0.00336678	3.36493	-18.0318	TPGS2
4.39736e-06	4.39661e-08	8.94388	14.7277	KIAA1328
9.87946e-07	3.06815e-14	19.2312	61.7094	PIK3C3
0.000233529	0.175408	27.4747	10.5633	SETBP1
1.71095e-05	0.000135781	10.4044	10.6212	EPG5
0.954071	0.000165148	-0.311923	29.7087	PSTPIP2
0.00871918	8.98327e-08	-25.4434	84.9759	ATP5F1A
0.0074133	8.58726e-06	-6.80574	16.2689	HAUS1
1.09699e-05	0.208908	8.89053	-2.44234	C18orf25
7.44007e-06	0.13889	19.8878	6.2965	RNF165
6.28775e-05	0.441637	11.632	2.22391	PIAS2
1.34573e-05	0.0215208	-25.1787	13.4608	IER3IP1
3.30936e-09	0.333304	42.3444	5.2494	SMAD2
5.24076e-07	9.28126e-06	20.54	-20.3652	DYM
1.19027e-08	2.73368e-07	-33.2912	-33.2946	C18orf32
2.48085e-06	0.416375	-35.1889	-5.54486	ACAA2
6.9243e-06	3.51638e-09	14.1803	-28.051	MBD1
0.00581078	2.61989e-11	7.94114	-39.815	CXXC1
0.000511409	0.178825	14.4188	-5.93777	ME2
0.109509	0.00024094	-2.23492	-7.16711	ELAC1
1.34784e-11	0.285095	70.2085	7.11663	SMAD4
2.81669e-07	0.00903406	39.454	18.621	MEX3C
1.46486e-07	0.0030655	49.6087	26.1139	MBD2
5.46425e-07	0.427416	7.6165	1.05634	POLI
0.000260582	0.0013184	-21.2974	-21.848	TXNL1
2.09856e-06	6.05344e-08	18.0177	27.5968	WDR7
0.629059	0.00302978	0.717819	-5.95577	FECH
0.656985	6.31513e-08	-1.86217	40.8136	NARS
1.49911e-10	0.144907	47.8951	7.63052	MALT1
2.49097e-05	6.62292e-06	-38.3549	-51.5481	SEC11C
0.0226803	2.34471e-06	5.35286	16.9441	PIGN
3.10111e-09	0.0102767	26.5126	-9.32184	KIAA1468
0.00256016	0.515734	4.55485	-1.06813	TNFRSF11A
5.09854e-11	0.0124842	33.8934	9.18916	ZCCHC2
1.31331e-06	0.794867	5.30207	-0.253854	PHLPP1
5.68758e-06	0.415288	28.4174	4.76476	BCL2
0.783644	0.00245757	-0.589425	-8.84976	KDSR
0.596911	6.88975e-11	3.65714	99.5068	VPS4B
0.322213	0.00049785	-0.892995	4.39625	SERPINB8
2.07929e-05	2.15112e-09	18.6788	41.3441	TMX3
0.334422	3.29717e-06	-0.939007	7.2223	CCDC102B
0.0142347	3.85196e-07	37.9265	124.859	CD226
0.00116586	8.27693e-07	5.72401	12.7501	RTTN
0.839457	0.00777602	-0.420268	7.31909	TIMM21
0.00164182	0.367608	-10.4455	-3.23388	CYB5A
1.04834e-06	7.50646e-06	12.7164	13.4209	ZNF407
0.00374974	0.97494	6.90642	-0.081776	ZADH2
6.62228e-08	0.0391454	35.2461	11.6077	TSHZ1
0.277801	1.13605e-05	1.39176	-8.66404	ZNF236-DT
7.90667e-06	0.0470613	9.76903	-4.26075	ZNF236
0.842268	2.71657e-05	7.82665	-251.687	MBP
3.70279e-07	0.292435	17.3721	3.13352	ATP9B
0.0777408	5.45828e-05	5.35049	-17.6495	NFATC1
0.00525604	3.79511e-06	9.25157	-22.352	CTDP1
2.00905e-10	0.0291909	17.337	-4.3393	PQLC1
0.00618024	4.57058e-05	-4.19451	-8.55869	HSBP1L1
5.62416e-10	0.00642846	85.3457	-29.2355	TXNL4A
0.367064	1.3123e-05	1.28617	-9.57051	RBFA
1.13976e-05	0.295241	7.07955	1.61512	ADNP2
3.72978e-13	0.45596	27.8062	-1.6183	ZCCHC3
0.0780051	4.62048e-08	3.3208	-18.039	TRIB3
0.0129242	7.0212e-14	-15.4773	-119.339	RBCK1
0.000456266	1.18785e-05	14.474	-24.1208	TBC1D20
0.573605	8.02092e-07	2.19312	32.1536	CSNK2A1
1.35697e-09	0.706977	16.7433	-0.759011	SRXN1
0.0210841	8.21024e-12	-5.99518	-39.3679	FAM110A
0.00470631	1.88844e-08	-13.5422	-45.5197	PSMF1
0.169459	0.000100964	1.20455	4.91219	SDCBP2-AS1
3.01049e-05	1.60826e-07	-40.5213	-71.2783	FKBP1A
6.59581e-07	5.73328e-14	-14.0271	-42.436	NSFL1C
0.000414272	0.00120449	4.06324	-4.406	STK35
2.30885e-05	5.36688e-11	-53.3473	-146.126	SNRPB
0.247547	3.02952e-06	3.83498	24.6488	NOP56
7.48968e-05	8.69113e-11	-14.8593	-43.7023	IDH3B
0.189797	1.89054e-06	4.62501	-26.9749	PCED1A
0.934586	1.02452e-06	-0.395254	-39.2268	VPS16
0.000709757	0.00219841	48.1702	-51.4536	PTPRA
0.000741275	8.61733e-12	-15.8676	-65.687	MRPS26
7.4023e-05	4.68146e-12	-21.2991	-73.1438	DDRGK1
0.00319688	2.38886e-05	-18.8767	-37.133	ITPA
1.22892e-08	0.0379166	14.9272	-4.47011	ATRN
1.38958e-06	5.1055e-14	-10.0065	-32.0299	C20orf27
2.64816e-08	0.00432955	16.1374	-7.30278	CENPB
0.0395037	5.18329e-06	35.7085	-119.612	CDC25B
0.886204	1.54751e-06	-0.184828	-10.2252	AP5S1
1.46691e-05	0.0920081	10.2849	3.93463	MAVS
0.0717776	3.49711e-05	9.12053	-30.5322	PANK2
0.654203	0.00191532	0.654325	-6.19771	RNF24
0.0707909	3.30596e-05	13.9278	-46.6628	PRNP
0.000389745	0.0289109	5.41908	-3.66156	SLC23A2
9.0169e-07	1.2017e-07	-41.5525	-57.5316	TMEM230
0.207166	0.000157107	3.68106	-15.7727	CDS2
0.000665928	0.702493	17.8426	-2.1022	GPCPD1
0.0392584	1.40218e-05	-3.29195	10.2192	SHLD1
0.00268018	6.41177e-05	5.12892	9.09645	MCM8
0.00133453	0.000164361	9.83867	-14.7767	CRLS1
0.0015559	3.76127e-05	28.2155	-49.0031	TMX4
2.01688e-10	0.194584	58.8984	8.44052	PLCB1
2.75479e-05	0.00348888	-9.73444	-7.29327	MKKS
0.0042789	7.85563e-11	2.67845	12.1337	SLX4IP
0.00896792	1.30895e-10	6.19282	30.3434	TASP1
0.612995	1.43438e-08	-1.6293	34.279	ESF1
4.47981e-07	2.6731e-08	-44.3483	64.2993	SNRPB2
8.82865e-05	0.206447	29.0572	-9.50857	RRBP1
0.661558	0.0026806	1.04299	9.70272	MGME1
0.000953497	2.48931e-05	-6.76429	-11.4951	PET117
0.283359	0.00344785	1.79418	6.51887	POLR3F
0.227355	0.00127747	1.58731	5.75845	RBBP9
1.55652e-06	7.48343e-08	-36.6427	54.25	SMIM26
0.000318021	4.00985e-05	-12.6674	-18.4967	DTD1
7.76804e-05	0.0294169	-13.6846	-7.93911	NAA20
0.959906	1.22511e-05	0.16836	22.821	CRNKL1
1.98151e-06	0.207693	10.6914	-2.60014	RALGAPA2
0.803567	1.50889e-16	0.885225	100.083	XRN2
0.000107919	5.40246e-11	-11.7482	-36.6026	NXT1
0.000159077	3.34978e-06	-30.283	-50.0899	CST3
0.000164739	1.94898e-05	-640.175	-930.995	CST7
0.0144297	1.81746e-09	-79.1437	-361.576	APMAP
2.82097e-09	5.78562e-08	35.0354	-35.5359	ACSS1
0.433867	1.6742e-09	1.02598	-15.7404	ENTPD6
3.01398e-05	2.52813e-06	14.6464	-21.4295	PYGB
0.596979	9.57352e-10	1.74115	-40.9745	ABHD12
0.00925933	5.62228e-06	3.32704	8.48799	ZNF337
0.00873364	2.21586e-09	-19.2366	-80.1477	HM13
0.271318	3.34477e-05	-8.43027	-47.5395	BCL2L1
6.63008e-06	1.28064e-10	11.7913	27.9982	TM9SF4
0.00146166	0.00148993	3.93996	-4.77237	PLAGL2
0.00074605	0.022578	8.28436	-6.27946	KIF3B
2.15665e-09	0.422529	42.1027	-4.20667	ASXL1
8.52115e-09	0.0925118	16.0075	-3.73223	NOL4L
0.000158674	0.000475692	-7.31691	-7.99325	COMMD7
1.97066e-05	7.09835e-07	8.37665	-12.9294	CBFA2T2
0.10364	4.95704e-08	-1.39625	-8.22462	NECAB3
0.115587	4.8304e-07	-2.00568	-10.5934	ACTL10
0.00147304	0.400805	3.96736	-1.12962	E2F1
0.465911	0.00221718	0.687386	-3.91398	ZNF341
8.712e-06	1.08295e-05	29.3588	-35.0591	CHMP4B
0.000949958	8.0269e-15	-42.5125	-258.685	RALY
2.61583e-05	0.156498	-37.9209	12.6375	EIF2S2
0.0234598	4.13307e-05	-3.41058	-8.7391	AHCY
0.00158666	1.25282e-09	46.9904	161.313	ITCH
6.6995e-05	2.43889e-05	-43.3203	57.1583	DYNLRB1
0.788706	1.08421e-05	0.205197	-5.262	MAP1LC3A
1.80571e-10	0.00760769	29.9001	9.38333	NCOA6
0.0166126	3.27475e-07	2.86322	-9.7836	GGT7
0.103116	9.04388e-08	-2.94218	-16.6696	GSS
5.80787e-06	8.61289e-07	32.4818	-45.0989	TRPC4AP
0.903251	0.000968003	0.337152	-12.7508	EDEM2
0.00577866	6.85237e-05	31.2552	-61.0476	MMP24OS
7.28203e-06	4.43259e-06	-27.6291	-34.7863	EIF6
0.000265449	0.000276582	4.28754	5.18442	UQCC1
0.000115776	0.137802	13.7088	-5.43724	CEP250
0.0108373	1.29458e-05	-9.20589	22.6132	FO393401.1
1.67614e-06	0.0408819	-30.987	12.4841	ERGIC3
0.0139212	2.3722e-05	-26.1161	-63.7496	CPNE1
0.00617286	0.000120129	3.67836	-6.90525	NFS1
1.19257e-06	0.225432	-59.704	13.4685	ROMO1
0.000971796	2.56625e-11	67.6185	271.958	RBM39
0.00321551	1.41887e-11	-16.0865	76.9424	PHF20
2.24192e-06	1.81541e-11	-59.7766	-145.856	SCAND1
0.00953748	0.00945896	-5.65008	-6.86775	CNBD2
5.45766e-07	0.0119893	34.5007	-16.26	NORAD
0.134226	3.28348e-09	3.00372	-22.7092	DLGAP4
0.00677838	0.00125973	4.64628	-6.99177	TGIF2
0.000316892	1.54954e-12	-31.6806	-131.633	RAB5IF
0.196884	1.40221e-10	23.5277	248.144	SAMHD1
1.24042e-06	0.220408	13.1886	3.01697	RBL1
1.96422e-06	0.0105852	-45.1718	23.6984	RPN2
0.372937	8.80411e-10	2.35408	-32.8251	BLCAP
0.000406663	0.0677478	-10.9013	6.07448	CTNNBL1
0.00441291	3.0986e-05	6.33837	12.7407	TTI1
2.85141e-05	0.291643	11.1238	2.74766	RPRD1B
2.1459e-06	0.0843465	23.9906	8.17701	RALGAPB
0.000772477	2.17578e-08	4.76856	-12.7927	ACTR5
5.10075e-07	2.68863e-05	29.283	-26.6827	PPP1R16B
0.131931	2.50108e-06	8.42021	41.627	TOP1
1.80669e-07	0.0017121	27.3151	-15.6493	PLCG1
2.4086e-07	0.56725	5.23206	0.493982	ZHX3
1.89368e-05	1.9786e-09	22.4012	49.4554	CHD6
0.00248136	4.97122e-06	11.08	23.7901	SRSF6
2.86392e-05	0.0236265	-10.1478	-5.65668	IFT52
0.000840548	0.00135129	-9.4838	10.923	OSER1
0.00789055	0.0767579	4.04158	3.11026	TTPAL
0.0116705	9.87995e-10	18.8312	85.978	SERINC3
0.0988369	1.16278e-12	-6.23993	-65.5261	ADA
6.53951e-08	1.932e-07	-237.883	-269.737	YWHAB
0.000309458	1.65866e-10	60.013	193.927	STK4
0.00308702	0.985874	-10.1358	0.0659558	SYS1
0.000306753	8.74295e-08	-8.80834	-19.7559	DBNDD2
0.49608	2.31375e-06	-3.85366	-43.3491	PIGT
0.0105459	2.6348e-12	-3.65396	-22.6182	DNTTIP1
0.00783541	8.64049e-06	-5.84332	-14.0774	ACOT8
0.000818754	5.17384e-10	-17.4192	-58.3682	CTSA
0.52074	3.66471e-08	-3.45346	-53.9773	PCIF1
0.0122337	6.77854e-05	11.7571	-25.7613	ZNF335
0.457499	2.34788e-08	-0.978146	-13.5534	NCOA5
0.00218151	0.000688687	-3.8211	-5.28357	CD40
0.000802789	2.26612e-11	9.01871	-35.767	SLC35C2
0.000490733	0.225304	10.3632	3.81714	ELMO2
0.945193	1.46955e-08	-0.166421	-25.8035	TP53RK
0.00533473	5.75616e-10	11.2846	47.2175	ZMYND8
0.0122947	0.000214616	13.1988	26.1091	NCOA3
4.06024e-08	0.324181	165.471	-24.267	PREX1
2.32827e-08	0.365004	14.64	-1.90371	ARFGEF2
0.000739239	8.54709e-07	7.47629	15.8123	CSE1L
0.00193766	0.00652505	8.63069	8.93517	STAU1
0.000502906	0.0288053	-14.1531	-9.81835	DDX27
0.00410132	0.000133655	10.5458	18.5307	ZNFX1
0.00634665	1.54749e-08	-34.7141	123.141	ZFAS1
8.24291e-07	0.0190771	19.9892	8.94156	B4GALT5
0.00954029	0.0378506	6.69921	6.31913	SLC9A8
0.00504254	1.80241e-05	2.97639	-6.36144	SPATA2
0.726873	5.18859e-10	0.915351	-33.8132	RNF114
0.00140043	3.59525e-08	-4.74369	-13.1834	TMEM189
0.0525157	9.39709e-05	23.0569	-65.5112	CEBPB
2.70919e-07	0.00153097	26.8861	-16.018	PTPN1
1.09421e-06	0.0141572	4.37351	-2.10115	PARD6B
0.0908237	3.73602e-05	-2.92988	-10.4362	BCAS4
3.05755e-12	4.00615e-05	67.1465	29.6719	ADNP
0.153926	1.86001e-09	3.31793	27.2927	DPM1
0.549899	0.000843308	-0.787795	-6.1229	MOCS3
3.45239e-05	0.00106686	86.7622	-76.3022	NFATC2
0.095749	0.000853326	2.80944	-7.59824	ZFP64
2.35308e-06	0.00289123	48.791	31.1385	ZNF217
0.000293366	1.16764e-05	-15.2611	24.3803	PFDN4
0.159667	0.000659786	2.13017	-7.08362	FAM210B
0.39503	0.00383966	0.757304	3.43992	AURKA
0.40565	0.00103378	-2.03311	11.067	CSTF1
0.00523158	4.36784e-07	-12.3955	34.7232	RTF2
0.394612	3.01148e-05	-2.48266	18.3543	RAE1
5.95926e-10	0.00369132	121.058	-44.9035	RBM38
0.305814	0.00620718	-6.18086	-21.7401	ZBP1
1.11774e-11	0.478398	45.7499	-3.02121	RAB22A
0.0135514	7.87845e-09	3.54928	-14.7388	VAPB
7.14013e-05	0.873394	24.9866	0.993278	STX16
6.1193e-05	2.37274e-05	4.99744	-6.55751	NPEPL1
5.24121e-12	0.587273	406.403	19.6941	GNAS
0.0214907	5.52069e-09	7.95232	-36.5797	NELFCD
3.86825e-09	0.0861192	27.6471	-6.28889	CTSZ
7.3661e-07	1.30446e-05	-621.371	614.122	ATP5F1E
4.0878e-07	0.192619	23.1599	5.24124	ZNF831
3.65987e-06	0.000234527	8.55895	-7.40219	PPP1R3D
0.233316	0.00378214	1.25127	4.02952	MIR646HG
1.48654e-10	0.408259	25.3027	-2.24566	LSM14B
6.58583e-06	1.15439e-06	-118.793	-163.194	PSMA7
2.73714e-05	0.585522	5.43194	0.68474	SS18L1
0.679785	3.78744e-05	0.656457	-9.89085	MTG2
0.000575708	0.741458	11.3403	1.13621	OSBPL2
1.77393e-06	4.60404e-14	-35.7047	-116.846	ADRM1
1.36993e-09	0.65214	9.15544	0.498344	CABLES2
1.39406e-12	0.00217255	23.0615	-6.60576	MRGBP
0.000461105	1.70212e-16	16.2102	-110.758	OGFR
2.26444e-08	0.86585	13.1381	0.315006	TCFL5
3.53453e-07	4.26159e-06	26.7702	-27.3937	DIDO1
1.14293e-06	2.53861e-13	-24.9484	-72.6073	GID8
0.0392584	0.0015851	3.17204	-6.34992	SLC17A9
3.95924e-11	0.608953	34.3757	-1.74757	YTHDF1
0.000164959	2.34222e-07	6.98747	-13.8862	ARFGAP1
0.00958729	1.40382e-06	-115.37	-326.59	PPDPF
5.83378e-05	5.8571e-09	7.79796	-17.7207	HELZ2
0.000777642	1.56878e-06	4.96149	-10.1213	GMEB2
0.00216671	0.000148387	-7.48183	-12.0071	MHENCR
2.87249e-05	0.132475	4.48535	-1.60409	RTEL1
0.0299887	1.10114e-13	-5.4577	-47.9958	ARFRP1
0.60282	2.04806e-12	1.51761	-50.5851	ZGPAT
0.243237	1.52898e-08	-15.237	-136.565	LIME1
9.08432e-11	0.000880116	69.1671	-27.4264	SLC2A4RG
0.736619	0.000591672	1.24808	-17.9556	TPD52L2
0.000159686	0.00016236	12.0418	-14.5959	DNAJC5
0.632634	4.24894e-10	-1.20001	-32.7108	UCKL1
3.84584e-06	0.595648	5.43912	-0.574735	ZNF512B
0.00104689	0.00665947	5.62679	-5.41151	SAMD10
0.151237	0.000717099	-6.92254	-22.3355	PRPF6
0.0136803	0.00156362	5.81142	-9.51967	TCEA2
0.013757	5.72687e-14	-20.3661	-160.331	RGS19
0.679899	1.66721e-09	0.289399	-8.46881	MIER2
0.0401327	5.12731e-11	-8.85351	-60.08	TPGS1
4.59547e-14	0.000483281	52.7252	-14.9713	CDC34
2.87216e-07	1.48428e-15	-233.635	-804.022	GZMM
0.01219	4.14069e-11	-41.1986	-225.579	BSG
0.132032	9.94971e-07	6.61777	-34.882	POLRMT
0.036945	7.05268e-13	15.6825	-131.006	RNF126
0.0011862	1.90454e-09	27.894	-90.4462	PTBP1
0.0977593	0.000716235	-2.08803	-5.79094	CFD
0.688246	6.44647e-13	0.858259	-39.4462	MED16
0.0466409	2.93289e-12	8.04441	-65.7629	R3HDM4
2.48627e-05	1.51212e-13	-11.5085	-43.1304	WDR18
8.76123e-10	2.70324e-05	115.608	-71.6342	TMEM259
0.222698	9.89833e-08	-27.6398	-211.171	CNN2
5.18136e-06	0.0732419	17.3733	-6.56473	ABCA7
0.000790227	1.77774e-07	86.5537	-204.373	ARHGAP45
1.66636e-05	3.72436e-13	-31.7063	-109.937	POLR2E
7.29865e-05	2.24655e-06	-57.0547	-90.6105	GPX4
2.15219e-08	0.0132009	22.3716	-8.46495	SBNO2
6.92705e-09	0.0479031	26.7254	-7.33713	STK11
1.8993e-08	4.30927e-14	-109.131	-267.786	ATP5F1D
2.45604e-08	0.0117634	133.035	-51.711	MIDN
0.00623831	1.08243e-08	-108.822	-393.335	CIRBP
0.000561991	2.03713e-09	-23.8619	-71.1315	C19orf24
0.0669221	0.000308968	4.20026	-11.3753	MUM1
8.35227e-07	1.7332e-10	-35.2334	-71.0986	NDUFS7
0.00356522	3.5115e-09	-4.62533	-16.5393	GAMT
6.80409e-12	9.4664e-07	71.6887	-43.6216	DAZAP1
0.095972	3.63781e-12	-4.36173	-42.7652	C19orf25
1.80757e-05	0.149086	15.2903	-5.04345	MBD3
1.27837e-09	7.73491e-05	-190.309	-110.38	UQCR11
9.29436e-06	0.889807	24.2372	-0.71129	TCF3
5.00879e-11	0.0140072	36.4077	-9.67411	REXO1
3.46396e-08	0.119251	17.078	-3.99035	KLF16
0.0388514	0.00431214	-12.9076	-22.7483	AC012615.1
1.38825e-13	0.0014899	674.437	-179.385	ABHD17A
0.540417	9.43801e-06	2.77357	-31.3487	SCAMP4
0.909961	8.43931e-06	0.209545	-12.9865	ADAT3
2.93416e-09	0.0637006	116.136	-28.2634	CSNK1G2
0.000293616	0.286392	20.8856	-6.40205	BTBD2
9.45986e-11	0.1237	131.557	-21.6496	MKNK2
2.52776e-06	2.84579e-09	29.2675	-54.4841	MOB3A
1.08395e-10	0.00010402	52.417	-25.832	AP3D1
1.95025e-05	0.000681646	7.40376	-6.52821	DOT1L
0.0149458	1.03565e-11	-11.3405	-69.1826	PLEKHJ1
0.0268004	1.74919e-14	-14.4861	-136.718	SF3A2
0.000500927	2.55688e-10	-148.734	-492.316	OAZ1
1.63881e-07	1.15248e-10	-57.2823	-106.244	LSM7
0.304184	9.04443e-05	1.59438	-8.86863	SPPL2B
1.38414e-05	1.11969e-05	-23.4631	-28.9496	TIMM13
0.191734	1.66728e-08	2.29008	-18.1759	LMNB2
0.0366792	2.12954e-07	-15.1968	-62.2791	GADD45B
4.19308e-05	5.17306e-07	-11.0613	-18.5311	SLC39A3
0.0751431	2.17966e-09	3.24971	-20.9278	SGTA
0.287754	1.40004e-08	-2.05074	-20.3401	THOP1
0.156004	0.00225899	1.5926	4.56657	ZNF555
4.17979e-05	0.381698	4.3106	-0.907378	TLE2
0.000161219	0.754711	3.96138	0.332139	AC005944.1
1.68341e-05	2.35927e-07	268.192	-439.57	AES
3.74813e-05	1.05975e-07	71.6582	-131.748	S1PR4
0.462797	2.08297e-08	2.43844	-34.4416	NCLN
0.734244	2.22175e-07	-0.53008	-14.0521	NFIC
0.58461	1.87592e-09	-0.929698	-20.3647	DOHH
3.36439e-08	4.02321e-06	13.2085	-11.7043	FZR1
7.27905e-10	0.0164907	14.9437	-4.47303	MFSD12
0.133393	5.59066e-15	-3.45518	-52.6665	HMG20B
5.24466e-08	0.000277307	11.4743	-7.37545	CACTIN
4.87198e-06	0.00012771	15.8148	-14.7675	PIP5K1C
0.00390995	3.95078e-13	4.39154	-25.9815	APBA3
4.51422e-07	4.1771e-05	-41.8175	-36.4665	MRPL54
0.00112154	2.73727e-14	-87.9807	-512.588	MATK
0.433877	5.46135e-10	-2.07519	-33.914	DAPK3
0.130642	2.71894e-07	111.021	-635.309	EEF2
0.00308978	3.23672e-07	6.51829	-17.3591	PIAS4
4.8985e-12	0.00277961	159.376	-47.2883	ZBTB7A
9.41004e-15	2.72958e-05	146.657	-49.7309	MAP2K2
0.000109336	3.35396e-11	-5.70872	-18.2697	SIRT6
0.0962393	1.32929e-08	-2.63248	-16.4041	YJU2
0.00854411	0.000685436	-38.1346	-63.4724	TMIGD2
0.249044	0.00302012	-2.80053	-9.61204	FSD1
1.32232e-07	0.211506	13.7994	-2.78007	MPND
1.17502e-09	3.59055e-08	20.5974	-20.4638	SH3GL1
7.83049e-07	0.055946	8.43556	-2.99621	CHAF1A
0.287305	3.12118e-08	-1.30042	-12.2793	UBXN6
8.346e-10	3.36232e-06	19.3127	-13.9718	HDGFL2
0.865584	1.62553e-05	0.249908	-9.8402	TNFAIP8L1
1.31281e-06	9.62862e-12	-49.9386	-121.426	MYDGF
5.72587e-06	2.38957e-07	23.1964	-35.012	DPP9
0.000402016	5.82354e-06	9.12103	-15.8322	FEM1A
0.145819	8.73404e-13	1.80654	-22.0148	TICAM1
0.360364	0.00022167	-1.7237	-9.95732	PLIN3
1.50937e-08	2.93889e-07	17.4168	-17.5836	KDM4B
0.000262505	0.00181386	16.7352	-16.5555	SAFB2
0.000297636	0.456208	23.5905	-5.02486	SAFB
4.03698e-08	1.0419e-06	-44.1539	-43.4903	C19orf70
7.66608e-08	0.00244653	14.0446	-7.30212	LONP1
0.299343	4.74182e-07	-3.49587	-28.5164	DUS3L
1.69987e-05	0.698619	-101.765	8.75532	NDUFA11
0.884755	1.32124e-07	0.215883	-13.8718	VMAC
0.0115514	0.000209952	-1.82392	-3.57887	CAPS
0.0295289	1.66844e-07	-6.15859	-24.4962	RANBP3
6.48109e-07	0.595235	13.043	-1.21961	MLLT1
2.77683e-05	2.91916e-11	-20.4993	-58.8832	CLPP
0.000119887	6.79151e-10	-24.3185	-66.5417	ALKBH7
0.0750689	2.6789e-07	-5.50747	-26.4965	GTF2F1
0.000127421	0.534814	9.70409	-1.5878	KHSRP
1.88252e-08	0.350858	11.8136	-1.56292	SLC25A23
0.617594	1.32763e-12	2.72344	-96.7965	DENND1C
0.0152727	1.06459e-05	-3.67044	-9.68679	TUBB4A
0.757316	0.00815349	-2.77031	-31.3853	TNFSF14
0.0503106	3.39445e-12	-8.9301	-73.7573	GPR108
0.147161	0.000754783	2.02081	-6.41682	SH2D3A
0.00714716	9.04702e-11	10.9889	-53.0957	VAV1
0.00148613	0.242678	24.5987	9.8282	AC119396.1
0.742824	0.00552933	-0.370537	-4.18262	ARHGEF18
0.951316	3.9186e-09	-0.0774934	-14.6208	MCOLN1
0.037254	2.83644e-07	6.89417	-27.8294	PNPLA6
0.594875	1.14571e-14	1.14592	-48.7163	XAB2
1.91628e-05	0.011472	-70.7091	43.3353	PET100
0.00155129	5.64597e-06	-15.87	-31.9111	STXBP2
2.84834e-06	8.10387e-07	-13.7297	-18.1807	TRAPPC5
2.54202e-07	0.0508728	8.1823	-2.76205	EVI5L
0.0102226	1.56373e-12	6.79826	-43.0296	MAP2K7
0.130001	8.0307e-12	-2.92377	-30.4111	SNAPC2
0.25968	1.67079e-05	-1.6611	-9.65402	TIMM44
0.0551477	1.91248e-13	-6.01019	-58.9098	ELAVL1
0.0416755	1.6318e-14	-4.67982	-48.6489	CERS4
0.0789916	3.56669e-05	-25.6023	-87.8819	CD320
3.17331e-05	0.288656	-10.5428	-2.64352	NDUFA7
0.00946504	0.00112001	4.03681	-6.4722	KANK3
0.620472	3.29234e-13	-3.17094	-122.122	RAB11B
7.80545e-06	0.00346081	23.0899	-15.7074	MARCH2
8.19248e-06	1.19107e-09	-41.6011	-88.6529	HNRNPM
2.57127e-06	2.93594e-07	11.0068	-15.4744	ZNF414
0.000289311	9.12781e-05	67.5948	-91.211	MYO1F
0.00126035	0.00800932	19.64	-18.7657	ADAMTS10
9.74917e-05	0.378592	3.87191	-0.881805	ZNF558
6.71654e-05	0.0124151	6.17736	4.14142	ZNF317
0.0209286	0.000380638	4.11539	-8.4516	ZNF699
0.878099	8.38063e-05	-0.12229	4.64534	ZNF559
0.45546	8.52057e-07	1.39219	15.2827	ZNF426
0.00191646	2.38896e-10	7.44379	28.6634	ZNF121
0.747131	3.66936e-05	0.616091	11.9238	ZNF561
0.0421855	9.93716e-12	1.67221	12.5274	ZNF562
0.584575	5.43243e-07	0.983936	-15.2439	FBXL12
7.89279e-06	0.000473356	-159.937	136.623	UBL5
1.07266e-08	1.57999e-17	-33.6979	-118.443	PIN1
0.297899	0.00238429	-1.83792	-7.21671	OLFM2
0.939646	2.73609e-09	0.851981	-132.332	C19orf66
0.505883	0.00048036	-0.460944	-3.41127	PPAN
0.0404682	2.49785e-05	-136.085	-406.468	EIF3G
4.20825e-05	2.9876e-15	-14.3648	-68.4939	MRPL4
0.0479381	7.46205e-05	2.90492	-8.23862	ICAM1
3.46246e-05	2.48773e-07	14.9945	-25.9414	RAVER1
1.56648e-06	0.918615	6.05894	-0.11532	AC114271.1
1.83313e-06	4.93129e-17	-74.6525	-344.324	ICAM3
0.000518268	6.37944e-05	22.224	-32.7708	TYK2
3.8218e-07	1.99841e-15	-68.0147	-234.955	CDC37
0.00250416	0.000220081	15.198	-23.9391	PDE4A
0.595905	2.14525e-12	1.83238	-59.7789	KEAP1
0.891792	3.87341e-11	-3.54075	-387.578	S1PR5
0.0221055	6.22571e-13	7.29699	-55.3105	ATG4D
0.000446845	0.0367182	14.1496	-9.21938	KRI1
5.03366e-05	3.55786e-08	58.0318	-116.97	CDKN2D
0.202394	1.039e-05	19.5777	-103.894	SLC44A2
1.26285e-07	1.5103e-13	33.8172	-87.4727	ILF3
0.0657079	2.99076e-08	-3.57149	-19.0113	QTRT1
7.83369e-11	6.8364e-05	109.727	-55.1014	DNM2
4.22611e-05	4.47809e-11	-9.70969	-28.2056	TMED1
0.00142003	0.387712	8.0357	-2.34347	CARM1
0.792817	6.12268e-09	-0.658471	-28.1164	YIPF2
0.0443601	5.81616e-11	3.17246	-21.8722	TIMM29
1.43135e-05	5.81229e-08	20.8091	-36.7904	SMARCA4
0.158814	0.00684016	1.66464	-4.14781	RAB3D
4.14124e-05	5.70648e-10	-9.89877	-24.9674	TMEM205
0.9815	0.00037679	0.0483159	-10.5678	CCDC159
0.00654376	0.00025565	-2.44495	-4.31716	SWSAP1
0.221158	0.000727701	-1.25009	-4.7569	EPOR
0.000226278	0.553983	24.1706	-3.97362	PRKCSH
6.50139e-05	2.23677e-10	-9.91221	-27.3496	ECSIT
0.00257078	0.000113054	-10.3509	-17.3839	ELOF1
0.00823512	2.09628e-08	-5.36149	-19.4074	ACP5
0.00270473	0.0208974	5.11233	4.55992	ZNF441
0.184239	0.00243127	1.00866	3.0717	ZNF440
0.0927768	6.09595e-06	2.18435	9.0137	ZNF700
0.0561027	1.30666e-07	3.53606	16.4985	ZNF136
0.0924165	0.00164361	4.19615	10.4299	ZNF44
0.0123026	0.00133892	-4.5668	-7.48268	ZNF564
0.0888403	3.95821e-12	2.36524	22.5532	ZNF490
0.00505267	4.98509e-10	7.94999	33.2807	ZNF791
0.896383	1.15389e-08	0.512178	-42.5196	MAN2B1
0.00915002	1.69709e-09	-3.78668	-16.134	WDR83
2.48451e-08	3.29802e-05	-92.0636	68.197	WDR83OS
0.00215527	1.32832e-07	-12.5191	-33.7534	DHPS
0.000391513	0.16786	4.65588	1.91692	TNPO2
0.0111433	1.65632e-13	-59.1382	-426.048	TRIR
3.5548e-05	2.34928e-11	-22.5508	-66.8584	ASNA1
0.202246	0.00437661	-143.528	-422.603	JUNB
0.000214373	1.34487e-08	-8.31479	-20.1995	RNASEH2A
0.483925	2.59255e-11	-1.87859	-40.5995	DNASE2
0.286581	2.28231e-08	-1.95969	-18.8292	GCDH
0.000265908	7.38044e-12	-11.6555	-43.8769	FARSA
0.00714319	0.000296483	-107.69	-189.882	CALR
1.29142e-05	2.51991e-10	-35.3652	-85.0806	RAD23A
6.44472e-07	2.81206e-12	-43.9064	-108.543	GADD45GIP1
0.977256	1.97084e-08	0.0686384	-25.2162	TRMT1
4.82203e-08	0.00270911	19.8209	-9.8879	NACC1
3.79973e-06	3.14421e-14	-20.092	-70.7473	STX10
0.122932	9.83483e-10	-32.9028	-258.264	IER2
0.00482091	6.59856e-06	9.53899	-21.8715	CCDC130
0.00174158	0.00105771	9.38364	-12.0586	MRI1
4.63064e-07	0.381789	-78.3148	11.859	C19orf53
0.00107099	4.54291e-09	10.3538	-31.5716	CC2D1A
4.19131e-16	1.3438e-06	42.8052	-15.5302	DCAF15
0.00150124	2.95949e-05	4.53084	-7.99072	RFX1
0.0290545	3.9721e-10	-15.9048	-90.0972	IL27RA
3.87404e-05	0.0348997	4.31346	-2.27762	MISP3
1.60312e-05	0.511271	12.6849	1.84935	SAMD1
1.23918e-11	0.287449	29.8325	2.9954	PRKACA
0.729899	0.00177556	-0.513271	-6.37071	ASF1B
0.433684	0.00113017	-0.821589	-4.70801	ADGRL1
0.847903	0.000162414	5.83354	-167.036	ADGRE5
0.0110331	5.96836e-09	-17.5224	-71.5085	DDX39A
1.54945e-09	7.28019e-07	134.308	-111.872	PKN1
4.27544e-06	0.00172062	26.9119	-19.0949	GIPC1
0.198235	8.76089e-06	-13.1738	-70.1389	DNAJB1
0.0761668	0.000174053	-44.4571	-131.674	TECR
6.34416e-08	6.39458e-09	-105.382	-146.849	NDUFB7
0.847264	1.69254e-11	-0.266485	-21.5309	ILVBL
4.27414e-09	0.212118	79.4617	-12.9926	BRD4
0.000287894	9.92673e-05	10.707	-14.3351	AKAP8
4.73668e-12	1.16399e-07	39.3936	-26.9653	AKAP8L
0.000260517	0.368165	8.72238	-2.22228	WIZ
0.00368646	1.89942e-09	60.1885	-223.932	RASAL3
0.510495	0.0071614	13.0805	-70.6531	TPM4
3.45273e-05	7.26363e-09	-20.9246	-44.9551	FAM32A
0.195756	2.98101e-15	4.16598	-76.566	AP1M1
1.46517e-08	4.83276e-06	855.051	-711.168	KLF2
0.00302972	0.844914	13.0349	-0.935316	EPS15L1
1.73651e-05	4.85591e-09	13.3877	-27.8761	CHERP
5.59432e-09	0.114528	14.6899	3.1216	SLC35E1
0.000329986	0.00120579	4.0594	-4.30357	MED26
0.000473501	1.31686e-05	-18.6172	30.8967	SMIM7
1.29503e-06	1.86589e-06	12.7284	-15.0662	SIN3B
4.39043e-13	0.000315672	99.2283	-32.9832	MYO9B
6.77239e-07	0.00101608	-14.6235	-9.69213	USE1
0.0102764	2.53651e-09	-5.853	-24.8171	OCEL1
1.51958e-07	4.73527e-09	-31.3695	-46.9905	BABAM1
0.00814647	1.13701e-05	-4.02806	-9.56046	ABHD8
6.08305e-06	4.21624e-12	-27.024	-76.5366	MRPL34
0.0596803	3.64974e-09	-7.20354	-42.3574	DDA1
1.19642e-05	0.0831313	4.95401	-1.9227	ANO8
0.855229	1.13586e-07	0.209319	-10.786	GTPBP3
1.71229e-07	6.81754e-09	-98.4108	-145.415	BST2
0.80697	0.000106879	-0.553751	12.9204	BISPR
0.000277416	8.6745e-11	-7.26609	-24.0701	MVB12A
0.00947129	0.0306606	3.52359	-3.47149	SLC27A1
2.67489e-05	1.81695e-10	-49.411	-128.146	PGLS
0.00266005	8.76747e-06	7.01297	-14.5637	COLGALT1
0.107811	3.92206e-10	4.68061	-37.0086	MAP1S
0.00750022	1.79097e-06	6.00844	-16.1117	FCHO1
1.20601e-06	0.00197098	45.4152	-29.0065	JAK3
1.85951e-08	4.89504e-14	-30.2039	-73.5438	CCDC124
9.59743e-07	2.33235e-05	30.1253	-28.9647	ARRDC2
0.530972	5.76482e-05	4.47696	-42.7964	IL12RB1
0.00132279	0.00809269	29.1137	-27.9271	MAST3
0.807546	1.08162e-07	-0.191696	-7.419	MPV17L2
0.49007	0.000760965	-0.478173	-3.25045	RAB3A
9.97923e-05	0.863841	304.935	-13.4309	JUND
8.32127e-07	1.25297e-15	-26.5059	-98.6921	LSM4
0.000917501	0.0118307	6.88558	5.9759	PGPEP1
1.16834e-09	1.75087e-05	165.634	-107.962	SSBP4
0.655841	1.43454e-07	-1.26584	-26.2597	ISYNA1
7.51368e-08	9.85847e-08	11.0546	-13.194	ELL
0.0664581	1.71142e-16	-19.4766	-284.752	FKBP8
4.2503e-06	1.35214e-08	-18.4779	-32.5914	KXD1
0.000885246	1.67077e-12	-252.903	1162.95	UBA52
9.05623e-07	9.81049e-15	-45.0553	-152.226	REX1BD
0.000471775	3.18919e-07	2.64229	-5.69458	KLHL26
0.106669	1.64897e-08	1.84656	-11.7358	CRTC1
1.76695e-08	0.443502	42.8317	-4.62081	UPF1
2.80206e-09	2.68344e-15	-78.7654	-198.618	COPE
0.129669	5.23283e-06	-4.32832	-20.1667	DDX49
6.93227e-08	0.171948	31.49	-6.68579	SUGP2
0.498912	2.36071e-10	-1.73057	-34.3549	ARMC6
1.50582e-10	0.0700181	28.485	-5.72326	SLC25A42
0.101571	1.02898e-09	-2.73981	-20.1348	TMEM161A
0.168764	5.77032e-05	-1.05375	-4.50193	BORCS8-MEF2B
0.000774035	0.0486574	-5.9516	-3.8513	BORCS8
0.00425986	5.58183e-05	-9.77289	-18.6235	RFXANK
0.894252	1.64889e-05	0.25572	-12.8096	SUGP1
6.94666e-05	1.82942e-05	14.4921	-19.6216	MAU2
3.57683e-07	0.000387964	47.9311	-33.6743	GATAD2A
2.30535e-07	0.076671	-91.1055	-27.4752	NDUFA13
0.0443814	0.00293265	4.2929	-8.19869	PBX4
0.0005449	1.00508e-07	27.7108	-65.2452	GMIP
0.00227475	6.5509e-07	11.2548	-27.5364	ATP13A1
0.0108183	1.71909e-08	5.8931	22.521	ZNF101
0.316904	0.00019397	1.64633	8.78301	ZNF14
0.0257908	2.9452e-08	7.86816	33.9275	ZNF506
0.0125215	6.90731e-07	5.55795	17.2305	ZNF253
0.97591	0.00549173	-0.0397253	4.8835	ZNF682
0.00962932	2.36214e-05	3.10573	7.14424	ZNF486
5.86666e-05	1.55458e-10	11.6028	32.3771	ZNF737
0.584533	2.27914e-05	-1.19075	14.0882	ZNF626
0.0471581	0.000245883	2.54552	6.45744	ZNF66
0.776688	0.00759909	0.315429	3.93518	ZNF85
0.0948002	3.84701e-09	4.80892	32.0777	ZNF430
0.430659	0.0010121	0.855539	4.92987	ZNF714
0.0658513	6.97155e-08	7.7572	39.2251	ZNF431
5.48942e-05	4.23971e-10	16.4593	43.2114	ZNF708
0.0102167	5.46299e-09	4.24051	17.1838	ZNF738
0.000887366	1.2333e-11	9.65337	39.974	ZNF493
0.350327	1.05931e-07	1.93709	19.386	ZNF429
0.0261783	1.89203e-05	7.11833	19.8403	ZNF43
0.000335823	4.03167e-09	22.2453	60.5477	ZNF91
0.00184243	1.07147e-08	9.83137	30.3377	ZNF675
0.0283955	3.99087e-05	1.90264	5.0757	ZNF681
0.0521953	3.28862e-05	1.70706	5.29126	ZNF726
0.0474506	5.81949e-05	4.43673	12.8218	ZNF254
0.173144	1.59728e-07	1.01049	6.67485	AC092279.1
3.8278e-06	1.94041e-11	-48.1517	-121.616	UQCRFS1
0.0123708	7.64198e-05	-14.4528	-31.401	POP4
0.863563	9.76774e-11	-2.77946	-229.068	PLEKHF1
0.000512104	1.74677e-07	16.5742	-37.4443	C19orf12
7.53424e-14	0.128927	131.701	14.6974	URI1
0.00817627	0.988651	4.35226	-0.0260426	TSHZ3
7.57965e-06	0.00212972	12.1891	8.79342	ZNF507
9.09299e-05	0.423291	-29.4885	-6.06032	PDCD5
0.00139262	0.0290323	9.66286	-7.46957	ANKRD27
0.26861	0.000398057	1.3775	6.18783	CEP89
0.0124285	1.04735e-06	4.58394	13.8002	GPATCH1
2.81991e-06	0.0797614	11.1532	-3.93846	CEBPA
0.609357	3.39985e-07	1.16443	-19.9151	CEBPG
0.0382131	6.27167e-08	-11.4466	-51.1218	PEPD
0.944849	7.94562e-12	-0.445088	-104.268	LSM14A
0.507083	0.00686243	7.15578	-38.5784	GPI
0.0630715	0.0013422	-1.65465	-3.78222	PDCD2L
0.25661	7.65966e-10	-5.83907	-64.0613	UBA2
0.304374	0.00225222	-4.1063	-16.4613	ZNF302
6.29312e-05	0.210826	5.35699	1.68572	ZNF181
0.364432	0.0019136	-0.922669	-4.28414	ZNF599
0.0725029	0.00212826	-5.40995	12.1584	AC008555.5
4.17148e-05	0.199998	4.25975	-1.32763	ZNF792
0.0347984	5.18905e-05	9.90209	-26.957	GRAMD1A
0.000332135	0.0369676	-247.249	-156.201	FXYD5
0.117004	4.11341e-08	-6.74612	-41.8327	USF2
0.00171213	5.7381e-10	-16.0102	-57.9435	TMEM147
0.0175804	0.000202111	3.68536	-7.79247	HAUS5
3.90261e-05	1.87279e-16	-18.4325	-100.223	RBM42
5.88879e-07	7.07108e-07	-160.19	192.101	COX6B1
9.32778e-09	0.517968	48.8468	-4.27136	KMT2B
1.47625e-05	1.1174e-05	-18.0958	-22.442	IGFLR1
1.93418e-07	4.44421e-10	-26.1524	45.5087	PSENEN
0.068092	0.000104622	-4.43467	-13.3365	LIN37
0.00432921	0.0228028	3.74025	-3.4888	ARHGAP33
0.168894	6.66824e-05	2.41321	-10.1873	NFKBID
1.13536e-06	0.280493	-559.36	-111.546	HCST
0.00164578	0.000279521	-565.581	-827.948	TYROBP
3.13511e-05	0.106201	5.54076	-2.15216	LRFN3
0.0191665	1.54469e-11	-5.7893	-36.1248	SDHAF1
0.573702	1.12194e-10	-1.21078	-30.1435	ALKBH6
0.525392	1.84898e-05	0.705597	-7.29796	THAP8
2.87875e-05	0.771894	-21.2919	1.4289	POLR2I
3.20502e-06	2.03729e-14	-59.5329	-211.67	TBCB
1.06492e-12	0.32053	208.994	-17.1995	CAPNS1
0.841422	0.000308198	0.153933	3.9777	ZNF565
0.246163	6.05228e-11	3.50896	43.2773	ZNF146
0.647198	8.24985e-09	1.29502	31.132	ZFP14
0.101151	0.00252981	2.52584	6.1295	ZFP82
0.0219786	1.50768e-08	2.68568	11.6923	ZNF566
0.058443	8.47368e-06	3.81804	13.5284	ZNF260
0.00086232	0.704957	6.26508	0.75212	ZNF529
0.635661	0.00121455	0.323007	3.04849	ZNF461
0.0683026	2.52681e-09	3.49251	21.7282	ZNF567
0.0773337	3.93102e-05	1.49262	5.05245	ZNF850
0.809575	0.00398523	-0.272803	4.38757	ZNF790
0.248168	1.06279e-05	1.45314	8.52835	ZNF345
0.0160754	3.11232e-05	2.51056	6.14564	ZNF829
0.0153065	2.27459e-06	2.62253	7.74958	ZNF420
0.00461057	0.278479	-8.13263	3.46461	ZNF585A
0.719574	1.48423e-05	-0.361973	6.75905	ZNF585B
0.0231313	0.00105307	4.23462	7.9676	ZNF383
0.141939	9.22557e-06	2.41099	11.1328	HKR1
0.115077	9.66843e-05	1.01013	3.57897	ZNF527
0.0443037	0.00113411	3.11915	6.66607	ZNF569
0.0111221	1.47158e-06	3.94961	11.409	ZNF570
0.720886	0.00755892	0.581985	5.76541	ZNF793
0.239374	2.4949e-06	1.60235	10.2562	ZNF540
0.0327769	0.000181765	3.41616	8.22476	ZNF571
0.810782	4.6963e-05	0.300781	7.68586	ZNF573
0.000633618	2.29095e-05	7.23536	-11.8487	SIPA1L3
0.00326739	2.39113e-12	-8.12211	-42.7567	YIF1B
3.7753e-07	1.00926e-09	-57.6622	-100.073	PSMD8
0.00021203	6.81957e-16	-5.57169	-32.957	FAM98C
0.0160128	2.02894e-07	11.8163	-41.3786	MAP4K1
3.92644e-10	9.02169e-09	-181.474	184.181	EIF3K
0.658716	6.90901e-05	-6.95384	-93.0745	ACTN4
1.60716e-06	0.000918746	-52.438	-37.269	ECH1
1.46969e-15	6.16556e-08	156.47	-73.8241	HNRNPL
0.11069	0.00574485	6.19473	-13.8853	RINL
0.352245	1.01349e-06	-5.54745	-48.1058	SIRT2
0.661849	7.3769e-07	-1.87081	-35.545	NFKBIB
0.347811	7.65777e-06	1.57552	-11.7224	SARS2
1.93981e-07	6.921e-13	-27.0922	-66.6004	MRPS12
0.427545	3.98474e-07	0.649667	-7.0505	PAK4
0.00098732	0.0587769	5.04353	-3.19923	LRFN1
6.37602e-08	2.30016e-12	-126.086	271.516	GMFG
1.17399e-08	0.0815276	16.9135	-4.17179	SAMD4B
0.62431	7.41331e-05	1.25438	-15.0422	PAF1
0.823278	0.000135252	0.665146	-16.6279	MED29
0.151004	0.00070377	-111.628	-360.664	ZFP36
0.000410531	0.00497366	7.02287	-6.38082	PLEKHG2
0.0313708	0.00958256	11.1496	-16.7261	SUPT5H
0.000180976	1.6434e-10	-7.83953	-24.0905	TIMM50
0.957117	8.45298e-05	0.0601944	-6.51903	EID2B
1.62453e-08	0.891111	25.8013	-0.491373	EID2
0.00205841	2.5191e-06	9.33745	-20.5761	DYRK1B
0.0390424	1.47934e-12	-12.8316	-104.408	FBL
6.14034e-06	0.000418444	-26.9253	-22.8574	PSMC4
0.0320944	6.16106e-07	4.59967	17.0932	ZNF780B
0.718145	0.000199674	-0.929334	13.8571	ZNF780A
7.06844e-06	0.0123973	5.38932	-3.02233	MAP3K10
0.0742831	1.90027e-07	10.8034	-52.982	AKT2
0.147808	1.21682e-06	1.28803	-6.98372	C19orf47
9.90257e-05	3.02471e-14	-18.9041	-86.3097	PLD3
0.00337433	8.67847e-08	-8.11206	-23.7629	SERTAD1
0.104783	0.00120047	-6.83966	-18.3289	SERTAD3
0.000135516	0.00017974	-7.97517	-9.43514	BLVRB
0.00327769	4.83214e-16	-16.6923	-135.306	SHKBP1
0.00406754	2.56891e-05	18.1647	-36.664	LTBP4
0.00475859	0.0517785	3.94586	-3.12933	NUMBL
0.00600086	6.94669e-08	6.38956	-20.5216	COQ8B
9.18482e-06	0.151376	5.57095	-1.73421	ITPKC
6.47503e-06	4.50789e-12	-26.4891	-75.1041	SNRPA
0.843643	0.00019025	-0.391371	-10.7392	RAB4B
0.00255236	3.45751e-06	-8.68226	-19.2049	EGLN2
2.97697e-07	1.07036e-09	49.1669	-83.7392	HNRNPUL1
3.4681e-14	2.03009e-07	579.471	-297.233	TGFB1
0.190817	1.42023e-09	3.63257	-33.2031	CCDC97
0.520447	0.000214288	-0.695841	-5.76904	B9D2
0.00731174	0.000117304	-5.93101	-11.4359	EXOSC5
0.000169795	1.4231e-07	-13.037	-26.8179	BCKDHA
0.112275	3.23001e-05	-13.425	51.7466	AC243960.1
0.467121	0.00702414	3.15451	-15.4454	CEACAM21
0.177703	0.00444488	-2.2251	-6.17083	CD79A
0.0124734	3.49296e-07	111.13	-360.178	ARHGEF1
4.66629e-09	7.52829e-08	-105.33	-108.208	RABAC1
0.0220345	2.49761e-08	5.16019	-21.8053	ZNF574
0.842498	2.86093e-11	0.750781	-57.1733	DEDD2
0.00583022	3.51853e-05	4.25795	-8.80391	ZNF526
4.21883e-14	0.414807	76.1398	-4.34272	GSK3A
2.72975e-10	0.000285133	14.8477	-7.01481	ERF
0.000199049	0.000189341	10.061	-12.2705	CIC
0.0452425	6.6016e-06	-5.1917	-17.6165	PAFAH1B3
0.906555	1.23427e-07	0.0802183	-6.39273	LIPE
0.455098	0.000376774	-0.876814	-5.91329	PHLDB3
1.61194e-05	3.12603e-09	-26.3428	-55.9423	ETHE1
0.171691	7.80786e-09	-1.46692	-11.6082	ZNF575
1.00351e-08	2.8129e-16	-45.3073	-137.66	ZNF428
0.0205614	2.97499e-08	2.66417	-10.9967	SMG9
0.696824	0.0011751	-0.410081	4.72798	AC006213.2
0.177479	4.70866e-06	1.90972	10.1356	ZNF45
0.950097	0.00387737	-0.0557746	3.46881	ZNF155
0.0400871	0.000102509	2.80584	7.42979	ZNF230
0.013124	4.57763e-07	7.008	22.5022	ZNF224
0.00100594	5.85589e-09	4.11226	12.2702	AC021092.1
0.0674471	3.04519e-07	1.27726	5.91902	ZNF225
0.0664104	1.31655e-07	2.67606	13.0325	ZNF234
0.394686	1.09567e-06	1.91487	18.0833	ZNF226
0.0160722	4.32566e-09	4.90792	21.7304	ZNF227
0.114343	6.06384e-07	3.19027	16.5374	ZNF235
0.00449162	0.771032	3.49556	-0.393211	ZNF180
3.94614e-06	0.00481412	20.0393	-12.4074	BCL3
0.0819555	4.29454e-12	-4.43911	-41.1622	TOMM40
0.577552	2.57291e-14	1.75024	-68.1822	CLPTM1
0.452138	8.56577e-08	-1.54114	-19.4885	RELB
0.00776256	9.31595e-09	6.43602	-24.2335	CLASRP
0.985377	5.68892e-09	-0.0360075	-22.1469	ZNF296
4.89889e-05	0.0349185	-14.8327	-7.98487	GEMIN7
2.66082e-10	0.0412507	28.135	-6.64354	MARK4
7.07517e-05	9.08229e-09	7.20108	-16.2127	PPP1R37
0.000385845	5.88483e-08	-23.4432	-55.1147	TRAPPC6A
0.515219	5.4977e-09	0.535	-9.23882	ERCC2
0.000253932	5.81188e-11	-10.9656	-36.81	ERCC1
0.549022	3.15384e-10	9.34825	-206.341	VASP
0.511653	3.33387e-10	1.55491	-31.2146	EML2
4.77819e-06	5.73163e-06	-141.858	169.933	SNRPD2
1.36541e-10	0.0207727	15.8984	-4.16106	FBXO46
0.90658	1.47484e-05	0.0839454	-4.80462	DMPK
2.46947e-12	0.101951	34.0849	-4.92624	DMWD
0.0462836	1.41967e-07	5.57612	-24.7086	SYMPK
4.71587e-12	0.000288098	20.3045	-7.70374	IRF2BP1
0.0239072	2.54319e-06	3.96418	-12.6026	MYPOP
0.000153494	6.43473e-05	7.87944	-10.326	CCDC61
0.0139791	2.00173e-08	-12.358	-48.8075	PPP5C
0.39599	7.45106e-14	-7.14707	-172.246	CALM3
0.0228458	1.55292e-09	12.6188	-63.1646	PRKD2
1.21758e-10	0.00111704	17.0095	-6.67611	STRN4
0.247789	1.25356e-06	3.61089	-24.6975	SLC1A5
1.25865e-06	6.53764e-10	-47.5039	-91.5774	AP2S1
0.00553052	0.110722	6.25594	4.09068	ARHGAP35
1.32314e-07	1.16371e-14	-45.1432	-133.356	TMEM160
0.00296135	0.901861	7.22198	0.325635	ZC3H4
0.0694255	0.000128729	-6.47097	-19.204	SAE1
9.74024e-05	0.000130802	24.3874	-28.8395	BBC3
6.74756e-11	0.00218681	16.8965	-5.93969	CCDC9
0.987938	0.00309704	-0.0216162	-5.73072	DHX34
1.34351e-05	1.37994e-12	-35.0885	-111.821	NAPA
3.47085e-07	0.00371535	12.4585	-6.76194	BICRA
0.00189217	1.00844e-14	-65.0801	-423.493	NOP53
2.25111e-06	0.0155666	-81.4481	-40.4716	SELENOW
3.16343e-08	0.000126926	7.13131	-4.77845	ZSWIM9
0.707615	1.50694e-07	2.98473	73.3954	CARD8
0.409217	2.13192e-05	3.84114	30.1286	CARD8-AS1
0.000162932	6.29951e-07	-280.985	-522.746	EMP3
0.192465	0.00100791	1.43931	-4.95134	TMEM143
0.00896216	3.12026e-09	-15.6465	-64.1743	KDELR1
0.465175	4.01889e-15	0.581988	-18.929	GRWD1
0.0811591	1.26896e-12	-2.58695	-25.4927	CYTH2
0.288259	1.06189e-09	-1.43309	-16.522	SPHK2
1.05718e-08	0.00628402	35.3848	-14.3917	DBP
0.0362193	2.85261e-06	-3.6782	-12.6208	BCAT2
0.248331	0.00561836	8.12216	-25.6143	PPP1R15A
0.0562047	0.000808429	-22.5047	-52.8326	NUCB1
0.0971346	1.08475e-14	-13.8705	-183.883	BAX
3.61673e-07	0.101088	-655.478	187.467	FTL
0.00818437	0.00138118	3.8621	-5.91422	GYS1
0.0010666	4.80577e-09	-9.22523	-28.0257	RUVBL2
5.58388e-05	1.23557e-10	28.2906	-79.6087	SNRNP70
0.800841	5.63023e-05	-0.223699	-5.34295	LIN7B
0.471934	1.65341e-05	0.637955	5.8682	AC011450.1
0.000134688	2.28853e-09	-117.716	-303.836	CD37
0.57426	0.000948373	-2.67808	-21.8838	PIH1D1
0.311512	7.62869e-10	-3.61336	-44.5901	ALDH16A1
0.00416992	3.08311e-09	-14.4866	-53.2852	FLT3LG
0.00130001	4.82812e-07	-5.24195	-12.2536	FCGRT
5.43197e-06	4.67982e-10	-42.2784	-92.1017	NOSIP
0.000103003	0.00136138	8.87697	-8.33291	PRR12
1.26592e-09	0.298768	11.1012	-1.4015	RRAS
9.47578e-06	1.4191e-06	17.2537	-24.0132	SCAF1
0.412447	1.13716e-08	3.27246	-42.8621	IRF3
7.4925e-06	6.77174e-12	-6.96422	-19.5375	BCL2L12
7.14168e-05	1.57313e-10	-26.95	-76.4231	PRMT1
0.390953	6.45197e-07	-9.03378	-87.708	AP2A1
0.531644	2.27747e-05	0.831081	-8.58611	FUZ
0.480867	1.94875e-10	-1.53722	-29.5702	MED25
0.697633	1.39337e-07	2.33145	-55.614	PTOV1
0.697018	1.39365e-12	1.20194	-54.7058	PNKP
0.34327	1.98927e-05	1.15919	-7.93982	AKT1S1
0.833879	2.52484e-07	0.892219	-38.0041	TBC1D17
0.208137	1.08964e-06	3.74813	-23.6931	NUP62
0.16239	7.85946e-08	-1.3546	-9.11185	ATF5
0.835699	2.60955e-12	-0.875124	-72.4658	NR1H2
0.205483	7.74995e-07	2.34628	-15.0858	POLD1
0.0685096	6.02092e-12	-10.017	-86.814	EMC10
2.22746e-06	1.68672e-13	-12.5334	-39.0094	JOSD2
0.568895	0.00179436	0.917246	-6.87412	C19orf48
1.91409e-10	0.0155379	27.814	-7.81077	CTU1
7.3462e-06	0.00159256	-21.0529	-15.6847	ETFB
0.0612983	0.000627472	-1.89962	-4.68236	CLDND2
0.00174252	0.0220684	-2171.75	-1817.72	NKG7
0.396984	0.000787037	-0.887563	4.88426	FPR1
5.82903e-05	2.69161e-08	5.61778	11.6598	ZNF649
0.787744	0.00241703	0.292746	4.49177	ZNF613
0.141345	4.11068e-08	3.2759	21.7287	ZNF350
0.0315414	5.75357e-07	2.78772	10.3695	ZNF615
0.251073	2.33862e-06	2.24758	14.8268	ZNF614
0.00141768	5.47981e-08	4.22685	11.4635	ZNF432
0.0404777	1.18486e-07	2.27401	9.88541	ZNF841
0.32217	7.19845e-05	1.20523	7.10336	ZNF616
0.827308	2.50836e-09	-0.36599	19.8182	ZNF836
0.000372998	2.45277e-13	-28.4457	-132.085	PPP2R1A
0.623596	2.3038e-05	-1.43743	18.9451	ZNF766
0.696933	9.81922e-09	-0.999823	27.9755	ZNF480
0.252855	0.000558365	-3.97996	16.6977	ZNF880
0.780763	0.000729819	0.312546	5.31778	ZNF528
0.935018	0.00184817	0.335781	17.589	ZNF578
0.00383214	2.97778e-11	12.6951	59.7152	ZNF808
0.410524	9.46729e-06	2.0783	17.4053	ZNF701
0.053498	1.73478e-08	8.9828	46.8957	ZNF83
0.000267789	4.82839e-12	10.2855	39.6217	ZNF611
0.110002	3.9037e-05	15.6131	58.857	ZNF600
0.828686	7.23896e-09	0.389226	19.9819	ZNF28
0.942184	1.15537e-06	-0.151639	16.8925	ZNF468
0.538821	0.00652351	0.542602	3.18326	ZNF888
0.442934	1.43847e-06	0.647532	6.66936	ZNF816-ZNF321P
0.862161	9.10696e-07	-0.241673	11.4259	ZNF816
0.00865876	0.00645133	7.59313	9.62916	ZNF160
0.824255	0.0087613	0.254759	3.97462	ZNF347
0.215299	0.00433248	-3.18905	9.68704	ZNF677
0.0347719	5.53611e-06	2.82806	9.16975	ZNF845
0.481296	1.30087e-06	0.916149	10.3636	ZNF525
0.137066	4.90724e-05	2.3998	9.58228	ZNF765
0.724312	2.00183e-07	0.365662	9.39188	ZNF761
0.264692	0.00039647	1.00099	4.46048	ZNF813
2.13272e-05	0.981609	29.5053	0.153566	MYADM
2.95513e-06	0.329902	-144.82	-27.7963	NDUFA3
3.85844e-05	4.27343e-08	-9.47128	-18.4665	TFPT
0.000408195	1.62342e-11	-13.7695	-51.8375	PRPF31
0.0435637	1.88287e-09	4.69191	-26.5636	CNOT3
0.00968308	3.01979e-07	-9.51548	-29.897	LENG1
2.93785e-06	9.4456e-05	13.7973	-12.7596	MBOAT7
0.0939618	2.8732e-11	-5.48062	-47.8497	TSEN34
0.0881223	0.00385909	1.52022	3.35023	LENG8-AS1
7.14221e-05	0.215411	51.3284	-16.1585	LENG8
0.121191	0.000144642	1.30116	-4.52654	LENG9
0.462978	0.00631466	1.52404	7.50752	KIR3DX1
0.237708	0.000260784	18.3931	80.4996	NCR1
0.833316	3.66127e-05	-0.220019	-6.52983	RDH13
1.93109e-05	0.00477055	16.9803	-11.8617	PPP1R12C
2.05255e-08	0.00511076	124.674	-54.3142	PPP6R1
1.22725e-05	1.96125e-14	-9.78369	-38.4876	HSPBP1
0.556822	2.44641e-05	0.607256	-6.6445	KMT5C
4.97971e-14	0.20223	32.4037	2.94911	TMEM238
2.33901e-13	0.000815998	39.3176	-11.4845	UBE2S
0.000380703	7.95385e-08	-8.30309	-19.1335	ISOC2
0.00120118	6.99399e-05	4.24452	-6.7945	ZNF628
1.15135e-06	0.040832	7.05266	-2.76961	ZNF579
7.48257e-06	0.192341	4.65097	-1.28986	FIZ1
3.71052e-06	5.37445e-15	-13.7794	-52.9398	ZNF524
1.87197e-06	0.0246064	11.8015	-5.32455	ZNF865
0.0494338	1.83447e-09	-5.4791	-31.9964	ZNF580
0.000977677	4.21637e-09	-7.91237	-23.9894	ZNF581
3.30841e-05	1.71036e-08	27.8139	-56.6037	U2AF2
5.86999e-13	0.611045	8.50155	0.344265	AC008735.2
0.0633273	4.09638e-13	-6.19087	-60.4395	EPN1
2.60318e-07	0.249016	20.2914	-3.92736	ZNF787
0.0177189	1.50417e-11	-3.24116	-19.9693	ZNF444
0.772751	0.00128087	-0.2502	-3.85748	ZNF582
0.78421	8.56812e-08	-0.344789	-12.0425	ZNF71
2.03816e-06	0.0411033	9.80831	-4.00097	ZNF264
0.0223627	0.000281107	2.19676	-4.70475	ZNF805
1.44812e-07	0.932773	13.7438	-0.184487	ZNF460
0.205983	0.000126434	1.79317	7.81474	AC005261.1
0.12609	0.0077049	-1.82669	4.10166	ZNF548
0.000764356	0.0538768	5.07054	3.19721	ZNF550
0.761856	0.00167591	-0.592781	-8.44251	ZNF134
0.717428	0.000499637	-0.479552	6.52261	ZNF814
0.00111651	2.36876e-05	4.02941	6.99538	ZNF587
0.249198	0.00984602	2.25867	-6.56649	ZNF606
0.676462	0.00358479	-1.23686	-11.6326	ZSCAN18
0.317504	0.0066669	1.3333	4.75795	ZNF329
0.000352783	0.855806	3.72471	0.195474	ZNF8
0.744351	2.0002e-05	0.819231	16.4589	ERVK3-1
0.00830818	0.00569151	-9.03291	11.5888	AC010642.2
0.00480305	0.243677	2.71768	1.2553	ZSCAN22
0.0006267	0.00018487	6.1614	-8.43107	ZNF324
0.842084	7.78096e-06	-0.199257	-7.04997	ZNF446
0.551996	6.75327e-09	-1.14511	-21.3949	ZBTB45
4.10255e-12	0.00274003	94.4541	-27.8157	TRIM28
5.86771e-09	0.00450933	-46.8693	-19.2877	CHMP2A
1.43504e-06	0.15551	59.1511	-15.9419	UBE2M
0.0515762	1.69879e-06	3.71355	-14.3248	MZF1
0.00180087	8.09409e-07	13.0905	-30.7015	IL17RA
0.214862	3.46899e-09	-3.12064	-28.6457	HDHD5
8.57684e-05	3.79144e-08	19.9783	41.9779	ADA2
6.25338e-05	3.87538e-11	-9.5585	28.9173	ATP6V1E1
0.00583763	1.27798e-09	-7.96584	-32.2746	BID
0.0186075	0.00807157	2.49933	-3.48041	LINC00528
0.00798481	0.000158331	6.70766	-12.7543	PEX26
0.00647879	0.00437696	-3.19567	4.09778	AC007326.4
8.95644e-06	6.73797e-07	14.8608	-21.6633	DGCR2
0.367995	4.55234e-08	-1.85754	-20.3395	ESS2
0.0303456	4.41394e-15	-5.68692	-58.972	SLC25A1
3.99813e-06	0.899555	30.7574	0.772713	HIRA
0.000138176	4.88052e-11	-14.0461	-44.9861	C22orf39
2.08309e-06	0.120514	-20.3098	-6.17041	MRPL40
1.38653e-06	9.64101e-05	-25.7636	-22.5656	UFD1
6.06971e-05	1.42223e-11	-3.99508	-12.7196	GNB1L
0.000956614	0.889618	3.10371	-0.137915	RTL10
0.492864	1.51891e-10	0.880873	-17.6633	TXNRD2
0.0075585	5.37565e-09	-16.9059	-65.4808	COMT
0.0687822	0.000368951	4.09216	-10.9719	ARVCF
0.214063	2.90455e-09	2.62566	-24.3061	TANGO2
0.00504512	0.0260305	4.62918	-4.29797	DGCR8
0.0537664	5.59203e-10	5.44816	-34.7205	TRMT2A
0.0818541	5.9533e-11	-8.34797	-67.2696	RANBP1
1.42851e-07	0.405659	20.5897	-2.74488	ZDHHC8
2.57474e-05	0.0224952	6.22511	-3.47277	RTN4R
7.03288e-07	3.63016e-14	-27.6489	-85.9748	DGCR6L
0.00270526	9.81861e-08	3.30283	-9.33403	ZNF74
0.174728	3.3807e-09	-2.57606	-21.5621	KLHL22
0.000485045	1.83789e-05	47.0151	-76.2183	MED15
1.72906e-09	0.0627184	41.7235	-9.89097	PI4KA
0.438611	6.69291e-05	-3.96085	-30.165	SNAP29
7.44991e-06	0.00164612	18.3437	-13.6279	CRKL
0.000290089	0.000523964	13.0283	-14.9142	LZTR1
7.74758e-05	2.51293e-12	-8.98353	-31.9983	THAP7
1.16985e-06	0.253425	10.2853	-2.17869	HIC2
0.0210681	1.20647e-06	-4.11448	-13.4517	TMEM191C
0.0120691	4.70221e-09	-24.9617	104.803	UBE2L3
0.00657465	8.37918e-13	-8.78838	-53.7496	YDJC
3.47027e-05	4.04843e-11	-43.7618	-125.764	SDF2L1
7.60702e-05	0.0180555	19.9398	12.6718	PPIL2
0.00101696	0.00961628	20.5007	-18.5971	YPEL1
9.9771e-06	0.0630992	88.0803	36.3655	MAPK1
0.000563997	0.0214619	3.86949	-2.87569	PPM1F
0.00375359	0.00174342	6.17706	-8.24979	TOP3B
0.00125684	2.23695e-06	12.0423	25.2628	AC245060.5
1.12107e-06	0.555675	52.7073	-5.67717	BCR
0.0426369	8.17158e-07	-13.5682	-52.6259	CHCHD10
1.73106e-05	4.79953e-12	-18.0636	-55.0054	SMARCB1
0.964907	0.000700678	-0.0404822	-4.38013	SLC2A11
3.69029e-08	6.33062e-06	-205.584	-177.237	MIF
7.79752e-08	0.000238881	-55.2039	-36.8873	DDT
0.0158173	2.48649e-07	12.3438	-42.5732	CABIN1
0.000260258	1.02339e-10	6.77989	-22.1228	GUCD1
1.21037e-05	1.32638e-11	-33.8681	95.0726	SNRPD3
5.45005e-08	0.672111	6.56776	-0.416991	ASPHD2
0.000267533	0.000106971	6.52779	8.62137	HPS4
4.45003e-10	0.0684849	12.8576	2.75903	SRRD
0.360516	3.9768e-09	-23.6588	-294.792	TPST2
0.0353133	3.92692e-06	4.5944	15.3243	MIATNB
0.000922948	3.09416e-09	12.3793	37.9703	PITPNB
2.51844e-06	0.000996483	10.6935	-7.77342	CCDC117
0.0216615	3.00306e-07	-119.889	-432.256	XBP1
0.169028	0.000430105	-3.38537	12.0388	Z93930.2
0.205789	0.000370979	1.47325	-5.80011	RHBDD3
0.173232	3.17748e-07	12.4901	-78.949	EWSR1
0.00110067	1.00556e-09	7.43881	-24.8025	AP1B1
0.677035	0.000321332	-0.719147	8.87597	THOC5
0.456691	6.34365e-08	-1.73566	-22.5919	NIPSNAP1
3.17323e-07	1.94912e-06	12.0322	-12.9255	NF2
0.00339542	6.03244e-09	-7.09658	-24.4351	ZMAT5
1.44147e-07	9.75794e-06	-105.034	95.422	UQCR10
0.737361	6.57062e-12	0.864568	-42.1454	ASCC2
2.57297e-05	0.0335956	9.98986	-5.14417	MTMR3
3.33817e-05	0.0130269	4.72352	2.96388	AC003681.1
0.00734824	1.29976e-08	-2.18865	-8.0144	CASTOR1
0.0503303	6.35819e-12	6.26032	-50.0337	TBC1D10A
0.000243064	6.43436e-10	26.9257	-78.864	SF3A1
0.00916701	4.00388e-07	-6.41376	-19.6164	MTFP1
0.641374	2.81089e-07	-0.757057	-14.3892	PES1
0.00168225	0.00347311	-8.88319	-9.86065	SELENOM
7.29901e-05	0.208353	7.05189	-2.26007	LIMK2
0.5292	0.00454258	6.25368	-37.6916	PIK3IP1
1.89214e-05	0.00830833	17.4856	-11.2595	PATZ1
0.00971594	0.0362505	-7.92479	7.56712	DRG1
8.0273e-06	0.541521	11.5215	-1.47998	EIF4ENIF1
5.86908e-06	0.000531584	17.6251	14.5559	PRR14L
0.00103856	0.000832614	3.9685	4.93502	DEPDC5
0.0752038	0.00153331	20.3356	-47.9949	YWHAH
4.38171e-06	1.18624e-07	-14.0103	21.6847	RTCB
0.55223	1.16996e-10	2.75512	-64.7431	FBXO7
0.34008	1.6885e-06	-2.37138	19.3503	HMGXB4
0.939172	8.84581e-05	0.159567	-12.1285	TOM1
0.10005	0.00146936	-3.3471	-8.6377	HMOX1
0.995233	4.21994e-05	-0.0291337	-30.1164	MCM5
0.0353021	4.41815e-10	20.0717	117.706	APOL6
0.175272	1.89276e-05	3.88238	18.452	APOL2
0.806759	1.77919e-05	0.933772	25.255	APOL1
1.31593e-06	0.0110119	296.035	-150.108	MYH9
7.79275e-06	0.00986207	-27.4499	-16.0855	TXN2
0.0100871	1.35037e-07	-5.37555	-17.8985	IFT27
0.20009	0.00131517	-1.49598	-5.08491	TST
0.0565641	2.79379e-09	-7.76625	-45.7524	MPST
6.34423e-08	0.000159283	9.8229	-6.72915	KCTD17
0.0560822	0.000653918	137.826	-330.738	IL2RB
0.000258666	1.30344e-10	-277.049	-891.635	RAC2
0.000267088	4.11537e-05	34.8754	-49.9668	CYTH4
0.985899	2.98515e-11	-0.0965104	-82.4778	MFNG
0.841684	2.28819e-09	-2.54917	-151.573	SH3BP1
2.01591e-08	0.0119953	20.171	-7.72324	PDXP
0.000905074	0.00386229	-5.11946	-5.22558	NOL12
1.10512e-10	0.00489969	17.7279	-5.76779	TRIOBP
0.680797	1.8728e-09	0.524495	-15.2927	ANKRD54
0.002418	3.91318e-05	-46.521	84.894	EIF3L
5.09906e-10	0.0233287	16.3461	-4.50189	MICALL1
0.00115761	0.0925791	-21.9876	-12.5174	POLR2F
0.0612499	1.09764e-06	2.0661	-8.57253	PICK1
0.011558	0.000769627	6.76531	-11.6629	PLA2G6
0.0937553	8.50997e-06	-3.79359	-15.3195	MAFF
0.246552	6.07814e-06	4.3062	-26.2586	TMEM184B
1.42162e-07	0.69152	19.7051	-1.24498	CSNK1E
4.84179e-14	0.0238103	273.187	45.9567	DDX17
1.93573e-07	0.00102756	-28.9468	-17.6541	TOMM22
0.000386655	0.0259872	11.6096	-8.00633	JOSD1
1.52297e-06	0.000608571	9.75583	-7.21714	GTPBP1
3.5652e-08	2.98748e-07	416.641	-442.53	SUN2
0.206729	5.78588e-08	-1.90248	-14.4954	DNAL4
3.47972e-07	6.22314e-07	18.7239	-21.8745	CBX6
0.544424	0.000659179	7.01944	55.2367	APOBEC3C
0.00336853	0.000339412	5.32838	8.35956	APOBEC3D
2.49808e-07	0.00179795	16.6531	-9.68549	CBX7
0.674919	0.00383277	9.10774	-84.4779	SYNGR1
1.42365e-05	3.45367e-05	6.74802	-7.63585	TAB1
1.26739e-06	4.22171e-09	60.411	104.77	TNRC6B
0.0992086	4.80987e-06	-3.74028	-16.0329	SGSM3
2.52255e-05	0.000177711	13.8296	-14.2043	MKL1
0.391714	0.00019705	-1.07504	6.71383	SLC25A17
9.09033e-08	4.60407e-07	-60.8952	-66.6134	ST13
0.00855607	0.000128966	3.48928	6.83016	XPNPEP3
0.000112622	0.00021427	-42.2537	48.37	RBX1
8.0886e-15	0.00161086	76.5705	17.4783	EP300
4.36628e-05	5.96066e-09	7.78744	-17.2552	RANGAP1
0.000235337	0.0805222	9.45623	-4.76388	ZC3H7B
2.27365e-05	1.12123e-05	15.7428	-20.1907	TOB2
0.0214329	0.000677627	-11.6843	-22.7255	PHF5A
0.100333	8.16954e-14	-4.49427	-54.3464	ACO2
0.0632901	8.40449e-07	2.20905	-9.4126	POLR3H
0.0255153	8.16299e-08	-4.74043	-19.1586	PMM1
0.91667	1.66956e-11	-0.14072	-20.9521	DESI1
1.60923e-06	4.5854e-05	-53.9663	50.8845	XRCC6
1.54196e-05	0.44229	-54.3597	9.26008	SNU13
0.0581172	0.000141816	1.93147	5.42488	C22orf46
0.003498	3.52138e-06	15.5316	-35.7142	SREBF2
0.284586	8.88876e-08	-1.08628	-9.5613	NAGA
1.05587e-05	3.87617e-09	-80.6794	-163.806	SMDT1
5.03684e-08	0.262015	-57.9731	9.83564	NDUFA6
3.27161e-08	0.11577	11.9284	2.80555	TCF20
0.0698747	0.000127035	-19.638	-58.451	RRP7A
0.00710718	2.73999e-06	8.33973	21.5331	POLDIP3
0.197353	3.02526e-11	-8.19896	-94.0643	CYB5R3
0.0172861	4.98604e-06	15.0341	42.8981	ARFGAP3
0.176269	1.33483e-05	-1.80071	-8.81494	TTLL1
0.890852	1.1893e-06	0.10333	-6.07066	MCAT
0.000257688	1.0314e-06	-62.586	-117.561	TSPO
0.00252852	0.000301801	6.68353	-10.2274	TTLL12
0.000123278	0.00122184	-14.3919	-13.8966	SAMM50
0.770038	7.93111e-05	1.53516	-30.7208	PARVG
0.000522973	0.0163295	7.57072	-5.86522	RTL6
0.550995	2.78074e-06	1.9947	-25.3166	PRR5
0.000620599	0.187516	13.8537	-5.70064	NUP50
2.84616e-05	0.666952	11.675	-1.16343	KIAA0930
0.0173684	3.78333e-10	-12.5106	-64.4713	ATXN10
0.00206108	0.0167524	-7.67713	-6.89218	PRR34-AS1
6.50184e-06	0.735798	10.491	0.730916	PPARA
0.0147716	1.34884e-08	-2.38317	-9.72749	CDPF1
0.200767	9.99302e-06	-35.2309	-186.813	TTC38
0.0244882	2.04819e-06	4.19876	-13.6159	TRMU
6.1034e-07	0.0435267	13.8323	-5.12964	GRAMD4
8.78241e-06	0.0834195	37.8743	-14.3446	CERK
2.4406e-06	1.30492e-08	20.3321	-34.5407	TBC1D22A
0.99897	0.00757347	-0.00276832	-7.60163	C22orf34
1.00605e-05	0.134078	9.35782	-3.07008	BRD1
1.33621e-07	0.126674	11.0088	2.73892	ZBED4
0.184014	9.59488e-07	3.70937	-22.3595	ALG12
0.0101312	1.36107e-09	-13.1161	-57.495	CRELD2
0.000252441	1.07395e-08	8.63216	-21.5831	PIM3
0.0279889	3.20641e-05	10.9945	-29.7734	MLC1
0.749237	5.84766e-11	3.55829	-161.96	TRABD
0.0292239	0.000323239	2.44964	-5.45382	AL022328.4
1.48471e-07	1.76903e-06	27.4515	-28.2748	SELENOO
0.000819196	0.0247785	12.063	-9.0725	TUBGCP6
0.66527	2.43565e-07	-2.51251	-51.9089	HDAC10
0.352853	1.34604e-06	4.27633	-36.4176	PPP6R2
1.11244e-08	0.0137233	65.5706	-23.698	SBF1
0.943485	7.11813e-11	0.396616	-80.6318	LMF2
0.182689	6.44755e-07	2.05174	-12.6629	NCAPH2
0.00413073	0.000228091	-4.85959	-8.13642	SCO2
0.00099981	3.92339e-07	-3.24813	-7.47484	SCO2.1
0.0189063	2.59878e-06	-14.1789	-43.0821	TYMP
0.0903655	2.44974e-07	-3.27009	-16.6948	KLHDC7B
0.105036	3.76633e-05	-6.62419	-24.6713	CHKB
0.511086	1.62679e-10	-2.19443	-45.7679	ARSA
0.122945	0.000326089	-3.11145	-10.0782	RABL2B
0.00909226	0.0138901	-6.07441	-6.88787	GATD3B
0.164015	4.52831e-10	2.95571	27.0051	HSPA13
0.173724	0.00348593	-6.93794	19.6814	SAMSN1
0.000945322	0.0542111	14.6515	9.43823	NRIP1
2.5153e-12	0.00226659	51.2628	15.0644	USP25
0.0087118	0.00711346	21.9121	27.4205	C21orf91
0.72044	0.000811971	-1.31011	17.1295	LINC01684
5.06783e-07	5.36918e-07	-74.4597	90.0453	ATP5PF
7.02947e-08	2.22131e-07	16.8475	19.0183	GABPA
0.413031	3.37609e-05	3.95823	30.1719	AF165147.1
4.13561e-09	6.74583e-17	20.5776	63.6951	LTN1
0.0303688	0.00193958	-2.71341	5.02203	RWDD2B
0.498866	2.4899e-09	4.13572	71.9132	USP16
0.0768063	1.32674e-10	-13.5384	102.571	CCT8
4.66782e-06	1.27265e-09	20.5666	41.8884	BACH1
2.56395e-05	0.70085	-72.0948	6.35726	SOD1
9.70444e-07	9.58707e-11	21.6349	-45.5537	SCAF4
0.959446	0.00045868	-0.0632798	-6.1887	MIS18A
0.042167	6.60055e-05	4.49856	-12.5168	EVA1C
0.00658115	5.7031e-08	-7.97908	-26.2879	CFAP298
1.38125e-05	0.000964851	9.37367	7.75176	SYNJ1
3.77346e-10	0.0347542	49.4687	12.3641	PAXBP1
8.98325e-05	5.22103e-05	-14.1902	-18.0448	IL10RB
0.0790967	2.50605e-06	8.55889	35.9329	IFNAR1
0.00267933	1.64342e-08	7.31	23.0177	GART
0.874965	3.41978e-09	-3.93863	290.536	SON
0.000273585	0.0993696	3.45208	-1.65654	DONSON
0.527989	1.82172e-07	1.58479	22.811	CRYZL1
1.23327e-05	0.180498	-51.0992	-15.1351	ATP5PO
0.00200867	0.986744	-49.9181	0.28902	MRPS6
0.0087474	1.95005e-07	11.5187	36.6471	SLC5A3
4.18691e-09	0.982385	12.8833	-0.0365294	RCAN1
7.45027e-10	0.000476133	37.8037	17.9553	RUNX1
0.000161485	1.92457e-05	6.42637	9.33794	SETD4
0.00547569	1.06369e-08	-8.03619	-28.5439	CBR1
3.33372e-05	6.80401e-12	33.5577	105.704	MORC3
2.10644e-05	0.0209025	8.50506	-4.73417	HLCS
0.00485959	0.0453305	-6.01933	4.94064	PIGP
0.00320557	0.000248879	20.9603	33.667	TTC3
0.00407635	0.0804321	10.5769	-7.3168	VPS26C
9.33116e-12	0.000238313	46.8712	18.7723	DYRK1A
0.0271161	0.00114288	2.60252	-5.00463	ETS2
0.155427	2.34034e-06	-2.29059	-12.1027	PSMG1
3.32566e-06	0.360189	30.374	-5.5138	BRWD1
1.31452e-06	6.74518e-11	-81.1504	-177.806	HMGN1
0.000318935	0.0973851	5.11105	2.50497	PRDM15
7.55759e-07	1.86284e-05	5.50233	5.29893	ZBTB21
0.318458	3.55454e-06	-1.28598	-9.51114	ABCG1
2.07108e-05	3.14815e-07	6.12396	-10.0129	SLC37A1
0.00159154	0.0828048	3.44811	-2.10408	WDR4
0.00929914	0.000499366	5.10861	8.90112	PKNOX1
0.101352	9.13239e-13	4.32554	-46.3604	RRP1B
0.000309264	0.000403135	11.0456	-13.064	PDXK
0.00254861	0.00270449	-66.5502	-80.1926	CSTB
0.990522	2.36903e-08	0.017711	-15.4435	RRP1
5.57995e-08	0.412145	20.009	-2.48003	AGPAT3
7.31686e-13	0.20305	145.075	15.1217	TRAPPC10
0.0663542	0.00410051	-4.49716	-9.07915	GATD3A
0.580024	1.25526e-12	-2.58361	-83.0349	PFKL
0.514745	4.03925e-09	-1.81569	-31.8854	C21orf2
0.00222994	1.7657e-08	-16.6316	-50.976	SUMO3
0.0328567	2.19248e-08	-225.285	-1038.61	ITGB2
2.33376e-06	4.62021e-15	-6.38722	-23.9233	FAM207A
5.73488e-07	0.770107	11.1395	0.566956	ADARB1
0.0023575	1.7894e-07	-5.18979	-13.8811	SPATC1L
0.00440884	0.00359976	11.368	-14.1775	LSS
0.00022655	0.000249665	4.95172	5.95612	MCM3AP-AS1
6.17339e-09	1.15529e-07	26.9332	-27.3801	MCM3AP
0.0207813	0.00161764	-8.08048	-14.192	YBEY
0.000105724	0.878207	24.5362	0.970582	PCNT
0.000984157	0.663968	6.70433	-0.93737	MDGA1

### Sheet: B
P_Pvalue	R_Pvalue	P_Estimates	R_Estimates	GeneID
0.598614	0.00990857	-0.641051	-4.12832	LINC00115
0.0412506	0.00642114	-3.43511	5.8041	FAM41C
0.331313	3.95556e-07	-4.67848	-41.3273	NOC2L
6.95987e-05	0.293156	5.56012	-1.47421	KLHL17
0.232386	0.000124959	-1.61227	-7.4646	C1orf159
0.156796	0.0040179	3.33577	-8.90586	TNFRSF18
0.121057	1.43137e-07	-15.9809	-92.7683	SDF4
3.51598e-08	0.00255783	23.3177	-11.4918	B3GALT6
0.001704	4.02872e-09	-18.9106	-61.2258	UBE2J2
0.015471	9.58457e-06	9.35706	-24.9471	ACAP3
0.714863	0.00010558	-0.792302	-12.3661	PUSL1
0.0401116	4.35761e-10	-11.3285	-68.3645	INTS11
0.107943	2.94684e-05	8.42096	-32.2798	CPTP
0.0170721	0.00306011	5.41679	-8.49466	TAS1R3
0.0013126	0.0478628	4.11738	-2.83485	DVL1
0.0253483	7.46404e-08	-25.1655	-102.145	AURKAIP1
0.000343177	0.00016956	32.101	-41.6643	CCNL2
0.0766706	0.00113733	-15.2234	37.3721	MRPL20
0.677672	0.000188598	1.0295	-13.3944	ATAD3A
0.000317382	1.08261e-11	-30.3899	-114.037	SSU72
0.66372	3.36668e-05	1.5107	-21.8127	MIB2
1.04867e-06	0.000131088	35.5005	-29.6837	NADK
3.29353e-10	0.0692338	129.666	27.2831	GNB1
0.804826	1.19025e-05	-0.468676	-12.9437	PRKCZ
2.9784e-06	2.35903e-12	-44.2752	-122.75	FAAP20
0.257945	0.00483017	2.44953	-8.05571	SKI
0.00139687	2.28864e-09	-22.3063	-72.9109	RER1
0.3338	6.31412e-06	-2.12445	-15.566	PEX10
0.18155	2.69922e-09	2.4613	-21.216	AL139246.5
0.0390213	1.3913e-09	-32.3676	-181.88	TNFRSF14
0.792698	9.05293e-05	-0.425682	-9.3688	FAM213B
0.000208373	0.542277	19.1794	-3.22248	TPRG1L
0.238316	2.28993e-07	5.18798	-38.9063	WRAP73
0.0574764	4.27162e-07	7.41428	-32.2443	LRRC47
0.719459	0.00115572	1.20645	-15.1203	C1orf174
0.107614	0.00161275	8.18899	-21.3992	KCNAB2
0.193638	0.00365007	2.79733	-8.27097	ICMT
0.0105811	0.000159568	10.4095	-20.658	NOL9
0.934482	8.35665e-05	0.232092	-16.4567	ZBTB48
0.00685054	9.47098e-06	-8.16845	-19.1593	THAP3
0.418329	0.000599148	-3.68193	-21.8399	CAMTA1
0.844935	0.000713985	-0.618066	15.0067	VAMP3
3.02883e-05	0.481586	-68.8918	11.3262	PARK7
4.13382e-07	0.574116	60.8345	5.84328	RERE
0.000124811	0.00701718	10.8931	-8.42263	H6PD
0.679055	5.81759e-05	0.814046	-11.806	SLC25A33
2.04352e-05	0.0071326	51.2493	-33.9658	PIK3CD
3.44639e-05	6.75143e-05	29.1094	-33.4095	CLSTN1
0.136076	1.61437e-05	-2.98468	-12.9991	CTNNBIP1
0.492829	3.68166e-05	-3.21825	29.1444	LZIC
0.000161607	0.00794639	11.0178	8.5613	UBE4B
0.340036	0.00276367	4.55842	19.2136	DFFA
0.0111394	0.000229601	5.15116	-9.96441	PEX14
0.000775342	0.265954	5.94643	-2.1014	CASZ1
0.678358	0.000154146	1.44599	19.2088	TARDBP
3.84992e-06	0.000468221	59.3402	-48.1428	SRM
0.0203448	0.000643709	13.1042	25.3784	EXOSC10
4.39997e-06	0.398203	19.4253	-3.31718	MTOR
0.285162	4.84785e-07	-4.01042	-31.6946	UBIAD1
1.55797e-05	0.343431	13.0851	-2.76109	FBXO2
0.490539	1.19582e-05	-3.67645	-36.1951	FBXO44
0.132692	1.58518e-06	-6.49464	-33.2168	MAD2L2
0.0190548	0.00193753	-8.17971	-13.8416	AGTRAP
0.00980475	0.00539604	9.20242	12.202	CLCN6
4.90124e-08	0.336069	61.945	-8.96165	KIAA2013
0.905129	2.45767e-07	-0.766688	-57.5877	MIIP
0.0306351	0.00152081	34.9207	-66.6273	TNFRSF1B
0.000164527	0.00889001	20.7986	15.9147	VPS13D
0.00061716	0.000336686	54.9268	70.8804	PRDM2
1.28336e-13	0.145346	107.758	-11.8231	EFHD2
0.00881551	0.0318532	8.7027	8.41309	DNAJC16
1.15518e-06	0.659853	60.5433	-4.87139	PLEKHM2
1.41109e-07	0.0180263	71.2352	28.6866	SPEN
0.00335311	0.00214872	8.78128	-11.2711	ZBTB17
0.435045	0.000573678	-1.28122	-7.91943	ARHGEF19
0.0166244	0.00354357	6.45396	-9.88496	FBXO42
0.589981	1.09426e-06	-3.29883	-49.4723	SZRD1
0.808955	0.000108443	-1.39912	-32.9489	NECAP2
0.188669	0.00890639	4.52722	-11.6606	NBPF1
0.00621441	0.00502932	8.52998	-10.6681	CROCC
0.000388519	0.51857	-15.9531	3.01678	BX284668.5
4.74138e-05	0.00227885	13.509	-11.1651	ATP13A2
1.09957e-09	0.248513	43.9063	-6.12597	RCC2
3.77727e-06	0.970219	16.4551	0.12175	IFFO2
0.162002	5.25862e-09	-9.12018	-72.1136	AKR7A2
0.512166	1.87675e-06	-1.10607	-13.1165	PQLC2
0.0481364	2.26323e-08	-47.0221	-235.538	CAPZB
6.44815e-07	0.013855	-57.7703	26.8792	MINOS1
0.000103096	0.785867	7.31366	0.512086	OTUD3
0.00486316	0.996817	16.9669	-0.026417	CAMK2N1
0.375184	8.16671e-06	-2.01851	-15.8418	MUL1
0.000218165	0.229351	11.4376	-3.85741	PINK1
0.805757	1.68899e-05	2.84428	-76.8331	DDOST
3.91442e-08	0.000139801	57.9679	39.0088	EIF4G3
6.59021e-07	7.11485e-05	28.2439	-24.1494	ECE1
0.000374942	0.20882	30.7798	-11.454	USP48
0.0104765	2.53121e-10	92.0947	445.881	CDC42
0.000162495	1.56434e-05	15.9538	23.5737	ZBTB40
1.41183e-09	0.249371	35.3006	4.98618	KDM1A
0.708389	0.00720443	-16.2249	-154.607	ID3
0.267741	0.00708905	8.38609	26.6756	ELOA
0.164855	1.77831e-11	-6.50547	-71.0346	PITHD1
0.827652	1.29839e-09	-0.855204	-48.179	LYPLA2
0.566416	0.00151316	-1.29998	-9.87478	FUCA1
0.00565718	0.000308444	17.1231	29.0829	CNR2
0.329946	4.75992e-08	11.1406	112.224	PNRC2
0.87838	0.000787823	-1.58381	48.6478	SRSF10
0.998216	9.96726e-12	-0.0407338	291.773	SRRM1
1.27907e-07	0.361815	38.7055	5.62875	CLIC4
1.1883e-05	0.00155166	-54.0681	-41.8957	SYF2
0.0540255	9.64966e-05	-15.5324	-44.3357	TMEM50A
0.0574251	9.78022e-05	7.2575	-21.0073	LDLRAP1
5.35607e-07	0.0513533	8.62117	-3.04876	SELENON
0.153977	0.00525576	-13.3401	34.0915	STMN1
0.019009	0.0020662	-9.47012	-15.8951	ZNF593
1.48252e-05	0.000201837	6.41508	6.245	CEP85
0.000103002	0.0227458	-274.646	-171.755	SH3BGRL3
0.731337	6.65108e-05	-1.96859	-34.0378	UBXN11
0.0515067	2.86944e-08	-449.867	2257.55	CD52
0.000160734	0.000261273	-97.1223	-112.669	HMGN2
0.000736692	0.000219814	31.5988	43.2758	ARID1A
1.87974e-06	0.991101	19.9617	-0.0419948	ZDHHC18
0.606262	0.00938654	1.15646	-7.67164	GPN2
0.167073	0.00782191	-4.23449	-10.5592	GPATCH3
0.00313118	2.04442e-08	-22.9474	-72.7387	NUDC
1.56878e-07	0.0671109	29.2103	-8.91311	WDTC1
0.00861401	3.29811e-05	-10.8137	-23.8041	TMEM222
0.263642	2.51904e-09	17.4251	-181.421	SYTL1
0.670257	0.00218279	-0.730236	-7.16433	MAP3K6
0.147338	1.88708e-07	16.9072	-103.566	WASF2
0.478521	0.000419133	13.2486	-93.2445	FGR
0.645427	0.000599146	2.02887	-21.2824	IFI6
0.368999	0.000189739	5.09158	30.3964	STX12
0.00585933	0.356642	24.2196	-9.03729	THEMIS2
5.60633e-06	0.00431733	-26.5319	-17.1039	RPA2
0.239245	1.82567e-06	2.45421	-16.0521	XKR8
0.0439155	1.90401e-08	5.34949	26.5041	EYA3
0.0504644	7.30808e-09	-17.0876	92.5764	DNAJC8
0.000231343	0.622576	-56.583	7.74263	ATP5IF1
0.103675	5.18141e-06	-2.14309	9.26497	AL353622.1
0.402499	0.00646025	1.63867	-7.03984	SESN2
0.227408	0.000192216	5.93385	26.124	PHACTR4
0.855104	1.02669e-08	-0.689262	-41.083	SNHG12
0.18285	0.00102153	-8.16922	-27.4309	YTHDF2
1.08009e-05	0.249792	61.532	-15.415	EPB41
0.3505	3.44238e-05	6.36512	-42.3678	SRSF4
0.506675	0.00267512	0.995809	-6.09032	MATN1-AS1
0.0440793	6.63874e-09	-166.348	-878.008	LAPTM5
0.0014298	4.01388e-09	27.2956	86.6091	PUM1
0.179494	0.000267451	-9.75714	-37.2851	SNRNP40
0.00768927	1.24359e-08	-11.9002	-43.9859	PEF1
1.3802e-10	0.00249231	202.925	72.9878	PTP4A2
0.0321653	0.00584489	57.2592	-92.9226	KHDRBS1
0.206402	4.92695e-06	-3.95751	-22.4049	TMEM39B
0.00182329	3.19608e-05	9.95815	17.8551	KPNA6
0.0044958	0.0449098	9.75608	7.94021	TXLNA
0.0381671	0.000218635	-10.3581	-25.3253	LCK
0.963346	0.000272106	0.530682	-60.4516	HDAC1
0.0209723	1.96241e-09	-38.6131	-187.684	MARCKSL1
0.0962486	0.000100036	-17.1114	57.0639	ZBTB8OS
0.191335	0.000585278	12.0804	43.9213	RBBP4
0.00715167	4.59172e-05	3.6302	7.56303	SYNC
0.00595682	3.10526e-06	14.9698	37.3435	S100PBP
0.000149922	0.770759	11.9413	0.92744	RNF19B
0.973375	0.000831793	0.150542	-21.0833	AK2
0.914057	3.16185e-05	-0.28556	-16.7316	ZNF362
1.91542e-09	0.851456	27.7744	0.638798	PHC2
0.268103	3.35053e-05	-5.37378	-30.0905	SMIM12
0.492039	1.83096e-07	-1.78809	23.6108	ZMYM6
0.285474	8.05311e-05	4.43151	23.9285	ZMYM1
4.27942e-08	0.0262634	176.316	-61.4268	SFPQ
4.24761e-05	0.00147718	17.5204	15.1067	ZMYM4
0.00118644	0.678403	13.9951	-1.90631	KIAA0319L
0.0182176	4.44471e-05	4.54383	-11.0442	NCDN
0.00109622	0.00583553	-18.5554	18.28	PSMB2
0.396044	0.00306907	1.51474	-7.09913	C1orf216
0.000375686	0.749165	11.8844	1.10519	AGO4
0.00699051	0.611764	10.1444	-2.12262	AGO1
1.51983e-06	0.00321525	18.4588	11.2728	AGO3
0.403587	4.0027e-06	3.01694	-26.5213	ADPRHL2
0.00119152	5.91026e-08	-16.141	-42.7206	TRAPPC3
0.000599945	0.000317569	20.9197	-27.0705	MAP7D1
0.00602268	5.26992e-06	-24.5737	59.0956	THRAP3
2.78527e-12	0.109642	45.1172	-6.40962	STK40
0.00524565	0.00175049	-30.0613	-41.9898	LSM10
0.0056041	1.68312e-06	-15.1113	-39.0177	MRPS15
0.303697	5.88117e-06	3.2974	-22.7874	ZC3H12A
0.0108219	0.000513073	-25.9899	-46.2484	MEAF6
0.00477968	0.774299	5.16621	-0.577471	C1orf109
2.21631e-05	0.490158	7.0467	-1.10766	MANEAL
1.35323e-05	0.0179443	15.5376	-8.59057	YRDC
2.22282e-05	0.00471923	21.696	-15.3479	C1orf122
0.00392115	2.66772e-05	15.6116	31.2628	INPP5B
0.0494513	0.000267081	-14.6206	37.2134	SF3A3
0.416912	2.94883e-05	-2.3182	18.0172	UTP11
0.157092	0.000542374	8.98073	-30.2802	AKIRIN1
1.00821e-05	1.12823e-05	-40.7571	49.0565	NDUFS5
2.79777e-05	6.20149e-09	86.1052	183.559	MACF1
0.000499632	4.9126e-07	30.2012	-63.639	PABPC4
0.0029255	4.70407e-06	-38.5996	84.9461	CAP1
2.50573e-05	0.0099717	13.2724	8.49633	RLF
0.00250077	0.000465537	8.10318	-11.8635	COL9A2
1.48886e-10	0.263757	334.353	40.3838	SMAP2
0.000307543	0.265414	4.11537	-1.32543	ZFP69
0.984342	0.000615867	0.115196	-28.3222	NFYC
0.00868953	0.321373	8.2517	3.51588	CTPS1
0.000432077	0.048245	-20.8548	-12.7315	PPCS
0.00312274	3.99859e-07	-14.709	38.6869	PPIH
0.00241471	1.58749e-10	-156.805	-635.075	YBX1
0.297646	0.00348727	-2.36185	-8.83347	C1orf50
0.0441966	0.00731514	2.48918	-4.19169	AC098484.3
4.47703e-05	2.66975e-07	-19.3601	-34.0539	SVBP
0.316513	0.00403986	-2.1838	-8.33776	ZNF691
0.248726	1.74672e-06	4.3086	-28.8613	SLC2A1
0.431674	9.20197e-05	-2.77304	-20.2332	EBNA1BP2
0.0537871	0.00543108	-13.3736	-24.6275	ELOVL1
0.000310329	0.861452	13.7977	-0.686784	SZT2
0.302443	0.000983829	-2.60917	-11.4635	HYI
0.517298	0.00256142	1.56236	-9.85476	IPO13
0.656612	1.71425e-05	1.28108	-19.0864	DPH2
0.00880632	1.96209e-07	-34.8155	-110.836	ATP6V0B
0.00435592	0.734814	3.73397	0.487031	B4GALT2
0.215409	0.000154876	-5.06536	-22.1438	DMAP1
0.3794	7.72926e-05	2.62968	-17.3936	ERI3
1.23311e-12	6.19166e-05	63.1913	-25.6812	RNF220
0.310865	0.000208195	-5.91034	-30.9256	ARMH1
0.80835	4.16955e-06	-0.250771	-7.62779	PLK3
0.422829	0.000451511	2.86918	17.6914	EIF2B3
0.0108626	6.75236e-05	9.58402	-20.6069	HECTD3
0.25186	4.35603e-05	-3.99003	-21.1108	MUTYH
0.00164228	0.493041	14.5958	-3.42381	TESK2
0.0247193	1.41288e-06	-43.5618	145.218	PRDX1
0.0166165	3.56451e-07	-18.8981	-64.2209	AKR1A1
0.706718	2.0235e-05	-3.42495	59.555	NASP
5.87058e-05	3.17961e-10	20.3774	54.6677	GPBP1L1
0.805949	0.000556308	-0.369757	-7.33431	MAST2
6.91562e-07	0.00452606	14.0234	-7.75892	POMGNT1
0.0955663	3.02706e-07	-6.74429	-34.5464	LRRC41
6.70704e-07	5.48731e-10	-143.882	268.417	UQCRH
0.00482356	0.000333032	4.1481	-6.83958	MOB3C
0.074766	0.00191398	8.19984	-18.824	ATPAF1
1.92519e-08	0.0138367	40.9584	15.2737	EFCAB14
0.122167	0.000115144	26.2966	-93.6348	CMPK1
0.0168068	1.69077e-05	-13.7842	-35.6955	BEND5
3.75886e-09	0.00888471	36.4756	-13.2651	FAF1
0.511356	0.00848985	-2.79287	-14.7366	RNF11
0.00366454	4.21803e-11	40.1797	184.405	EPS15
0.393457	0.000398516	6.74606	39.519	OSBPL9
2.78648e-05	0.0631445	39.983	17.8804	NRDC
0.00475444	0.00205473	-13.3535	-18.0525	TXNDC12
0.101333	0.000149021	-4.20021	-13.7359	KTI12
0.572586	1.04805e-09	-3.06221	67.1539	BTF3L4
0.350121	3.25138e-05	4.83778	32.3255	PRPF38A
4.7343e-05	0.000133876	51.8041	57.4764	TUT4
0.365853	0.0001711	-6.67059	-39.9369	SHISAL2A
0.136933	0.00136218	2.48267	7.19006	COA7
0.228196	0.000189427	-4.1836	-18.4759	ECHDC2
0.0148928	3.19664e-07	-18.5066	62.1492	SCP2
0.328291	0.00214569	1.63547	-6.93768	CPT2
0.00546116	0.179321	-9.46512	-5.15424	C1orf123
0.00158155	2.62795e-07	-27.7759	69.1016	MAGOH
0.000608309	0.294659	5.14119	1.66553	LRP8
0.12237	0.000364788	-9.02745	28.8737	HSPB11
0.517831	4.74576e-05	1.01277	-9.53071	LRRC42
0.000146336	1.22738e-05	-38.0176	-56.6919	TMEM59
0.00999625	1.49428e-05	-12.1629	-29.1726	MRPL37
0.00043187	0.928162	9.66458	0.25667	SSBP3
0.00406273	0.0400062	-9.6316	-7.93805	TTC4
1.98748e-06	1.8231e-06	40.1855	49.0781	USP24
0.874204	2.19085e-06	-0.826483	40.3385	OMA1
0.00193587	1.62198e-07	17.3467	45.5868	MYSM1
0.84009	0.00120548	0.508177	11.2959	FGGY
0.636496	0.00765916	-0.936838	6.99409	L1TD1
0.173025	2.34088e-06	-6.46917	35.7082	ATG4C
0.166808	2.84093e-08	-4.15666	30.0915	ITGB3BP
0.813218	7.87171e-06	0.493786	14.7157	EFCAB7
0.96194	3.00045e-07	-0.136976	-25.3707	PGM1
4.59905e-05	6.01824e-09	74.142	-164.899	JAK1
0.150523	0.000174836	4.32249	15.9974	LEPROT
0.641468	4.43705e-05	5.89378	77.6501	PDE4B
0.0529121	6.74992e-06	13.2614	46.6271	MIER1
0.0436293	3.82458e-10	-24.5154	-151.874	SERBP1
0.00400286	0.129931	5.90255	-3.49531	GADD45A
0.0426116	9.14436e-07	5.53526	21.3038	LRRC40
0.000262925	0.0725329	52.9764	-27.7724	SRSF11
0.00238614	0.964008	14.5281	-0.233294	ANKRD13C
0.00186017	2.1931e-12	64.0706	315.995	ZRANB2
0.556901	4.60381e-06	3.06137	38.0403	CRYZ
0.659605	0.00241238	-1.84439	17.2774	TYW3
0.497775	1.53841e-05	-3.50437	34.4166	ACADM
0.537525	4.92759e-06	4.74176	55.8378	RABGGTB
0.579958	0.00480221	1.80783	12.3077	PIGK
0.00419334	0.000397355	15.3766	24.4474	USP33
0.0504214	0.00643766	8.83279	15.6302	MIGA1
0.0327227	7.31302e-10	13.1715	73.8996	FUBP1
0.0624924	0.00111844	4.02109	9.3598	DNAJB4
0.968063	0.000821404	-0.0998072	11.6675	IFI44
0.0246708	0.000706226	-3.30657	-6.57668	AL359504.2
0.000785455	6.51855e-13	29.5794	140.993	PRKACB
0.00324874	0.556902	-10.3151	2.25116	RPF1
2.11639e-06	0.0051009	-65.0936	-38.2498	GNG5
0.00902879	0.804524	18.9251	2.00175	MCOLN2
0.243251	3.39358e-06	7.07663	44.6944	ODF2L
0.00662734	0.0334632	16.938	15.5317	SH3GLB1
0.638848	4.30252e-08	-7.16399	152.084	SELENOF
0.0887815	0.00220424	12.0266	-28.5183	LMO4
3.80083e-05	0.0166952	32.7981	19.937	PKN2
0.0921673	0.00119389	-10.8298	27.8997	GTF2B
0.00193616	0.803328	5.00564	0.43283	LRRC8B
0.270562	0.0019795	3.49954	13.2582	ZNF326
1.2523e-05	1.23897e-10	26.8021	66.8841	ZNF644
0.00380055	8.0775e-06	19.9334	43.6036	RPAP2
0.00328209	0.800221	9.96193	0.934581	EVI5
0.772044	0.000663635	-1.09831	18.1326	FAM69A
0.187781	0.00107729	11.7533	39.6963	TMED5
0.000311059	0.00260856	21.7681	-20.9437	DR1
0.0307215	0.00156301	5.14071	9.78285	FNBP1L
0.256024	2.62394e-07	-7.40837	57.2449	DNTTIP2
0.960014	0.000518723	0.141921	-13.9024	GCLM
0.25071	2.79266e-05	2.08647	11.4185	ALG14
0.00404033	0.0365145	-16.1918	13.6047	RWDD3
0.0969578	9.8316e-05	5.78044	19.3502	PTBP2
0.420861	6.86642e-06	4.11647	36.1175	DPYD
0.000825451	0.00033966	26.8963	35.7614	AGL
0.0539742	0.000628516	1.99654	4.76556	SLC35A3
0.472964	1.20229e-06	3.26831	-36.4671	MFSD14A
0.228467	9.18282e-06	-2.94563	16.7372	SASS6
0.00144708	1.7875e-08	11.4606	33.3493	TRMT13
0.172758	0.000119924	3.35744	13.5935	DBT
0.0239004	1.05484e-06	-7.56957	-25.5775	RTCA
8.9036e-05	0.188172	15.7533	-5.38264	CDC14A
0.0400892	3.84869e-07	8.03787	32.3245	SLC30A7
0.89138	3.73428e-07	0.535439	34.1578	DPH5
0.0334679	0.00163287	34.4033	-66.3083	S1PR1
0.000826358	3.73236e-08	30.4603	79.6605	RNPC3
0.117114	0.000785523	3.95307	-11.5124	PRMT6
4.71651e-08	0.227889	52.9766	9.64669	VAV3
0.0400347	6.0838e-05	2.63293	7.2915	AL390036.1
0.00374186	0.137917	13.5289	7.76997	SLC25A24
3.08364e-05	0.223706	17.2318	4.96465	FAM102B
0.00211823	0.00228396	26.144	31.448	PRPF38B
0.0271899	1.82855e-05	12.6896	35.7301	STXBP3
0.00105059	0.599444	5.80076	0.988592	WDR47
0.108626	0.0038999	7.1195	16.7233	TMEM167B
0.161364	0.000234809	-14.533	53.7853	PSMA5
0.549974	0.0071016	1.8992	-11.3169	GSTM4
2.80954e-05	0.692918	21.3244	1.9473	AHCYL1
0.000129862	0.168116	19.7164	-7.31043	STRIP1
1.60278e-05	0.932412	23.2431	0.435264	RBM15
0.20448	5.8634e-05	1.64819	7.65335	AL355488.1
0.219954	0.00955693	-24.4878	67.0428	LAMTOR5
0.192586	0.00220188	3.67236	11.5454	AL365361.1
0.0269355	0.000108834	11.8513	-28.7174	KCNA3
0.0657062	7.00416e-12	63.7222	541.814	CD53
0.652933	6.34833e-05	2.41957	32.0362	LRIF1
0.880884	4.22607e-06	-1.59266	78.3738	DRAM2
0.0475044	3.82423e-08	14.5303	70.2856	CEPT1
0.344377	0.00733972	1.2594	4.69068	AL355816.2
0.00289948	0.000378593	19.0589	-29.0186	DENND2D
0.276565	0.000906229	6.30433	-26.4484	WDR77
0.00102368	1.6075e-05	-50.0463	88.7174	ATP5PB
0.0158488	0.00511394	-43.5042	62.8975	C1orf162
0.814198	3.98856e-10	1.44095	-80.3437	RAP1A
0.831138	0.000992264	-0.595886	-12.8066	DDX20
0.0235113	6.26988e-14	34.9487	301.44	CAPZA1
0.972402	0.00374695	-0.0717802	-8.11282	MOV10
0.000114356	0.00112114	-13.7263	-13.2928	RHOC
0.983667	0.00372442	-0.0234729	-4.48685	PPM1J
0.00456566	0.00356733	7.61868	9.55801	LRIG2
0.000104247	0.0110128	10.0157	-7.11294	PHTF1
0.679979	0.00076917	-2.14213	-24.4279	RSBN1
0.0696342	1.4605e-11	17.1619	142.544	PTPN22
4.47669e-05	0.012006	17.022	11.0894	HIPK1
2.77299e-09	9.03212e-05	51.6012	30.8632	TRIM33
0.264455	3.8779e-05	4.42535	24.2936	NRAS
0.35875	5.31152e-10	18.6076	258.981	CSDE1
0.00705118	0.966168	10.7976	0.188453	SIKE1
0.00154943	0.02011	4.65931	3.91356	SLC22A15
0.00434653	3.08156e-06	24.4279	-58.366	ATP1A1
0.00867184	0.00637273	9.82905	12.4896	TTF2
0.140932	7.51613e-05	8.70571	33.875	MAN1A2
0.000463114	1.46676e-05	10.6972	17.5665	GDAP2
0.25851	0.000239831	5.72384	26.4251	WDR3
0.500876	0.00323104	1.28736	7.58214	AL359915.2
0.440213	0.000397245	3.27296	21.2397	SEC22B
0.0865264	0.00991568	9.84496	18.8423	NBPF26
0.686699	0.00403099	0.939348	9.00094	SRGAP2C
0.275367	0.000151382	6.35693	31.7616	NBPF20
0.582985	0.00514887	2.15529	-14.6506	RNF115
0.000312928	0.0452932	-46.5939	27.9634	RBM8A
0.0219661	1.54817e-05	10.7675	-29.4744	LIX1L
5.09527e-05	1.33072e-06	-33.5575	-53.61	POLR3GL
0.799245	2.84122e-05	94.0267	2356.61	TXNIP
0.158353	0.00300265	21.5563	60.0108	NBPF10
0.0203482	0.000119485	7.62626	17.371	NOTCH2NL
0.448305	0.00191424	2.87933	-16.0391	NBPF11
0.250314	4.47598e-05	26.8596	141.315	NBPF14
0.00188012	0.100744	36.1566	21.2059	HIST2H2AC
0.251156	0.00104709	-2.77043	-10.8295	BOLA1
0.0306032	8.95011e-10	-13.4884	-73.7918	SF3B4
0.16946	2.46157e-08	4.55784	33.5009	VPS45
1.86794e-08	0.249617	143.478	-23.5446	PLEKHO1
0.0506911	1.69642e-14	15.5007	168.319	ANP32E
0.0635645	7.35093e-14	-14.9051	-159.029	APH1A
2.13539e-05	0.0248576	-71.2543	38.4216	MRPS21
0.010575	1.4261e-07	10.6405	35.5709	PRPF3
0.00369732	0.00391149	13.8737	16.7173	RPRD2
0.000111219	7.73715e-06	66.4918	-100.174	MCL1
0.000840526	0.00282209	-29.5194	-31.1276	ENSA
0.467857	2.23256e-12	-13.0518	309.456	CTSS
3.37677e-05	0.000192985	22.1843	-23.1502	CERS2
0.00242497	0.0537577	34.1989	24.6226	CDC42SE1
0.0811841	0.00210305	3.94005	9.15357	GABPB2
0.00176659	0.791404	-21.0075	-1.90844	SCNM1
0.000889724	6.62559e-06	-20.8976	-39.0182	VPS72
0.000897342	0.000280693	-35.7937	-48.9192	PSMD4
0.00284311	1.52461e-06	7.8163	-18.5642	ZNF687
0.00123498	2.4171e-06	15.3416	-31.9458	PI4KB
0.0497162	0.00172235	18.7101	-39.1602	RFX5
0.339285	0.00337077	19.6139	80.475	PSMB4
0.13835	1.13277e-07	-6.46238	-39.9318	MRPL9
0.0842932	0.00315715	-6.95704	-15.5335	THEM4
0.00717435	0.68855	-71.7783	-11.8918	S100A9
0.0018492	0.0297935	-96.1361	76.4106	S100A8
0.000136105	0.477938	-160.106	-30.1728	S100A6
0.00198846	0.000341631	-161.213	236.692	S100A4
0.224243	7.15928e-06	-5.08623	-29.1674	CHTOP
0.128421	2.98846e-05	-6.30595	-25.6153	SNAPIN
0.00302514	0.0269658	-29.752	-25.6318	ILF2
6.88697e-07	0.016697	17.8929	-8.09802	INTS3
0.0434767	0.000235787	3.5762	-8.93841	SLC27A3
3.6747e-05	0.635702	28.8023	3.2273	GATAD2B
4.21159e-05	0.0169063	32.4467	-19.8468	DENND4B
0.011631	0.000116476	18.5276	-38.4066	CRTC2
0.129821	3.17789e-06	-5.44528	-26.3131	SLC39A1
0.00111174	1.35822e-14	-30.2133	-182.181	JTB
0.19774	1.80963e-05	-8.53385	-42.9275	C1orf43
0.000227203	0.160711	-32.9621	13.106	HAX1
9.74542e-07	0.199694	14.1072	3.32789	ATP8B2
2.21892e-06	0.269708	59.7123	-12.765	ADAR
0.782241	0.00185976	2.22257	-34.2884	PMVK
0.000174974	6.33706e-07	44.2889	-82.9037	PBXIP1
0.00482542	3.9332e-06	10.4425	-24.8688	PYGO2
0.000587728	0.419097	5.62003	-1.39115	AL451085.2
0.24527	4.77804e-06	4.16777	-25.7941	SHC1
0.571215	0.00108368	2.61077	20.8554	CKS1B
0.710522	0.000229893	-1.25363	-17.9378	FLAD1
0.19339	7.32628e-06	6.25879	-33.3921	ZBTB7B
0.0770937	0.000276452	-5.76481	-16.403	EFNA4
0.00068328	0.86216	-20.0752	-1.07655	DPM3
7.2868e-07	0.0246956	-74.6234	-31.5425	KRTCAP2
0.34414	0.000412209	-3.86573	-20.3178	MTX1
0.331002	0.00054385	2.0824	-10.3503	FAM189B
0.00479299	2.74536e-10	-14.0977	-60.5616	SCAMP3
1.08184e-07	0.493449	26.5088	-2.85203	CLK2
0.00208476	0.121207	-24.3509	13.6042	FDPS
0.553076	4.16198e-06	-1.35138	-16.7513	RUSC1
4.68589e-05	5.51463e-10	57.3277	146.364	ASH1L
0.163337	0.000198768	14.4459	54.5737	DAP3
0.0495621	2.66244e-07	15.3323	66.3195	GON4L
0.0370618	0.00133369	4.64013	9.35649	RIT1
0.000160628	0.283516	22.9162	6.67835	KHDC4
1.47169e-05	3.22245e-05	47.5692	-54.2712	ARHGEF2
5.37737e-06	5.84894e-06	-104.035	125.517	SSR2
0.378249	0.00621674	-1.47782	-6.05988	SEMA4A
0.00163506	0.000106891	11.8612	-18.9569	SMG5
0.240685	3.51378e-05	-2.1124	-11.101	TMEM79
0.00731538	0.920746	-28.6861	-1.18093	CCT3
7.45511e-06	0.0134476	26.1488	-14.5254	MEF2D
0.0106868	1.23348e-06	-23.118	-67.165	NAXE
0.0842083	1.74788e-07	-6.24294	31.8969	GPATCH4
0.0693278	0.000543702	6.6809	-17.264	RRNAD1
0.00505543	0.717953	-16.9683	2.40899	MRPL24
2.85323e-09	0.965011	44.3127	-0.244162	HDGF
0.750793	0.00472072	-0.404671	-4.82423	SH2D2A
0.0592413	0.00156962	42.3601	93.5802	FCRL5
0.159514	6.54025e-05	33.0498	136.531	FCRL1
0.302162	0.000154624	4.41999	-23.337	CD1D
0.864243	0.00014447	-2.37265	77.0349	MNDA
0.0707893	1.19499e-05	18.0708	65.5967	PYHIN1
0.022742	4.63276e-10	48.4244	259.243	IFI16
0.221191	2.03428e-07	26.4137	192.142	AIM2
0.0130996	8.09944e-06	-7.96132	-20.8991	DUSP23
0.30606	1.06517e-08	4.71151	-49.3796	IGSF8
0.138304	7.53762e-06	9.23623	-42.8829	PEA15
0.0047024	0.000630851	11.2784	-17.3748	DCAF8
0.0140308	0.000240051	18.6427	37.301	COPA
0.00805236	2.10924e-11	22.6546	120.514	SLAMF6
0.294571	0.000698815	13.2394	59.3468	CD84
0.424858	3.88526e-13	-22.2134	523.844	CD48
0.00237506	0.480064	20.5342	-5.1887	USF1
1.9272e-06	5.51075e-08	71.519	-109.525	ARHGAP30
6.4836e-05	7.17172e-07	-30.4535	-51.7789	PFDN2
0.747105	0.000126633	-1.3026	-22.6721	DEDD
1.40406e-05	0.00426891	-56.0546	38.7781	UFC1
0.612302	5.09138e-07	-1.32012	-22.1699	USP21
0.121871	0.000421743	3.0385	-9.56594	PPOX
0.577246	1.06533e-05	-1.80127	-22.1728	B4GALT3
0.265839	0.00605824	-7.5666	-24.5221	NDUFS2
0.225622	0.00689552	2.16424	6.30364	AL592295.4
0.29563	0.00446723	3.82113	13.7696	FCGR2A
0.0552839	9.56271e-05	39.8375	114.451	FCGR2B
0.666488	2.86863e-05	-1.0125	-14.9416	FCRLB
0.0269591	1.89735e-07	11.5406	44.7037	ATF6
0.000327772	0.908938	37.4599	1.22824	UHMK1
0.366731	0.000487456	1.3839	-7.50317	UAP1
0.341614	0.000168686	-2.69267	15.3329	HSD17B7
0.734716	0.00980043	-0.650211	6.52874	RGS5.1
0.0260804	0.000326367	-14.6922	-31.9461	ALDH9A1
0.672249	1.99253e-07	-2.7406	58.6626	TMCO1
2.3925e-09	0.712396	24.9853	1.14714	POGK
0.478949	0.00220458	1.60881	9.44434	TADA1
0.970878	0.00894661	0.137571	-13.022	CD247
0.0270714	2.09939e-07	-84.3174	-324.768	RCSD1
0.00650725	1.30022e-05	-13.7454	-31.2377	MPC2
0.185343	0.00544782	4.88674	-13.4207	DCAF6
0.199165	2.75594e-05	7.96964	38.9023	SFT2D2
0.473004	0.00171255	1.14258	6.81944	NME7
0.0254045	3.52566e-07	6.44294	23.6989	BLZF1
0.0475832	0.00802999	3.93892	6.65467	C1orf112
0.471129	5.85499e-07	-39.9738	466.247	SELL
0.118484	8.28619e-05	-6.17961	22.4121	METTL18
4.28094e-05	4.96513e-05	12.4609	14.9416	SCYL3
0.236414	0.00274766	3.69344	12.4786	KIFAP3
0.198218	5.70592e-06	1.93935	10.6591	FMO4
3.57857e-05	3.28026e-13	99.034	367.364	PRRC2C
0.000316646	0.0016927	9.90568	10.0597	VAMP4
0.00213361	0.651838	-12.6581	2.00981	PIGC
3.01942e-05	0.599175	20.2929	-2.48438	SUCO
0.000109649	0.101326	-40.229	17.6363	PRDX6
0.17441	8.39632e-07	1.95927	11.6455	CENPL
0.019399	4.90127e-05	5.66709	13.8187	DARS2
0.0013525	0.0163613	7.4849	6.42232	ZBTB37
0.388776	0.00831718	4.8539	-19.503	RC3H1
3.05314e-05	2.09276e-08	57.9404	115.739	RABGAP1L
0.00039366	0.453154	-26.4034	-5.82004	CACYBP
0.488775	1.2054e-08	2.06937	32.0545	MRPS14
4.59059e-08	6.4307e-06	22.7588	-19.8614	COP1
0.0264365	0.000932748	5.03451	9.85118	C1orf220
3.77578e-11	4.00064e-08	472.64	386.011	RALGPS2
0.000586975	0.105172	8.65716	4.40225	FAM20B
0.370672	2.17164e-08	-6.19919	-71.4074	TOR3A
0.000367655	0.0134746	9.14325	7.06549	ABL2
0.00496929	0.0499243	9.03312	7.27017	SOAT1
0.0425798	1.16643e-05	6.49411	20.8217	TOR1AIP2
0.196529	7.79682e-05	9.88313	43.9725	TOR1AIP1
1.03561e-05	1.04364e-07	69.2881	115.227	CEP350
0.0924446	2.78165e-05	-2.93758	-10.7747	QSOX1
0.0638868	0.000932099	10.2836	-24.5631	ACBD6
0.000162477	0.932131	11.6144	-0.26534	XPR1
0.000121045	0.0256714	11.4751	-7.11215	STX6
0.0410313	6.44975e-06	6.97188	23.1763	MR1
8.88011e-12	0.430781	117.588	8.53809	IER5
0.26503	0.00794934	4.07453	12.668	RNASEL
0.000146386	8.30729e-09	25.5601	61.6798	DHX9
0.00798217	0.364874	9.2819	-3.5605	LAMC1
0.000256206	0.500464	21.9019	-4.15309	SMG7
0.422313	0.000782724	4.85991	28.2727	NCF2
0.678493	0.00128633	1.56883	-16.8243	TSEN15
0.0209852	0.00953963	8.86062	-12.2947	EDEM3
0.0308745	0.00439387	5.61848	9.40519	SWT1
0.00401328	0.000469068	30.0159	46.6609	IVNS1ABP
0.0779888	0.000384837	17.8975	49.4691	TPR
0.00399279	0.000141748	10.3168	17.9678	ODR4
0.000234931	0.181495	20.5171	-7.77803	CDC73
0.00442838	0.12371	11.2351	-6.86174	DENND1B
0.00299105	0.00592033	13.9871	-15.4914	NEK7
6.79814e-05	6.48855e-14	282.084	1199.28	PTPRC
0.628907	0.00517343	-1.20276	9.28989	MIR181A1HG
0.00432198	0.937642	10.5553	0.317228	ZNF281
0.110505	0.00285079	5.8057	-14.2817	DDX59
2.75521e-07	0.0036204	33.8104	-18.1389	KIF21B
0.373592	0.00834184	2.39923	-9.32782	TMEM9
0.727504	0.000242749	-1.55797	-23.6279	CSRP1
0.00048714	0.00405414	15.5543	14.7819	IPO9
0.662244	0.00678637	1.9419	15.9737	TIMM17A
0.0362386	1.75066e-07	9.916	-41.0431	RNPEP
2.21509e-08	0.0821676	55.7535	-14.2513	ARL8A
0.748654	0.000907806	-0.716358	10.3391	UBE2T
0.000224749	0.0103184	8.46426	6.51429	PPP1R12B
0.00142157	0.134762	17.0607	-8.77509	KDM5B
0.00486109	1.27262e-11	-12.0888	-61.4401	ADIPOR1
0.00512309	5.02137e-05	-7.02711	-13.8553	CYB5R1
0.784824	1.43429e-07	-1.12101	-38.0159	TMEM183A
0.00700073	0.00671265	72.267	-88.2687	BTG2
0.000884777	0.0621101	17.03	10.5246	ATP2B4
0.0034181	0.0026411	14.3014	17.9408	LAX1
0.23384	0.00373819	4.53409	14.6408	ZC3H11A
0.00052755	0.000260352	8.12811	-10.5801	ZBED6
0.0861743	3.98494e-07	-15.303	74.6303	SNRPE
0.00615633	0.212952	11.5352	5.90747	PPP1R15B
7.99098e-06	1.73332e-06	51.373	69.6197	MDM4
0.0785376	0.00743301	7.92175	15.4047	RBBP5
0.105813	8.31281e-07	13.8055	-68.3019	NUAK2
1.13034e-07	0.00151542	52.2038	29.4483	ELK4
0.479529	0.00942452	-1.75073	-8.43659	SLC45A3
0.00113289	0.277683	5.52203	-1.98325	SLC41A1
0.0893549	8.34846e-06	19.3891	-77.28	RASSF5
0.947264	6.03581e-06	-0.237972	-25.8544	EIF2D
4.50921e-06	0.380891	41.2978	-7.3324	MAPKAPK2
0.169226	6.10956e-09	-44.781	-357.333	FCMR
0.00892485	0.310665	3.98502	1.74399	YOD1
0.613256	0.000253693	6.29719	-65.4579	CD55
1.45173e-08	8.47043e-06	57.9427	46.209	CR1
7.52318e-06	1.20271e-10	36.639	88.1211	CD46
0.12393	1.27369e-05	4.6879	20.1106	UTP25
0.0060879	0.332816	4.90856	-1.93692	HHAT
0.00282949	0.728489	18.0425	-2.27994	RCOR3
0.00161518	0.00942941	46.9243	44.9954	TRAF5
0.0879496	0.000212075	-3.02785	9.17745	LINC00467
8.64603e-07	0.664695	72.2223	5.61101	LPGAT1
0.0192563	5.73636e-07	5.30296	17.9302	INTS7
7.8753e-09	0.984255	53.7867	0.14143	PPP2R5A
0.407418	0.000754566	8.46712	-47.8719	NENF
0.117217	0.000636982	-7.36431	21.9336	NSL1
0.00101635	0.194524	19.4674	8.30711	ANGEL2
0.939613	1.36618e-06	-0.230317	-24.2822	SMYD2
0.00017111	2.38989e-06	10.1755	17.3551	GPATCH2
0.385649	4.3311e-05	-4.67305	32.8967	RRP15
0.330484	0.000225961	12.1313	65.6609	LYPLAL1
0.191898	1.23115e-10	11.4875	120.61	EPRS
0.550441	0.000206026	2.77177	24.8417	BPNT1
0.000167763	3.62443e-05	27.2257	37.7353	RAB3GAP2
0.000618196	0.928557	12.9774	-0.355541	C1orf115
0.0986134	0.00618875	-2.01829	-4.31325	HLX-AS1
0.126942	0.000253569	-2.16863	-7.27783	HLX
0.163432	0.00063315	5.6033	18.8905	TAF1A
3.48826e-07	3.48491e-12	27.5759	64.7321	MIA3
0.213258	1.65647e-05	1.27278	6.68036	AL592148.3
0.0144095	2.0344e-06	11.3681	33.509	BROX
0.120202	1.73915e-05	1.87953	7.78808	DISP1
2.67364e-05	0.000551875	54.8214	-50.6654	CAPN2
4.24084e-05	0.507709	15.5382	-2.46987	TP53BP2
0.00338845	0.483893	10.234	-2.68083	FBXO28
0.976068	0.00675497	0.457857	-55.0054	DEGS1
0.0344217	1.0551e-06	8.0096	29.1315	NVL
0.79356	0.000205457	-1.00174	20.5624	WDR26
0.0014919	2.13422e-05	48.4097	87.5728	LBR
0.00168672	0.000267032	-45.1086	66.5153	SRP9
0.000400777	0.261529	27.6716	9.22398	TMEM63A
0.00727631	0.000304942	-13.7978	-24.3286	PYCR2
0.00094512	0.0312483	-251.808	183.618	H3F3A
5.40491e-10	0.33297	95.9899	10.7448	ACBD3
0.716306	0.000256644	0.420381	6.08005	LIN9
1.07031e-07	0.68694	28.5394	-1.79899	ITPKB
0.301635	1.2536e-08	3.89767	-40.0795	COQ8A
0.012304	1.01433e-07	9.86193	34.5177	ZNF678
0.641291	9.48306e-05	-1.09519	-13.5175	JMJD4
0.00147815	3.66231e-11	-33.7382	-139.554	ARF1
0.597764	5.82577e-06	2.02004	-27.4926	C1orf35
1.1926e-05	8.50979e-14	-46.26	-168.572	GUK1
1.16667e-05	0.0235231	4.83357	-2.51336	IBA57
0.0132691	9.98969e-06	8.89458	-23.0325	TRIM11
0.291937	2.25443e-09	7.07194	-78.7288	RNF187
0.297955	3.55958e-06	-6.45811	-45.7279	RAB4A
0.0032729	0.0880018	5.87375	3.84576	CCSAP
0.0078881	7.24317e-05	12.5029	-25.4315	NUP133
5.49764e-06	0.0323868	14.1537	6.52669	ABCB10
8.25434e-05	0.356246	11.6821	2.74993	TAF5L
0.350003	0.000719786	-2.53381	-12.7335	GALNT2
0.124079	9.92907e-05	6.02741	21.8628	COG2
0.00017043	0.000775947	11.7915	-12.3233	TTC13
4.10481e-05	0.76124	5.20198	-0.376685	FAM89A
0.001383	0.00505778	-14.7089	15.1762	C1orf131
0.0253497	0.00475889	6.73251	-10.7167	EXOC8
5.48699e-07	0.856705	36.2035	-1.13447	EGLN1
0.000300413	0.138635	10.417	4.50359	PCNX2
0.0784781	0.000142434	-4.25539	12.945	AL355472.1
4.5974e-06	0.0291966	20.3848	9.47806	TARBP1
0.71675	0.0065118	-2.52648	-25.1905	IRF2BP2
0.162973	0.00721395	-21.204	52.9727	TOMM20
0.925908	2.3522e-05	0.375568	26.1526	RBM34
0.000596702	1.24782e-05	50.0648	85.4303	LYST
0.126881	0.00497461	4.90514	-11.7531	GPR137B
0.368087	0.000302329	2.77274	-15.8074	ERO1B
0.0510619	2.67357e-09	6.95671	40.0685	LGALS8
0.000178803	5.35673e-08	21.4313	47.085	HEATR1
0.32481	0.0093193	-1.80221	-6.21164	RGS7
0.425623	0.000799739	3.92767	22.9628	FH
0.0641761	0.000404358	21.5822	56.2991	KMO
0.0414406	0.000267039	6.55998	16.0279	CHML
0.00556661	3.67886e-09	18.0548	68.395	CEP170
0.421748	1.15466e-05	4.34039	36.6932	SDCCAG8
7.52821e-07	0.0414283	24.0233	9.13664	AKT3
0.0611158	0.00573932	7.64498	14.4245	ZBTB18
0.00931333	0.336566	15.7491	-6.56771	ADSS
0.0286671	0.000417923	7.48954	-16.1942	DESI2
2.46168e-06	1.32319e-05	121.418	-130.244	HNRNPU
1.65989e-05	0.0130263	32.1229	19.0663	CNST
0.81428	0.00112833	-0.547176	-10.5232	SCCPDH
3.65524e-05	0.000105891	27.1895	30.1537	AHCTF1
0.0102673	3.2609e-05	5.31487	12.0336	ZNF669
0.271644	7.55579e-05	2.87603	15.1598	AL390728.6
0.184102	0.000215816	1.95562	-7.71095	ZNF496
0.299133	0.00279945	-1.28378	-4.95408	TRIM58
0.301898	7.84887e-09	2.89475	-30.6184	ZNF672
0.317385	0.000264305	3.55994	-18.4648	ZNF692
0.00059361	0.45992	-28.3709	6.42121	ACP1
0.252838	5.10569e-07	-2.79814	-20.5571	EIPR1
3.64226e-07	6.3472e-05	30.1837	-25.0589	TRAPPC12
0.228439	2.10197e-06	-7.59398	-48.0206	ADI1
0.11312	0.00266445	-2.03566	-5.08964	AC231981.1
0.507817	0.000153751	-2.25098	-18.6691	RNASEH1-AS1
6.05465e-05	1.49639e-07	23.1546	43.3518	KIDINS220
0.0855463	8.9341e-05	-9.37605	-30.4776	ITGB1BP1
0.91136	6.92539e-06	-0.487911	31.1737	CPSF3
0.000151452	0.00247951	-22.365	-20.2383	IAH1
0.0230956	0.000246509	10.6559	23.2513	ADAM17
0.349827	2.87771e-06	-7.52316	-60.3654	YWHAQ
0.0141725	0.000547466	11.373	21.0147	TAF1B
0.722737	9.14199e-13	-1.79612	-91.7224	HPCAL1
0.248672	6.30319e-06	23.6035	-144.211	ODC1
0.0660259	3.13917e-08	-15.0632	-80.049	PDIA6
0.161275	1.19741e-06	-4.5929	-25.8004	PQLC3
1.47704e-08	2.50793e-06	29.9562	26.1283	ROCK2
0.182399	0.00826335	2.93258	7.5273	MIR3681HG
0.00563697	1.84022e-06	13.7194	35.2338	NBAS
0.564637	0.00334852	2.46289	16.8991	DDX1
0.0347906	0.00037695	10.9471	24.8932	GEN1
0.0201337	1.88224e-10	-7.57385	-41.6607	RDH14
0.117885	0.000176336	3.29786	11.1605	WDR35
0.00173262	1.17182e-05	-28.0144	54.0283	LAPTM4A
2.44186e-05	0.153046	45.2451	15.128	PUM2
0.0155473	0.000557136	7.41791	13.9001	LDAH
1.98405e-07	0.872253	30.7525	0.802999	ATAD2B
0.35254	0.000518974	2.3728	12.4034	WDCP
0.00494033	8.27079e-06	-35.7873	80.9585	SF3B6
1.05128e-06	0.471532	111.606	14.654	ITSN2
0.0408954	0.000209433	7.79779	19.4376	NCOA1
0.673568	0.00351445	1.51865	-14.1846	ADCY3
0.0168594	5.77574e-05	-6.12679	-14.3696	POMC
0.0480663	0.000278603	5.07883	-12.7883	DTNB
7.67336e-06	0.159724	27.2063	8.1805	ASXL2
3.15805e-05	4.48848e-07	22.2768	-36.8084	RAB10
0.899847	2.09026e-06	-1.44485	89.0136	HADHA
0.102291	1.47954e-06	-8.67187	40.8039	HADHB
0.0879339	6.3721e-06	3.4598	14.0028	SELENOI
0.00582563	0.690342	4.78875	0.765175	SLC35F6
0.629008	0.00329178	-0.510791	-4.19258	MAPRE3
0.00425127	5.84722e-05	11.522	-21.8647	TMEM214
0.799305	0.000190463	0.321728	-6.84579	AGBL5
3.17601e-06	1.21188e-06	-150.076	194.876	OST4
0.286804	8.17718e-10	3.08198	-35.9472	PREB
1.16135e-05	2.82217e-06	-27.7906	-37.4357	ATRAID
7.87958e-05	0.662543	13.975	1.53748	CAD
0.153903	0.0003734	-4.06494	-14.1159	EIF2B4
0.00410669	3.58178e-15	-17.7354	-134.028	SNX17
5.69573e-05	0.0993289	9.7289	-4.05562	ZNF513
0.949853	1.36147e-07	-0.519436	-76.7932	PPM1G
0.833416	4.18906e-05	-0.960674	-28.2146	NRBP1
0.0312163	1.76649e-08	10.9086	50.4073	ZNF512
0.0251032	1.5587e-05	-19.6216	55.0697	MRPL33
0.00368595	0.458571	17.9383	5.03376	PPP1CB
0.0770704	0.00572312	9.59681	-19.2787	WDR43
0.00470874	0.31033	6.73361	2.68835	CLIP4
0.873324	0.00128623	-2.03864	56.9417	YPEL5
0.00303812	0.00411477	88.376	-103.119	LBH
0.375407	2.68595e-06	-4.83424	41.1588	DPY30
2.86709e-05	0.814956	16.1525	0.874521	SPAST
0.0369616	2.14584e-06	7.23911	25.4551	SLC30A6
1.04199e-06	0.000379257	54.6513	41.3254	BIRC6
0.220937	0.00111168	4.34492	15.7822	TTC27
4.3769e-05	2.00762e-08	21.582	44.5123	RASGRP3
0.80356	0.00250976	1.02849	17.0041	FAM98A
0.302236	0.000559916	4.09495	-19.0933	FEZ2
1.90394e-07	0.337651	28.6996	4.50558	STRN
0.183435	1.23213e-06	12.0257	71.1655	HEATR5B
0.962527	1.36565e-05	-0.49015	70.501	GPATCH11
0.0510274	0.000712829	13.2345	30.7519	EIF2AK2
0.85716	1.46468e-07	1.149	59.0598	CEBPZOS
0.242062	1.90784e-05	-11.5105	63.7131	CEBPZ
0.00318655	1.01866e-07	8.04324	23.1544	NDUFAF7
1.88324e-06	1.62011e-08	43.7561	72.0593	PRKD3
0.849698	0.000701229	-0.400108	10.0457	AC006369.1
0.000179257	3.28285e-12	65.0937	246.406	SRSF7
0.819802	0.000303933	-1.01712	23.1118	GEMIN6
0.102726	0.00150211	4.13123	10.7234	DHX57
0.0101761	1.56859e-06	12.1551	34.4665	SOS1
8.77482e-05	0.799462	6.09775	0.393584	MAP4K3
4.6714e-05	0.681059	52.6385	5.21637	EML4
4.54398e-05	0.000521053	8.01177	7.77758	MTA3
0.0199936	5.79213e-07	-179.267	-609.91	ZFP36L2
0.000324602	6.99658e-10	14.2742	42.7863	THADA
0.00520356	0.309332	25.3413	-10.2794	LRPPRC
0.000431364	0.0423389	27.0738	-17.0321	PPM1B
0.067779	1.20712e-06	7.18054	30.3962	PREPL
0.0334817	0.00187648	5.29778	-10.0456	CAMKMT
0.0103513	1.29979e-06	8.77073	25.2622	SRBD1
5.45518e-05	0.949585	25.9415	0.399827	PRKCE
0.000138257	0.00596926	28.2925	22.6003	RHOQ
0.354628	6.63748e-05	1.08868	6.92079	AC018682.1
0.507111	0.00148753	2.63953	17.3403	PIGF
0.511324	1.31531e-05	1.96722	20.194	CRIPT
0.250883	0.00938246	4.29193	12.618	MCFD2
2.79291e-07	7.99104e-06	48.0623	-46.2446	TTC7A
0.012553	2.71493e-11	-86.9706	489.468	CALM2
0.000907599	0.773786	8.73349	-0.79972	MSH6
0.414322	0.000554228	3.73537	22.1417	FBXO11
0.00152188	1.62721e-11	17.2981	74.9774	FOXN2
6.53653e-05	5.19972e-05	22.5701	27.9341	PSME4
3.98333e-07	0.0586857	99.0311	33.2291	SPTBN1
0.00191029	0.0447345	21.4989	15.7086	EML6
0.457646	1.28603e-07	-5.7737	-72.0573	RTN4
0.424351	8.07314e-06	2.76233	24.1295	MTIF2
3.11049e-08	0.00272713	39.9737	19.3983	PPP4R3B
0.0126319	5.73163e-06	10.4165	27.8859	PNPT1
0.0472933	3.42082e-07	5.87266	24.716	FANCL
0.0953727	0.00132928	19.8656	51.091	BCL11A
0.0661838	5.4035e-07	8.501	37.7488	PAPOLG
0.0268661	7.90758e-05	7.34115	18.2836	PUS10
1.81732e-05	0.41713	10.6392	1.94027	PEX13
0.000484861	2.9146e-07	31.6072	68.709	USP34
0.000411823	0.00308961	31.5968	30.5907	XPO1
0.558331	2.68488e-06	-6.36184	-82.4719	CCT4
0.0347577	0.0042977	9.33788	-16.0719	B3GNT2
0.00031634	5.88111e-10	-28.2866	85.4018	MDH1
0.105954	0.000119494	6.87812	23.2749	AC012368.1
0.0157398	0.00803651	25.0972	33.953	AFTPH
0.00155908	0.0438189	18.5583	-13.3026	SERTAD2
0.00201723	0.170995	14.3594	-7.01285	RAB1A
0.00229651	7.70389e-09	68.8237	222.376	ACTR2
0.0704961	1.33557e-09	-10.7109	69.6965	C1D
0.498224	0.00316591	1.48778	8.73074	WDR92
6.00322e-09	0.784623	60.105	-2.15613	PPP3R1
1.9262e-05	0.962594	11.2188	-0.117852	AC017083.2
0.375563	1.57903e-05	38.9403	290.869	PLEK
0.000751526	0.254336	82.7362	29.8828	ARHGAP25
0.00225958	0.609707	9.40673	1.70281	GFPT1
0.856794	0.00120417	1.10277	27.4151	SNRNP27
7.15905e-10	7.05315e-19	-262.206	-917.946	PCBP1
5.92208e-07	6.94433e-08	42.933	59.8066	TIA1
0.0145091	5.95616e-06	-39.1129	106.863	SNRPG
0.806001	0.00141602	-1.80096	-32.2875	NAGK
0.964007	4.82267e-05	-0.262638	35.5513	MPHOSPH10
0.000225012	5.01378e-13	43.9179	187.219	ZNF638
3.05129e-06	1.17592e-08	-46.9859	-81.5978	CCT7
0.000228828	0.352989	9.37407	-2.43641	FBXO41
5.84025e-06	0.00028829	11.6735	10.241	ALMS1
0.0371959	8.55941e-05	-14.8568	39.3137	TPRKB
0.00461698	0.11709	-21.9545	13.7422	DGUOK
2.68932e-06	0.560095	6.78985	-0.768469	AC073046.1
0.000106302	4.23732e-05	60.5181	79.4731	MOB1A
0.244115	2.84184e-07	5.52383	-41.3748	DCTN1
0.0080448	5.26618e-12	-10.7444	-61.5094	WBP1
8.63348e-09	0.00454242	44.9985	-18.9231	MOGS
0.00287533	0.141409	10.6527	-5.85889	TTC31
0.20973	3.57945e-09	-14.6287	-132.487	AUP1
0.563956	4.03852e-07	2.19474	-32.8424	HTRA2
0.544613	1.65713e-06	2.48697	-32.2096	DOK1
0.00111008	0.0965045	3.66322	-2.04945	SEMA4F
0.00796927	0.0369241	4.79971	4.42845	HK2
0.000371717	4.1427e-09	-26.7635	-73.4605	POLE4
0.348707	7.12034e-06	-4.57332	34.277	SUCLG1
3.63269e-08	0.0297965	-1574.46	529.511	TMSB10
1.30356e-10	0.0350378	43.661	10.2742	KCMF1
0.116627	3.8263e-06	14.5507	66.844	TGOLN2
0.0649523	6.72974e-09	-25.5548	-148.219	CAPG
0.00384268	3.75174e-06	30.097	69.7474	MAT2A
0.000143444	3.82856e-07	-46.7455	88.8395	VAMP8
0.0440637	1.25864e-06	-16.301	61.8586	RNF181
0.405569	0.000361159	-1.50633	-9.14656	TMEM150A
0.765571	0.000123523	1.34113	-25.3049	USP39
9.19468e-05	0.504835	29.9947	5.1268	ST3GAL5
0.000395857	8.94445e-09	15.5069	40.9458	PTCD3
0.00588898	2.54946e-05	16.2296	34.491	IMMT
0.893985	3.07123e-06	-0.522047	29.5584	MRPL35
0.000862351	0.137538	11.2882	5.45093	KDM3A
0.00478394	0.38077	-14.164	-4.88039	CHMP3
7.93038e-06	0.374701	10.4186	-1.95405	RNF103
2.46462e-07	0.746619	36.5773	-1.94795	RMND5A
6.75025e-05	0.491116	26.3043	-4.52114	EIF2AK3
0.0451991	8.52231e-08	-9.23213	-42.0118	RPIA
0.00286108	0.00904786	-7.67636	-7.94025	MAL
0.0118681	0.00031879	4.59337	8.69899	LINC00342
1.94579e-07	2.33176e-09	24.4292	38.7271	ANKRD36C
0.0940028	0.00446469	-11.3748	-25.0665	DUSP2
0.00579213	0.000450809	30.1105	-49.4238	STARD7
1.60551e-05	0.0587623	20.7863	-9.06496	TMEM127
0.000635029	0.044722	28.8159	18.625	SNRNP200
0.00787174	0.679869	4.60127	-0.795771	AC021188.1
0.0116916	1.3062e-10	-8.06992	-41.2357	ARID5A
0.000180567	0.0186469	10.5295	7.18607	KANSL3
6.15201e-07	0.764577	14.7381	0.772336	CNNM4
1.0667e-06	0.622636	21.3271	1.90948	CNNM3
0.88507	0.00747598	0.543676	-13.3515	ANKRD39
0.2124	0.00220237	-2.63784	-8.68024	FAHD2B
0.00142678	5.33913e-06	16.2799	32.554	ANKRD36
0.0012073	3.34944e-07	8.30399	19.7175	AC092683.1
4.91765e-05	2.29409e-06	22.6798	34.7824	ANKRD36B
8.22545e-07	1.41979e-07	-101.256	-137.865	COX5B
0.412967	2.63021e-08	-4.40579	-54.9441	ACTR1B
0.0230375	0.000285199	-5.20004	-11.1841	ZAP70
1.56298e-12	0.00148668	98.5722	29.7082	TMEM131
0.00718143	0.535061	12.4616	-3.20425	INPP4A
0.352627	1.31299e-06	-2.94009	-25.0688	UNC50
0.850751	0.0098807	0.787186	14.2301	LIPT1
0.506015	0.000504071	-5.35343	39.4376	MITD1
0.301235	1.55407e-05	-4.69429	29.9882	TXNDC9
0.0298823	9.85753e-05	-20.9319	52.2451	EIF5B
6.22419e-06	0.0635257	132.204	-52.5997	AFF3
0.0374766	0.00249335	2.10742	-3.95494	CHST10
8.89314e-12	0.0614553	37.8048	-6.75212	CNOT11
0.122857	3.12598e-06	7.55089	-35.8278	RNF149
1.28869e-09	0.00785705	151.009	52.6241	MAP4K4
0.989153	0.00592789	0.0154042	-4.16098	LINC01918
1.50687e-06	0.629503	19.5595	-1.7577	TGFBRAP1
0.645216	0.00276324	1.19737	10.5479	AC012360.3
0.183133	5.93806e-06	5.50319	29.1077	C2orf49
6.23477e-07	0.821831	61.4668	2.42313	NCK2
0.0202397	2.33987e-08	27.3812	114.34	GCC2
0.00190819	1.89837e-06	26.9975	60.1363	RANBP2
0.547977	9.40586e-06	-2.41779	27.8572	ZC3H8
0.00423644	0.677712	14.9143	2.37946	ZC3H6
0.00289262	0.00508344	12.7635	14.3805	TTL
0.00126097	0.0487931	30.9411	-21.1102	PSD4
0.443568	0.00615059	2.03444	9.63087	AC016745.2
0.984901	7.20478e-06	0.116404	43.6258	CBWD2
1.0282e-06	0.715153	13.4409	-0.889014	SLC35F5
0.171794	0.00558139	1.89772	5.02756	AC110769.2
0.993217	0.000171338	-0.153686	-98.8333	ACTR3
0.0026502	2.94389e-07	-39.5352	103.904	DDX18
0.00120057	3.93916e-05	16.4781	27.6779	CCDC93
5.7111e-06	3.79162e-06	-79.937	99.9745	DBI
0.00141536	0.359777	11.6551	-3.60642	PTPN4
0.0430488	0.000261859	5.64415	-13.9357	TMEM185B
6.5376e-06	0.00430052	12.7009	8.28528	CLASP1
0.240815	3.64096e-05	-10.8215	56.7198	NIFK
1.09778e-05	2.38001e-10	-61.9166	-147.584	GYPC
0.00370316	1.07675e-10	-49.1767	-214.82	BIN1
1.48511e-08	0.0126731	96.4154	35.9221	MAP3K2
0.00919356	0.837029	14.8635	-1.30996	IWS1
0.430061	0.00914769	-7.04631	-30.5207	LIMS2
0.23792	7.21944e-05	9.66664	47.5386	WDR33
4.33409e-06	0.0640684	9.37009	-3.62261	SFT2D3
0.00405403	2.05684e-05	8.93776	-18.3535	POLR2D
4.46281e-05	0.0359319	10.4155	-5.52961	SAP130
0.0048463	0.000373879	12.6203	20.587	UGGT1
0.00147744	0.0612729	5.08583	3.34006	HS6ST1
0.142966	4.52614e-05	5.50136	-22.4648	SMPD4
1.32152e-08	9.15716e-05	183.916	-120.369	MZT2B
0.000672054	2.77352e-08	-19.6156	-51.0989	CCDC115
0.553105	2.89785e-08	3.07552	-52.8362	IMP4
4.32603e-05	0.206082	74.8957	-23.0873	PTPN18
0.000498559	0.0409168	14.0883	-9.06297	FAM168B
0.839256	8.7571e-06	4.2487	-146.34	MZT2A
2.0376e-05	0.597882	45.9756	5.47408	MGAT5
0.000285695	0.437022	8.62815	-1.91065	TMEM163
0.00828752	0.00191824	18.5374	27.3703	CCNT2
0.000338866	9.66975e-11	22.3366	74.9988	RAB3GAP1
0.373681	0.00369109	2.55081	11.1263	ZRANB3
0.010671	0.00704604	13.8056	17.8561	R3HDM1
0.000934175	0.0633857	17.5045	10.8246	SPOPL
0.00148235	1.46238e-09	37.1387	125.387	KYNU
0.000157367	6.0778e-15	53.543	276.256	ARHGAP15
0.0233853	0.00114379	9.0786	16.9608	GTDC1
0.00364537	1.07962e-07	79.7215	232.688	ZEB2
0.720395	0.0057711	0.633805	6.51737	ZEB2-AS1
0.929826	2.9027e-06	-0.402295	34.6121	ORC4
0.00390007	2.75312e-07	15.3646	42.623	MBD5
9.86099e-08	0.0494526	27.09	8.66838	EPC2
0.158365	5.73101e-09	-11.346	88.4537	MMADHC
0.000492768	1.04968e-06	26.2692	52.5312	RIF1
0.11352	2.42815e-09	-11.1014	-80.5567	ARL5A
0.000437042	0.0153056	13.1242	10.0972	STAM2
0.00271823	0.580973	3.73794	-0.748944	FMNL2
0.802767	0.00977763	2.28229	31.1217	PRPF40A
0.0445505	7.53035e-07	-9.48403	-37.3608	ARL6IP6
0.00877342	0.192231	6.06785	3.43487	GPD2
0.794352	2.7198e-07	4.15106	141.54	CYTIP
0.00034027	2.89245e-10	18.4921	58.4922	BAZ2B
0.000523824	1.22199e-07	37.776	87.5023	MARCH7
0.314156	0.000592972	1.80117	8.56224	LY75
0.00396325	0.0506442	17.3248	-13.4767	RBMS1
0.443184	1.11565e-11	5.64446	116.333	TANK
9.82943e-08	8.65952e-13	100.741	234.477	COBLL1
0.924056	0.00255612	-0.266146	11.4631	AC019197.1
0.361303	0.00567454	3.72623	14.9304	SCN3A
0.0319043	1.82592e-06	2.95447	10.1836	AC009495.3
0.000282815	8.12353e-05	15.6132	21.2363	TTC21B
6.69843e-08	0.0481675	27.4481	8.62747	STK39
9.6761e-05	0.284804	14.0399	3.8992	CERS6
0.418924	1.4417e-05	3.53821	29.2253	FASTKD1
0.0724785	8.73596e-09	-22.7967	134.099	PPIG
0.0719183	0.000231549	-22.576	64.0843	SSB
0.000743317	0.306191	-16.2464	5.2451	METTL5
7.36966e-07	0.00345649	26.1111	15.0377	UBR3
0.206715	1.98646e-09	-6.20252	-57.7084	GORASP2
3.05476e-07	0.0149202	65.0841	-28.4677	TLK1
0.409208	4.4152e-05	4.73261	34.9962	DYNC1I2
0.338324	1.34033e-06	3.72868	30.8003	SLC25A12
0.808326	1.44005e-08	1.43272	62.9855	HAT1
0.713847	0.000536975	-0.944054	-12.5791	AC078883.1
2.04349e-05	0.282323	38.5679	-9.46321	SP3
0.0414278	9.72476e-08	-11.3369	50.1588	CIR1
1.89619e-05	0.762311	64.9758	4.4011	WIPF1
0.000549613	9.56444e-10	20.9479	65.0341	ATF2
0.00308832	0.3273	-54.6881	-19.9216	ATP5MC3
0.823117	0.000227611	0.870278	-20.7173	MTX2
0.0011579	0.0210593	9.49414	-7.64882	AGPS
0.949789	0.00203848	-0.276407	-18.5287	PRKRA
3.28728e-06	0.526878	22.9686	-2.86573	PLEKHA3
0.00189171	9.43804e-07	15.0461	35.1282	TTN-AS1
7.00405e-05	1.56181e-06	141.775	230.124	TTN
3.99983e-05	1.88506e-05	44.6208	57.5433	CCDC141
0.00094758	0.389408	17.904	4.97214	SESTD1
0.914603	1.1006e-08	-0.553824	55.9976	CWC22
0.683716	1.27001e-06	-2.05818	-40.4742	UBE2E3
1.88716e-08	0.809449	151.816	5.14107	ITGA4
1.76339e-05	1.58245e-07	59.3839	100.214	DNAJC10
0.966323	0.00177385	-0.0765373	7.78056	NUP35
0.00134069	8.01396e-10	-24.4503	84.4247	ZC3H15
0.0131051	2.34984e-09	11.3462	50.261	WDR75
0.0806144	0.00224363	-6.97831	16.0527	ASNSD1
0.84914	4.5235e-05	0.485904	15.6807	OSGEPL1
0.00703602	0.0120763	13.7814	15.3892	PMS1
0.0160897	1.34482e-06	10.9903	33.9772	HIBCH
1.46772e-05	0.158206	11.0548	3.50519	MFSD6
9.52251e-11	0.0493126	185.027	39.628	GLS
0.00454932	0.00187732	11.7079	15.904	NABP1
2.9733e-05	0.0024422	35.2792	27.8254	SLC39A10
4.63656e-06	0.0228092	96.8544	-47.2944	STK17B
0.0873702	0.00104593	7.82697	20.1381	GTF3C3
8.08417e-08	0.000210572	126.286	85.5853	ANKRD44
0.000287879	1.00271e-09	68.0275	197.511	SF3B1
0.864768	0.000161349	2.5759	83.1216	HSPD1
0.0121697	1.26397e-05	-32.5855	81.7064	HSPE1
0.00125827	4.18799e-05	-11.4215	-19.1892	MOB4
4.73222e-05	0.00402002	6.98635	5.37002	TYW5
0.000740682	0.209402	14.45	-5.75776	KCTD18
0.368122	3.36718e-11	8.06523	133.162	BZW1
0.717058	0.000464757	4.53605	62.0661	CLK1
0.396336	5.63556e-06	-3.39967	28.6978	PPIL3
0.639455	0.0040835	-1.72743	14.2171	NIF3L1
0.035125	3.66965e-05	7.62108	21.394	ORC2
0.00514081	4.25025e-07	10.6047	29.6879	FAM126B
0.0473879	7.94277e-07	-18.357	73.0978	NDUFB3
3.99781e-05	1.89559e-07	46.3286	82.5305	CFLAR
2.39359e-05	6.53886e-11	15.4172	41.9013	CASP10
0.000936502	5.99306e-11	33.5697	128.473	CASP8
0.215943	0.00236165	6.45092	21.2169	TRAK2
0.26354	0.000409941	-5.00893	-22.1908	STRADB
5.0806e-06	0.0562614	-43.4128	17.5518	SUMO1
0.0874335	1.13107e-13	10.7781	122.914	NOP58
0.0374857	9.65056e-07	5.00479	18.6526	BMPR2
4.14028e-11	0.2511	60.0068	-6.94938	FAM117B
0.000976797	0.00557541	6.66751	6.52737	ICA1L
0.117877	9.75432e-06	4.36246	18.7717	WDR12
0.251024	8.22065e-06	5.01507	30.196	CARF
0.121685	4.78291e-05	7.19642	27.5997	CYP20A1
0.000287114	0.00482218	24.1619	21.2873	INO80D
0.00156671	2.18425e-07	17.8561	44.9065	NDUFS1
0.00064506	4.05208e-05	-810.572	1269.93	EEF1B2
0.00658308	0.466633	10.073	3.00656	KLF7
0.728559	0.00522074	0.46566	-5.00898	AC009226.1
0.00182105	6.41127e-05	26.9441	45.5902	CREB1
0.00494823	4.10005e-11	-9.82482	-47.0212	METTL21A
0.00010902	0.804993	12.1454	0.7765	CCNYL1
0.0410607	3.28223e-06	5.29741	18.4994	IDH1
6.90605e-05	7.52979e-07	76.3923	130.163	PIKFYVE
0.137643	2.44291e-05	5.13889	21.7545	RPE
0.0019207	0.560803	7.86229	1.59162	KANSL1L
0.0660736	0.000222172	8.17187	22.7626	LANCL1
0.0225081	0.000898076	5.09219	9.69934	IKZF2
0.743627	8.18906e-06	0.445376	-9.55468	PECR
0.740125	1.02697e-10	-3.60321	153.278	XRCC5
0.00548894	5.00665e-05	-139.662	-278.101	ARPC2
0.171977	4.05317e-09	-7.46764	-61.4407	AAMP
1.04199e-07	1.62237e-05	-41.2009	-35.2697	PNKD
0.00786147	2.0889e-06	18.04	-48.1944	TMBIM1
2.89303e-06	1.0653e-05	67.1064	-74.0287	CTDSP1
0.008721	0.00809963	8.13714	9.98951	USP37
0.000519666	0.033286	5.87737	3.97087	TTLL4
0.103432	0.00584112	3.14131	-6.8716	WNT10A
0.0793463	2.15239e-09	-15.7094	-102.802	CNPPD1
4.01371e-05	0.000231637	29.7104	-30.9125	RETREG2
0.47804	3.84779e-07	3.16143	-38.516	ZFAND2B
0.0279655	0.000922182	5.41092	-10.7199	ATG9A
0.00858066	0.122707	14.9815	-10.0888	ANKZF1
0.124524	0.00631464	-6.19615	-14.2617	STK16
0.822761	0.000263136	-3.35936	-78.7162	TUBA4A
0.00303988	1.17495e-06	12.0782	-29.454	DNAJB2
0.00397461	7.35434e-11	-11.1668	-50.2697	DNPEP
0.211694	0.00021814	-3.94238	-16.5568	GMPPA
0.0978065	0.00656656	9.77289	20.6549	EPHA4
0.0182537	0.000285307	-7.97362	16.4276	FARSB
0.275648	0.00185681	4.30375	16.6103	AP1S3
5.64813e-13	0.00149569	104.911	29.9739	CUL3
1.1936e-05	3.70254e-08	63.9006	114.537	DOCK10
3.56963e-06	3.27726e-10	14.9177	32.1529	RHBDD1
6.89635e-07	0.0183336	27.8018	12.3766	COL4A4
0.00877041	0.310327	9.82698	-4.29223	COL4A3
0.0210626	4.59573e-07	-20.0165	-69.8207	MFF
3.28824e-09	0.00411606	50.3999	20.3031	AGFG1
3.75984e-08	6.31699e-06	63.9512	55.2048	TRIP12
0.0232179	7.82943e-14	39.4844	335.932	SP110
0.0011711	2.94939e-09	95.7642	302.393	SP140
0.631846	0.00187947	8.8913	-78.8835	SP100
2.48662e-10	0.0177207	50.4479	14.045	CAB39
0.336304	2.76545e-06	-18.2042	-142.347	ITM2C
0.815666	2.46823e-10	-5.04316	291.11	NCL
6.34069e-08	0.000522777	-995.797	608.207	PTMA
0.214084	0.00557375	-6.26425	-18.329	PDE6D
0.173251	4.57243e-05	-5.66196	-24.9377	COPS7B
0.00188514	1.86955e-05	10.5247	19.7739	DIS3L2
0.384409	2.67466e-10	-3.53041	53.9143	EIF4E2
0.0289718	1.25604e-07	3.07565	12.408	AC073254.1
0.000353814	2.81861e-06	21.1414	38.1871	GIGYF2
5.19222e-05	0.0119206	73.8099	-48.7404	INPP5D
0.00217165	0.928715	5.33755	0.167992	ATG16L1
0.000263047	0.0101561	49.8055	-39.0055	DGKD
0.932896	0.00623892	-0.191485	8.28977	USP40
0.000212698	0.998339	44.9698	-0.0257525	ARL4C
0.000117165	0.00185387	-136.267	-124.815	COL6A3
0.0241666	1.76742e-11	-21.4491	-138.766	LRRFIP1
0.0366035	0.000918001	-7.93038	-16.6248	UBE2F
0.934213	1.06633e-06	0.328543	-32.3326	ILKAP
3.17059e-05	0.724866	11.8633	0.974636	PER2
9.91326e-07	0.0640493	12.2215	4.26118	TRAF3IP1
0.261977	0.00953703	2.93452	-8.81506	ASB1
0.00507873	0.624637	4.82297	-0.929363	HDAC4
0.315426	0.000344517	-1.19032	-5.99266	AC062017.1
0.158339	0.000901532	-9.46363	-30.3379	NDUFA10
0.045472	0.000331517	7.03011	-17.1815	ANKMY1
0.362343	7.90737e-05	1.90225	-12.109	DUSP28
1.01425e-06	0.00132913	98.9834	-65.419	RNPEPL1
7.43236e-11	0.00900933	19.7534	-5.75677	CAPN10
0.11108	2.19678e-05	9.12953	36.166	MTERF4
0.000693883	0.615622	-18.2451	2.84149	PPP1R7
0.00694039	0.398535	19.061	6.66383	HDLBP
0.000159098	0.356909	13.6298	-3.3966	FARP2
0.00393501	2.89704e-09	12.5943	-46.1329	STK25
0.578369	1.19593e-05	-2.40542	-29.4373	THAP4
0.665524	1.23552e-06	-1.97567	-36.6736	ATG4B
0.0322569	2.94268e-06	-6.45683	-21.5696	DTYMK
0.0474225	0.000664722	6.12328	-14.0856	D2HGDH
0.22828	9.44412e-08	6.57921	51.0465	CRBN
0.73419	0.000232987	-0.923426	-14.4283	SUMF1
2.17484e-05	0.0324487	63.5333	32.5172	ITPR1
0.00998699	0.0516272	13.6198	-12.0483	BHLHE40
2.80448e-07	0.455814	31.0806	3.87375	EDEM1
0.139322	0.00139284	4.1256	11.9942	RAD18
0.388151	7.27052e-06	-7.42747	60.4552	THUMPD3-AS1
6.42322e-07	0.00387029	35.6516	-20.0445	SETD5
0.41001	1.2707e-10	5.89129	-99.0407	MTMR14
0.0396173	2.82901e-05	4.27223	-12.5742	BRPF1
0.00273935	1.90545e-10	-20.8713	-85.012	TADA3
0.00122188	0.48139	7.71215	-1.79672	TTLL3
0.654806	2.09931e-07	-1.61487	-32.5907	RPUSD3
0.00025019	5.1428e-12	-11.7795	-44.9341	JAGN1
0.401501	6.42054e-05	2.99826	-21.1291	CRELD1
0.0307099	7.08074e-08	-6.96938	29.4921	EMC3
0.0282115	0.000267622	9.78715	22.0336	FANCD2
0.000118541	0.350291	-97.7505	24.0563	BRK1
0.219934	0.00263432	9.59733	-31.4224	VHL
1.39628e-07	0.881843	26.3628	0.622185	TATDN2
0.000173899	5.35592e-08	-22.6225	-49.5753	SEC13
0.00491202	0.0094159	11.1205	12.2764	ATG7
0.628524	0.00847135	1.77829	12.7718	TAMM41
0.00218714	0.079038	6.98981	4.48919	TSEN2
0.000152605	0.000985446	23.2342	-23.4242	RAF1
1.13212e-08	0.00737124	97.6762	-38.9708	IQSEC1
9.57719e-07	0.000601844	67.3458	-48.3194	NUP210
0.777632	0.000905744	-0.684514	-11.215	FBLN2
0.00568802	5.64287e-06	-25.4916	60.5036	LSM3
7.06208e-06	0.324176	13.9301	-2.88319	SLC6A6
0.144354	0.000440097	-9.86238	32.87	CCDC174
0.00173124	0.524765	18.2717	3.99832	FGD5-AS1
0.00333316	0.830632	14.7857	-1.1745	NR2C2
0.194649	0.00482926	5.89063	-16.8146	MRPS25
7.09417e-05	0.0121826	18.5903	-12.5607	CAPN7
0.00282977	0.389409	7.05997	-2.22875	SH3BP5-AS1
0.131008	8.41539e-15	-11.8047	-175.139	SH3BP5
0.660237	0.000458595	1.34933	15.2297	METTL6
0.361841	1.14191e-06	3.70869	32.5569	HACL1
1.49701e-05	0.00288128	12.9987	9.51244	ANKRD28
0.296167	0.000535938	3.16361	14.6275	DPH3
0.00805276	0.000187095	5.20698	9.76236	OXNAD1
0.000165352	0.0037274	32.9132	-28.5017	RFTN1
1.28723e-08	0.0615812	74.3249	19.895	PLCL2
0.0224388	0.000668347	19.0556	37.437	TBC1D5
0.0608416	0.000775056	6.65529	16.0124	KCNH8
0.554893	0.00172445	-2.35074	-17.0725	RAB5A
0.000124161	0.0008917	13.1614	13.1669	KAT2B
0.29016	0.00597754	1.93566	6.62118	SGO1
0.494849	4.14673e-07	-3.40254	-42.892	UBE2E2
0.0363055	0.000584214	10.6013	-23.274	UBE2E1
4.37943e-08	0.734017	43.6504	2.19346	NR1D2
0.0681883	2.25863e-07	13.3342	63.1827	TOP2B
0.0080013	0.018094	21.1667	-22.4833	NGLY1
2.09306e-06	0.908123	28.0136	-0.614503	SLC4A7
0.275532	6.59095e-05	-2.62856	14.136	AZI2
7.11626e-07	0.00165298	106.072	-66.7461	TGFBR2
1.537e-09	0.848584	68.5921	-1.58844	STT3B
4.1093e-10	0.772396	99.0018	-3.22689	OSBPL10
6.44468e-05	0.000399732	57.0271	-58.5551	CMTM7
0.528518	3.43689e-06	-6.65339	-78.6509	CMTM6
0.0109563	1.63043e-09	-14.7747	-64.9059	CRTAP
5.24788e-08	0.00897204	26.3481	11.1955	UBP1
0.00340823	0.919428	15.3256	0.577148	CLASP2
0.00419254	0.470337	46.6576	12.9678	PDCD6IP
2.78836e-05	0.000163471	36.9545	38.5567	TRANK1
0.803618	8.52482e-05	-0.833263	19.4856	MLH1
0.000343859	0.00652913	15.7381	-13.521	LRRFIP2
2.53301e-05	1.30006e-06	50.05	75.6368	GOLGA4
0.000948439	0.00310893	9.70657	-10.2436	VILL
0.209717	1.17263e-11	-6.02865	-74.8501	ACAA1
0.041397	8.61042e-07	10.7566	-41.2975	MYD88
0.000443675	0.882822	15.4701	-0.673609	OXSR1
0.000189338	1.82819e-09	19.8613	53.5687	WDR48
0.00555683	0.000346907	7.44815	-12.4747	GORASP1
0.876171	4.48174e-05	-0.733661	-28.928	CSRNP1
0.05113	1.01561e-05	8.86297	-29.9729	SLC25A38
0.0308416	4.71621e-05	-18.3089	48.9887	EIF1B
1.39502e-05	0.402853	47.9493	-8.83636	CTNNB1
0.0176793	1.15619e-05	6.24028	16.7901	ULK4
1.9478e-09	0.161572	53.9473	9.50502	TRAK1
0.00187989	0.000240006	-21.1092	31.8503	SS18L2
3.0219e-06	1.16487e-07	54.5138	82.2455	NKTR
0.00561568	0.546755	-6.71671	-1.61906	HIGD1A
0.00969698	0.244853	15.2345	7.77751	SNRK
0.333626	0.006862	3.80479	13.9899	KIAA1143
0.80881	4.4081e-09	-0.562173	-26.5643	ZDHHC3
0.0227579	0.00696874	12.8415	-18.9692	LIMD1
0.000353369	1.80271e-07	15.0551	32.7062	SACM1L
0.00157505	0.000886725	-26.15	-33.8588	CCDC12
1.52671e-11	0.00435726	22.3559	-6.64358	NBEAL2
8.07884e-08	1.79263e-06	56.0057	55.4675	SETD2
0.00353923	0.0756707	12.9589	-8.95189	PTPN23
0.00955053	3.02691e-06	11.1605	-29.9201	SCAP
4.28105e-07	0.324451	91.6037	15.5864	SMARCC1
5.40807e-05	2.28372e-05	37.1789	48.4258	MAP4
1.29014e-07	0.200932	-285.664	58.8703	TMA7
0.624022	0.000529695	-1.45189	-14.4745	ATRIP
0.13419	1.74385e-12	-13.121	-149.558	SHISA5
0.00183431	3.12421e-10	-23.6026	-89.0822	UQCRC1
0.00125262	0.00019925	6.24027	-9.14109	NCKIPSD
0.630451	3.00377e-07	1.60564	-29.4144	P4HTM
0.49771	0.000135073	5.90887	-48.4135	WDR6
0.0135287	9.10495e-10	-10.5205	-49.4441	DALRD3
0.00054137	0.000927842	-34.9749	-40.1079	NDUFAF3
0.222054	0.00600694	-17.9512	-52.9126	IMPDH2
0.00477073	0.000375043	16.8993	-27.4993	QRICH1
4.14941e-05	0.94358	37.6531	0.634938	QARS
0.0111322	0.0082588	9.51795	-12.1043	USP19
0.764445	0.00049753	-0.927266	-15.2464	CCDC71
2.21464e-05	0.448355	-170.629	29.5018	RHOA
0.00353627	0.712086	5.90235	-0.816114	DAG1
0.427836	6.36046e-10	-3.47944	-55.6351	APEH
0.417544	0.00185562	2.35855	-12.3214	RNF123
0.0990855	7.37559e-05	3.79438	-13.1116	GMPPB
0.0105977	2.55368e-08	6.27612	-23.3441	IP6K1
0.312176	6.62023e-06	-3.87827	-27.0503	INKA1
0.00466717	0.0120016	26.6122	-28.0689	UBA7
0.777393	0.000369641	-0.430085	-7.7225	MON1A
0.00571787	0.0088208	33.3111	37.941	RBM6
0.0947736	1.02292e-05	12.0425	48.1197	RBM5
1.94298e-12	0.137229	397.714	-51.2884	GNAI2
0.00513792	2.46104e-11	-8.82866	-43.6535	IFRD2
0.208084	8.03113e-06	-3.07626	-16.8635	NAA80
0.0570347	1.19072e-07	-9.47152	-44.6354	TUSC2
0.423103	7.10497e-08	-7.02799	-84.3129	RASSF1
0.0325946	0.00033885	-6.43748	-14.5906	NPRL2
0.0864921	2.62508e-08	-7.28473	-42.1971	CYB561D2
0.645206	9.00605e-10	-1.08237	-29.3758	TMEM115
0.000766138	5.21972e-07	-6.61579	-14.5167	CYB561D2.1
0.60589	0.000783399	-0.653768	-5.94175	CISH
0.0507743	4.08217e-06	4.29476	-15.5107	MAPKAPK3
0.356832	1.75622e-07	-3.10581	-30.521	MANF
1.24257e-09	0.0492645	40.4085	-9.98212	RBM15B
0.00563948	0.0472906	7.34537	-6.09479	DCAF1
0.000127305	1.07359e-08	-22.7318	-53.3542	TEX264
0.332229	9.06941e-09	-2.07603	-23.217	RRP9
0.196581	0.00368333	-4.38688	-13.0446	PARP3
0.0666734	4.67881e-05	2.92642	-9.37631	PCBP4
0.000176927	7.70144e-09	-62.6032	-154.398	ABHD14B
0.208514	2.13618e-05	2.75263	14.0101	ALAS1
0.331105	0.000958373	-3.50031	-16.3881	TLR9
0.481707	6.07256e-08	-8.54533	-118.074	TWF2
0.620344	1.93756e-09	-2.37929	-57.4461	PPM1M
1.45745e-06	0.117216	28.0951	-8.40572	WDR82
0.58714	0.00601907	1.68898	-11.3574	GLYCTK
1.36014e-07	5.26827e-06	15.8602	-15.0291	BAP1
0.00251894	0.198527	11.7872	-5.54011	NISCH
0.00689015	0.409199	-12.4901	4.26249	SMIM4
6.49609e-05	0.0948603	26.0599	11.1433	PBRM1
0.993978	0.00136871	-0.0851813	49.9233	GNL3
0.23315	0.000202113	-4.66915	-20.7229	GLT8D1
7.83646e-07	6.1563e-05	-72.2895	63.3085	SPCS1
0.00811832	4.43274e-05	29.1262	-62.0179	PRKCD
0.948091	2.57824e-05	-1.18279	-116.797	TKT
0.00769829	0.841049	8.63575	-0.72232	ACTR8
0.00157913	6.65769e-06	-22.2621	44.315	SELENOK
0.59842	2.64631e-06	2.94106	42.4493	CCDC66
0.000132908	0.0764093	34.8465	-16.9026	FAM208A
0.00503432	0.0220245	19.4296	18.6222	ARHGEF3
0.682302	0.000681871	2.74236	31.9202	ARF4
2.6339e-05	0.426558	10.9407	-2.01281	DENND6A
0.00939878	0.205762	15.0418	-8.33999	SLMAP
0.000161743	0.0064774	24.9007	19.9417	FLNB
0.832906	0.00201026	-1.02937	20.6204	PDHB
0.00650781	0.467588	-19.4236	5.77533	THOC7
2.44609e-05	0.0358471	7.67834	3.88391	ATXN7
0.000100342	0.00287429	-17.8405	-15.275	PSMD6
0.267777	0.00150947	3.27987	12.7523	SLC25A26
0.536415	4.40284e-05	1.73149	17.1581	KBTBD8
0.0185367	1.96446e-06	23.543	72.6967	TMF1
0.00439882	2.65693e-11	15.611	75.2556	UBA3
0.74809	1.04871e-10	-8.63729	379.068	ARL6IP5
0.463014	3.34777e-05	3.67011	-31.2751	PPP4R2
0.418468	0.000221978	-1.86268	-12.1899	ZNF717
0.00153022	0.0380753	9.8051	7.23725	ZNF654
0.0802111	0.00066049	9.19341	24.2427	C3orf38
0.00015285	4.34298e-06	7.12039	11.5173	NSUN3
0.00812343	0.0115955	-11029.6	12665.8	MTRNR2L12
0.00195297	0.0498214	7.16905	5.121	CRYBG3
0.882239	0.00408575	-0.946014	24.6799	CLDND1
8.17266e-05	0.576763	8.85587	-1.25182	CPOX
0.356243	0.00154571	4.16356	19.4822	NIT2
0.000216705	0.101356	18.6522	-8.7004	TOMM70
0.91874	0.00396706	-0.458092	-17.423	TFG
0.0337238	1.72044e-06	16.5788	58.0522	SENP7
0.238443	0.00126861	-9.34418	34.7691	TRMT10C
0.211092	0.000459437	-8.78785	34.2793	PCNP
0.000350312	0.25822	25.7466	8.52977	ZBTB11
0.0981902	0.0083262	4.01568	-8.20392	ZBTB11-AS1
0.0137156	0.000337566	6.75501	13.0293	CEP97
0.00803337	0.691873	19.0899	-3.18007	NFKBIZ
0.320579	5.69728e-06	8.27751	59.4249	BBX
5.86713e-05	7.98508e-06	55.2248	-78.5309	CD47
0.952538	7.27579e-05	0.52328	51.8649	LINC01215
0.0414406	5.11328e-10	4.18762	25.2303	DZIP3
0.328571	7.60972e-07	15.6522	131.62	BTLA
0.0682415	8.93925e-05	6.4395	19.6465	SLC35A5
0.114994	5.15554e-05	7.1009	26.5464	CD200R1
0.00391459	0.000631528	9.84569	14.7961	SPICE1
0.000106163	0.000176398	33.2331	38.5358	USF3
0.88579	0.00105183	0.804677	25.5184	ATP6V1A
4.55546e-06	0.0313606	10.2235	4.68129	ZDHHC23
0.0403118	0.000123197	9.4221	24.5759	QTRT2
0.959328	8.52042e-05	0.119509	13.6376	AC093010.2
0.0045683	1.13003e-07	53.3546	160.034	ZBTB20
0.00118772	0.13059	12.2189	-6.22829	ARHGAP31
0.00230924	2.09446e-07	10.0058	26.4267	CD80
0.00105839	0.000996121	-38.1148	46.58	COX17
5.57296e-06	1.70204e-05	26.4655	-29.527	GSK3B
0.000159685	0.000488647	14.8693	16.209	LRRC58
0.000118483	8.31893e-05	-57.9006	72.5099	NDUFB4
0.0216303	1.2051e-06	6.85183	22.513	RABL3
0.168456	0.000199298	3.72011	14.2294	GTF2E1
7.6546e-07	7.6041e-09	59.2167	95.8928	GOLGB1
0.117959	2.02867e-06	9.54192	46.0309	IQCB1
0.917179	2.68359e-05	-3.36524	207.366	EAF2
0.416771	2.92858e-05	12.6908	98.6577	CD86
0.233243	1.42959e-06	-2.54714	16.7216	CSTA
0.0375121	1.08412e-06	4.96914	18.3767	CCDC58
0.0407706	0.00838536	-16.3414	26.473	FAM162A
0.58135	0.00245238	-0.919496	6.85708	WDR5B
0.00249668	0.13933	11.1234	-6.04387	KPNA1
0.0395067	1.05214e-06	12.146	45.525	PARP9
0.000311214	0.163861	19.9031	8.0916	DTX3L
0.000133128	0.0985093	79.685	35.861	PARP15
5.19539e-06	1.60148e-05	68.3455	76.2213	PARP14
0.333919	0.000786671	3.96575	19.0811	HSPBAP1
2.4762e-05	0.210872	10.8026	-3.14778	DIRC2
0.00195631	0.61651	13.615	-2.37577	HACD2
0.0011018	2.86884e-06	13.9499	28.3334	CCDC14
0.206507	0.00921181	3.51905	9.39848	UMPS
0.000862762	0.634433	7.03159	1.0612	HEG1
0.0543948	9.01439e-05	14.8909	42.8302	ZNF148
0.640005	3.8969e-05	-1.10149	14.6039	OSBPL11
0.99802	0.000100776	-0.0082703	-19.1143	SLC41A3
1.6558e-10	0.106203	40.9781	-7.31823	ZXDC
0.00863181	0.00031695	-4.94578	-8.91338	CHCHD6
0.138062	0.000453491	5.54325	-18.1149	TPRA1
0.972662	0.000144957	-0.0512376	-8.30004	PODXL2
0.330259	3.92618e-10	-5.36285	-71.461	ABTB1
0.158987	0.00010566	7.74612	-30.6544	SEC61A1
0.187654	4.43184e-07	5.27457	-33.7687	EEFSEC
0.00391359	6.20475e-12	-18.3322	-93.9885	RPN1
0.116489	1.96496e-07	-12.5562	-70.4985	RAB7A
0.009836	0.0312427	-6.30462	-6.22393	ISY1
0.00370739	0.00372513	-56.37	68.3877	CNBP
0.00252339	0.0995813	18.8684	-11.5113	HMCES
1.6309e-05	0.527785	111.325	-15.6156	H1FX
0.17456	0.000671004	21.8785	75.3442	MBD4
0.000105985	0.468973	13.293	2.50057	TMCC1
0.00195363	0.246254	9.26941	-3.79467	PIK3R4
0.000944042	0.837845	13.0081	0.851325	ATP2C1
0.742313	0.000285434	1.62192	-25.672	MRPL3
5.16056e-05	5.73936e-06	22.798	32.8657	DNAJC13
0.137639	0.00302347	4.70134	12.392	NPHP3
4.59007e-08	0.123576	144.396	33.9044	CDV3
0.00565082	0.122526	7.98031	-5.0577	SRPRB
6.71975e-11	0.33814	53.9465	5.32616	RYK
0.00974153	0.0800377	-13.1064	10.2941	ANAPC13
1.6124e-05	1.54918e-05	25.2143	30.7042	STAG1
0.0255878	4.1296e-05	14.0043	36.4936	ARMC8
0.563917	0.00517391	1.02535	6.62455	CEP70
0.00427725	0.0630933	6.18754	-4.60274	PIK3CB
0.950736	3.6262e-06	-0.427635	51.6183	COPB2
0.579135	0.000165152	1.64514	16.2108	AC097103.2
0.167194	0.000192114	11.7055	44.7872	ZBTB38
0.00775615	0.947193	21.9344	-0.606314	RASA2
0.000339582	0.191561	-30.7482	-11.7927	RNF7
0.760825	0.00946265	-1.35366	-15.2179	ATP1B3
3.30739e-06	4.64643e-11	42.5746	101.54	XRN1
0.00344501	3.24789e-07	14.758	39.8487	ATR
0.689594	2.62239e-12	-3.38445	145.283	U2SURP
0.000269677	0.0080183	11.37	-9.25628	CHST2
0.017545	1.5622e-07	10.3873	37.5856	SLC9A9
4.43433e-05	0.120525	21.5561	-8.25826	C3orf58
0.0570142	4.253e-06	8.95956	33.1929	HLTF
0.0620735	0.00243337	8.05127	-17.0799	HPS3
0.530536	0.000828519	-3.69181	27.3943	COMMD2
0.557615	7.81146e-05	-4.1529	41.3539	RNF13
0.000641335	0.0250116	17.3849	-12.7173	TSC22D2
5.45584e-06	4.02508e-11	-128.362	-319.907	SERP1
0.0533798	9.97306e-13	13.9618	124.69	EIF2A
0.000209573	0.00888073	29.4447	-23.045	SIAH2
0.000317748	2.70899e-11	139.814	499.68	MBNL1
5.19109e-05	0.00223903	13.7903	-11.5089	RAP2B
0.0010231	0.805693	29.9863	-2.38031	DHX36
0.579763	0.00210688	-0.835766	6.32267	MME
0.885137	1.19337e-08	-0.954384	71.281	SSR3
2.61646e-06	0.00726495	71.0026	40.2624	CCNL1
0.0434304	1.87171e-07	15.7909	67.7492	RSRC1
0.751112	6.56717e-06	1.91224	-43.0054	MFSD1
0.0281971	7.58057e-06	8.46143	25.6684	IFT80
0.225667	0.00875629	6.10854	17.1696	SMC4
0.0513288	0.00386159	3.04956	5.81602	TRIM59
2.95684e-06	0.189243	51.2781	13.3888	KPNA4
0.772325	6.39869e-05	1.05562	21.74	NMD3
0.875201	3.43859e-10	1.30286	109.643	PDCD10
0.327345	7.41109e-05	-4.09863	24.3614	MYNN
0.0835834	3.63433e-07	1.68795	8.20806	AC078795.1
0.000450725	0.000152877	-134.022	180.425	SEC62
0.000681448	0.905836	18.6282	-0.680276	GPR160
1.94737e-06	2.53054e-13	53.5265	161.645	PHC3
0.0165163	2.43418e-05	4.38208	10.9927	AC008040.5
0.00942591	0.00896274	14.5496	17.8005	SKIL
0.00645653	0.0838039	4.30602	-3.1377	TNIK
0.714288	0.00584226	-1.9957	20.0273	TNFSF10
0.000316725	1.02765e-08	4.22889	10.835	ECT2
3.30935e-07	7.99871e-05	40.934	33.1085	TBL1XR1
7.84609e-05	0.000736258	17.4855	17.1496	PIK3CA
1.84858e-06	0.882686	28.662	-0.797058	ZNF639
0.0487999	8.99752e-08	14.7326	68.026	MFN1
0.555535	0.0019108	0.740394	5.3209	AC007620.2
0.0426906	1.75013e-05	5.25384	16.3351	ACTL6A
0.081706	0.00046254	-8.89993	24.474	MRPL47
0.000638279	4.58648e-07	-27.6161	59.9508	NDUFB5
6.7874e-05	8.56928e-05	33.7772	40.1881	TTC14
0.876715	2.85712e-06	1.60563	78.4909	FXR1
0.00619132	0.956256	-18.5195	-0.410204	DNAJC19
2.30695e-05	0.635714	32.1018	3.46434	ATP11B
0.0509245	5.42592e-07	7.27194	30.2167	DCUN1D1
0.00282357	0.451617	10.0498	-2.76795	MCCC1
0.00023585	0.00891622	17.5885	13.9111	KLHL6
0.0191116	0.00525395	18.0646	26.898	KLHL24
1.00855e-05	0.439675	12.3021	2.04037	YEATS2
0.0517176	4.40068e-05	8.90084	-26.8777	EIF2B5
1.64349e-11	0.894722	33.1967	0.415251	DVL3
0.00173404	1.12267e-09	-32.7604	-114.346	AP2M1
0.379109	1.4887e-05	-3.6294	-27.4414	ALG3
0.0801232	1.20226e-09	-11.313	-76.7394	PSMD2
2.70431e-07	6.73748e-07	33.5569	-38.3619	EIF4G1
0.0116621	3.98633e-08	-14.3047	-52.5876	MAGEF1
0.00587172	6.16692e-07	14.2107	39.5452	VPS8
0.189343	0.00199514	-5.89748	18.6208	MAP3K13
0.419768	0.00681186	2.54585	11.2683	SENP2
0.481018	0.000128594	1.47872	-11.7053	TBCCD1
0.375931	0.00019406	3.88436	-23.4855	DNAJB11
0.339569	1.10142e-09	34.3873	441.091	EIF4A2
0.00106195	0.502569	44.8445	9.78861	ST6GAL1
0.000115005	0.0059916	13.2696	10.4208	BCL6
0.000624826	1.38838e-06	19.2184	38.6353	LPP
0.00184349	0.479238	97.5279	-23.9463	CCDC50
5.35728e-06	0.255792	21.964	5.15432	OPA1
4.03079e-06	0.00175033	18.1952	12.8293	ATP13A3
0.001987	0.0472819	40.4217	29.2946	ACAP2
0.209773	0.000189737	-11.3874	-48.2392	PPP1R2
0.0078473	0.408442	26.7813	-9.33248	MUC20-OT1
0.290482	0.000203299	3.91136	-19.6427	TNK2
0.000698914	3.71432e-06	23.701	44.9851	TFRC
0.457931	0.00213178	2.39132	13.4365	PCYT1A
0.00143347	0.0144702	-8.08257	-7.13078	TCTEX1D2
0.00235312	5.8933e-05	15.1216	26.5792	UBXN7
2.07078e-06	0.0360106	20.6949	8.70045	RNF168
0.00124559	0.947701	7.55363	-0.163327	FBXO45
0.259435	4.0373e-07	-5.84284	-44.2237	NRROS
0.0063535	0.0357623	47.9474	-43.0856	PAK2
0.000315203	0.0908312	13.5937	-6.79813	SENP5
0.00354372	4.89141e-09	-19.2418	-67.4427	NCBP2-AS2
1.53848e-06	0.000551691	40.9696	30.6388	DLG1
3.2864e-05	0.540822	23.5501	-3.38195	RUBCN
0.134634	4.03294e-06	9.92813	47.7853	FYTTD1
0.00109415	0.132743	19.4322	9.75713	LRCH3
0.0315869	2.5446e-07	12.1661	47.7541	ZNF141
0.617925	2.18079e-09	3.16214	75.3084	ZNF721
0.0019173	0.193358	9.29995	4.27949	PIGG
0.00108119	0.115098	-97.6586	51.4676	ATP5ME
2.06629e-05	1.55267e-06	23.6642	-34.7602	GAK
0.306887	1.19229e-07	-8.75613	-79.3366	TMEM175
1.00692e-05	0.867964	11.0065	0.389973	DGKQ
0.000146996	0.00502633	12.7556	-10.4961	IDUA
4.80121e-08	0.236777	9.75743	-1.74401	CTBP1-AS
1.2957e-09	0.0642188	94.51	-21.9049	CTBP1
0.851691	1.86969e-07	-0.703886	-34.2928	MAEA
0.000351831	0.127979	8.1516	-3.68414	UVSSA
0.0313728	2.67968e-09	-9.38621	-48.4923	SLBP
0.000295947	0.00091544	16.1472	-17.4623	TMEM129
0.873696	0.00186247	-0.537861	-14.434	TACC3
6.91833e-07	1.44178e-07	12.2654	-16.4908	LETM1
1.4633e-06	0.317164	17.2176	3.23182	NSD2
0.688606	4.04547e-08	-1.40172	-35.0051	NELFA
0.0677482	8.32986e-05	-16.4098	-50.2762	C4orf48
5.00704e-10	0.22081	57.3877	-8.14522	MXD4
0.351084	1.94186e-06	4.64566	38.4263	RNF4
5.15986e-09	0.43016	32.2061	3.32781	FAM193A
0.0674543	4.97455e-08	8.02865	-41.7186	TNIP2
0.644101	0.00530618	2.92111	-23.5246	SH3BP2
1.43772e-11	0.000621842	141.056	-52.5582	ADD1
0.0528768	2.12599e-12	-14.2576	-122.135	MFSD10
0.437731	0.000597273	1.17683	-7.28705	NOP14-AS1
0.104414	0.000241751	6.23483	-19.6812	NOP14
8.21206e-06	0.0940396	20.9689	-7.62473	HTT
0.289755	6.74436e-08	3.34994	-30.3294	DOK7
0.0176264	5.72505e-07	-18.0626	-60.1172	LRPAP1
0.420583	0.00332216	-2.194	-10.735	STX18
0.000587021	0.0115864	17.1086	-14.2093	MAN2B2
0.306657	1.87629e-07	-4.33177	-38.1161	MRFAP1
4.42609e-05	0.0341436	9.69085	-5.19776	AC093323.1
0.692322	8.7329e-11	-1.63823	-58.8989	BLOC1S4
0.00120829	0.875686	9.82068	0.504829	KIAA0232
1.23026e-05	0.727077	28.6132	2.16355	TADA2B
0.537826	1.05848e-07	2.53257	-38.6548	SH3TC1
0.00575766	0.985733	5.31988	-0.0380187	ACOX3
0.00329475	0.0121701	5.94851	-5.97715	TRMT44
0.999993	1.04827e-12	6.32764e-05	-130.235	WDR1
0.000719337	0.494935	10.5337	2.24436	ZNF518B
0.137304	0.00914963	2.69054	6.06931	CLNK
0.529139	0.000332812	-2.75148	-22.3386	HS3ST1
3.71994e-08	3.05113e-09	133.642	188.129	BOD1L1
0.00526818	0.29773	6.085	2.53417	CPEB2
0.00699982	0.757399	-10.0208	1.27381	FAM200B
0.000187208	0.334373	32.1757	8.5373	TAPT1
2.42019e-06	0.20352	15.3784	-3.82938	TAPT1-AS1
0.289858	0.00724889	3.10893	-10.3348	QDPR
0.00751621	0.0847999	11.3048	8.39395	DCAF16
9.81031e-06	0.000161549	17.6502	16.9943	LCORL
0.407149	9.72072e-05	5.52496	38.0258	DHX15
0.614888	0.000874157	-0.807646	7.44058	SEPSECS-AS1
1.6995e-07	0.931226	22.2126	-0.308165	PI4K2B
0.00829762	0.813345	11.9922	1.19453	ANAPC4
1.87723e-07	0.92265	168.509	-2.64701	SEL1L3
0.937926	0.000285314	0.303543	20.3104	RBPJ
6.64064e-09	3.91986e-05	57.1416	38.5869	STIM2
3.35999e-07	0.00129478	36.0701	22.215	ARAP2
5.44046e-06	0.00306662	54.4251	-36.6144	TBC1D1
0.00345938	0.0377926	24.2413	-19.8073	KLF3
0.0352254	3.13095e-07	50.2895	199.281	TLR10
0.00377467	9.08856e-07	11.6681	29.7797	TLR1
6.30135e-06	6.92465e-09	17.7096	33.4441	TLR6
0.371094	3.54325e-07	12.2666	118.75	TMEM156
3.39541e-08	0.530431	33.8673	-3.10415	KLHL5
0.261738	0.00106193	2.70565	10.8051	WDR19
0.827249	4.00595e-09	-1.65114	86.9976	RFC1
0.0629119	0.00507008	5.37064	10.388	LIAS
0.536973	0.000264083	-13.4376	113.738	SMIM14
0.0671082	0.000781288	10.4187	25.6951	UBE2K
6.70862e-10	7.4278e-05	94.181	52.8605	PDS5A
0.00220833	0.00560368	10.421	11.2009	N4BP2
0.000315308	0.212579	14.1036	5.116	SLC30A9
1.55522e-05	0.420863	12.5185	-2.23713	BEND4
0.184733	1.82685e-05	4.5615	22.2389	GNPDA2
0.193099	1.69119e-06	8.72799	51.7006	ATP10D
0.00566461	0.458903	6.38215	1.89737	NFXL1
0.310133	0.00409581	2.90224	10.912	TEC
0.00146854	0.728381	22.4931	2.62744	FRYL
0.722802	1.09184e-09	3.7452	130.651	OCIAD1
6.26052e-06	4.83634e-05	-33.9231	-35.0906	OCIAD2
0.00227076	0.0110242	9.3794	9.13928	USP46
0.000517947	0.750678	12.5348	1.19637	SCFD2
0.0601384	6.85777e-06	8.8403	-32.0539	CHIC2
0.605037	0.00906175	-1.31215	-8.72203	SRD5A3
0.015697	6.08392e-09	14.1092	-60.9913	TMEM165
0.114387	0.000113361	5.48221	19.1143	CLOCK
0.0131294	8.92213e-05	14.7524	31.9368	EXOC1
0.00855899	6.82728e-08	8.261	27.9865	AASDH
0.157718	0.00189909	3.02065	8.88306	PPAT
0.137877	2.03125e-06	6.59378	33.6144	PAICS
0.136525	4.19738e-09	-11.8881	89.1624	SRP72
0.911739	0.0084092	0.753999	-23.7264	HOPX
0.008303	0.193464	21.8532	-12.2319	REST
0.108407	2.45262e-10	-7.07247	-57.496	NOA1
5.1126e-05	7.94886e-17	21.9317	127.216	POLR2B
0.0125777	5.46749e-09	23.602	98.8958	CENPC
0.656069	5.64534e-05	-6.13655	82.867	STAP1
1.86397e-06	1.06193e-10	29.7172	65.0806	UBA6
0.122186	0.00210198	4.88803	12.9169	UBA6-AS1
0.0515079	1.6097e-05	14.97	48.9548	YTHDC1
2.09418e-08	0.00741376	42.5262	17.5864	RUFY3
0.0203164	2.00695e-07	-12.3619	-45.204	GRSF1
0.0193856	0.000371245	6.60684	13.4117	MOB1B
0.766994	0.00188129	4.16289	-59.8166	DCK
0.0030613	0.000102491	24.0421	41.6362	ANKRD17
0.000476701	0.655636	10.7207	1.42568	PARM1
0.00767422	4.94588e-06	10.9622	27.4372	THAP6
0.192311	9.37301e-06	8.48965	44.3538	G3BP2
0.335194	0.000648914	-7.14457	-35.1776	NAAA
0.160776	1.84291e-08	-7.5077	54.9563	SDAD1
0.00513358	0.345622	7.81453	-2.92997	SCARB2
2.04763e-07	2.03204e-15	-204.005	-676.226	CCNI
4.97506e-08	0.507987	73.0577	-7.23682	CCNG2
0.0194894	2.42891e-09	18.0988	85.7403	CNOT6L
0.874595	0.00312407	0.714776	18.1265	MRPL1
6.79582e-11	0.00273404	70.4584	24.1038	BMP2K
3.66021e-05	0.0209864	11.0829	6.44455	PAQR3
9.35758e-06	0.738899	51.9027	3.67037	ANTXR2
0.000702488	0.415117	11.4031	-2.90084	PRDM8
3.53972e-12	0.332617	201.299	17.1912	HNRNPD
0.218695	0.0017412	-2.56388	-8.80201	AC124016.1
0.0774951	0.00204018	-87.5205	-201.394	HNRNPDL
0.0820711	1.47526e-07	-5.91181	-30.3061	ENOPH1
0.0482165	4.538e-05	22.5996	66.9382	SEC31A
0.853855	0.000273277	-0.57035	16.1959	THAP9-AS1
0.0017276	0.00180425	-11.6818	14.1086	COPS4
0.538337	1.37899e-06	-21.5476	278.243	PLAC8
0.831271	0.00239903	-0.716559	-13.9103	COQ2
0.051192	0.00711575	9.16646	16.0442	HELQ
0.021601	1.98075e-06	-15.9699	50.6865	MRPS18C
0.309119	0.0025721	-4.53624	18.0706	ABRAXAS1
0.0957524	7.98029e-09	28.1704	180.635	ARHGAP24
0.147964	0.00166382	2.01026	5.85683	MAPK10
0.00112503	0.980451	25.1945	0.20118	AFF1
0.0645464	8.96827e-08	-16.136	79.9012	HSD17B11
0.221015	0.000510005	15.3897	60.7458	PPM1K
5.78547e-05	4.04541e-08	-31.7409	-64.2252	PYURF
0.0536286	0.00287921	7.25967	14.5355	HERC3
7.4166e-05	0.00194551	15.3725	13.4504	CCSER1
0.00109338	0.00127856	12.1569	14.5012	SMARCAD1
0.042807	0.00829392	7.22502	11.8536	PDLIM5
0.590309	0.00018261	-5.10029	51.3091	EIF4E
0.178994	3.79037e-07	-9.20403	58.3184	ADH5
0.0181242	3.37426e-09	51.0321	234.135	DAPP1
0.241885	6.07488e-06	4.52662	27.3229	LAMTOR3
0.0154577	7.10818e-08	16.1025	59.8791	DNAJB14
0.0253869	0.00202294	-35.821	63.644	H2AFZ
3.05637e-05	0.687214	70.6771	-6.62592	PPP3CA
0.00777316	5.708e-06	-4.98375	-12.3672	AP001816.1
3.79347e-07	6.68354e-08	260.002	352.528	BANK1
9.44337e-06	0.277012	71.097	-16.6244	NFKB1
0.000893767	3.44354e-09	-41.6742	-126.596	UBE2D3
4.10897e-08	3.16167e-12	35.865	73.9323	TET2
0.0015684	2.20191e-06	15.1543	32.6447	TBCK
0.0014836	9.59053e-06	-21.5512	41.4442	AIMP1
0.0010056	0.0222601	13.4979	-10.5951	CYP2U1
0.722185	0.00231287	1.8827	21.9801	HADH
0.0406923	5.40797e-05	-16.3592	45.9235	OSTC
6.11267e-05	0.267091	24.7479	-6.86163	SEC24B
0.258762	3.0284e-10	-9.88982	-114.797	MCUB
0.229128	0.00804087	3.11301	-8.93235	PLA2G12A
0.0016096	0.110903	13.7078	7.65275	AP1AR
0.675795	0.00177733	3.21427	-32.9103	TIFA
0.0349007	0.000584648	6.76022	14.715	ALPK1
0.683686	7.08214e-12	-1.92758	76.9836	LARP7
0.00080768	0.146946	10.9261	5.11048	UGT8
0.00162609	0.632654	-77.6721	12.6531	SNHG8
0.524604	0.00285808	3.00448	19.0264	METTL14
0.171233	0.00107101	2.80932	-9.12463	SEC24D
0.44159	0.000332847	0.871556	5.77298	SYNPO2
0.724312	0.00996501	0.823711	7.92463	USP53
0.000740668	1.40477e-05	-52.97	91.6223	C4orf3
0.307393	2.02427e-07	3.64596	31.9757	EXOSC9
2.01959e-05	8.3326e-07	26.4353	40.4437	KIAA1109
0.0218261	5.25711e-07	7.14382	24.8629	SPATA5
0.00108665	2.56372e-08	12.6524	34.8798	MFSD8
0.0422029	0.000102531	7.83405	20.9848	ABHD18
2.71674e-08	0.423768	24.1875	-2.79711	PGRMC2
0.542398	0.00542309	2.27351	-13.8159	JADE1
0.000518341	1.89875e-05	12.184	19.8353	SCLT1
0.448548	0.00047356	-1.84116	11.9593	C4orf33
0.00510462	3.29697e-07	16.8866	48.0196	ELF2
0.000173029	0.0673598	-45.0864	23.1858	NDUFC1
0.0241222	0.000710965	9.35904	18.5212	RAB33B
0.237177	2.90494e-05	-4.3256	22.9078	SCOC
0.460567	0.000439726	-0.967136	6.50242	SCOC-AS1
0.0203968	0.000259199	5.97579	12.6787	ELMOD2
0.000106338	0.106008	34.7028	14.9548	TBC1D9
0.00717855	0.235128	5.04434	2.51371	AC104596.1
0.00610227	0.121878	15.2077	9.76189	USP38
0.00217327	0.0010443	26.8457	35.4746	SMARCA5
0.45661	1.16735e-05	2.61877	23.8987	ANAPC10
0.182194	1.9742e-11	7.38251	83.6157	ABCE1
0.493323	0.00952489	3.05225	15.1622	OTUD4
0.0968944	6.15881e-05	4.14022	14.4278	SLC10A7
0.990522	0.00118803	-0.0273779	-10.3591	PRMT9
4.63975e-05	1.05162e-06	33.062	53.2578	LRBA
0.942186	0.00347992	-0.126529	6.88791	SH3D19
5.29676e-08	0.00156094	38.9573	20.8909	FBXW7
0.713233	2.24728e-09	4.6284	149.551	TMEM154
0.284443	1.55782e-05	-4.55666	28.0818	ARFIP1
1.07192e-05	0.00294377	53.8215	-38.2862	TMEM131L
0.778792	0.00291229	0.341881	4.9119	TLR2
0.662787	1.39749e-06	1.94035	35.4043	PLRG1
0.921177	0.00222499	-0.313222	13.2202	MAP9
1.97159e-05	0.0190189	15.9006	8.95837	RAPGEF2
0.673767	0.000151884	1.95256	25.5842	TMA16
0.00320837	5.94493e-12	68.982	345.388	MARCH1
1.02705e-05	0.46525	14.9963	-2.35181	KLHL2
0.15393	2.3037e-06	5.32132	28.0403	DDX60
0.249122	0.000206674	7.04363	32.3107	DDX60L
0.0649217	5.38537e-06	5.35792	20.1723	CBR4
0.00652245	0.00177013	10.7284	15.4356	NEK1
4.58494e-06	1.24749e-11	19.5655	51.2571	CLCN3
0.0168708	0.00104683	7.59797	13.5027	GALNT7
0.00117143	0.102378	5.25639	2.90417	SAP30
0.138018	0.000738954	6.05086	18.7981	CEP44
0.197187	2.45532e-05	-1.9059	-9.34673	AC019163.1
0.00010314	0.333149	29.7492	7.49871	SPCS3
0.171434	1.66311e-09	5.15551	-44.5849	DCTD
0.971713	2.23796e-05	0.419045	76.8363	IRF2
0.0642404	3.72299e-06	7.18437	27.7068	CASP3
0.414979	0.000135505	2.49594	16.9642	PRIMPOL
0.989904	0.00098253	-0.035431	-12.8534	SLC25A4
0.225287	0.00517213	8.40828	25.4952	CFAP97
0.442661	0.00164764	0.941163	5.26971	LRP2BP
0.00889286	0.0386616	4.96442	-4.61071	ANKRD37
0.605742	0.00517845	-2.46957	17.8493	UFSP2
0.000947111	0.592282	8.3611	-1.4367	CYP4V2
0.00572503	3.87444e-10	-21.8375	94.3424	FRG1
0.0421088	7.55521e-05	20.168	-55.4522	SDHA
1.77151e-08	5.08831e-14	-53.143	-128.77	PDCD6
5.29018e-05	0.194772	13.5041	-4.3453	EXOC3
0.126535	6.1129e-06	-3.6299	-16.576	SLC9A3
0.525318	2.18974e-05	2.01621	-20.5737	BRD9
0.0418122	0.00738172	6.84939	-11.3742	SLC12A7
1.46409e-07	0.748284	50.3739	-2.57706	CLPTM1L
9.00999e-06	1.0745e-05	35.0111	-41.9397	LPCAT1
0.000800247	0.00357917	-17.342	-17.6439	MRPL36
0.00342845	0.00308382	-22.4078	-27.5759	NDUFS6
0.000118458	0.830855	27.2171	1.51637	ICE1
0.000108792	7.94797e-05	-37.7068	-47.0496	MED10
0.000621765	0.000387532	24.9185	-31.7383	NSUN2
0.220741	6.53408e-06	2.77235	-15.8812	SRD5A1
0.00403322	0.62689	8.09526	-1.50196	TENT4A
0.00908609	0.00401074	9.81468	13.3924	MTRR
0.378914	0.00163875	0.786447	3.83574	MIR4458HG
0.687091	0.00160995	-0.907454	9.76069	FAM173B
0.159814	4.62328e-09	-10.7801	85.4104	CCT5
1.11847e-05	0.837036	23.2073	1.02567	MARCH6
5.16044e-05	0.785137	13.6254	0.902066	ANKRD33B
0.621009	5.79665e-07	-1.6583	-28.3056	DAP
9.79985e-05	0.838318	25.9483	1.35792	TRIO
5.50721e-07	0.564657	22.0608	2.2135	OTULIN
0.00411275	0.227903	12.1967	-5.71215	ANKH
0.158642	1.43614e-06	-5.28539	-29.1287	ZNF622
2.96105e-09	0.224328	111.581	17.3767	BASP1
0.0853705	0.00061345	5.95464	16.1119	C5orf22
0.00156697	0.000358922	30.6771	-43.5792	GOLPH3
0.000224594	0.00432815	13.8532	12.0994	MTMR12
0.00023335	8.66952e-05	32.3119	42.9078	ZFR
0.190572	5.78953e-07	-58.2839	369.131	SUB1
0.880489	0.00320676	-0.666958	17.6958	TARS
0.0029634	0.0835121	-10.0454	-6.59467	BRIX1
3.14441e-12	2.05671e-07	60.3533	38.9967	DNAJC21
6.16397e-05	0.817397	8.71377	-0.495828	NADK2
1.72675e-05	1.51869e-07	49.1092	82.956	NIPBL
0.00190198	1.98811e-07	15.0394	38.9305	NUP155
0.00031044	2.42859e-08	24.2624	58.9369	RICTOR
0.000870119	9.64804e-07	5.7571	12.2896	TTC33
0.405865	0.000506062	1.6194	-9.51255	PTGER4
0.00267618	2.01788e-09	15.9317	56.6936	PRKAA1
0.089574	0.000291769	8.51105	25.1633	OXCT1
0.706731	1.14375e-05	1.68238	30.5782	C5orf51
0.88028	0.000553334	-0.52172	16.8959	CCDC152
0.00333293	0.0232554	7.41407	6.65602	AC025171.2
0.414813	0.00622137	-3.2053	14.2199	CCL28
0.473403	0.00026817	-2.1601	15.6961	TMEM267
0.750914	0.00077616	0.352471	5.22241	C5orf34
0.478722	0.00563018	3.52841	-18.3139	PAIP1
0.0187858	0.00601804	15.3385	22.3363	NNT
6.62734e-05	0.211073	49.8546	15.7485	EMB
0.0347528	1.77338e-06	15.604	54.8724	PARP8
0.816004	1.51904e-05	-0.930443	26.7837	MOCS2
0.129877	0.000808873	-8.40221	25.2876	NDUFS4
0.01185	4.34585e-06	6.63577	17.9384	ARL15
0.107098	1.36493e-05	7.11814	-28.9178	SNX18
0.483966	1.41431e-06	3.6634	41.4585	MTREX
0.643178	0.00151654	1.04506	-9.83576	PLPP1
0.00885306	2.24514e-05	11.8978	27.1252	SLC38A9
1.79677e-10	0.00528639	162.584	53.7538	MAP3K1
0.0448461	1.35003e-06	3.96914	15.0505	MIER3
5.47113e-05	7.12057e-10	51.5411	131.414	GPBP1
0.418731	2.98616e-09	14.9615	214.798	GAPT
0.00758028	0.000833571	56.4241	90.3373	PDE4D
0.217581	2.88182e-06	3.10959	18.7684	ERCC8
0.405541	0.00211899	-4.24511	21.2649	NDUFAF2
2.87153e-06	0.0958495	21.8621	7.32017	ZSWIM6
6.8219e-05	8.82833e-13	24.5105	91.1821	KIF2A
0.36896	0.00732624	3.86053	-15.1532	DIMT1
0.056884	0.000542765	-15.1789	37.2666	SREK1IP1
0.782792	6.3678e-05	-1.11711	24.1578	CWC27
0.00303278	0.000249936	10.0043	15.9492	ADAMTS6
0.0700742	0.000400584	6.35861	16.9953	CENPK
0.102035	1.2445e-05	10.5563	42.5243	PPWD1
0.0605403	0.00301133	7.1915	14.7586	TRIM23
0.0654612	1.98967e-05	5.56969	19.0313	TRAPPC13
2.57295e-05	9.94596e-13	25.8158	88.0562	ERBIN
0.107334	4.48684e-05	11.2756	41.6839	SREK1
6.17953e-06	0.364723	32.8225	-6.17281	PIK3R1
0.0716995	0.00119252	7.7321	-18.5342	SLC30A5
0.388154	0.00041772	-1.5243	-8.787	CENPH
0.348783	0.00269749	-7.51285	32.3568	MRPS36
0.0352781	5.79215e-05	-9.02973	24.4271	AK6
0.00577892	0.00946519	-14.9393	16.857	TAF9
0.0543622	4.74943e-05	11.1663	33.9161	RAD17
0.0506536	0.000335178	6.58314	16.4863	NAIP
8.75996e-06	2.8206e-08	37.3885	66.555	BDP1
0.0370535	2.41522e-06	11.6171	40.5329	MRPS27
0.389219	8.10288e-05	1.74616	11.7471	PTCD2
9.7947e-07	0.541096	-377.815	41.8331	BTF3
0.0212458	0.00311896	7.36845	11.9933	ANKRA2
0.00818491	1.14214e-05	6.42978	15.2665	UTP15
0.969564	0.0074528	-0.0545734	-5.0808	ENC1
0.380832	1.37769e-05	-3.47102	-26.4989	HEXB
0.324169	0.000157846	2.73655	15.1097	GFM2
0.000282523	3.59981e-06	-82.4823	143.236	NSA2
0.0157804	0.000233169	7.98945	16.355	HMGCR
3.42051e-05	0.649493	24.3547	2.6022	COL4A3BP
0.0193869	1.07593e-07	20.5864	77.6491	POLK
0.00302134	0.734117	23.1514	2.88618	IQGAP2
0.383246	0.00766424	1.72694	6.94182	S100Z
0.170359	0.000119964	6.4619	-26.0091	AGGF1
1.06971e-07	4.93793e-06	-95.951	89.98	TBCA
0.00599789	4.79077e-07	23.6014	66.9894	AP3B1
0.00453709	4.96013e-05	11.2041	21.748	SCAMP1
1.12932e-05	0.377269	17.0044	-3.25754	JMY
0.00459581	0.0132625	20.6774	21.4081	TENT2
0.154496	1.85107e-06	2.80415	15.026	MTX3
0.0120568	2.00895e-06	8.44766	24.194	ZFYVE16
0.000478113	0.88587	12.5417	0.535814	MSH3
0.40381	0.000243333	6.98458	43.8935	SSBP2
0.919319	0.00024393	-0.500805	26.151	TMEM167A
0.0509129	0.000675122	3.44837	8.05438	XRCC4
0.851069	0.00640598	0.928095	17.9446	VCAN
1.12517e-05	3.24835e-09	-289.243	596.163	COX7C
1.54797e-05	0.282332	22.6524	-5.43855	RASA1
0.0566721	8.11243e-08	11.1514	53.7457	CCNH
0.0245656	1.98409e-05	5.85216	16.0502	TMEM161B
0.0989894	4.02958e-06	6.62621	28.7506	TMEM161B-AS1
0.872902	1.07036e-07	6.82911	402.881	MEF2C
0.0245786	0.00164594	-5.99973	10.8554	CETN3
0.0038182	0.838938	8.0919	0.621716	MBLAC2
0.278772	7.24077e-08	4.07339	35.8661	ARRDC3
0.00153175	6.3162e-07	19.7984	46.3256	FAM172A
0.132217	0.000307503	4.95484	16.562	SLF1
0.660363	0.00086186	-0.414938	4.38674	MCTP1
0.0192559	4.85948e-08	16.7581	66.3283	TTC37
0.000598617	0.00485003	3.69014	3.49596	RFESD
0.27794	5.28572e-07	-9.27285	71.7496	GLRX
0.0002065	0.403292	14.6551	-3.38771	ELL2
9.30012e-06	3.3719e-08	61.5721	108.912	LNPEP
0.39995	0.000771097	2.10767	11.6985	LIX1-AS1
0.494034	0.00465777	2.36261	13.0452	RIOK2
0.00453593	0.00422525	5.72624	-7.01832	RGMB
1.82418e-07	0.994586	63.6623	-0.0697562	CHD1
0.673305	0.00529066	-0.769207	-6.79333	FAM174A
0.00010151	0.334404	22.3167	5.60247	ST8SIA4
0.152586	0.00828144	2.50611	5.97443	SLCO4C1
0.896917	4.15235e-06	0.264817	15.0927	GIN1
0.00323592	4.7973e-09	23.3618	81.0157	PPIP5K2
2.33961e-06	0.929567	36.3116	-0.614811	FBXL17
0.00778844	0.00461925	-3.17194	-4.14848	LINC01023
0.0781668	0.000314095	5.66432	15.9818	FER
0.00300083	4.18642e-07	21.5495	56.2212	PJA2
7.26752e-05	0.96031	30.0264	0.373231	MAN2A1
0.00113286	0.772225	17.6497	-1.66788	SLC25A46
0.00127108	2.55736e-05	19.601	34.3175	WDR36
0.00745834	0.245555	4.11323	2.01461	EPB41L4A
0.0701105	0.000172675	-17.4055	-50.4272	EPB41L4A-AS1
0.00014666	5.23779e-05	24.9048	33.0732	APC
0.001137	0.00479943	-26.4808	26.9179	SRP19
0.037409	0.0015779	18.5355	36.7338	DCP2
4.96768e-06	0.776472	17.6867	1.01615	YTHDC2
0.00837087	6.50293e-05	16.0375	33.2195	PGGT1B
0.00329798	0.0112592	-11.4363	-11.6388	CCDC112
0.000316043	0.253154	8.19705	2.7182	FEM1C
0.727311	0.00502713	0.43196	-4.64858	TICAM2
0.213914	1.02522e-05	-2.26079	-12.3299	AC010226.1
0.631164	2.34134e-06	-0.645472	10.3149	TMED7
0.964994	5.50484e-07	-0.275878	53.3882	ATG12
5.87713e-05	1.10117e-10	-20.8317	-59.2446	AP3S1
0.0982658	0.000104761	8.41691	28.1357	COMMD10
6.33577e-05	2.4075e-05	44.0628	57.9219	DMXL1
0.446539	4.02653e-08	-12.4539	162.951	TNFAIP8
0.0677364	2.01177e-09	7.48417	47.0687	SRFBP1
2.91778e-06	0.219531	29.5283	-7.18448	CEP120
0.000832637	0.755289	29.7093	-2.92311	CSNK1G3
0.0795691	1.97434e-07	4.66121	-23.2479	LMNB1
0.12924	0.00129029	-11.1963	-31.9499	MARCH3
0.11894	0.000280466	5.70466	18.5366	C5orf63
0.0105801	3.45543e-09	14.1717	59.3015	PRRC1
0.00650345	0.970279	13.0259	-0.197364	LINC01184
6.7765e-05	0.0259243	14.5156	8.53564	SLC12A2
0.633163	0.000646387	1.05601	-10.593	ISOC1
3.30134e-05	0.000601269	-218.454	203.55	HINT1
0.535046	0.000270619	-2.75839	23.1821	LYRM7
0.418391	0.00304724	4.80648	23.6663	CDC42SE2
0.00154366	0.044497	23.5481	16.8005	RAPGEF6
0.0697892	1.83311e-08	-7.6815	-42.7969	AC116366.3
0.65954	3.13238e-06	6.37624	-108.821	IRF1
0.00351317	0.907268	13.9776	-0.60858	RAD50
0.00011288	0.229224	-53.2701	-16.9211	UQCRQ
0.00897061	0.0237791	22.637	-23.2597	AFF4
0.054972	1.00073e-05	-8.84587	30.4829	ZCCHC10
0.00353991	0.428339	27.4019	-8.18116	TCF7
8.7692e-07	9.80156e-10	-106.369	195.572	SKP1
0.197564	2.27464e-09	-7.17133	-64.8251	PPP2CA
0.0891072	2.73862e-08	-14.4568	-84.2693	UBE2B
0.126102	0.000103676	-5.97362	-21.7082	CDKN2AIPNL
3.41621e-09	0.00284894	57.6369	-24.4091	JADE2
0.302677	0.000441539	-2.38679	11.4115	SAR1B
0.000480655	0.00776962	-41.9646	-36.3353	CAMLG
0.959977	9.85507e-15	0.323006	147.122	DDX46
0.853598	1.47301e-05	-1.26971	-46.2095	H2AFY
0.0884335	3.31994e-09	-35.5299	-234.056	HNRNPA0
1.39842e-06	0.0008123	34.1323	24.3485	FAM13B
0.0107477	4.29108e-08	11.2224	40.5353	BRD8
2.10662e-08	0.0758486	42.0909	10.9729	KDM3B
0.292372	3.13847e-05	6.49631	-38.5185	HSPA9
0.00315985	0.00129926	-4.07854	-5.51077	TMEM173
3.95883e-08	1.58421e-18	-72.4562	-308.235	UBE2D2
2.694e-08	3.3689e-09	129.448	-177.668	CXXC5
1.56467e-06	0.209861	49.3009	-11.7364	PURA
0.000863348	6.79517e-09	-18.0827	52.6043	PFDN1
0.00630132	0.132233	-8.19799	-5.13643	ANKHD1
0.0167524	0.000483224	-6.57136	-12.6576	EIF4EBP3
0.0410377	0.00380724	6.42692	-11.6575	APBB3
0.0037049	0.00849793	9.28371	-10.0238	SLC35A4
0.00113717	0.000386713	-35.0327	47.6301	NDUFA2
0.924386	3.96296e-07	0.212441	-19.4258	TMCO6
0.454476	7.74879e-08	-8.98157	114.89	IK
0.101547	6.08575e-09	-9.90606	65.7329	ZMAT2
6.24518e-05	0.865621	47.437	1.97989	DIAPH1
0.00904612	2.00814e-10	11.3299	-54.2989	HDAC3
0.0340014	0.000261125	8.11742	-19.036	RELL2
0.000492144	0.0193944	17.2084	-12.8493	FCHSD1
0.000452759	0.83698	24.0762	1.46682	DELE1
0.0904748	0.000822707	8.17816	21.8255	RNF14
0.00999446	5.57889e-07	-12.3778	-37.5386	NDFIP1
1.70752e-05	0.0200041	9.0177	4.97761	ARHGAP26
0.708084	0.00327143	2.20562	-23.4043	NR3C1
0.0827274	1.40661e-10	12.8473	99.0989	LARS
0.184372	1.25814e-07	2.00574	13.8192	RBM27
0.33772	5.05815e-05	5.78847	36.3275	FBXO38
0.525737	0.00146423	-3.33052	-22.9255	ADRB2
0.00055842	0.0125605	28.603	-23.3241	CSNK1A1
0.000494347	0.0734627	6.60697	-3.67302	PPARGC1B
0.000812437	0.0166797	12.5584	-10.1507	HMGXB3
0.670337	0.00549454	2.47781	-21.5586	TCOF1
6.55705e-10	3.13653e-14	-10275.4	-21088.7	CD74
0.00101971	0.297345	12.7742	-4.34845	SYNPO
0.844166	0.000370943	-0.976311	25.2174	RBM22
0.364601	6.63139e-08	3.87227	41.13	DCTN4
0.661567	2.76039e-09	4.79936	-128.579	TNIP1
0.449861	3.55216e-06	-18.0196	-176.875	ANXA6
0.825768	0.000307222	-2.07155	-48.6622	CCDC69
3.65535e-05	0.552431	-22.334	-3.14215	ATOX1
0.0468872	0.00302327	-2.2483	-4.33214	AC091982.3
0.000827758	0.00237769	30.6169	32.927	G3BP1
3.01275e-06	0.202603	39.877	10.1064	GALNT10
1.18728e-07	0.0774704	30.7913	8.87553	SAP30L
3.61614e-05	0.214605	30.9503	9.22033	LARP1
0.581894	0.000112767	2.55089	-26.2083	CNOT8
0.149418	0.00888242	3.67833	-8.60548	GEMIN5
0.233836	0.00364512	-5.95525	19.2934	MRPL22
0.325372	0.000255329	-2.22511	11.7768	MED7
0.000519969	0.442014	65.8314	-15.2994	CYFIP2
1.65723e-08	0.00777487	68.4736	-27.7255	ADAM19
0.000272796	0.297276	34.7492	10.3343	EBF1
0.0888754	0.000354854	-8.59818	-24.8826	RNF145
0.0744971	6.92438e-06	-13.7039	52.5627	UBLCP1
0.00570155	0.000513603	9.2962	15.025	AC008691.1
0.00691491	1.28451e-05	-16.6163	38.1327	TTC1
0.000122501	0.0172493	15.8516	-10.5897	PWWP2A
0.10756	5.61426e-05	-10.86	39.4285	SLU7
0.407823	1.32329e-07	-5.41137	60.3922	CCNG1
6.42226e-05	2.11776e-08	-45.554	-96.717	MAT2B
0.90678	0.000794769	-0.472471	18.9485	RARS
1.69926e-07	0.00173174	20.4677	11.6649	PANK3
0.000115929	0.148568	38.0243	14.6615	DOCK2
3.97361e-05	2.0976e-09	-256.357	598.691	NPM1
0.799852	4.29757e-05	-1.27318	-30.946	FBXW11
1.02418e-05	0.000167181	50.413	-48.5451	STK10
1.06453e-05	0.663013	11.1299	1.04006	UBTD2
2.29439e-06	0.00125657	44.9626	-31.6423	ERGIC1
0.000473939	0.37868	-77.4337	20.4592	ATP6V0E1
0.00133722	7.7596e-06	27.0189	52.1669	CREBRF
0.07636	0.000221136	6.78415	-19.6645	BOD1
0.00184263	4.58172e-06	13.7779	28.7046	CPEB4
0.000214475	0.570647	15.8264	2.47984	SFXN1
0.0859806	3.59219e-05	11.0737	-38.9313	THOC3
0.000458954	0.00816333	17.8461	-15.2664	SIMC1
0.83459	0.0022088	0.38633	-7.73044	ARL10
1.81776e-05	0.0297108	-108.913	-55.9696	HIGD2A
0.0393158	1.7452e-08	-12.0716	-58.6425	CLTB
0.0254803	3.70385e-05	22.6576	-59.5246	RNF44
0.328313	4.82316e-06	1.71791	-12.6902	TSPAN17
0.0139653	0.00394962	5.02577	-7.36432	ZNF346
1.40683e-05	0.829378	37.4626	-1.76554	NSD1
0.129888	7.04175e-08	-14.6563	-91.1786	RAB24
0.000311078	8.86494e-11	-49.8829	-166.886	PRELID1
0.000973881	6.41064e-10	-22.1054	-74.5787	LMAN2
0.226847	1.85086e-10	7.2899	-81.0641	RGS14
3.5376e-07	1.43848e-06	103.386	-114.235	GRK6
0.266469	1.04859e-05	3.3045	-20.1994	PRR7
0.913715	0.00237357	0.358692	-13.7162	PDLIM7
0.0219907	3.76222e-05	21.3076	-54.3518	DOK3
4.29499e-07	0.0012197	17.6978	-11.1515	FAM193B
0.0946427	5.51584e-05	-15.4453	-53.9352	TMED9
0.637469	8.61505e-07	-1.12402	-19.6075	B4GALT7
0.194604	5.46476e-06	3.6854	-20.1499	N4BP3
0.0078807	8.53291e-05	10.8418	-21.7396	RMND5B
5.50047e-07	1.85654e-05	-44.7453	-42.1977	NHP2
0.000180357	0.231404	34.4783	-11.3717	HNRNPAB
1.28043e-05	7.6597e-08	52.224	-89.9901	PHYKPL
0.0183796	5.3595e-06	22.2751	63.9202	CLK4
0.00323554	0.238855	4.38869	-1.94399	ZNF354C
1.41167e-07	0.0014476	41.6518	-23.9543	RUFY1
0.152333	0.000458803	14.6553	49.6565	HNRNPH1
1.93928e-11	0.914686	42.3652	-0.432785	MAML1
1.17941e-09	0.363277	33.7426	-3.70082	MGAT4B
0.00386958	3.46345e-12	-36.206	-191.116	SQSTM1
0.00019731	7.12347e-06	25.8449	-41.2726	TBC1D9B
0.171877	5.74676e-06	4.58703	-23.6693	RNF130
8.11813e-08	0.130185	25.8053	6.16219	MAPK9
2.70131e-06	0.00694057	18.6977	10.6982	CNOT6
0.365572	2.5351e-07	7.35371	-71.905	MGAT1
0.00849815	0.493239	7.52362	-2.19361	TRIM41
0.000263551	0.730617	-889.335	-86.0583	RACK1
0.0197223	0.000373982	9.31216	18.9491	TRIM52
0.000460232	0.390233	24.587	-6.3187	IRF4
0.00279039	0.467509	17.1164	-4.54137	EXOC2
8.19325e-05	7.96831e-08	10.5299	-21.0508	GMDS
1.41189e-10	0.828104	52.8249	1.21806	WRNIP1
0.397155	0.00181481	-2.31753	11.6142	SERPINB9P1
0.00146456	0.129468	23.9032	-12.5164	SERPINB9
0.00591354	0.185595	7.73896	-4.19855	RIPK1
0.0246079	0.000115003	-4.06987	-9.64161	AL031963.3
9.76824e-06	1.1614e-07	-17.8484	-29.353	PSMG4
7.62604e-06	0.362824	9.90009	-1.8988	PXDC1
0.0819254	8.84016e-06	-5.32085	-20.5853	FAM50B
0.0348846	2.13174e-06	26.8574	93.3144	PRPF4B
5.20936e-09	0.00595464	27.0289	10.6274	CDYL
0.0260935	0.0020612	-8.34722	-14.877	LYRM4
0.495344	0.00166522	-2.92495	18.445	LY86-AS1
7.92758e-07	0.104775	17.8975	-5.33097	RREB1
0.260038	0.000109762	-8.79567	43.7654	SSR1
7.44804e-07	0.398913	77.2592	-11.6391	TXNDC5
0.00178543	0.110437	-16.0055	9.05754	EEF1E1
0.349856	0.000836343	2.56751	12.6939	GCNT2
0.00024027	0.00976313	-33.973	26.5416	TMEM14B
0.22864	0.000574095	6.48958	25.7413	NEDD9
0.00333069	3.74428e-05	18.1089	34.5345	HIVEP1
0.0406065	3.43236e-06	13.3824	46.4679	PHACTR1
0.000333847	0.0458844	8.35426	-5.03038	TBC1D7
0.0021918	0.029108	9.91879	-8.08448	GFOD1
2.89893e-05	3.14826e-11	-34.0843	-97.8478	NOL7
1.74243e-07	0.00180243	16.6561	9.46298	RANBP9
0.243705	4.7761e-06	-4.58297	-28.2675	MCUR1
7.62882e-06	1.14217e-05	20.4711	-24.1062	DTNBP1
0.119994	0.000234907	3.97201	13.1663	ATXN1
0.00759847	0.625194	4.63818	-0.945414	FAM8A1
3.32845e-06	0.0712461	21.6809	-7.99456	NUP153
0.353614	8.12127e-05	1.32604	-8.26695	AL138724.1
1.26117e-06	0.793047	7.57047	-0.36474	KIF13A
0.00535692	0.380212	3.94407	-1.38207	MBOAT1
0.0381611	8.70087e-07	6.88832	25.9542	CDKAL1
0.0095607	0.000156803	7.79222	-15.2437	ALDH5A1
0.528164	0.000851728	1.78299	13.1145	ACOT13
8.45319e-06	0.000114868	27.5529	27.053	C6orf62
2.19002e-09	1.05873e-13	341.661	705.795	RIPOR2
3.83009e-08	1.41793e-09	115.094	169.578	TRIM38
0.684853	0.0088759	0.400369	3.40636	HIST1H4B
0.0374206	4.56101e-05	26.1453	73.0828	HIST1H1C
0.00544454	0.432422	-288.71	90.5458	HIST1H4C
0.143583	1.16947e-05	2.97949	13.5713	HIST1H4E
0.0334144	0.000726276	44.4708	93.7575	HIST1H1D
1.18576e-05	1.62116e-06	34.3195	48.1401	BTN3A1
0.000161297	2.00552e-06	17.476	30.0129	BTN3A3
0.00760846	4.43892e-07	-16.9542	-50.0695	HMGN4
0.179896	6.31065e-06	-6.35059	-33.1816	ABT1
0.124313	0.00505387	2.79502	6.63464	ZNF184
0.00922708	0.00494182	4.84128	6.43714	HIST1H2AK
0.14753	2.44243e-05	-6.99701	30.4036	ZSCAN16-AS1
0.000901955	1.26534e-05	9.5113	16.939	ZKSCAN8
0.00558713	1.59184e-07	14.2944	-43.1405	TRIM27
5.17791e-09	0.257252	32.6583	-4.88628	GABBR1
0.0199795	4.84589e-06	62.8837	-184.557	HLA-F
0.104296	0.00563048	-2.24559	-4.95096	HLA-G
0.531488	9.739e-09	-140.746	-2445.17	HLA-A
3.61274e-05	8.25485e-09	-18.8849	-40.4186	PPP1R11
0.101508	0.00157657	6.19631	-15.9332	TRIM26
0.000955068	0.000412682	16.1968	21.4614	HCG18
1.12924e-06	1.81874e-07	-19.5868	-26.8217	RPP21
0.0814273	6.33306e-14	-104.097	-1197.56	HLA-E
0.963314	7.02935e-09	-0.165038	-39.9498	GNL1
0.00795221	0.414701	6.06897	2.09044	PRR3
0.000217989	3.30288e-09	31.1971	82.4131	PPP1R10
0.00792146	0.264264	-31.6923	-15.0389	MRPS18B
0.0799882	5.03403e-05	-6.45064	-21.5973	C6orf136
0.00171893	1.36392e-10	34.1587	-133.906	PPP1R18
0.000554066	9.8478e-05	-16.2694	-23.265	NRM
0.156283	0.000848058	-39.9547	-128.266	TUBB
0.0162278	3.21037e-10	-11.6018	-59.619	FLOT1
0.516578	0.00930284	1.39595	-7.35481	DDR1
0.35018	0.000306073	2.48928	-13.6456	VARS2
0.976482	8.58981e-05	0.0574058	-11.3245	CCHCR1
0.205887	3.07118e-08	-465.614	-3680.76	HLA-C
0.532855	7.66397e-07	-258.387	-3425.76	HLA-B
0.185096	0.000398601	3.62786	-13.5135	NFKBIL1
0.00108554	0.0150951	-9.44467	-8.0169	LTA
8.36385e-05	7.09415e-15	-708.227	-3427.52	LTB
0.00998554	0.310554	-14.2437	6.34465	LST1
0.00195881	0.289455	-35.9064	-13.3969	NCR3
0.0858624	2.39143e-06	-6.0047	25.9	AIF1
1.74131e-07	0.000313448	64.9824	-44.5019	PRRC2A
0.0653024	3.88776e-08	18.4684	-96.5933	BAG6
0.239509	4.08394e-09	-3.34933	-32.1767	C6orf47
2.00135e-05	0.170117	-23.3119	-7.35185	CSNK2B
2.82838e-05	0.0293525	-20.9319	-11.1685	AL662899.2
0.419184	2.01525e-05	-2.67488	-21.5366	ABHD16A
0.135105	2.11811e-08	-16.4029	-111.388	DDAH2
1.2197e-05	0.0552563	-219.142	95.0163	CLIC1
0.00420745	4.08969e-05	20.8129	-40.636	VARS
0.000495973	0.0244743	-36.4794	-26.0971	LSM2
0.625986	0.000456954	3.19805	-32.55	HSPA1A
0.0192166	0.00491061	35.8094	-53.8745	C6orf48
0.315213	0.00794192	2.90741	-10.0617	NEU1
0.148434	1.01103e-08	6.33858	-46.598	EHMT2
0.0100918	3.945e-07	-13.6667	-42.4713	NELFE
0.0316222	0.000690467	8.3007	-17.3926	SKIV2L
0.0109797	1.71932e-07	4.36067	-14.4918	DXO
0.122239	3.82572e-09	-2.9216	-21.1789	AGPAT1
0.213115	3.19027e-10	-5.97296	-62.4953	RNF5
1.49559e-11	0.36361	46.6608	-4.02648	PBX2
1.08938e-07	3.34463e-11	-159.677	-308.585	GPSM3
3.88382e-05	1.28882e-08	-1620.26	3397.72	HLA-DRA
0.23259	0.00130372	-170.266	-623.478	HLA-DQB1
0.693099	0.000871082	1.59651	18.7795	TAP2
0.00530417	9.76716e-06	-43.7575	-98.7258	PSMB8
0.000881422	3.93005e-08	-118.494	-311.072	PSMB9
0.0543619	3.31765e-09	24.4669	-141.321	TAP1
0.571345	0.00962369	-13.4585	80.9225	HLA-DMB
0.000107601	0.00012878	-177.897	212.527	HLA-DMA
0.0268822	5.27954e-06	30.913	-95.4038	BRD2
0.000889414	0.0820207	3.50475	2.00887	AL645941.3
9.65827e-06	0.938662	-833.3	-13.6197	HLA-DPA1
0.0411437	1.45215e-05	-537.287	-1680.87	HLA-DPB1
0.0184355	1.289e-06	9.52182	-30.2425	RXRB
0.961515	0.000944528	0.144702	-13.8254	SLC39A7
0.637951	0.000207835	-1.32585	-15.0905	HSD17B8
0.670983	3.70852e-08	1.80733	-42.7953	RING1
0.000214192	0.492882	14.6832	-2.78671	VPS52
0.12977	1.77659e-09	-5.11644	-39.584	B3GALT4
0.130514	9.11888e-06	-7.25455	-32.5115	WDR46
0.59342	6.43593e-05	2.1803	-24.2628	PFDN6
0.015638	0.000395502	18.1946	-35.3314	RGL2
0.00949808	5.06279e-08	70.1262	-245.908	TAPBP
3.14977e-06	0.0862158	15.9606	-5.55401	ZBTB22
0.00607991	0.161295	-18.7301	-10.8231	DAXX
0.266665	4.43465e-10	9.65246	-111.583	PHF1
0.00123015	0.286452	-49.0304	-17.4428	CUTA
0.623989	9.49472e-05	1.42812	-16.746	BAK1
2.14854e-06	0.0167106	18.613	-9.1054	ITPR3
0.30158	0.000561906	-4.01421	18.6839	UQCC2
1.49194e-10	0.00765732	31.4762	-9.76566	LEMD2
0.758692	5.25189e-14	-2.21888	-151.554	HMGA1
0.0189228	1.32021e-07	-13.6436	-50.5791	SMIM29
2.81842e-10	0.192608	55.0271	8.06974	NUDT3
2.89406e-08	0.753991	30.9813	1.39975	C6orf106
1.06772e-05	0.783119	-26.2097	1.54532	SNRPC
2.7597e-07	0.850723	12.7188	0.397099	ANKS1A
0.00334094	0.00103864	13.2978	-18.5561	ZNF76
0.131041	2.12655e-07	11.0465	-64.2931	DEF6
0.269366	0.00956155	2.76566	-8.43784	PPARD
6.01485e-08	0.0163844	10.8817	-4.22508	FANCE
0.0978619	1.94858e-08	12.0686	73.8885	SRPK1
3.69209e-06	0.825634	32.7417	1.42802	MAPK14
0.659843	0.00257554	1.70672	-15.8706	MAPK13
1.5466e-06	0.290465	12.8873	2.56985	BRPF3
0.000335897	0.0036298	30.3703	28.2225	STK38
0.304914	9.74101e-10	-9.76726	117.233	SRSF3
0.238694	0.000419487	6.90351	-28.9061	CDKN1A
0.023438	0.00182178	49.612	-87.8911	CPNE5
0.188578	0.00017636	3.05413	12.4014	PPIL1
0.680336	0.000871895	-1.48618	-16.7409	C6orf89
0.875772	2.45172e-09	1.1614	-87.9001	MTCH1
1.12587e-05	0.00124476	84.3164	-66.7277	FGD2
0.632104	2.31985e-06	-2.12509	-34.0763	PIM1
2.83266e-08	3.0115e-10	25.0906	-39.5876	ZFAND3
4.39348e-05	0.104447	15.3578	6.16556	BTBD9
0.105643	0.000504002	5.47489	16.1399	DNAH8
0.917704	3.68471e-05	0.63383	38.3094	OARD1
0.731061	0.00180756	1.29075	-16.059	TREML2
6.61865e-07	0.435128	21.2259	-2.93143	FOXP4
0.000189944	3.64334e-07	44.0713	-86.2212	TFEB
0.00119088	0.268006	3.6369	-1.34109	FRS3
0.575573	8.13068e-05	-14.8059	-153.943	CCND3
0.0225257	0.000311569	7.82751	16.621	TAF8
0.00218532	0.439747	8.36062	2.29063	TRERF1
6.77535e-06	0.738335	32.1322	2.22307	UBR2
0.30004	7.06069e-08	-6.012	-55.4765	TBCC
0.000386769	0.000278046	13.8171	17.3223	BICRAL
0.00618443	5.96704e-05	-7.10725	-14.1827	C6orf226
1.68195e-05	4.54608e-10	-64.9813	-154.424	CNPY3
3.13243e-08	0.000456572	17.2042	-10.2025	PEX6
0.409992	0.00395155	2.86093	-13.3715	PPP2R5D
0.000716533	0.171026	-30.1029	-13.0835	MEA1
0.0173619	1.17529e-10	-10.3627	-56.9478	KLHDC3
2.56109e-10	0.177782	46.6429	7.04792	RRP36
1.98521e-06	0.81192	21.5285	-0.970616	SRF
0.00499013	0.150365	7.08181	-4.09222	CUL9
0.00018716	1.25222e-09	-28.576	-78.6652	DNPH1
0.000352935	0.567314	41.4451	-6.87153	ZNF318
0.000187847	0.422596	12.2337	-2.68788	ABCC10
0.16617	5.65176e-05	-3.72776	-15.8523	TJAP1
0.378057	2.3424e-05	-5.48499	-39.9326	YIPF3
0.0319133	1.5566e-05	13.1352	38.6909	POLH
1.05018e-07	0.227229	16.641	3.18934	GTPBP2
0.128441	0.00640254	-6.39011	-14.8401	MRPS18A
0.000223655	7.35228e-05	-20.7722	-27.8683	MRPL14
0.843129	3.39563e-11	-9.786	741.417	HSP90AB1
0.150822	1.11582e-08	-4.59302	-33.7767	SLC35B2
0.0615016	0.00120991	7.09043	-16.2923	NFKBIE
0.312341	6.76772e-10	6.51561	81.0892	CDC5L
0.305443	0.0040413	3.27471	12.2124	SUPT3H
0.762431	0.0064643	0.294702	3.53204	AL035701.1
0.00171061	3.27463e-06	9.06279	19.1748	ENPP4
1.79967e-05	0.516419	25.2385	-3.6673	CD2AP
0.000113674	0.666379	13.7085	1.53846	TRAM2
0.000232351	0.263342	5.91583	-1.86316	TRAM2-AS1
4.7407e-05	0.0169702	26.5751	-16.4048	FBXO9
0.438619	2.13766e-05	12.6921	106.158	ELOVL5
3.99794e-06	0.0290042	20.7919	9.5828	GCLC
0.000281333	0.863053	5.6584	0.275734	LRRC1
0.002102	0.00200631	21.6102	26.3814	ZNF451
0.0663635	8.20385e-05	6.73153	20.5382	PRIM2
0.201502	4.81852e-05	2.75606	12.9215	AL021368.2
7.04607e-05	0.000152842	23.9876	-27.1949	KHDRBS2
0.57668	0.00108816	-2.44317	-19.7901	PTP4A1
0.000156307	1.23409e-07	56.21	115.794	PHF3
0.704353	8.12439e-11	-3.17412	119.493	LMBRD1
0.0828749	0.00119291	31.6112	78.9201	COL19A1
0.00450126	0.31268	9.14239	3.60969	FAM135A
0.184253	0.000585074	-2.24274	8.01905	SDHAF4
1.35009e-07	0.198826	31.4054	6.52241	OGFRL1
1.12967e-06	0.311002	16.7429	-3.12796	KCNQ5
0.000512153	0.130297	14.1195	-6.58348	CGAS
0.122138	0.00701481	6.82435	15.3657	MTO1
0.000364737	7.92807e-06	-5357.56	9002.12	EEF1A1
5.1377e-05	2.61955e-09	-74.7722	176.129	COX7A2
6.45077e-06	0.197232	48.3093	-13.1006	SENP6
0.000446312	0.00403942	7.53068	7.09714	IRAK1BP1
0.0179555	0.00742294	22.2354	31.1534	PHIP
0.00321764	0.0133274	-46.3289	45.719	HMGN3
0.0464931	1.35555e-05	12.905	41.7386	IBTK
0.141907	0.000355775	3.21057	10.8588	UBE3D
0.0189663	4.5027e-08	8.62806	34.2158	DOPEY1
0.015502	2.90364e-06	6.46885	18.8293	CEP162
0.386258	0.00535868	-9.8852	-42.1119	NT5E
0.0215908	9.86882e-05	19.2534	45.0977	SYNCRIP
2.57489e-05	3.26719e-07	43.5993	72.3557	ZNF292
0.373859	0.000704022	2.86355	15.1746	SMIM8
0.0261571	4.0667e-07	7.95967	29.1717	RARS2
0.447419	3.10141e-07	2.77186	31.9539	ORC3
0.437543	1.38467e-08	-5.49868	-75.2122	AKIRIN2
0.00371205	0.190982	24.8198	12.4754	RNGTT
0.000254086	0.100864	351.456	-166.68	PNRC1
0.012384	4.03968e-08	40.405	-149.879	UBE2J1
0.000947672	0.908421	4.32642	-0.159164	RRAGD
0.245902	2.52797e-06	-4.29751	27.8782	LYRM2
9.52708e-07	0.00784442	32.8256	17.1595	MDN1
0.0221187	1.58041e-07	15.5842	58.7859	CASP8AP2
0.0218727	1.2429e-06	9.86085	32.3988	MANEA-DT
0.0201967	0.00533866	7.90007	11.8558	MANEA
0.294717	6.84025e-06	6.24079	41.8438	UFL1
0.00639973	0.000698505	-15.2956	24.3434	NDUFAF4
9.00871e-05	3.22857e-05	10.2714	13.5932	MMS22L
0.309722	2.22656e-11	30.1486	449.681	PNISR
0.896191	0.00126222	-0.321913	11.012	AL513550.1
0.00405013	9.13248e-07	12.8758	33.1596	USP45
0.889131	0.00447092	-0.456183	12.4941	CCNC
1.99475e-06	0.000870823	29.7968	21.6234	ASCC3
0.000356418	0.536738	5.13015	-0.920087	HACE1
0.17287	2.368e-07	3.86587	-24.8838	PREP
4.5745e-09	0.476155	66.7286	6.175	CRYBG1
0.111307	0.00801644	3.69649	7.90725	RTN4IP1
0.684033	0.000308434	7.01874	89.0221	QRSL1
0.904737	0.00845005	4.9807	-145.049	CD24
0.00911748	0.00642618	8.49611	10.866	PDSS2
0.0638322	4.7037e-09	-68.8522	-405.924	SNX3
0.00482825	0.413211	12.1365	-3.90424	FOXO3
0.0300529	1.42542e-05	3.20057	9.37527	CEP57L1
0.134992	1.32039e-05	24.726	109.056	CD164
0.258189	1.7289e-07	-3.55711	-28.3654	SMPD2
0.918335	3.69263e-05	1.34348	-81.8166	MICAL1
0.186717	0.00109847	6.16012	20.7085	AK9
0.000258867	0.404246	16.8005	-3.95925	FIG4
0.104634	3.67829e-11	18.9589	168.945	CDC40
4.143e-06	0.0782954	13.8677	-5.06046	CDK19
0.178794	8.33994e-07	6.68865	40.1973	AMD1
0.000100066	0.00666774	18.1619	-13.8731	MFSD4B
2.75895e-05	0.00076488	28.739	25.7331	REV3L
0.203013	0.00600663	-3.96875	-11.2033	TRAF3IP2
3.96056e-06	0.818337	34.5655	-1.5798	FYN
2.67178e-08	0.000507043	132.913	77.2392	MARCKS
0.699504	0.0028168	-2.45154	-25.718	HDAC2
0.00716431	0.00942616	20.4886	23.8622	NT5DC1
0.208714	0.00584472	9.80194	-28.1427	TSPYL1
1.44991e-06	3.43737e-10	-77.3883	-156.141	CALHM6
3.11738e-05	0.0276762	-42.8323	23.3082	RWDD1
0.233809	1.30405e-06	5.20963	34.4606	KPNA5
0.902751	5.53793e-06	-0.579352	-34.2849	GOPC
0.00259621	0.000424665	11.8546	17.5985	CEP85L
0.00505548	0.910959	6.2397	-0.273874	MCM9
2.7403e-06	0.531789	27.9269	3.39834	MAN1A1
0.0171903	9.86473e-05	5.52556	12.4179	TBC1D32
0.189914	0.000551342	3.54644	12.9304	HSF2
0.00184703	3.18156e-08	52.403	151.537	SERINC1
0.00736072	5.39218e-06	19.1353	47.2982	NCOA7
0.000966554	0.000909912	8.77872	-10.7274	HINT3
0.000412172	4.93692e-06	11.2458	19.8072	TRMT11
0.0190775	0.000115938	8.85377	19.9844	RNF146
0.615866	4.74024e-08	4.13816	81.656	ECHDC1
0.344693	7.61195e-06	9.19278	67.9776	PTPRK
0.736364	2.41432e-05	0.985822	18.8983	ARHGAP18
0.00623184	1.12313e-06	18.1204	48.8398	L3MBTL3
0.000139444	7.06118e-05	18.1781	23.4292	MED23
0.164913	0.00634582	-2.73307	-6.9902	MOXD1
0.00040704	4.34023e-08	87.7117	211.228	STX7
0.233236	6.56236e-05	-5.79272	28.4254	VNN2
0.00694377	0.0488376	-9.97451	-8.46279	TBPL1
0.00479152	6.1467e-07	16.1099	43.586	HBS1L
0.0191085	0.00353856	7.41006	11.6369	PDE7B
0.0107409	8.7598e-12	50.1582	292.329	BCLAF1
2.13057e-07	0.598788	34.3801	2.95991	MAP3K5
0.83264	0.000558673	-0.283747	-6.54126	PEX7
0.890726	0.000580455	0.494675	-17.4769	TNFAIP3
1.96952e-08	0.12794	69.1573	15.2385	HEBP2
0.00887629	0.0509568	-12.2297	-10.6561	CCDC28A
0.000133309	0.000225157	13.0793	-15.1294	REPS1
0.0962667	0.00277005	-13.0261	30.7747	ABRACL
1.91128e-05	0.0809735	24.3071	9.857	HECA
0.044188	0.000159542	12.9237	33.6214	AL158850.1
0.173289	4.62209e-07	-6.90222	-42.5758	CITED2
0.178549	1.21557e-05	6.48554	32.1535	VTA1
0.00119108	0.889221	14.4239	-0.659065	HIVEP2
0.0407834	0.0039878	5.34538	9.62297	ADAT2
0.0711587	3.25724e-08	6.09421	32.9688	PEX3
0.00262677	0.789984	-30.2898	2.90756	SF3B5
0.132247	0.00453872	2.53398	-6.23997	STX11
2.74807e-06	3.71718e-10	107.394	225.608	UTRN
2.43659e-07	0.877043	9.45314	0.240659	EPM2A
0.00491454	0.945683	6.0854	0.162076	FBXO30
0.000684598	8.43822e-07	19.1195	40.1456	SHPRH
0.0024435	2.78691e-05	4.85787	9.12477	STXBP5
2.05002e-09	3.38476e-10	39.9981	53.7344	TAB2
4.94732e-06	0.394309	20.247	3.51648	ZC3H12D
0.00162836	0.000149582	21.8762	33.9089	PPIL4
9.2999e-05	0.980269	21.5119	-0.135759	LATS1
0.00993483	2.00408e-08	10.5927	39.5738	NUP43
2.49355e-05	3.4094e-08	-25.3248	-48.3234	PCMT1
0.00106108	0.496979	34.9752	-7.73493	PLEKHG1
0.431594	0.00454049	1.90968	9.18426	RMND1
0.83765	4.8999e-06	-0.78465	27.9295	ARMT1
1.40969e-07	0.000172029	37.4196	26.7592	SYNE1
0.000538192	0.105455	24.3559	12.2644	SCAF8
0.274366	0.00257821	2.28043	8.43372	TIAM2
0.980844	0.00141238	0.0925825	16.9944	TFB1M
1.45428e-08	0.000247092	76.1503	45.7916	ARID1B
0.00138335	0.754292	22.4166	-2.34314	ZDHHC14
0.680595	2.19698e-05	2.64996	-41.8313	SNX9
0.00421938	0.924094	9.81523	-0.358102	SYNJ2
0.966569	3.05359e-08	-0.218645	53.2139	GTF2H5
0.000278654	0.327143	24.1104	-6.74433	TULP4
0.00316282	0.303458	7.44784	2.8623	TMEM181
0.0204094	0.000427025	-10.6627	21.548	DYNLT1
0.000126111	0.60235	148.035	20.2859	EZR
0.558419	0.00143402	0.75231	5.6327	AL627422.2
1.97827e-05	0.15794	34.3697	-11.162	WTAP
0.510019	3.13559e-05	-3.46294	-33.0903	TCP1
3.01805e-05	4.76899e-05	-22.1731	25.9252	MRPL18
6.19679e-09	0.629659	39.748	-2.52531	IGF2R
0.000797923	0.620691	17.0566	2.65725	MAP3K4
4.11631e-08	0.00526575	59.889	27.1021	QKI
0.0655686	0.00294888	-8.71891	-18.3167	SFT2D1
0.0251654	5.95778e-14	-49.1874	-430.966	RNASET2
0.000589356	0.0649941	10.6543	6.23296	FGFR1OP
1.30093e-08	0.0126939	35.0209	12.942	AFDN
0.00224934	0.596959	5.39209	-1.01072	WDR27
0.160696	0.00130226	4.4485	-13.7717	C6orf120
3.46223e-06	0.00139535	27.1814	19.4627	PHF10
0.000793587	0.173863	20.5845	8.98197	FAM120B
5.70208e-07	1.53e-08	-50.2106	76.4922	PSMB1
0.543396	3.03087e-12	-2.66701	-74.4886	PDCD2
0.000357453	0.135786	8.61249	-3.81619	DNAAF5
0.00028649	0.630625	20.504	2.79707	SUN1
0.342257	5.75155e-09	2.35862	-27.6726	GET4
5.82322e-05	0.360601	10.4734	-2.37083	ADAP1
0.00318339	1.17668e-07	-29.7986	-84.9969	C7orf50
4.78226e-06	0.000319929	21.7267	-18.5953	INTS1
2.37403e-05	0.948637	6.16745	0.0904753	MAFK
0.230826	0.00173893	-4.01527	-14.1658	PSMG3
0.00267965	8.16489e-09	-18.5631	-60.9272	MAD1L1
0.470429	0.00151661	4.04627	-24.351	SNX8
4.14273e-13	0.172576	103.794	-11.2909	EIF3B
0.182017	5.58088e-07	-5.97005	-37.1422	CHST12
1.19353e-09	0.918443	134.797	1.64978	LFNG
0.0241361	8.26072e-09	8.23728	-37.8299	BRAT1
0.000154965	0.203849	7.40389	-2.56266	TTYH3
9.07822e-07	0.669682	34.7214	-2.66344	GNA12
5.31043e-09	0.000988283	54.0244	-26.5822	CARD11
4.95768e-09	0.541961	32.3419	2.56945	FOXK1
0.728191	3.35828e-07	-1.52651	-38.4836	AP5Z1
0.00248417	0.444037	6.31464	1.74082	RBAK
0.168401	5.10664e-09	-8.72481	-70.2098	WIPI2
2.3804e-08	0.0274672	19.7611	-6.58481	TNRC18
3.20042e-05	4.90144e-12	-1561.61	-4988.08	ACTB
0.718731	0.000404928	3.03419	42.3566	RNF216
0.693416	0.000832864	2.68183	31.7336	PMS2
0.00354332	0.0271803	25.3835	-22.2837	EIF2AK1
0.315875	8.28515e-06	2.08972	-14.4467	FAM220A
0.608292	1.60617e-06	6.68687	-102.729	RAC1
0.0311411	7.78071e-10	-11.6114	-64.2552	KDELR2
0.0672084	0.00229708	-4.71852	-10.2933	ZDHHC4
0.0137977	2.61123e-05	8.26712	-19.996	C7orf26
8.99829e-06	0.606175	16.3966	-1.79152	ZNF316
6.2898e-07	0.230049	25.4705	5.44647	ZNF12
0.345406	0.00015471	6.23931	36.0997	C1GALT1
0.788285	0.00542933	-0.386797	-5.35085	AC004982.2
0.00115269	1.50223e-05	-22.3969	40.4417	RPA3
1.41319e-09	0.643531	42.0196	2.35241	GLCCI1
9.76228e-05	2.67069e-11	-69.6553	223.414	NDUFA4
0.00655448	8.38341e-06	16.0644	-37.7833	PHF14
0.21332	0.000413255	5.02278	19.9025	ANKMY2
0.771937	0.00421728	-1.6616	22.0438	BZW2
0.432466	0.000119762	-8.93606	-63.812	TSPAN13
0.000221642	0.469898	11.063	-2.22118	AHR
0.00486013	0.00631361	9.65629	11.299	SNX13
0.000943434	1.29858e-07	51.4327	126.287	HDAC9
0.053956	4.46323e-06	2.80392	10.211	MACC1
0.000100557	0.0652897	19.1686	9.46544	SP4
0.00063192	0.000112605	-357.924	512.736	TOMM7
0.197533	0.000308671	11.7844	46.3456	FAM126A
0.00143926	5.30293e-07	-13.2724	-31.1938	MALSU1
0.11852	4.03893e-05	13.6155	52.478	TRA2A
0.00315313	0.791936	16.8651	1.64096	MPP6
0.000517192	0.18913	17.8698	7.1889	OSBPL3
0.000572051	8.46099e-07	-26.1039	53.7845	CYCS
0.627992	0.00035119	-1.46056	-15.3498	C7orf31
0.00206918	4.16715e-11	107.668	460.17	HNRNPA2B1
0.255354	0.00702808	10.0153	31.0557	CBX3
0.276154	2.13876e-09	8.89189	95.9981	SKAP2
0.153516	2.25895e-05	3.98275	-17.6844	HIBADH
0.0818691	5.98355e-11	21.1335	170.26	TAX1BP1
4.65093e-06	0.25296	33.9058	7.92361	SCRN1
0.190675	4.71688e-05	1.69683	7.77118	FKBP14
0.00198075	0.0215988	6.88224	5.87238	PLEKHA8
9.6042e-08	0.713388	13.2345	-0.754931	MTURN
1.63744e-08	0.491236	60.5316	5.83132	ZNRF2
0.0132052	0.000312681	5.07457	-9.79905	NOD1
0.000465784	2.062e-05	-27.1285	43.4047	LSM5
3.51128e-06	0.876134	18.1579	0.558147	AVL9
0.00221711	0.000322082	-19.0375	-28.4845	RP9
0.000142036	0.0919644	8.43279	3.89888	DPY19L1
0.228533	1.44023e-05	7.87213	-43.2268	HERPUD2
0.880511	0.000682495	0.270465	8.58664	SEPT7-AS1
0.232744	6.3363e-11	35.6253	425.537	SEPT7
1.8258e-06	0.041267	32.9183	-13.3133	ELMO1
0.109722	3.06804e-06	-6.33466	-28.9692	STARD3NL
0.000488181	1.43345e-08	23.3402	61.2062	VPS41
0.0681421	0.000123429	-10.7217	-31.7793	RALA
0.694995	0.000589282	0.720108	8.88614	LINC00265
2.69355e-11	0.000243975	138.728	58.6566	CDK13
4.05597e-05	7.83199e-11	-20.8613	-58.5962	MPLKIP
0.940479	0.00169756	1.97489	-114.102	STK17A
0.862696	7.89611e-05	-1.0534	35.669	COA1
8.06637e-05	0.00663122	-26.2483	-19.692	MRPS24
0.768291	0.000937554	-1.21098	-18.9456	URGCP
0.385669	0.000149496	-1.81197	-11.4576	UBE2D4
0.0461559	0.001193	5.08574	-10.9104	LINC00957
0.960343	1.45581e-08	-0.76679	-164.466	DBNL
0.700479	5.00053e-08	1.94839	-50.0431	POLM
0.43966	1.68982e-08	-3.39366	-46.0865	POLD2
0.109436	0.00119705	4.90096	-13.3244	YKT6
0.780292	0.000527472	1.24519	-21.8664	DDX56
0.292912	2.40104e-05	8.53628	-51.7745	TMED4
5.99157e-05	0.00278676	30.7525	-25.2822	ZMIZ2
1.28407e-07	1.63986e-16	-379.394	1383.13	PPIA
0.795568	0.00137898	-2.61995	-44.6547	H2AFV
7.35821e-05	0.0148632	13.4989	8.85002	PURB
0.000317624	7.99674e-09	49.9714	-129.977	MYO1G
0.00227086	0.00010351	28.7813	-47.9766	CCM2
0.051386	1.7596e-06	5.71658	-21.9779	TBRG4
2.8431e-05	0.000586517	22.2632	20.5479	TNS3
0.251184	0.00516734	3.58287	11.5034	HUS1
2.49652e-09	0.0369462	149.831	-41.1165	IKZF1
0.917785	0.000231113	-0.261439	13.4647	FIGNL1
0.00201078	1.26216e-08	-32.0687	99.0307	SEC61G
0.00756869	9.28832e-06	54.4848	-129.877	VOPP1
0.117003	2.54166e-05	-8.37162	-33.3559	NIPSNAP2
3.66047e-06	3.4799e-09	-131.715	-248.854	CHCHD2
0.00573847	1.42822e-06	12.1374	31.8031	ZNF736
0.347548	9.7209e-06	2.82081	20.6038	ZNF680
0.000153771	1.55685e-12	34.1982	132.714	ZNF107
0.964301	2.04529e-08	0.163642	38.2091	ZNF138
0.315959	1.30753e-06	2.46825	19.4793	ZNF273
0.0629428	0.000673597	4.35902	10.7383	ZNF117
0.685336	0.00521712	1.03659	9.54598	ERV3-1
0.139995	5.99558e-08	16.2463	104.912	ZNF92
0.00105173	0.955427	7.61437	-0.137663	VKORC1L1
0.409244	7.8262e-10	-3.0159	-45.7693	GUSB
0.00467212	0.00639557	9.34832	-10.8595	ASL
0.668072	2.54147e-06	-1.39744	24.8729	CRCP
8.2267e-06	0.527038	19.7258	-2.63095	KCTD7
0.167223	0.00620406	-6.70732	-17.3093	AC027644.3
0.00241768	7.96204e-06	23.1851	-47.925	TMEM248
0.0129615	0.000787453	9.98909	17.5039	TYW1
0.00637676	0.128429	13.013	8.25312	AUTS2
0.0456316	0.000970065	7.22837	15.8247	TYW1B
3.91076e-08	0.522786	39.9862	-3.76638	POM121
0.33585	0.00436751	0.974776	3.83679	AC211476.2
0.0643281	1.29347e-05	-14.6327	-51.4648	NSUN5
3.15999e-05	0.149774	36.58	12.5923	BAZ1B
0.473149	4.88774e-10	-3.16183	-56.7874	BCL7B
0.370274	0.000708105	1.64217	-8.63072	TBL2
0.268504	1.22277e-05	-3.39801	-20.6194	DNAJC30
0.99438	0.000472153	-0.0144136	-10.1474	ABHD11
2.71772e-06	0.500995	24.1126	-3.1583	LIMK1
0.543177	9.67298e-08	-5.6567	-87.9936	EIF4H
0.514772	0.00353273	-10.746	-64.6679	LAT2
4.13185e-07	0.0535792	15.2959	-5.26271	CLIP2
0.000325146	0.242726	38.5985	-13.1306	GTF2I
2.25216e-06	2.32677e-12	-228.867	-622.539	NCF1
3.82207e-07	0.638133	23.8652	-1.90628	CASTOR2
0.000368471	0.00860769	15.7754	-13.0969	RCC1L
0.0252346	2.55474e-05	-12.1348	-32.7905	GTF2IRD2B
3.68157e-07	0.280535	36.2783	6.70948	TRIM73
0.006921	0.0737366	12.55	-9.57882	POM121C
0.591369	4.72424e-06	1.90725	-25.9022	RHBDD2
0.815011	2.28784e-07	0.739863	-28.4263	POR
0.494713	4.01015e-05	2.1999	-19.8704	TMEM120A
0.00018473	4.78161e-05	-37.9667	-51.891	MDH2
0.0145153	0.00458935	-37.7874	-54.62	HSPB1
0.00184258	0.819411	17.6256	-1.38875	YWHAG
0.00551493	2.47932e-05	11.7356	-24.7654	DTX2
0.172336	0.00816993	-1.91249	-4.79947	POMZP3
0.839192	6.1581e-05	-0.256007	7.54574	CCDC146
0.288074	3.12318e-05	6.22759	36.6031	FGL2
0.00268648	0.431597	28.2834	8.09352	GSAP
3.54498e-06	0.00380506	42.2676	26.8042	PTPN12
0.29988	1.83347e-05	-7.25541	-45.6241	RSBN1L
0.049827	0.000325807	-14.3821	35.9752	TMEM60
1.18492e-06	0.00086137	53.146	37.2474	PHTF2
0.90932	7.74689e-07	0.177643	12.9461	CD36
0.000223745	2.45851e-09	27.2477	73.3927	DMTF1
0.214852	1.48134e-07	-12.9023	-94.4162	TMEM243
0.035846	2.48895e-07	-18.085	-73.0118	SRI
0.892894	4.16333e-07	0.515618	33.1241	GTPBP10
0.0011722	2.56703e-08	56.4321	156.879	CDK14
0.27599	2.83362e-06	3.26898	22.4499	MTERF1
0.0140491	8.21557e-08	36.9635	134.018	AKAP9
0.00132219	0.949799	14.4783	0.302516	CYP51A1
0.0344659	0.00526526	12.6094	21.0698	KRIT1
0.000648098	0.00109303	17.6304	20.2304	ANKIB1
3.36595e-07	0.0526616	32.5947	11.1118	GATAD1
0.0019712	0.0302321	13.2629	10.5906	PEX1
0.188737	6.70952e-08	9.52586	68.9743	FAM133B
0.00147285	0.864057	10.6689	-0.613939	CDK6
0.00335699	4.64629e-11	27.0692	122.184	SAMD9
0.0342665	1.01095e-06	33.8171	123.235	SAMD9L
0.00729614	3.74541e-08	11.222	38.5154	VPS50
0.760683	0.000907501	-1.17257	17.8059	BET1
9.72887e-10	0.000187049	31.0682	16.3971	CASD1
0.0314215	0.00325801	3.32602	5.81283	PPP1R9A
0.000101452	0.000223406	-45.011	50.8525	SEM1
8.25827e-05	0.309252	8.70852	-2.26454	LMTK2
0.0291512	0.000556162	11.0046	-23.1934	TECPR1
3.18181e-11	0.949561	59.9717	-0.37143	BRI3
4.82071e-07	0.19014	34.0311	7.831	TRRAP
3.53268e-07	0.463909	13.6064	-1.69033	SMURF1
0.0401944	0.00250475	-1.88513	3.59075	ARPC1A
0.000324634	2.44092e-05	-142.04	-216.349	ARPC1B
0.00851517	0.000219922	-21.3261	-39.7186	PDAP1
0.00429217	0.369959	-19.4624	6.76221	BUD31
0.0207284	0.0002555	5.61698	-11.9693	CPSF4
2.01181e-05	6.53316e-05	-58.835	64.8569	ATP5MF
0.0942641	0.00251985	6.1841	-14.6886	ZNF394
0.0849777	1.54159e-05	9.08681	-34.0537	TRIM4
0.000488126	7.63301e-08	22.3108	52.845	ZKSCAN1
0.00548006	1.76964e-05	-21.2028	-45.9107	COPS6
0.316512	0.0094944	4.85147	-16.383	MCM7
0.514924	2.96887e-06	-2.44472	-28.2558	TAF6
1.55928e-07	0.000708555	-60.4025	37.8206	LAMTOR4
4.1839e-09	0.00120483	27.2383	-12.9302	C7orf43
0.00952457	0.000127492	-6.29802	-12.5462	PVRIG
0.0510524	0.00912824	-5.51514	-9.29193	PILRB
5.32558e-05	0.253508	12.3269	-3.47898	MEPCE
4.96397e-10	0.145007	51.1519	-8.70446	PPP1R35
0.805999	2.50121e-10	-2.35097	-128.713	TSC22D4
0.00608975	0.0139489	7.14755	-7.63156	AGFG2
6.86378e-08	4.29589e-07	31.9092	-34.4568	LRCH4
0.0491029	3.18559e-05	-6.89561	-21.1171	MOSPD3
0.245615	1.25646e-09	21.3637	-222.538	GNB2
2.53463e-05	0.0292405	17.6858	-9.36109	GIGYF1
4.48348e-05	7.30988e-08	-10.3974	-19.8564	POP7
0.000130769	4.20873e-05	19.5223	-26.1296	SLC12A9
0.00638431	0.000136693	18.8787	-35.2015	SRRT
8.88161e-06	0.347522	30.1849	6.04907	TRIM56
0.816908	0.000168223	-0.720004	-17.0203	AP1S1
0.999513	3.69294e-05	0.00154129	-15.7732	PLOD3
0.000521084	6.01058e-06	-27.8957	-49.589	ZNHIT1
1.27171e-05	3.55652e-05	-53.0992	-59.4233	FIS1
0.00511569	0.0731289	-7.66544	-5.61708	IFT22
0.0116233	0.000138154	14.3179	29.2261	CUX1
9.7805e-05	0.000137749	43.7515	-51.5167	SH2B2
1.03748e-08	0.904098	45.3763	-0.740525	PRKRIP1
0.0208686	5.58795e-10	-27.5941	-143.854	ORAI2
0.489688	0.000414367	-1.49437	-10.8053	ALKBH4
0.793232	4.59962e-05	1.08207	-25.2959	LRWD1
6.27071e-06	0.011811	-46.6505	-26.1366	POLR2J
0.0648417	0.00174797	15.4451	34.4886	POLR2J3.1
0.00147036	0.192725	5.99224	2.67685	FAM185A
0.557373	8.08047e-07	2.42942	-34.1327	ARMC10
0.377814	2.36583e-05	5.37396	39.073	PMPCB
0.794647	0.00222812	-2.076	33.2821	PSMC2
0.212513	0.00771459	12.8599	35.7692	AC007384.1
0.274707	0.000105658	0.841742	4.33737	AC005070.3
0.0651149	0.00229624	7.96412	17.2294	ATXN7L1
0.292724	2.31347e-07	-19.7975	166.864	SYPL1
6.68427e-12	0.0014058	24.0801	-7.88181	CCDC71L
4.71476e-05	0.965012	20.2093	-0.213464	PIK3CG
0.0560343	4.45599e-06	10.6008	38.9715	HBP1
0.00128248	6.40992e-05	20.4641	33.2478	COG5
0.0114519	0.000228528	10.9816	21.3472	BCAP29
0.600708	9.95559e-07	2.37783	36.9592	CBLL1
0.326141	4.59237e-06	3.87987	28.6312	DLD
0.880143	1.52137e-09	0.843128	67.9867	PNPLA8
0.0808307	0.00892914	11.5759	22.0768	THAP5
0.113388	0.000121157	-6.86787	-23.7342	DNAJB9
0.102633	8.78224e-05	6.12487	21.0801	IMMP2L
0.381487	0.00368656	2.88761	12.8092	TMEM168
0.0010181	0.328091	10.5187	-3.35425	BMT2
0.00850263	2.32696e-12	8.29401	49.9745	SMIM30
1.1463e-11	0.38416	88.7655	-7.22837	MDFIC
0.231518	2.52663e-06	11.8041	74.1888	TFEC
0.00882573	0.853462	-29.4451	2.31542	TES
0.874955	2.58032e-07	-1.56969	89.0041	CAPZA2
0.000219289	0.0389372	5.25424	3.15394	ST7
0.444257	3.51699e-08	-5.08733	66.7759	LSM8
0.1646	0.000712213	-4.04833	13.5198	ING3
0.724603	0.00816165	4.94818	-49.1434	FAM3C
0.0920949	4.92668e-06	-13.5115	56.5056	NDUFA5
0.00266375	0.913639	7.83762	0.306668	WASL
0.298378	2.99491e-05	3.22806	19.4597	POT1
0.035987	2.89007e-05	14.4861	-41.6783	ZNF800
0.0465046	0.00855773	6.27429	-10.4423	GCC1
3.77361e-08	3.75598e-16	-51.086	-165.675	ARF5
0.00961103	0.00256851	35.856	-52.2663	SND1
0.0669223	0.000142744	2.08158	6.06037	SND1-IT1
9.84917e-05	1.18279e-08	11.2429	25.6462	RBM28
0.734968	6.23419e-10	1.26812	-47.8447	IMPDH1
0.00114236	0.00312572	-6.66168	-7.17124	HILPDA
0.241347	4.31637e-05	5.20708	26.9444	METTL2B
0.00053463	0.157785	-39.4529	17.1884	ATP6V1F
0.0648532	0.000231096	18.0292	-49.7887	IRF5
3.34024e-11	0.810767	98.9412	2.32701	TSPAN33
2.58067e-07	0.0843364	14.5408	-4.29843	AHCYL2
0.407448	0.000823116	-1.40603	-7.87646	SMKR1
0.00027162	0.100379	12.4679	-5.95987	NRF1
1.22767e-11	0.0137349	74.2096	18.3501	UBE2H
2.61818e-08	0.0805685	17.0919	4.4382	KLHDC10
0.00104292	1.20004e-07	11.7661	29.3561	TMEM209
0.050173	0.00442565	3.58504	6.67701	CEP41
0.000966795	4.38621e-05	23.3823	-38.004	AC016831.7
0.0430996	4.99694e-05	1.95938	5.60922	AC016831.1
0.0166164	1.50648e-06	18.1299	55.9268	MKLN1
0.000101595	3.06075e-09	27.9239	69.1214	EXOC4
0.00516462	7.96528e-06	-24.5059	-55.9363	AKR1B1
0.0866785	0.000702834	-5.264	-14.1046	CYREN
0.518285	3.44235e-05	-0.913402	-8.83577	TMEM140
0.00662012	0.961226	6.96146	0.137987	WDR91
0.000175132	9.02733e-06	28.8094	44.7024	CNOT4
0.000382118	9.38752e-08	18.0847	41.2602	NUP205
8.33126e-05	1.34405e-08	94.6792	211.229	MTPN
3.44818e-05	0.213806	17.3697	5.16384	TRIM24
0.00108605	0.16409	50.4963	23.3541	ZC3HAV1
3.32331e-05	3.1974e-05	12.5652	15.3015	UBN2
4.96405e-06	0.000114091	30.8916	-29.1778	LUC7L2
3.94657e-05	0.00914075	44.9494	30.2604	HIPK2
0.0637516	1.39642e-05	13.9232	-48.5671	PARP12
5.91517e-05	0.525795	22.8832	-3.58052	KDM7A
0.00358141	2.42418e-06	21.2666	-50.3726	MKRN1
4.55992e-06	0.000278698	14.3501	-12.4038	ADCK2
9.85574e-06	0.0215912	-77.5796	-40.4765	NDUFB2
0.000390672	0.574526	19.4416	3.19501	BRAF
0.156085	9.58842e-06	-8.72568	41.6717	MRPS33
0.92352	1.32611e-05	0.286603	20.2187	AGK
6.91085e-08	0.0961049	42.5358	11.123	KIAA1147
0.0201932	1.0268e-07	-28.4582	108.462	SSBP1
0.0118149	0.00543837	-8.8924	-12.1335	TRBC1
1.3086e-07	2.15146e-06	-136.313	-137.39	TRBC2
0.0817896	0.00130485	8.78761	-21.6354	EPHB6
0.000345455	0.00346941	16.2833	15.2632	CASP2
0.854353	3.4078e-08	-1.43048	-78.9295	ZYX
0.000246456	0.244969	7.88505	-2.59899	ARHGEF5
0.243056	0.00204175	4.77198	16.9684	TPK1
0.00645022	0.00625316	14.4276	-17.5928	CUL1
0.556975	8.12247e-05	-4.01023	-39.7335	PDIA4
0.512961	0.00771424	1.42795	-7.67355	ZNF786
0.000606167	0.0726727	11.1575	-6.35296	ZNF398
0.000920872	0.366167	5.28781	-1.53845	ZNF282
3.39658e-10	0.000189433	24.0596	-11.9586	ZNF746
0.578887	0.00255829	-0.720812	-5.31239	KRBA1
0.000995542	0.139456	10.3146	-5.03343	ZNF862
0.0347584	2.23791e-05	-9.7097	-28.3018	ATP6V0E2
0.728905	1.77851e-06	1.04539	-23.6224	LRRC61
0.000191436	0.000476122	35.441	-39.3887	REPIN1
0.271294	0.00135578	3.04792	-12.0887	ABCB8
0.157728	0.00181165	3.84285	-11.3648	SLC4A2
0.448564	2.23467e-08	3.58716	-48.8631	FASTK
0.00460362	6.29184e-14	-13.5261	-89.8517	TMUB1
0.00825264	0.000726322	-3.22087	-5.30025	ABCF2.1
0.332743	0.000837574	4.29887	-20.4942	CHPF2
0.248976	3.71466e-07	10.5306	78.3405	NUB1
0.199686	0.000452169	-6.97743	-26.557	RHEB
0.00931369	0.00380439	11.171	-15.409	PRKAG2
0.551648	0.000128664	-1.02351	-9.60665	PRKAG2-AS1
2.32836e-06	0.000718017	74.0854	55.4834	KMT2C
0.00311432	0.0338141	6.1089	-5.04341	LINC01003
0.0183759	0.00262855	2.98513	-4.83494	ACTR3B
0.00216854	2.26774e-05	13.1569	24.759	PAXIP1-AS2
0.825218	0.00115515	0.887666	-18.1129	PAXIP1-AS1
0.327532	8.6871e-06	-4.21328	-29.7489	INSIG1
2.09128e-06	0.0438922	45.3219	-18.2473	RBM33
0.42276	0.000545695	-1.30162	-7.87143	LINC01006
0.000847881	2.94802e-05	18.4344	-30.5133	LMBR1
0.00176167	0.120975	7.42749	-4.06964	NOM1
3.3614e-09	0.0115073	30.3493	10.5286	UBE3C
9.78826e-07	0.911688	32.0263	-0.640676	ESYT2
8.90203e-08	0.00293908	50.4633	-25.8817	GTPBP6
7.26587e-08	0.492729	13.7478	-1.44518	PPP2R3B
0.000488384	2.76256e-11	-222.704	-829.774	SLC25A6
0.0305897	4.49324e-07	-10.0325	-37.6948	ASMTL
0.436844	0.000536257	10.4048	-65.02	P2RY8
6.21072e-07	0.00566458	56.2578	-29.9586	AKAP17A
0.224899	7.58756e-07	-3.57774	-24.0711	DHRSX
0.862418	0.000348218	-1.08702	-32.0491	ZBED1
0.270636	0.000419324	-32.4962	-145.854	CD99
0.000146009	0.0286407	27.928	-17.2258	PRKX
1.95365e-06	0.86589	30.4342	-0.972427	TBL1X
0.411395	0.00476955	-2.46219	-11.2537	HCCS
0.0210969	1.5205e-09	14.6199	72.1822	MSL3
0.568349	2.51065e-06	2.41823	32.324	TLR7
0.143961	2.52958e-13	-485.455	6275.15	TMSB4X
0.382546	0.00307706	-1.47208	6.69988	TCEANC
0.868065	0.0035016	-0.840022	19.9425	TRAPPC2
0.0401383	6.77393e-06	2.51691	8.29565	GPM6B
0.438586	0.00303176	2.97853	15.3418	CA5B
0.358668	3.51434e-05	-5.45087	-36.8544	RBBP7
0.000782099	0.263065	4.52973	1.61225	REPS2
0.154351	0.00390615	4.28106	-11.4015	PHKA2
1.87887e-05	0.0381876	16.7399	8.17951	BCLAF3
0.00844525	0.583157	5.38998	-1.25493	MBTPS2
0.03212	0.000428772	-12.7378	-28.119	SMS
0.718569	3.12806e-06	-8.77213	183.18	SAT1
0.418613	0.000305902	50.9864	323.71	EIF2S3
0.00750969	0.875191	28.314	1.84761	ZFX
0.00538358	0.0222687	8.93737	-8.62834	PDK3
0.00148562	2.25022e-05	3.97131	7.15053	POLA1
1.37371e-05	0.271002	14.8166	3.6112	TAB3
3.05331e-08	3.23789e-16	115.218	371.592	CYBB
0.0790502	8.39182e-05	-8.43139	-26.9356	MID1IP1
0.00628075	0.785504	9.84014	1.08458	BCOR
0.755839	0.00175006	1.62691	-22.4658	CXorf38
0.000667975	0.0144896	15.1964	12.3266	MED14
0.105398	3.32195e-05	12.0554	45.4124	USP9X
0.00503563	2.33323e-07	57.5816	167.137	DDX3X
8.92843e-08	0.543271	27.0842	2.55242	CASK
0.808367	0.00322528	0.305503	5.01885	GPR34
0.00102393	0.845675	27.5547	1.7304	KDM6A
0.519348	0.00031996	1.59458	12.6897	KRBOX4
1.12423e-05	0.187242	36.0562	-10.4354	SLC9A7
7.32713e-05	0.00460365	15.6657	12.269	JADE3
0.000197327	0.00126058	-89.8529	-90.2482	NDUFB11
0.0964519	6.90558e-08	5.62928	-31.7609	RBM10
0.0764515	0.00124279	19.3329	-46.9529	UBA1
0.125679	0.000563604	6.84003	-21.1351	CDK16
0.706947	2.2277e-06	-2.22154	-45.5423	USP11
0.0293202	6.79458e-06	10.4136	-32.1004	ARAF
0.0281372	0.00178864	-3.12095	-5.74269	CFP
0.127366	2.27185e-07	-4.28014	-24.5554	ELK1
0.000164973	3.35984e-05	-83.8964	-116.823	UXT
0.190419	0.000330488	2.16459	8.31709	ZNF81
0.534478	0.000350707	1.26472	10.3505	ZNF182
0.0600042	1.85887e-05	-8.0765	-27.1256	FTSJ1
0.771166	0.00117956	-0.577405	-8.9211	PORCN
0.283317	3.27803e-07	-2.62359	-21.1901	TBC1D25
0.353941	1.82636e-06	3.54934	-29.6632	WDR13
6.60536e-05	7.7124e-12	-51.4338	-170.374	WAS
0.399751	0.000745589	-1.19545	-6.65624	SUV39H1
0.00206175	0.180837	10.4912	-5.01635	HDAC6
0.0180749	2.79241e-05	-13.3139	-33.5652	TIMM17B
0.00278269	0.0061599	-19.9505	-21.7715	PQBP1
0.463077	6.45872e-05	1.07735	-8.69339	SLC35A2
0.0241808	9.50019e-09	24.9642	-113.749	PIM2
1.47344e-11	0.192467	54.9954	-6.87587	OTUD5
0.00221443	0.642731	12.6398	-2.07291	GRIPAP1
0.722628	2.115e-06	-1.99808	-43.5524	WDR45
0.00478386	0.822661	-58.3843	-5.09932	PLP2
0.342082	0.000238662	1.97535	-10.9009	PRICKLE3
0.278631	1.65198e-09	-3.34088	-36.7989	CCDC22
0.000440183	0.0526216	5.76239	-3.45175	PPP1R3F
0.00774837	0.171665	9.44755	5.51297	GSPT2
0.00783302	0.743144	19.7151	2.70365	KDM5C
0.0387546	0.00060311	-12.0443	-26.7326	HSD17B10
6.87353e-09	1.43996e-06	50.7109	43.945	HUWE1
0.000141002	0.241049	13.7879	-4.35267	PHF8
0.00398981	0.00577167	7.66122	-8.84102	FAM120C
0.000270349	3.27489e-05	-22.4479	-32.8069	TSR2
0.00733229	0.000112117	10.7666	20.852	GNL3L
0.880311	0.00729883	-0.509822	-12.0612	APEX2
0.0710427	0.00278331	-5.23761	11.3244	FAM104B
0.00242737	0.00904772	10.1198	10.255	RRAGB
0.0056181	0.00290283	9.35089	12.3973	AL445472.1
0.0025558	0.00149538	15.9955	20.7052	KLF8
0.0421729	8.27608e-05	12.5709	-34.3045	UBQLN2
0.0237952	9.78631e-10	-12.4101	64.2628	NBDY
0.00586474	0.0850262	5.14227	3.68025	SPIN3
0.00479234	0.000732105	5.59756	8.51136	MTMR8
0.000592493	3.50722e-08	79.7906	202.238	MSN
0.0272442	0.00194951	-4.16266	7.53276	YIPF6
0.2104	0.00142465	-3.40522	-11.7438	PJA1
0.00540091	6.34928e-06	-25.4259	59.3917	IGBP1
0.000285971	0.551793	14.7904	2.50025	MED12
0.724567	0.00116677	0.978031	12.4823	AL590764.1
0.526911	7.83715e-05	7.57483	69.8367	NONO
0.00630355	3.57915e-05	20.4328	42.6616	TAF1
5.32242e-07	3.54121e-12	111.311	268.436	OGT
0.00571882	0.000139963	-16.3574	29.9609	PIN4
0.123798	3.20052e-06	22.293	105.88	JPX
0.00103334	2.69158e-10	21.9901	78.3668	FTX
0.0808048	3.75921e-09	9.39362	59.8409	ABCB7
0.351925	0.00156633	-5.08751	23.5522	PBDC1
0.98769	0.00481043	0.0203463	-4.98621	MAGEE1
0.000258271	1.71707e-11	68.9023	247.334	ATRX
0.0138563	1.91845e-09	6.98996	31.6186	MAGT1
0.00102459	1.69109e-11	-34.3701	142.172	COX7B
0.0428976	5.31722e-05	3.40102	9.6754	ATP7A
1.308e-06	2.01421e-06	-64.5264	76.0229	PGK1
0.0148518	5.77497e-09	21.5115	92.39	CYSLTR1
0.0282586	9.49227e-09	32.62	153.264	P2RY10
0.00861385	5.89453e-06	24.5506	61.7281	GPR174
0.00657807	0.19235	-11.9236	-6.46467	ITM2A
0.000283917	0.830385	9.35572	0.566779	BRWD3
0.00404696	8.56623e-09	-56.4504	194.861	SH3BGRL
0.0150189	0.000535341	6.30862	11.7996	APOOL
0.0642594	0.00197012	3.48839	7.66137	POF1B
0.0685709	3.39987e-07	9.28652	42.9165	CHM
0.000708009	0.308744	17.9338	5.729	DIAPH2
0.0625004	2.02771e-12	18.537	166.018	BTK
0.000337292	0.00548645	-14.2569	-12.5323	HNRNPH2
0.791175	0.00636541	0.448783	-6.15584	ARMCX2
0.433594	1.07112e-05	1.5577	13.5934	ARMCX5
0.0790061	0.00633904	2.95291	5.88723	LINC00630
0.00878329	0.0417634	-12.8858	-11.7415	BEX4
0.000275745	0.179091	-14.9092	-5.77218	TCEAL8
0.0382355	3.6567e-05	-7.73935	-22.1353	BEX2
0.399691	8.89453e-05	-3.51548	23.9941	MORF4L2
0.0486292	0.000552671	5.11568	12.0669	SLC25A53
0.0337637	1.99063e-07	6.54597	26.4698	RBM41
0.184446	0.00205867	-159.799	-496.862	TSC22D3
0.0535942	0.000524858	-8.73267	21.1989	PSMD10
0.37504	0.000299082	2.40861	13.9512	ATG4A
0.559692	0.000421594	1.16918	10.0114	NXT2
0.112112	0.000322566	7.72559	24.2776	ACSL4
0.00156712	0.504985	8.49412	-1.92668	AMMECR1
0.00985371	2.52556e-10	14.3453	68.7946	ALG13
1.61223e-06	9.84933e-08	37.8031	55.15	DOCK11
0.0488929	0.00898054	-4.60806	-7.70315	PGRMC1
0.552314	2.38495e-06	1.48314	-19.0931	SLC25A43
0.00827154	0.138109	-93.2371	-59.8502	SLC25A5
0.521263	1.64207e-07	1.23955	17.6684	CXorf56
0.462194	2.40063e-05	4.47989	-39.1389	SOWAHD
0.00136531	0.00218329	-17.98	-20.6529	RNF113A
2.36259e-05	4.65264e-08	-80.7133	150.465	NDUFA1
0.0336261	7.1051e-05	5.37282	14.139	ZBTB33
0.000220996	3.10369e-09	14.5799	38.7037	LAMP2
0.0513297	4.14562e-07	7.55771	32.0284	CUL4B
0.0348733	1.21903e-09	-10.7573	59.4352	MCTS1
0.0515214	3.29598e-11	16.3133	120.128	THOC2
0.00657498	0.00211658	18.8405	26.5647	XIAP
0.0773505	1.87788e-09	17.4937	114.545	STAG2
0.33889	7.08168e-06	10.3988	-76.3658	SASH3
0.0803683	3.90176e-06	5.78161	23.6252	UTP14A
0.000143713	0.0325702	15.2371	-9.14025	ELF4
2.51187e-05	3.1249e-05	8.0879	9.64737	ZNF280C
0.356028	0.000353081	1.68837	9.24094	SLC25A14
0.00372636	0.518327	12.7938	-3.12811	STK26
0.00675586	0.000296688	14.2695	24.9543	MBNL3
0.0294084	1.67474e-09	12.6621	66.3148	PHF6
0.00559065	0.4241	-12.4077	3.97794	HPRT1
0.243061	0.0072977	4.81288	-14.4487	FAM122B
0.00790224	1.57002e-05	7.31738	16.8644	FAM122C
0.37248	5.28558e-05	-2.8019	-18.8611	RTL8C
0.259463	0.0014313	-3.79419	-14.5788	RTL8A
0.752142	0.00942052	0.367208	3.9813	ZNF449
3.24214e-05	0.245754	19.7456	5.44021	INTS6L
0.328095	5.87085e-06	4.77973	34.7873	MMGT1
7.61653e-05	4.80485e-13	23.3091	90.3305	ARHGEF6
0.00022089	0.00613203	17.6572	14.6707	ATP11C
0.031008	3.28532e-05	-6.79328	-18.7461	LDOC1
0.00018772	3.05256e-05	18.8577	26.7809	FMR1
8.09462e-06	0.649754	52.0913	4.97007	IDS
0.00111355	0.0732666	6.45439	-3.91454	TMEM185A
0.732515	1.70946e-06	1.37148	31.5141	MTM1
2.93494e-07	0.426253	34.2237	4.56843	MTMR1
2.29313e-06	0.000273602	-51.5992	-42.5373	PRRG3
0.00744207	0.0334777	-6.29624	-5.87196	NSDHL
0.000120752	0.587538	-47.6539	6.77376	BCAP31
0.235605	0.000404163	2.89615	-12.0891	ABCD1
0.111318	4.74621e-05	-8.5247	-31.7445	IDH3G
3.56521e-06	0.852865	-94.94	3.47657	SSR4
0.0339955	7.31398e-09	41.0398	-203.408	ARHGAP4
4.17261e-06	0.000162051	-30.2589	-27.3422	NAA10
0.0117377	1.00767e-05	-7.34923	-18.6386	RENBP
1.26465e-05	0.011617	26.0914	-15.4516	HCFC1
2.1865e-08	0.419627	68.3187	-7.86868	IRAK1
6.08339e-08	6.64492e-06	155.749	-137.964	FLNA
0.00121424	2.56599e-11	-24.8976	-102.644	EMD
0.0131254	0.000506427	4.76767	-8.76647	DNASE1L1
0.0840056	3.96567e-08	10.4821	-58.7103	TAZ
0.968325	0.00635339	0.0578977	5.30144	AC244090.1
0.00855933	8.23239e-10	-14.1477	-62.1596	ATP6AP1
0.00733745	2.16363e-10	14.7985	-68.437	GDI1
0.0455112	7.67101e-08	-10.6102	-48.6781	FAM50A
0.00409506	0.48779	6.96773	-1.85445	PLXNA3
0.0481053	8.29357e-08	-9.51723	-44.0191	LAGE3
0.0676478	0.000148483	5.58304	-16.2431	UBL4A
0.163882	3.62101e-08	5.00696	-35.4586	SLC10A3
0.158982	1.05918e-09	-3.7407	-32.1794	FAM3A
0.835291	3.10886e-08	1.09373	-53.5724	G6PD
0.209607	0.000149965	6.09918	-26.3917	IKBKG
0.726923	0.00882174	0.774995	7.67407	GAB3
0.000826218	0.00726823	-30.701	28.4083	FUNDC2
0.00247076	0.556886	-5.73818	-1.20981	CMC4
0.635205	2.20754e-06	-1.24288	20.1841	BRCC3
0.000285082	0.331037	-18.563	5.16128	VBP1
0.0533248	1.54452e-06	6.34082	24.8216	TMLHE
0.00737775	3.95144e-06	-6.35965	-16.0845	AC100810.1
0.00679194	0.000400822	-4.22719	-7.18313	AC016065.1
0.139736	0.000313725	11.6094	39.5229	MCPH1
0.000254965	0.000496848	32.8919	-37.3923	PRAG1
2.22456e-06	0.088532	21.1011	7.10812	MFHAS1
1.75276e-07	0.0788874	22.6227	-6.64995	TNKS
0.0288456	2.46754e-08	-5.37357	-23.9474	MSRA
0.0022772	0.234982	-4.04097	-1.72751	PINX1.1
8.84464e-06	0.0135548	16.019	-9.00099	XKR6
0.00476679	0.166978	11.184	6.15879	MTMR9
0.515674	1.78429e-06	22.1106	-265.353	BLK
0.00613042	4.21427e-09	-5.51707	-21.0216	NEIL2
0.375046	7.46142e-05	-15.5355	-102.116	FDFT1
0.923001	0.000733133	-0.528329	-25.8943	CTSB
3.53212e-10	0.336429	26.0563	-2.82764	LONRF1
0.000443012	0.85946	15.8772	0.830468	MICU3
8.34888e-10	0.0794438	46.9297	10.0122	ZDHHC2
2.51056e-05	9.53576e-07	-36.1019	-55.6845	CNOT7
4.94075e-07	8.40273e-11	66.6913	135.181	PCM1
0.451736	0.00525852	-7.26253	35.7964	ASAH1
0.206579	0.0035497	1.33691	4.08787	PSD3
0.00156643	0.441354	44.1759	11.5923	CSGALNACT1
0.0918021	0.00107082	10.0741	-26.2381	INTS10
0.0629858	0.000622458	-5.74227	-14.2657	DOK2
0.00566453	0.00419331	7.85033	-9.93235	FAM160B2
0.725513	0.000105912	-0.957464	-15.5472	NUDT18
0.150928	0.000296808	2.75557	-9.71171	REEP4
0.155502	0.00343205	4.02812	-10.9436	POLR3D
0.00255596	4.1589e-11	30.2243	-132.578	PPP3CC
0.0587079	6.20775e-06	3.02961	-10.9987	SORBS3
0.0210734	2.07492e-12	-16.2679	-114.813	PDLIM2
0.0307517	5.34919e-05	9.34306	-24.7222	CCAR2
0.000385526	0.545915	5.70276	1.00741	PEBP4
0.000140819	0.00159413	25.4529	-24.1268	RHOBTB2
0.00513512	0.00194678	12.968	-17.8336	TNFRSF10A
0.00355867	3.38137e-06	29.7031	-68.6537	CHMP7
0.198945	2.45965e-05	-4.8331	-23.7956	R3HCC1
4.91578e-07	0.813366	33.4162	-1.35952	ENTPD4
0.0644811	0.000143734	8.59798	-24.7726	SLC25A37
0.767276	0.000384298	-6.7609	115.517	ADAM28
0.895429	4.15937e-05	-0.849153	39.9435	AC120193.1
0.00017253	0.012809	6.48375	4.70148	KCTD9
0.00621089	0.000201512	6.39183	11.4559	DPYSL2
0.0205841	3.05499e-06	-2.6738	-8.15726	TRIM35
0.00156175	0.0542997	42.7346	-29.118	PTK2B
0.0027915	4.44827e-07	-15.6372	40.2635	CCDC25
0.44061	0.000111111	3.89636	28.5194	ELP3
0.000123529	0.0346017	19.3767	-11.3207	ZNF395
3.21834e-05	0.00122278	18.7082	16.1117	HMBOX1
0.349338	0.00219393	2.84474	12.5832	KIF13B
9.46777e-05	6.47801e-10	-134.915	-362.492	SARAF
0.729767	0.00392662	-1.04746	11.7665	DCTN6
0.760422	1.73012e-07	-1.33421	-40.0246	GTF2E2
0.0030526	0.5163	9.7269	-2.32892	PPP2CB
0.0664983	6.00249e-06	5.44929	20.4828	WRN
0.269375	0.000519006	-1.40841	6.16991	AC090204.1
0.0226226	7.11711e-05	5.8549	14.2333	MAK16
0.0246183	6.47359e-05	-11.0569	-27.5398	PLPBP
0.00353867	0.68271	22.744	-3.4848	RAB11FIP1
0.00445297	1.04967e-05	-13.3452	-29.2344	EIF4EBP1
0.212397	0.00337843	5.31032	-16.5604	BAG4
0.00606681	0.0072015	10.9849	-13.0077	DDHD2
0.52952	0.00189366	10.1883	-68.6815	NSD3
1.52914e-06	0.519287	39.3092	-4.73414	TACC1
0.568968	0.00669414	-1.75358	-11.0666	GOLGA7
0.00627396	0.0054753	11.2429	-13.9147	GPAT4
0.000127174	7.1989e-08	37.677	78.7955	KAT6A
0.154745	0.006901	3.99161	9.83134	AP3M2
0.00396338	0.00780473	21.5396	-23.768	IKBKB
0.602086	0.00782262	3.91594	26.3998	VDAC3
4.28945e-08	0.869747	12.9669	-0.313719	SLC20A2
0.0684529	2.95841e-05	-8.77462	-29.3962	SMIM19
0.256242	1.61125e-05	4.66516	26.9879	THAP1
0.925002	3.61155e-07	-0.689305	-63.9381	FNTA
0.0643337	0.00046728	1.93835	4.98672	POMK
0.000372792	0.0614478	15.1114	-8.56446	HGSNAT
4.23592e-05	0.117324	23.6177	9.09714	SPIDR
1.26182e-05	3.75447e-07	55.8044	86.7889	PRKDC
0.280147	0.000214735	-5.70509	27.8826	UBE2V2
0.654386	0.00739244	-1.31043	-10.3853	AC064807.1
0.842548	0.00183733	1.59013	34.1998	RB1CC1
0.0460588	8.39618e-06	-9.92852	-33.229	MRPL15
0.419428	2.07143e-05	2.17641	17.4946	TMEM68
0.153201	8.5086e-05	9.12354	36.2612	TGS1
0.000462673	5.19824e-09	81.145	-224.666	LYN
0.535645	4.57869e-07	-3.10554	42.9053	CHCHD7
2.94291e-06	0.184487	12.7503	3.36566	IMPAD1
0.0927592	3.29174e-05	-12.6051	45.6561	SDCBP
0.00293611	0.00579925	14.0186	-15.5352	NSMAF
0.0725141	4.97821e-05	-14.1147	-46.0211	RAB2A
2.84485e-08	0.423983	74.7566	-8.66511	CHD7
0.000730128	0.67757	16.9375	2.19419	YTHDF3
1.55385e-11	0.0049349	149.95	43.8522	PDE7A
0.747798	0.000322383	-0.851495	-13.6207	RRS1
6.38252e-07	0.00133657	26.1695	16.7537	VCPIP1
0.0325979	0.00166068	-16.0319	30.6686	COPS5
0.0480209	0.000214908	9.42013	24.3059	CSPP1
8.64495e-09	0.0765056	52.9515	13.0602	ARFGEF1
2.43016e-05	2.10119e-06	19.851	28.9208	NCOA2
0.452088	0.000136504	6.47191	-47.7124	TRAM1
0.0876056	0.000926907	-2.73078	7.12548	LACTB2-AS1
0.0399102	2.40252e-08	4.51883	21.6062	STAU2
0.000314682	0.000181935	-22.8862	-29.2634	ELOC
0.363535	5.76999e-05	-3.06182	-20.0732	TMEM70
0.507754	0.00108967	-5.99498	40.8588	LY96
0.00602823	0.0397361	5.65635	4.92992	GDAP1
0.602134	8.07492e-05	-1.92418	21.5087	PEX2
0.002056	3.26114e-06	12.8006	27.6907	IL7
0.855556	0.00534943	-2.64572	-54.1306	TPD52
0.00700413	0.376359	7.86124	2.88611	ZBTB10
4.00888e-05	0.157709	25.251	8.68536	PAG1
0.0103161	0.00037172	13.996	25.5295	IMPA1
0.772461	0.000104183	0.505976	9.99541	SNX16
1.32344e-09	0.000327203	77.005	39.2142	E2F5
2.57104e-05	4.21039e-06	-49.9997	69.6398	C8orf59
0.000196912	0.0967562	13.1579	6.17198	WWP1
0.595076	7.36857e-08	-4.62798	83.8556	CPNE3
3.98843e-06	0.55839	10.1517	-1.18699	AF117829.1
0.933494	6.40545e-07	-0.213154	-21.475	RIPK2
0.0638484	4.71669e-06	-14.704	55.6547	DECR1
0.00119908	0.152606	9.2146	-4.43565	TMEM64
0.602277	0.008682	-1.8177	-12.0691	PIP4P2
0.59846	7.90233e-06	-4.07173	54.2815	OTUD6B-AS1
0.0210531	9.00797e-05	5.54367	13.0279	OTUD6B
0.365717	0.000373821	3.10097	17.2284	RBM12B
0.00760504	0.728405	12.6853	1.83561	PDP1
8.75233e-05	2.19635e-10	16.2476	46.0394	VIRMA
0.00128418	0.00409646	13.1227	-13.8162	INTS8
0.00294113	0.0537498	23.0579	17.0075	TP53INP1
0.645506	0.00294603	6.9088	-60.4242	PLEKHF2
0.00017062	6.2432e-10	-155.744	442.081	UQCRB
0.401249	0.00193701	-1.75932	-8.82628	MTERF3
0.516021	3.5672e-11	-3.91005	-89.6031	PTDSS1
0.536104	0.00999431	0.971936	-5.31121	TSPYL5
0.0193366	0.00259058	-41.2831	-67.6066	MTDH
0.560788	0.00767304	-1.2906	7.81541	RIDA
0.505552	1.75587e-05	1.77061	17.5305	POP1
0.000826797	0.0258852	16.9397	-12.6447	NIPAL2
6.6914e-05	1.01741e-05	26.9306	38.0264	VPS13B
6.70339e-05	2.91917e-11	-82.8018	255.851	COX6C
0.0743611	4.78309e-06	-13.3933	52.7609	POLR2K
0.00159834	0.717885	8.55777	-1.05035	SPAG1
2.77219e-06	7.70085e-05	44.7977	41.9968	RNF19A
0.28176	1.84451e-08	-122.38	-1178.81	PABPC1
0.149732	7.31398e-05	63.5356	253.575	YWHAZ
0.214193	1.44034e-05	-17.481	-92.949	ZNF706
0.0108783	0.000587498	11.3129	19.8693	RRM2B
4.11305e-06	0.0437947	39.3881	16.6487	UBR5
0.0701659	0.000114304	13.4648	40.5022	AZIN1
0.805681	0.00441063	1.15187	17.9015	ATP6V1C1
0.123726	8.7816e-07	-6.16204	32.0098	DCAF13
0.00164582	0.385623	23.7874	-7.08848	OXR1
0.0206075	2.87193e-08	-87.4106	361.722	EIF3E
0.788049	0.000220787	-1.00401	19.9247	EMC2
0.336421	9.11767e-05	3.09537	18.421	NUDCD1
0.122507	3.02085e-08	-8.98698	57.6886	ENY2
0.515955	0.00410989	3.17783	18.7987	PKHD1L1
0.00484279	0.000268071	7.8149	13.166	TRPS1
9.83542e-05	0.0340081	-115.541	66.3967	EIF3H
0.102651	2.03992e-07	16.1717	86.8992	RAD21
0.189613	0.000332589	-7.02299	-26.917	MED30
0.107111	1.19999e-05	-8.84532	36.2928	MRPL13
0.0594335	0.00050274	2.98263	7.46246	MTBP
3.09875e-07	0.869944	28.4525	0.77859	SNTB1
0.000563072	0.645197	17.0233	-2.37792	ZHX2
0.4224	0.00435641	3.9208	-18.5833	DERL1
0.0045843	0.345022	3.88461	-1.43584	FBXO32
2.65441e-05	0.00455922	23.471	16.9195	FAM91A1
1.47928e-06	0.940095	27.0131	0.376628	TMEM65
0.00365985	0.00368673	12.6781	-15.3758	RNF139
0.0356341	2.91512e-06	-9.63003	32.8768	TATDN1
8.4697e-07	0.0017847	-73.3304	46.2678	NDUFB9
0.00217223	0.121156	66.5754	-37.3849	MTSS1
0.118344	1.76605e-07	4.148	23.5752	NSMCE2
0.00504292	1.70871e-08	-24.4722	-83.5432	MYC
0.00129927	0.989963	16.0906	0.0670399	PVT1
0.463811	5.72062e-07	-6.47279	-74.3657	FAM49B
0.00462485	0.198384	18.1984	-9.2591	EFR3A
0.439761	0.000233942	1.65719	11.3091	TMEM71
0.000923783	0.632858	9.79757	-1.49661	NDRG1
2.49443e-07	1.72193e-05	13.2617	-11.9458	TRAPPC9
0.474094	0.000709803	3.36597	-22.215	CHRAC1
0.000342735	0.0837742	14.6682	7.57485	AGO2
0.00723218	0.254453	10.7948	5.162	PTK2
1.31834e-06	6.82441e-05	18.6381	-16.7623	DENND3
0.509772	0.00137305	2.85351	-19.0397	PTP4A3
0.0100335	0.00155047	4.47992	-6.98525	TSNARE1
0.584517	6.5689e-07	-0.959716	-14.6794	THEM6
0.0600367	0.000107254	-81.4687	-236.555	LY6E
0.861944	8.77079e-05	0.432514	-14.4325	GLI4
0.00244371	0.425845	-6.36283	-1.82236	MINCR
0.00232592	3.48336e-05	3.62421	-6.64518	ZNF696
0.0445511	7.76664e-06	-7.8367	-26.179	TOP1MT
0.0463473	5.14805e-07	4.87484	-19.8783	ZC3H3
0.433779	9.45838e-09	4.93446	-68.4643	GSDMD
0.344065	0.00539196	-6.69017	-26.0302	NAPRT
9.5921e-08	6.72433e-10	-733.291	-1192.68	EEF1D
8.10388e-06	0.991649	13.5281	-0.0296794	TIGD5
0.392944	2.01758e-07	1.57929	-16.6156	PYCR3
0.272016	5.32123e-06	-4.90501	-31.916	TSTA3
0.0865934	0.00707927	4.05235	-8.16431	ZNF623
0.34833	0.00196835	1.3312	-5.95323	SCRIB
0.0384539	5.94212e-11	-12.6405	-84.2971	PUF60
0.000317089	0.345596	4.70125	1.28059	NRBP2
3.14511e-05	0.00120794	45.9285	-39.5347	PLEC
0.0325006	3.44809e-05	19.541	-54.2382	PARP10
0.00440381	1.9118e-13	-20.6883	-129.08	GRINA
0.109084	0.000102905	-5.21665	-18.0585	EXOSC4
0.350626	4.22297e-08	-6.41693	-68.031	GPAA1
0.00413118	1.16621e-14	-15.4681	-110.264	CYC1
0.0958887	3.87813e-09	-7.48951	-50.1109	SHARPIN
0.117083	1.75256e-12	-13.845	-150.392	MAF1
0.010885	0.00687473	8.62022	-11.2251	HGH1
0.125169	0.00224927	4.02064	-10.6267	MROH1
0.16773	1.38147e-07	5.30926	-34.9295	BOP1
0.468801	4.06358e-13	-4.14392	-107.549	HSF1
1.17928e-09	0.334605	34.6609	-4.03976	DGAT1
0.753912	2.4224e-11	-0.884124	-43.0261	SLC52A2
3.7237e-09	0.00879856	26.4484	-9.62764	FBXL6
0.681588	0.000151005	0.794354	-10.6862	ADCK5
0.603637	0.00446151	4.24931	-31.1637	CPSF1
7.44099e-05	9.1224e-07	-49.7681	-84.246	VPS28
0.30534	0.00924215	1.13615	-3.7626	TONSL
0.310321	1.4865e-05	3.57594	-23.3688	CYHR1
0.000738625	0.00918543	8.74089	-7.71449	KIFC2
0.0767932	0.0013629	2.35087	-5.65704	PPP1R16A
0.202754	2.11359e-06	-2.52133	-15.0379	MFSD3
2.32654e-06	4.75162e-09	11.4805	-20.6267	LRRC14
4.38081e-05	0.000684085	17.1119	-16.1004	C8orf82
6.04444e-06	0.526263	12.3592	-1.61416	ZNF251
0.696257	0.000452324	1.63453	-20.8133	COMMD5
0.00344668	0.242335	7.87639	3.49072	ZNF250
0.141308	1.23973e-07	-15.9665	-98.8746	WASHC1
1.61619e-07	5.85976e-10	96.5833	163.608	DOCK8
0.163594	0.000110068	1.49871	5.97805	AL161725.1
1.07175e-11	0.000260477	87.2688	34.9128	SMARCA2
0.123135	3.77541e-07	9.3794	51.451	PUM3
0.0514617	0.000242629	13.2137	34.2678	RFX3
7.22415e-05	0.880206	25.1279	0.945642	JAK2
1.74385e-06	0.00459333	37.1489	-21.8484	RIC1
0.00340571	0.300781	3.84378	1.49988	ERMP1
0.00149499	0.000822465	19.1594	24.8588	KIAA2026
0.0188518	6.56947e-05	10.3862	24.5796	RANBP6
1.54775e-06	0.107311	30.4113	-9.40839	UHRF2
7.4189e-05	0.1324	45.6587	17.6738	KDM4C
0.00401238	0.0240861	-22.9237	-20.9459	DMAC1
4.14958e-05	0.00383966	51.5203	39.4111	ZDHHC21
0.802554	0.00572493	-0.413029	6.09145	TTC39B
0.00378638	0.340491	12.0553	-4.38509	SNAPC3
0.854868	0.000244926	-2.33114	-67.3644	PSIP1
0.00777118	0.000755077	3.15537	5.12458	CCDC171
0.00947925	2.49603e-11	-13.019	-70.3692	RRAGA
3.76914e-05	2.10523e-07	8.47614	14.9259	HAUS6
0.00214606	2.08533e-06	16.5935	37.2422	DENND4C
0.0819135	0.00609331	1.87153	3.79149	ACER2
0.26467	0.00243046	2.88453	10.5244	FOCAD
0.304911	0.000308634	-2.26122	-11.2534	CDKN2A
0.403014	0.00216738	1.68787	8.38588	IFT74
0.183281	3.80689e-06	3.56812	19.5004	C9orf72
0.00249964	9.07408e-06	20.4788	42.091	DDX58
0.00210601	0.598789	-16.8	3.1083	SMIM27
0.179635	5.72463e-12	8.90644	107.059	SMU1
0.000358335	0.00523412	54.4673	-48.4815	B4GALT1
0.432019	2.44853e-05	-4.748	-38.7177	BAG1
0.00345061	9.67937e-06	-14.376	30.632	CHMP5
0.0171502	2.49487e-05	20.3959	51.4034	NFX1
0.215765	0.000215109	3.67111	15.5809	UBAP2
0.947336	0.00176208	0.22768	-14.8054	UBAP1
0.678242	0.005982	0.586947	-5.17803	FAM219A
0.0885149	9.38875e-05	-9.96602	-32.5821	DCTN3
0.663282	4.16846e-09	-0.995205	-26.1775	SIGMAR1
0.053009	1.13882e-11	19.1991	-150.665	VCP
0.901086	0.001837	-0.193365	-6.64858	FANCG
0.00956803	0.101647	6.30635	-4.59689	PIGO
0.0626809	1.07044e-07	-8.2352	-40.0214	STOML2
0.0020691	0.392172	9.67486	-2.92114	TESK1
0.261069	0.000122543	-24.3751	-120.369	CD72
0.0854103	6.99802e-10	-17.3231	-123.406	SIT1
0.00331492	4.41828e-09	-21.028	-73.5001	CCDC107
5.42745e-11	0.0703061	187.361	35.5732	TLN1
0.224462	0.000693681	-3.27456	-12.6167	CREB3
5.09975e-09	0.907468	28.9023	-0.436449	GBA2
0.000212024	1.31232e-11	-16.5804	-59.2589	HINT2
0.000293302	1.85721e-11	-34.3351	-124.243	CLTA
0.0310693	8.77374e-05	5.07668	12.9037	GNE
1.73258e-08	0.139834	36.8456	7.80063	RNF38
0.00167857	0.334783	49.3912	16.4363	PAX5
0.00244693	0.0542421	-19.4095	-13.9592	AL161781.2
0.730611	2.02447e-09	4.96822	172.411	ZCCHC7
0.173234	6.66359e-05	-13.6704	-58.3286	GRHPR
0.000490225	0.0321228	-39.0926	26.4515	TOMM5
0.00229946	0.123522	11.6059	-6.51875	DCAF10
0.0416238	0.00334593	-2.40523	-4.45118	ALDH1B1
0.0506803	0.00187759	3.82262	7.95596	CBWD3
0.961774	0.00106994	-0.151745	-14.3976	FAM122A
0.03785	0.000412911	7.41157	17.0084	PTAR1
0.000488375	0.000760077	25.1015	29.1028	SMC5
0.789044	0.000440206	0.721221	13.4495	C9orf85
0.658689	0.00106895	1.32479	13.6077	LINC01504
0.0047495	2.36465e-05	18.281	-37.9299	ZFAND5
0.0227505	0.000743222	-9.58128	18.6623	ANXA1
1.14509e-07	0.510137	13.3687	-1.38763	C9orf40
0.00710043	0.0784205	6.84527	-5.15482	CARNMT1
0.0539837	0.000971878	-15.1051	-34.4155	OSTF1
0.00549779	3.46728e-05	-7.23373	-14.8511	RFK
0.00172145	0.0087869	21.1224	20.629	VPS13A
0.00488174	0.170075	9.12631	5.00391	CEP78
2.32709e-05	0.292763	24.6579	5.97819	TLE4
0.971223	0.00447281	-0.376474	-39.8523	TLE1
0.00209348	4.29286e-06	19.8555	-42.2026	UBQLN1
1.03462e-07	0.835148	22.0946	0.716599	GKAP1
0.0278855	0.0028203	3.34093	5.80457	KIF27
0.000182977	0.0937514	-100.394	-47.2281	HNRNPK
0.000733052	0.000626824	14.6545	18.0852	AGTPBP1
0.174076	0.007209	-5.36372	-13.7722	ISCA1
0.00166719	1.72768e-05	23.821	44.3834	TUT7
0.561175	5.10072e-05	3.34722	34.8784	CKS2
1.84258e-05	0.2998	38.9636	-9.13639	SEMA4D
0.00498861	0.000167684	7.98792	-14.1201	AUH
0.000269304	0.307866	5.58937	1.62331	NFIL3
0.35092	0.000442696	3.8133	20.1875	SPTLC1
0.0176416	1.52728e-06	18.4204	57.3727	IARS
0.108432	1.18305e-09	12.21	90.9177	NOL8
1.39303e-06	0.550269	65.9181	7.3063	BICD2
0.560057	7.36523e-05	1.69121	17.0327	ZNF484
0.00949606	1.43631e-06	22.2504	-62.794	FGD3
0.0335513	3.21789e-08	-13.3733	-60.5048	SUSD3
0.372858	0.00036414	-1.89509	-10.7178	CARD19
0.00652476	0.00769744	12.0724	-14.3038	FAM120AOS
1.34817e-07	0.0139907	68.2096	28.6208	FAM120A
2.48038e-08	0.146559	23.4564	4.98519	PHF2
0.113626	0.00403326	2.96122	-7.0285	PTPDC1
0.0271297	3.13159e-05	3.76466	10.151	ZNF169
2.48425e-06	0.117196	23.8285	-7.39993	MFSD14B
0.410851	0.00909089	1.22025	5.07292	FANCC
0.0150851	0.000717956	10.0236	18.1975	ERCC6L2
7.36827e-07	0.624449	22.2041	-1.92873	SLC35D2
0.000362646	0.0992605	7.9475	-3.92101	HABP4
0.421061	0.00227476	1.87944	9.6543	ZNF510
0.00125227	0.102245	4.91718	-2.73835	ZNF782
0.00082566	0.249231	18.2206	-6.72176	MFSD14C
0.00631886	0.559096	8.63886	-2.0523	TDRD7
0.873966	0.000342649	-0.480309	15.4967	TSTD2
0.00208816	0.145473	13.1313	6.86835	NCBP1
0.0103143	9.50998e-10	-41.0583	-184.187	ANP32B
0.00438456	0.133871	8.50345	-5.04276	TRIM14
0.00644744	0.945664	4.27556	0.118356	ANKS6
0.00039643	0.907028	6.03417	-0.205838	GALNT12
8.68457e-05	0.0131717	12.2563	8.31916	TGFBR1
0.135308	9.37892e-05	4.84912	-18.2328	ALG2
0.170328	0.00839563	-10.1239	25.1782	ERP44
1.05515e-05	0.679325	11.6525	-1.03206	INVS
0.166173	5.6097e-05	3.20788	13.6502	TEX10
0.000510634	0.698359	6.05384	-0.70411	MSANTD3
0.745601	7.95225e-08	-1.41041	41.7562	MRPL50
0.162756	1.85996e-06	6.25292	34.1994	RNF20
0.549774	4.83437e-08	1.30493	21.5462	SMC2
0.784433	0.00456937	-1.42358	19.7978	NIPSNAP3A
0.850115	8.38863e-05	-0.450449	13.885	NIPSNAP3B
0.0842565	1.39451e-08	3.60735	21.5379	FKTN
2.61265e-07	0.000333851	52.4103	-36.6143	RAD23B
0.00256833	0.0599697	10.08	7.11201	ELP1
0.000598764	0.256817	11.6104	-4.07258	TMEM245
0.275347	7.2348e-06	7.65405	-49.0363	AKAP2
0.286905	1.64527e-05	-10.7388	66.2478	TXN
2.68267e-05	0.00391045	15.7558	11.6042	ECPAS
3.89e-08	0.199911	37.9305	-7.2729	UGCG
0.00854003	0.00977214	3.84993	4.57751	SUSD1
5.06745e-06	1.44046e-06	60.1707	79.8601	PTBP3
0.830545	0.00358451	1.30112	23.8989	HSDL2
0.00309551	0.807773	3.55862	-0.318553	KIAA1958
0.00202246	0.079204	6.5354	4.15532	SNX30
0.097154	0.000207741	7.10307	22.233	FKBP15
0.0937005	0.00193525	-9.61416	23.5384	CDC26
0.286289	0.00167572	3.0624	12.2387	PRPF4
0.152026	0.00112924	-7.66156	-23.5783	HDHD3
0.0103886	3.28675e-05	-14.539	32.9583	POLE3
3.84947e-05	6.42806e-05	68.2591	-79.3865	AKNA
1.25248e-05	0.00190521	-155.839	118.349	ATP6V1G1
5.37956e-11	0.992631	44.6337	-0.0415178	TMEM268
0.0408105	0.00353084	2.7655	5.05979	TLR4
5.13214e-05	0.09787	19.347	-8.03176	CDK5RAP2
1.44746e-07	0.0871044	26.9042	7.59173	MEGF9
0.0843945	0.00693932	6.39667	-12.828	FBXW2
0.000142181	3.38915e-12	35.8803	132.753	CNTRL
0.0024063	0.0842495	3.90488	-2.49119	TTLL11
0.0184699	5.08194e-11	6.82292	39.6763	MRRF
0.749005	0.0029025	-0.768508	-9.69485	PTGS1
2.19189e-06	0.0493661	24.0349	9.44585	RC3H2
0.529698	0.00375659	0.843396	5.22048	ZBTB26
1.37009e-06	1.87035e-05	28.2778	28.3476	RABGAP1
2.86265e-08	0.000646776	72.0097	40.9792	STRBP
7.75879e-07	0.16729	19.8852	-4.99027	DENND1A
0.00555423	0.000703506	18.7708	-29.2556	NEK6
0.713904	1.14895e-06	-2.70715	59.5876	PSMB7
0.543677	1.71301e-05	-7.99476	-87.0288	ARPC5L
6.64349e-05	0.00937398	10.0942	7.07097	GOLGA1
0.0156371	5.81742e-06	-15.1858	42.0992	PPP6C
0.210492	2.32009e-05	-12.9974	-66.0179	HSPA5
0.000194561	0.00269247	26.5123	-24.2998	MAPKAP1
0.00455883	0.885402	5.78895	0.32289	ZBTB43
0.129051	0.00480645	-3.04985	-7.38665	SLC2A8
0.222911	0.00330986	2.96507	-9.49369	LRSAM1
0.170724	0.00298416	-3.18449	-9.14905	PTRH1
0.948486	3.29834e-07	-0.127734	-17.3667	TOR2A
0.734299	0.00043744	2.26462	-33.2934	SH2D3C
8.1524e-06	0.00191997	23.4223	-17.2026	CDK9
0.0741074	4.59874e-08	-10.5666	-56.599	FPGS
0.527268	5.31245e-06	2.5069	-28.6267	ST6GALNAC4
0.0248145	0.000147303	-10.47	-24.2971	DPM2
0.0116321	6.49248e-06	15.8783	-41.5551	FAM102A
0.114566	0.000314489	3.41633	-10.8403	SLC25A25
0.32531	2.23751e-10	3.56084	-48.4379	PTGES2
1.01885e-05	3.08662e-10	-79.226	-185.098	C9orf16
5.21696e-08	0.0582708	31.5986	-9.3356	CIZ1
0.908836	5.4039e-05	0.365353	19.3024	GOLGA2
0.00783006	2.74657e-08	-9.67155	-34.1827	COQ4
0.00124967	0.657977	6.56553	-0.960713	SLC27A4
0.499301	3.46385e-06	-4.32348	-47.6191	URM1
3.35603e-05	0.00383704	68.94	51.8316	SPTAN1
0.292348	6.18182e-08	-5.69808	-52.1549	WDR34
0.744398	0.001349	0.52307	7.09903	HMGA1P4
1.00506e-11	1.92824e-06	239.933	141.92	SET
0.0358404	9.17411e-07	-12.4215	-46.0042	ZDHHC12
1.91935e-05	0.00119941	18.2636	-15.1257	ZER1
0.0102488	0.000307734	5.92469	-10.9973	TBC1D13
0.000164434	0.376702	10.211	-2.447	ENDOG
0.179511	9.16662e-08	-4.13252	-28.7095	SPOUT1
0.107068	0.00571754	-2.70559	-6.00285	KYAT1
4.06811e-05	0.566525	11.7281	-1.60543	LRRC8A
8.01276e-10	0.0428618	53.0224	-13.1984	SH3GLB2
0.00111832	0.00196445	9.81655	-11.1664	MIGA2
0.723991	4.94036e-06	-0.320961	-6.61835	DOLPP1
0.046844	0.00102411	-4.62663	-10.1304	CRAT
0.880652	0.000867726	-0.578119	-17.9113	PTPA
0.00284733	0.00353028	-9.37976	-11.0767	NTMT1
0.140595	1.26556e-05	4.03464	-18.1231	ASB6
0.0538902	2.36923e-05	-6.75317	-21.6601	TOR1A
0.0180718	8.63623e-08	-18.0001	67.9685	C9orf78
9.40015e-06	0.0188889	71.4987	-38.0958	FNBP1
0.000482514	0.202178	14.0076	-5.42797	FUBP3
0.35988	0.000171435	3.02338	17.8694	EXOSC2
0.000112701	3.00253e-05	25.0259	33.9783	NUP214
0.139737	0.000516197	-5.75718	-18.6516	FAM78A
4.39868e-06	0.000110123	50.8553	-47.7631	PRRC2B
0.0588598	0.00750966	5.63675	-10.1314	UCK1
1.0181e-08	0.771679	73.4582	-2.88645	RAPGEF1
9.32917e-06	2.19065e-10	75.8765	179.461	SETX
0.0203904	0.00133277	6.64433	11.8913	DDX31
8.87018e-05	0.203967	12.6394	4.16138	GTF3C4
0.00390003	1.18545e-05	11.0091	23.4738	TSC1
0.359065	1.09319e-06	2.85384	-24.9795	GTF3C5
8.34664e-06	0.459509	23.3283	-3.64884	RALGDS
0.996389	0.000988542	-0.0161314	-16.3518	SURF6
0.338924	8.0116e-05	2.37451	-14.3668	MED22
0.0876093	6.64086e-08	-9.3578	-51.4066	SURF1
9.66511e-05	4.44805e-08	-13.4777	-28.3379	SURF2
0.379624	6.45245e-07	-3.41377	-32.3487	SURF4
0.653693	1.14338e-06	1.29206	-23.2294	REXO4
0.536219	0.000240559	1.68315	-14.3467	CACFD1
0.135071	2.14556e-09	7.94485	-61.6934	SLC2A6
1.78439e-07	0.0675241	26.5266	-8.14757	VAV2
0.14961	8.09798e-07	-3.54813	-19.87	BRD3OS
0.67354	2.05208e-05	-1.23922	-19.2155	BRD3
0.000696771	4.95018e-08	6.90026	-17.4171	WDR5
0.000275983	3.17465e-09	-15.5579	-42.1262	MRPS2
0.00153704	0.439617	4.95999	1.30372	CAMSAP1
1.15147e-06	0.196982	20.3707	-4.89102	UBAC1
1.76182e-10	0.00895813	27.1031	-8.28683	TMEM250
0.000140225	0.418105	17.1453	-3.70367	QSOX2
3.28326e-07	0.461982	29.8116	-3.70199	DNLZ
2.50966e-06	0.357898	42.6744	-7.63022	ENTR1
0.0538132	1.34676e-06	-6.51672	-25.8099	PMPCA
0.0260489	0.000723535	6.43691	-12.9061	INPP5E
1.04921e-05	0.0868169	22.6	-8.57449	SEC16A
0.0894093	0.000982468	2.7523	-7.17952	NOTCH1
0.00734379	2.18075e-09	-9.29496	-37.7653	AGPAT2
0.400195	4.00395e-07	22.6983	-232.02	SNHG7
0.831216	9.04528e-05	-0.81726	-22.1864	LCN10
0.0201349	0.00785232	-10.0143	-14.2054	TMEM141
4.31606e-13	5.34039e-05	62.8301	-24.4897	RABL6
1.98657e-07	1.15196e-07	-170.936	-214.819	EDF1
0.678582	0.00137816	-1.07756	-11.4688	TRAF2
0.0189725	3.48661e-08	17.9124	-72.1576	FBXW5
1.17822e-05	7.63336e-13	-38.9351	-126.666	PAXX
0.910423	0.00776543	-0.124223	-3.89776	CLIC3
0.033968	0.00168391	5.80641	-11.1859	FUT7
4.41866e-06	0.0794592	9.70533	-3.54328	UAP1L1
0.358205	1.19189e-05	2.73885	-20.1479	MAN1B1
0.3877	3.72977e-10	-11.3713	-171.696	DPP7
0.000947277	3.43409e-09	-10.102	-30.8872	ANAPC2
4.29861e-05	1.46155e-11	-30.2379	-93.3946	SSNA1
6.50268e-08	0.0121338	31.2454	-12.8251	TMEM203
0.886745	8.55873e-05	0.408105	-16.6651	NDOR1
0.224115	9.41846e-06	-9.19379	-51.636	TUBB4B
2.01354e-10	0.0543247	50.8193	-11.0767	NELFB
0.000280816	0.0421244	12.2234	-7.38098	TOR4A
0.00508078	5.36097e-07	-5.49634	-15.1282	EXD3
0.258992	0.00514416	1.55399	-5.07784	NOXA1
1.46635e-08	0.183881	15.955	-2.99489	NSMF
0.0192125	7.76849e-08	-16.2664	-62.5149	MRPL41
0.72705	1.8333e-06	-1.25409	-28.078	DPH7
3.63177e-12	0.821974	19.0766	0.37479	ZMYND19
0.203507	2.27313e-09	-8.10196	-74.2531	ARRDC1
0.127355	5.28389e-07	-3.09842	-16.8219	ARRDC1-AS1
6.43599e-05	0.00213083	31.8579	-27.2383	EHMT1
0.389582	7.77831e-06	4.58775	-37.2685	BET1L
0.662565	1.46474e-08	2.06357	-50.3007	RIC8A
0.00128717	0.128104	-15.4672	-8.01063	PSMD13
0.000750728	0.955554	4.06895	-0.0707202	AC136475.3
0.0292241	0.0015842	6.9914	-13.1491	PGGHG
1.87443e-07	0.0349509	-125.688	-45.2962	IFITM2
0.000604144	0.729228	-85.7067	-9.05594	IFITM1
0.032544	3.71365e-08	-18.7371	-83.4999	SIGIRR
0.422695	0.00310939	3.03005	-15.0217	ANO9
0.00285173	0.259998	6.64774	-2.76698	PTDSS2
0.150264	4.45222e-12	-11.4354	-129.494	RNH1
1.93825e-05	0.00137517	14.3304	-11.6948	HRAS
0.690634	0.00149411	0.657988	-7.22566	LRRC56
0.00111021	0.151293	4.97271	-2.3812	LMNTD2
0.171682	6.78712e-09	-7.34466	-58.599	RASSF7
8.94804e-05	0.000358053	11.4877	-12.2668	PHRF1
0.104038	4.10306e-08	-20.5637	-122.694	IRF7
4.42385e-06	0.674044	20.5653	-1.73767	DEAF1
0.282421	0.00214869	2.20644	-8.48996	EPS8L2
0.279856	3.68353e-05	-5.4097	-30.8258	TMEM80
0.00219872	0.00648281	-51.4763	-54.1617	TALDO1
0.276081	3.58377e-06	2.72117	-18.3805	SLC25A22
0.0328918	0.000552219	4.30993	-9.31926	PIDD1
0.00233461	4.53859e-14	-29.0645	-179.816	PNPLA2
0.251127	7.7995e-05	4.4767	-22.5114	CRACR2B
0.899392	0.000605632	-0.465288	-17.7855	CD151
0.170173	5.43708e-05	-4.61872	-19.9003	CHID1
0.153829	6.78464e-06	3.80414	-18.5372	AP2A2
0.762028	3.09842e-07	1.19326	-34.718	TOLLIP
0.646043	1.87473e-08	-2.12222	-48.4199	MOB2
0.000332641	1.18318e-11	-210.611	-790.201	LSP1
0.000178091	0.000581772	-37.9806	-41.0787	MRPL23
0.217992	0.00266572	-5.48564	-17.8556	C11orf21
0.683572	0.005288	1.28319	-11.725	TSPAN32
1.22454e-12	0.89245	370.666	-4.133	CD81
0.0550125	1.85544e-09	-8.96856	-53.7162	TSSC4
2.58247e-08	0.0050878	29.6326	-13.0975	KCNQ1
7.35484e-06	1.2148e-08	11.6263	21.485	KCNQ1OT1
8.83225e-06	0.00615862	38.2741	24.2924	NAP1L4
0.00256162	0.542484	5.065	1.11244	AC131971.1
0.0080393	0.256399	10.4315	-5.04616	CARS
0.257433	0.000422752	3.69448	16.1031	ZNF195
0.00234469	0.0130088	19.2304	-18.3109	NUP98
0.00236435	2.22396e-09	-39.6412	-138.143	RHOG
0.488802	0.000123755	4.20392	-34	STIM1
0.977489	9.11055e-05	0.106046	21.7437	RRM1
0.000612507	0.534116	-5.15447	-0.982811	TRIM34
4.54932e-05	9.2911e-09	14.0273	30.3855	TRIM5
0.252475	8.40819e-06	26.3239	158.73	TRIM22
0.343496	0.000117777	2.18918	-12.9292	FAM160A2
0.811968	7.94489e-05	-0.702313	-17.2739	SMPD1
0.271842	0.000788259	-2.83325	-11.9446	APBB1
0.0440431	1.68109e-06	5.83829	-21.7147	ARFIP2
0.243087	0.000385891	-3.46094	14.7542	TIMM10B
0.294844	1.05721e-05	-6.3448	-41.1851	ILK
3.01022e-14	0.868908	204.94	-2.30772	TAF10
0.00705118	0.0383105	21.4079	-19.241	TPP1
0.00255486	0.0931397	12.9423	-8.07321	PPFIBP2
1.03196e-05	4.33103e-11	-168.565	-438.804	EIF3F
0.402912	0.00846491	-1.43165	5.91444	STK33
0.991756	0.000563801	0.0192446	9.07012	TRIM66
0.00628426	2.74852e-09	-16.4924	-64.6403	TMEM9B
0.000109585	0.347352	11.8755	-2.92034	DENND5A
0.000329435	0.00165032	30.2275	30.9078	IPO7
0.985127	6.31119e-08	0.0609383	31.8951	ZNF143
1.43184e-05	0.202764	45.6734	12.9875	WEE1
0.00191897	0.00286626	53.7245	-62.0831	SWAP70
5.37784e-06	0.0409253	23.8807	10.452	AMPD3
0.468818	0.000405235	9.89014	68.3074	RNF141
0.3096	0.000287235	6.97116	35.2841	CTR9
7.70714e-06	1.57232e-08	138.889	253.635	EIF4G2
0.158821	0.00166992	10.4983	31.4334	ZBED5
0.568151	0.00505895	1.86117	12.1954	BTBD10
1.31244e-06	1.16226e-05	19.1953	19.9053	FAR1
0.000673874	7.93727e-05	28.09	-41.7723	RRAS2
0.749514	0.001473	-2.04997	28.1269	COPB1
0.000372539	0.000316233	-30.7816	37.9723	PSMA1
0.00153275	0.364884	10.3309	-3.19134	PDE3B
4.61581e-07	2.24564e-07	-62.7028	79.7761	C11orf58
0.0248627	1.22233e-07	10.1983	39.984	PIK3C2A
0.00279808	6.86178e-07	-9.57138	-23.9528	SERGEF
0.57684	0.00122694	-1.25217	-10.0117	SAAL1
0.104171	3.81688e-05	7.75154	28.762	HPS5
0.000958044	5.36903e-06	16.4947	31.5311	GTF2H1
0.00480301	1.92025e-06	-33.0123	82.6687	LDHA
0.00110456	2.46774e-06	-18.0405	-37.0449	HTATIP2
0.00854721	0.832613	-17.9564	1.60804	SVIP
0.313413	1.58007e-06	3.50386	27.1469	LIN7C
0.0254402	4.53543e-08	7.53114	31.5458	METTL15
0.223334	0.000102383	17.3539	80.1495	ARL14EP
0.505546	0.000139827	1.99066	16.5633	DNAJC24
0.0808693	0.000616363	-4.84809	12.9071	IMMP1L
0.102829	1.52466e-07	-21.0545	115.323	EIF3M
9.97831e-06	0.000209397	15.1564	14.2652	QSER1
0.624089	1.19401e-05	1.17427	16.313	CSTF3
0.678975	6.72086e-05	-0.37052	5.30674	CSTF3-DT
0.000325893	0.425335	23.6327	-5.43877	HIPK3
0.0056075	0.13027	-5.00188	-3.09894	CD59
6.45124e-05	0.794907	21.9537	1.41208	LMO2
0.000112629	0.0619375	25.8762	-13.085	CAPRIN1
0.000107016	0.158809	30.6362	11.4265	TRIM44
0.955519	0.00253264	-0.205081	15.1145	COMMD9
0.126158	0.00159258	11.4487	31.618	API5
0.00024915	1.05252e-05	28.641	45.4021	TTC17
0.828201	4.32385e-06	6.92657	-234.904	CD82
0.0356772	0.00736982	18.6403	-29.8994	TP53I11
5.34515e-05	0.772489	4.82805	0.340014	PRDM11
0.61662	0.000944587	1.34445	-12.3429	SLC35C1
0.00426981	0.0696374	9.84428	-7.13229	CRY2
0.0850926	3.95137e-08	-9.88081	-55.5629	PEX16
4.61293e-05	5.553e-07	35.0198	-58.8576	LARGE2
0.0829071	0.00192264	14.1576	33.4495	PHF21A
2.17609e-09	0.0317054	30.846	-8.67538	DGKZ
0.0945841	0.000351825	-3.38267	-9.98373	ZNF408
0.0105556	1.72572e-08	10.4675	39.8372	CKAP5
0.111647	0.000840032	-1.90544	-5.42179	ACP2
0.00723388	0.00359552	13.4033	-17.9284	MADD
0.630627	1.59147e-09	7.92286	-199.324	SPI1
0.0174633	1.8511e-08	3.9855	-16.4351	SLC39A13
0.0194223	2.13347e-06	-12.2039	-37.7843	PSMC3
2.10106e-05	8.96353e-13	-22.309	-75.2831	NDUFS3
0.000665908	3.68518e-08	-14.6183	-37.3927	PTPMT1
1.51014e-05	0.0466838	71.7709	-32.9441	FNBP4
0.0080124	0.000270909	13.3264	24.1105	NUP160
9.48533e-07	0.631334	75.1734	6.50962	PTPRJ
0.605854	1.37955e-10	-2.08689	-56.0464	SSRP1
0.00303162	0.0300384	-30.4141	-25.6465	UBE2L6
1.02469e-05	0.971088	22.1594	-0.171342	ZDHHC5
0.415308	0.000573626	-2.45841	-14.552	MED19
1.59975e-08	2.06835e-11	-115.954	-204.444	SELENOH
0.339474	0.000257966	11.957	65.1373	LPXN
0.0762269	0.000499028	3.7889	10.1376	ZFP91
0.225214	0.000694146	12.4736	48.1376	FAM111A
0.0448469	0.000325772	17.9859	43.8915	MPEG1
3.74177e-09	0.00915139	38.6519	13.9891	OSBP
0.00281395	0.185109	7.14021	-3.51156	PATL1
0.0222815	4.24744e-05	-11.5623	-29.2723	MRPL16
0.280511	0.00507193	-3.24296	11.1205	MS4A6A
0.657084	1.54947e-10	96.8538	3006.7	MS4A1
0.764649	1.75739e-07	1.49148	-45.5277	PRPF19
0.00848891	1.01475e-11	-20.0247	-111.639	TMEM109
0.00619209	0.365958	3.72757	-1.37442	SLC15A3
0.445222	0.00890566	-2.65439	-11.9391	CD6
0.189247	1.51604e-05	-1.24729	-6.23621	VPS37C
0.00839877	0.0324518	20.0304	19.1471	DDB1
0.347608	0.000201115	3.08754	-17.5186	TKFC
0.619887	0.000153718	16.4985	-183.125	CYB561A3
4.93483e-05	2.73302e-05	-69.1631	88.1237	TMEM258
0.802111	0.000138753	-0.532677	-11.8373	FEN1
0.000277046	0.000135925	29.4941	-38.2566	FADS3
3.87452e-08	5.26363e-14	-752.657	-1908.84	FTH1
0.000905297	0.469303	7.73241	1.79167	INCENP
1.89299e-06	0.00160306	378.361	255.467	AHNAK
4.80243e-06	0.000999727	-66.5563	-50.6562	EEF1G
3.9605e-05	8.46129e-06	28.3433	-38.8362	MTA2
0.000254907	4.44824e-07	17.4496	-34.6391	EML3
0.78807	5.27054e-08	-1.19706	-43.895	B3GAT3
4.95952e-05	0.425729	25.6311	-4.97507	GANAB
0.543618	1.39584e-05	-1.71204	-18.9323	INTS5
1.92849e-05	0.000368131	-10.6557	-9.99511	C11orf98
0.00300942	0.00961189	-13.9519	-14.389	UQCC3
1.02791e-07	8.36116e-11	-135.522	-248.353	UBXN1
0.124554	0.000220303	-4.27356	-14.4373	BSCL2
7.65942e-06	0.0761207	15.3421	-5.90351	HNRNPUL2-BSCL2
0.131029	8.99768e-09	-9.17538	64.8421	POLR2G
0.0354133	0.00284149	4.81422	-8.78012	TAF6L
0.413618	0.000224458	-4.30952	-27.877	TMEM223
1.05398e-05	0.000127458	-29.5171	-29.1953	TMEM179B
0.322786	0.00197306	5.18421	-21.9577	STX5
0.0149694	3.08665e-08	-10.6	-41.2607	WDR74
0.227368	1.06034e-07	-5.80362	-44.6124	SLC3A2
0.0049793	0.60634	-30.2051	-6.11508	RARRES3
0.000172038	1.9753e-06	15.9257	27.542	ATL3
0.315533	0.00382071	4.0851	-15.6802	RTN3
0.00490527	0.75122	4.61687	-0.572716	C11orf95
0.000111051	0.913141	11.8644	-0.335471	SPINDOC
5.14251e-11	0.0300229	59.2471	-13.6897	MARK2
7.71767e-05	0.189853	15.2553	5.12791	NAA40
3.4984e-05	0.465208	-58.9104	-10.1736	COX8A
0.00155742	1.91319e-08	-26.3241	-76.9403	OTUB1
0.164077	1.27787e-07	13.3379	-87.39	FERMT3
0.00371363	2.54286e-07	-18.9376	-52.4654	TRPT1
0.161092	5.16642e-08	-7.00383	-48.1953	NUDT22
2.73819e-06	1.82859e-12	-42.3103	-118.163	DNAJC4
7.30255e-08	0.894679	160.946	3.24823	VEGFB
0.0333028	0.00253266	-15.5515	-28.4013	FKBP2
1.37353e-10	0.870057	89.9565	1.55997	PPP1R14B
0.00798149	8.37686e-06	-12.4175	-30.0684	BAD
0.604955	1.57345e-07	-1.57564	-27.9722	GPR137
0.000136055	0.0239262	14.995	-9.52083	ESRRA
5.65076e-05	0.000147464	-81.9839	-91.5161	TRMT112
2.59899e-06	3.62539e-07	-71.2233	-98.8403	PRDX5
1.67421e-09	0.0403292	43.9032	-11.551	CCDC88B
2.03735e-06	4.22374e-15	81.5515	-303.913	RASGRP2
0.0333949	6.06657e-07	55.4175	-207.875	SF1
0.000317557	9.49695e-07	27.4647	-52.9338	MAP4K2
0.000157978	0.00457925	17.1561	-14.3928	MEN1
0.000267724	1.40601e-08	26.5139	-65.6083	EHD1
0.000243871	0.0092656	6.97099	-5.49834	ATG2A
0.165016	4.20056e-05	4.08051	-17.7368	PPP2R5B
0.00021026	0.000910298	-23.2595	-24.3642	ARL2
0.220377	6.57404e-05	2.46181	-11.737	SAC3D1
0.15532	0.0024584	-2.57975	-7.30793	NAALADL1
0.469189	0.000107879	-2.74266	-21.4631	ZFPL1
0.0811255	6.6688e-14	-17.0605	-195.545	VPS51
0.613183	5.55871e-05	-1.33279	-15.8646	TM7SF2
0.249743	8.89206e-06	-2.86858	-17.1226	ZNHIT2
5.17642e-09	2.13843e-06	-2010.42	-1667.09	FAU
0.00152603	2.8773e-06	49.7856	-104.904	SYVN1
0.622808	0.00117374	1.11136	-10.1396	MRPL49
0.367789	0.000394023	-2.74813	-15.2558	AP003068.2
0.000100529	1.55154e-11	21.2375	-70.3022	CAPN1
0.0910461	2.73408e-05	-10.2214	-37.3701	DPF2
0.0811841	0.000282234	8.39016	-24.1782	FRMD8
8.24446e-07	1.30408e-13	12132.1	35730.9	MALAT1
0.515882	3.56743e-10	-2.40703	-48.6309	SCYL1
0.363935	7.07732e-07	-4.93903	-44.9834	LTBP3
0.055456	0.00478034	-7.58998	-14.3339	SSSCA1
2.19943e-09	0.00633201	33.7369	-12.5102	FAM89B
3.72375e-11	0.219545	73.6567	-9.09451	EHBP1L1
0.059399	9.72226e-06	9.48566	-33.4014	MAP3K11
4.674e-08	0.065879	13.5029	-3.83888	PCNX3
6.42792e-09	0.000150395	125.772	-75.4754	SIPA1
0.776951	2.06956e-10	1.39563	-66.9188	RELA
0.947425	0.000167545	0.267678	-22.2384	KAT5
4.9509e-10	1.23128e-12	-56.8408	-95.1671	RNASEH2C
0.000395511	0.00255391	6.30603	-6.22843	AP5B1
3.4351e-06	2.64935e-12	-258.501	-719.639	CFL1
0.0509935	5.34962e-07	7.78437	-32.3869	MUS81
0.00777247	8.29585e-07	-17.9393	-50.9782	FIBP
7.29258e-06	5.73184e-14	-57.4791	-205.923	CCDC85B
5.90013e-12	0.0122816	45.2614	-10.9682	C11orf68
0.0984245	1.24163e-06	-25.335	-119.2	DRAP1
0.0285074	9.94999e-06	12.7821	-38.0751	SART1
3.89884e-11	0.143959	116.728	-17.3293	PACS1
0.0150589	1.86525e-06	5.50998	-16.4636	KLC2
0.149975	1.54422e-08	8.12816	-58.5025	RAB1B
0.00345173	3.20736e-09	-15.9696	-57.1621	YIF1A
3.17752e-05	1.27677e-10	-16.8302	-45.1225	BRMS1
0.0156957	0.00202664	-19.3003	-31.3876	MRPL11
0.363746	0.00717885	2.02783	-7.89536	AP002748.3
0.087123	1.04828e-06	-4.31335	-19.783	DPP3
0.319387	3.29165e-09	-3.35542	-38.7421	ZDHHC24
0.750837	0.000266533	-0.619428	-10.2199	CTSF
0.000532048	3.03848e-11	-29.6621	-110.92	CCS
0.0202244	7.05595e-05	8.55718	-20.3873	C11orf80
0.278173	6.43806e-07	-3.2463	-24.8034	RCE1
2.47742e-06	0.524244	48.2312	5.93597	KDM2A
6.85314e-08	0.319285	190.085	-29.09	GRK2
1.18681e-07	0.005378	54.3872	-26.2078	ANKRD13D
0.0901089	0.00306321	-10.1244	-23.1454	RAD9A
2.47026e-05	6.67867e-13	-112.59	-390.759	POLD4
0.618561	0.000177522	-1.47822	-16.1309	CLCF1
0.00214315	5.62099e-11	-77.7082	-328.196	PPP1CA
0.168526	6.10424e-15	22.7074	-377.268	TBC1D10C
9.69233e-05	1.03992e-08	-40.1294	-92.1099	CORO1B
1.1924e-05	8.30993e-07	-277.836	-408.111	PTPRCAP
0.758608	1.42085e-08	-2.41993	-84.0102	TMEM134
0.0665659	8.31793e-08	-17.257	-86.5552	AIP
1.67499e-10	0.00240363	38.9353	-14.217	PITPNM1
0.0642136	2.29093e-08	-19.9015	-107.009	CDK2AP2
0.000168295	0.000197435	-91.2719	-109.176	GSTP1
0.132124	3.84592e-11	-12.0396	-115.871	NDUFV1
0.029789	1.95285e-05	-4.30717	-12.2889	NUDT8
3.26676e-08	7.12908e-05	99.5396	-70.2962	UNC93B1
8.8177e-05	7.02954e-06	-30.3457	-45.1146	NDUFS8
0.0191426	6.08617e-06	35.8551	-102.684	TCIRG1
0.18847	0.00787679	2.88464	-7.56603	CHKA
2.18968e-07	0.621967	42.2683	3.41484	KMT5B
0.19833	7.42445e-06	-11.1826	-60.2924	C11orf24
0.00247322	4.84591e-10	16.2639	62.1139	PPP6R3
0.977535	0.00421548	0.0339527	-4.64131	TPCN2
0.549786	0.00359754	1.56194	-10.2219	ORAOV1
0.898341	6.89818e-06	-0.395906	-22.0468	FADD
2.37013e-07	0.812944	25.9282	1.00814	PPFIA1
0.0460528	1.09499e-05	-2.88936	-9.47793	DHCR7
0.000350338	1.98363e-07	-9.16991	-19.7828	AP002387.2
2.60056e-05	0.00175164	44.4932	36.1373	NUMA1
0.000811669	0.845937	11.3397	-0.693164	AP002490.1
0.000279572	5.7447e-11	-36.8932	-125.069	LAMTOR1
0.0072205	0.113944	-10.9403	7.363	ANAPC15
0.900851	0.00946742	0.248133	6.82135	FOLR2
3.53866e-06	0.212831	28.8132	-7.2162	INPPL1
0.00279653	0.14823	5.48183	-2.9512	CLPB
2.74537e-06	8.57924e-05	36.4287	-33.8097	ARAP1
9.57976e-07	0.0522203	16.5846	-6.07343	STARD10
1.33006e-09	1.68585e-05	49.4879	-32.5907	ATG16L2
6.59669e-07	0.00141449	117.649	74.9981	FCHSD2
0.000336692	2.26766e-07	15.0051	-31.9697	RELT
0.818266	0.00089306	0.488773	-9.8606	PLEKHB1
0.00324044	1.80116e-05	17.7824	-35.8313	RAB6A
0.0263051	3.80713e-07	-123.973	-456.829	UCP2
0.0441324	2.28847e-05	-2.57428	-7.89621	LIPT2
0.261915	0.00156058	-2.73823	10.4722	POLD3
1.28314e-05	0.995319	28.099	0.0357766	RNF169
0.00395586	0.239246	17.1929	7.81176	XRRA1
8.9863e-06	0.105617	-60.0208	21.186	SPCS2
0.0114248	0.00745982	8.82668	-11.4452	GDPD5
0.431631	6.33158e-06	1.20879	-10.9249	DGAT2
2.30769e-09	1.14096e-08	86.0157	-95.1383	UVRAG
1.90768e-10	0.000541098	51.0375	22.1836	THAP12
0.00581179	6.23372e-12	7.59683	41.1077	EMSY
0.000101556	3.24433e-06	-43.1731	-68.7496	CLNS1A
0.0572381	9.87844e-07	16.3954	67.3481	RSF1
0.251022	0.000646171	4.81378	19.8131	INTS4
0.000519416	0.703419	-31.8946	3.65036	NDUFC2
2.63864e-05	0.0479423	12.5516	-5.98284	GAB2
0.0202884	6.40467e-08	20.2163	79.4195	RAB30
0.180967	0.00918568	5.28868	13.3115	RAB30-AS1
0.0073443	2.89024e-05	23.0153	49.9963	PCF11
0.0644534	0.00866952	-8.47372	15.2575	TMEM126B
2.74279e-08	0.00217422	59.3667	-29.4014	CREBZF
3.80423e-07	0.118475	43.3579	11.8098	PICALM
5.19882e-05	0.00132033	8.0663	7.16458	TMEM135
0.186363	8.67144e-06	12.1984	63.2123	CHORDC1
2.34045e-05	0.664506	16.1267	1.59452	SLC36A4
0.160885	3.36252e-05	5.29323	23.1919	CEP295
0.376005	2.65895e-09	-7.50557	98.9273	TAF1D
0.241461	0.00242099	4.85095	16.8357	C11orf54
0.0021651	0.120196	15.375	-8.65395	MED17
0.000152779	0.719546	7.83696	-0.751745	PANX1
0.181325	1.25708e-07	8.9525	61.238	MRE11
0.182064	0.000143035	-7.62235	31.0651	ANKRD49
0.116574	1.14139e-06	-12.9037	64.5139	CWC15
0.00419826	5.374e-08	-17.9552	-55.7673	SRSF8
0.00339409	0.00364687	9.59384	-11.5379	ENDOD1
1.8678e-06	0.832882	35.5556	-1.41527	SESN3
4.61719e-08	0.00738975	37.5448	16.298	FAM76B
0.766635	0.00105678	-1.78304	27.3296	CEP57
0.00103468	1.7401e-09	24.3841	78.2745	MAML2
0.00859312	5.15205e-08	13.5253	46.6531	CCDC82
0.00040959	0.00192346	8.35894	8.576	CEP126
0.131952	1.43458e-05	57.1995	248.613	BIRC3
0.0207854	0.00416107	9.55048	14.9083	BIRC2
0.532407	0.00571001	8.89734	-52.3635	TMEM123
0.115647	7.4337e-06	-5.23817	-22.8558	DCUN1D5
3.14142e-05	1.05684e-07	-35.737	64.777	CASP4
0.206143	2.26518e-05	-13.3351	67.1917	CASP1
0.00698458	1.28878e-08	-24.9931	90.8843	CARD16
0.684861	0.00214526	-1.39255	14.3672	KBTBD3
0.0629285	5.35263e-05	10.5363	32.8781	AASDHPPT
0.0313028	3.27931e-08	14.077	62.7009	CWF19L2
0.000113092	0.643183	14.1243	1.70307	CUL5
0.00198141	3.36644e-09	22.7741	75.8502	NPAT
2.10897e-08	6.48872e-14	105.996	256.354	ATM
0.194804	0.00544987	1.33028	3.73545	C11orf65
0.0304907	0.00123016	7.16279	13.9879	DDX10
0.00650618	1.5135e-09	-11.407	-46.4917	FDX1
2.20301e-05	3.61144e-08	88.6383	-166.89	POU2AF1
0.00419951	0.197833	7.34587	-3.69376	SIK2
0.00796805	0.00422321	5.38952	7.15917	PPP2R1B
0.861685	1.4913e-05	0.646114	24.882	NKAPD1
0.00294843	4.89889e-07	-25.0989	64.6613	SDHD
0.0182832	3.29053e-06	5.85656	17.3934	TTC12
0.00887153	0.877695	18.8974	1.23894	USP28
0.000738719	0.442736	-8.92926	-2.14902	RBM7
0.0144817	1.5475e-09	-7.19809	-33.2081	ZPR1
9.76601e-13	0.108547	79.3523	10.71	SIK3
2.6092e-05	0.665033	67.3811	6.709	PCSK7
0.00166371	0.201116	9.06263	4.02765	RNF214
0.00722265	0.0350527	-23.8543	-21.9336	CD3E
0.0192757	3.2722e-07	20.8506	73.1662	UBE4A
3.87995e-07	4.06212e-10	-219.243	401.112	ATP5MG
6.37056e-09	1.18806e-05	149.658	110.813	KMT2A
0.674166	0.000669964	0.638129	-7.24387	TMEM25
7.42701e-07	8.36827e-05	23.5666	20.0297	ARCN1
0.00035697	4.7854e-09	51.9729	140.902	DDX6
0.0667536	0.000719407	29.513	-73.3246	CXCR5
2.52517e-08	0.0828463	35.3774	9.09299	BCL9L
0.00858531	0.00387396	9.67651	13.1501	CCDC84
0.86921	0.00247194	0.296969	-7.43395	SLC37A4
0.811566	0.00123664	-0.816872	-15.3209	VPS11
0.0976885	0.00279026	-3.91138	-9.27437	HMBS
0.18497	7.48199e-05	2.53921	-11.034	H2AFX
3.87432e-07	0.0481112	7.2763	-2.55832	C2CD2L
0.00362372	0.0681489	3.57573	-2.5496	NLRX1
0.00112646	0.0779998	22.6757	13.532	CBL
0.377434	1.58001e-06	-1.89817	-16.8457	RNF26
0.0136982	0.000161012	3.23429	6.68936	ARHGEF12
0.06831	2.13878e-05	1.87652	6.44804	TBCEL
0.000601863	0.369548	6.05383	-1.67142	UBASH3B
0.154192	9.02076e-06	-103.908	496.131	HSPA8
0.0776633	0.00270883	-14.6894	-32.6649	TBRG1
5.44451e-05	0.0787248	8.08782	3.59965	MSANTD2
0.231416	0.000702227	4.11186	-16.0693	EI24
6.15995e-05	7.72519e-08	22.7334	44.4348	STT3A
0.399173	0.00486153	-3.52659	15.6566	PUS3
0.201062	3.76265e-07	2.42887	16.2181	FAM118B
0.0590271	0.0043719	18.2874	35.5099	SRPRA
0.0966958	0.00134178	-7.07571	-18.2556	DCPS
9.10459e-11	0.000780582	237.248	95.3077	ETS1
0.0668428	3.78419e-07	27.2711	-124.301	FLI1
0.141856	0.00428678	3.02801	7.71075	ARHGAP32
0.00256599	0.0164371	5.35762	4.95711	PRDM10
1.63505e-07	0.00780947	38.2892	-17.8405	ST14
2.35964e-06	8.807e-07	28.5681	37.12	ZBTB44
5.05208e-06	0.0262542	16.2318	7.76201	SNX19
0.0217487	0.000806527	6.90762	-13.2251	VPS26B
0.00323796	0.388323	-17.6758	5.68997	THYN1
0.615132	0.00498712	-0.979301	-7.30591	ACAD8
2.99118e-08	0.511067	29.2834	2.79136	ZMYND11
9.15126e-09	0.546623	48.9683	-3.98571	LARP4B
0.442367	9.13846e-07	3.37634	35.8246	GTPBP4
0.127244	1.143e-07	7.45203	44.6488	IDI1
0.277125	0.0095297	6.83563	-21.2163	PFKP
0.645799	0.00822734	10.4261	-79.1958	KLF6
1.42432e-06	0.00429248	33.1068	19.3771	FAM208B
0.136325	2.9353e-07	-39.3492	227.546	GDI2
2.64394e-07	0.47969	14.5646	-1.71271	ANKRD16
0.017348	0.00512273	13.52	-19.8545	FBH1
0.47154	0.00025175	2.22776	16.2164	IL2RA
0.319068	0.000933461	7.87417	-36.0425	RBM17
0.00496105	0.319376	7.37474	-2.90923	PFKFB3
0.000428437	0.343096	9.65779	2.72441	SFMBT2
0.382736	1.57981e-09	3.33434	45.9322	KIN
0.0238279	7.33779e-08	-30.1696	121.129	ATP5F1C
0.000538812	7.15761e-05	55.8208	81.831	CELF2
2.10658e-07	0.635285	64.4534	-4.99547	USP6NL
0.28938	1.72339e-07	10.3544	88.3046	UPF2
0.00653355	0.0186894	14.1394	14.4923	DHTKD1
0.259102	1.87127e-08	5.80438	53.2055	NUDT5
0.0270563	3.01487e-05	27.6474	-74.7374	CAMK1D
9.8861e-05	0.120784	5.77318	-2.36664	SEPHS1
0.767138	0.00112393	1.08256	16.5167	PRPF18
1.66038e-09	1.39785e-05	229.114	155.035	FAM107B
0.0252614	1.99762e-07	12.281	46.8129	DCLRE1C
0.000952062	7.59895e-06	6.7156	12.5036	MINDY3
0.183966	4.30311e-05	5.59324	25.4058	PTER
0.0912654	0.000985669	-9.46989	24.8468	RSU1
0.0678964	5.29145e-09	-138.216	-822.601	VIM
0.0860867	3.81889e-06	7.39999	30.895	NSUN6
0.599816	0.00348436	-2.1666	-16.2469	DNAJC1
0.00185078	0.00732247	-20.1434	20.3936	COMMD3
2.66864e-05	0.883764	29.7802	1.00101	BMI1
6.37253e-10	0.127029	118.533	21.47	PIP4K2A
0.000201421	0.318647	10.8909	-3.0079	OTUD1
0.00110163	0.00193305	8.86377	10.0851	ARHGAP21
0.00439896	8.58504e-14	24.8856	161.719	ABI1
0.000328711	0.924638	13.9609	-0.378654	ANKRD26
0.105924	0.00793382	10.2406	21.5874	YME1L1
0.000531488	0.424985	10.3251	2.49711	ACBD5
0.0161642	0.000176629	-8.89246	-18.7598	WAC-AS1
4.10232e-07	1.87164e-05	56.4887	52.2175	WAC
0.450312	0.0077015	-8.37244	-38.9349	MAP3K8
0.0923403	6.20924e-06	10.4551	43.0226	ZEB1
0.00476778	0.048974	15.215	12.232	ARHGAP12
0.490314	9.87432e-06	8.60082	85.8728	EPC1
0.0248287	0.000350228	5.31409	11.3656	CCDC7
5.12926e-09	0.0314427	36.5841	10.8299	CCNY
0.021273	0.000499749	2.45159	-4.91391	AL135791.1
0.00895951	1.40886e-07	22.3486	72.8576	ZNF33A
0.0423724	1.54724e-05	8.60936	26.9802	ZNF37A
0.0155487	2.99958e-07	10.0086	34.0014	ZNF33B
0.559122	8.37678e-10	3.04112	65.22	BMS1
0.000473704	0.671899	10.9618	1.3833	CSGALNACT2
0.00137161	0.0163731	-45.7305	-39.2964	HNRNPF
0.187211	0.00875187	2.59782	6.68605	AL450326.1
4.86834e-05	8.57493e-10	82.1429	-205.246	ALOX5
3.64481e-08	0.372995	36.3568	4.77587	MARCH8
0.00311205	0.128218	6.93995	-3.99567	ZFAND4
0.0134309	1.47111e-07	26.2998	91.2308	NCOA4
2.63538e-05	0.910881	61.0341	-1.56888	WDFY4
0.000111918	0.027304	19.5829	11.9072	ERCC6
5.79688e-05	4.12763e-06	15.6899	23.3965	PARG
0.0132221	0.00105285	6.7026	11.4176	TIMM23B
0.00127826	0.241155	18.0467	-7.111	SGMS1
6.05826e-06	0.0182295	16.3539	-8.48702	IPMK
0.213412	3.66756e-08	-5.47251	-43.5369	UBE2D1
0.0686005	0.00098632	-13.0423	31.5493	TFAM
2.52617e-07	0.81894	32.2843	-1.21927	CCDC6
0.00756341	0.0123563	15.2399	17.136	ANK3
0.509702	5.06886e-08	11.94	178.157	ARID5B
4.4927e-07	0.219364	14.6776	-3.14352	ADO
5.66501e-09	5.77869e-14	105.008	236.335	JMJD1C
5.71325e-07	0.156895	31.4746	7.94221	SIRT1
0.0559931	4.23519e-05	13.9141	42.9793	HERC4
0.0308407	0.00185146	-22.2994	41.6331	HNRNPH3
0.000101864	0.00261961	16.4466	14.2654	RUFY2
0.0307777	0.00228018	4.53941	-8.26151	SLC25A16
0.0253092	0.000842239	3.18889	6.25555	TET1
0.000573704	3.90824e-13	26.4305	125.151	CCAR1
0.0660031	6.89919e-08	-19.6119	99.2945	DDX21
1.29299e-06	0.767759	10.5226	0.57175	KIF1BP
0.166591	0.000116844	-19.2151	76.8075	SRGN
0.197062	0.000724598	4.94409	17.8148	VPS26A
9.53542e-05	3.66971e-05	21.1235	-27.8025	HK1
0.00870088	3.94005e-07	8.25739	-25.08	TYSND1
0.751099	7.45478e-05	1.11263	20.626	SAR1A
0.624471	0.00635157	0.674428	-4.99514	SLC29A3
0.675561	2.10108e-05	3.56377	-55.5238	VSIR
0.374414	5.1863e-05	10.5331	-71.3103	SPOCK2
0.842372	0.00167158	-1.08173	23.4996	ASCC1
1.80764e-07	0.15612	-116.213	27.2602	ANAPC16
0.0266758	0.000613011	-24.9744	-51.1921	DDIT4
0.0319325	4.79486e-08	8.15203	35.6237	MICU1
0.00465327	0.805936	6.8166	0.650224	MCU
0.469988	0.0062314	3.46029	17.3524	P4HA1
0.0045683	4.57678e-09	10.0605	36.617	ECD
0.185173	0.00513209	-5.45314	-15.0954	DNAJC9
0.110676	0.00119506	-10.595	-28.9173	MRPS16
1.42822e-09	0.931442	42.9983	0.446653	PPP3CB
0.210815	8.92953e-05	1.73954	7.90456	USP54
0.490766	0.00154932	0.775553	4.87947	AC073389.1
0.000167325	0.15097	16.1266	-6.3882	SEC24C
0.580422	0.00709924	-3.30338	21.3021	CHCHD1
2.54484e-07	0.212625	18.0775	-3.78796	ZSWIM8
0.00110263	0.0101445	4.41817	-4.01024	NDST2
0.415917	1.4401e-06	-3.36067	-32.613	CAMK2G
0.00286208	0.0353726	18.3542	14.848	VCL
0.464886	6.29129e-05	3.95106	32.0846	AP3M1
0.0446486	0.000390283	30.785	73.7272	ADK
5.52346e-06	0.0627322	25.5379	10.1048	KAT6B
0.000840392	0.563957	11.1131	2.032	SAMD8
0.00330686	0.000581216	-28.4304	-42.154	VDAC2
0.163492	5.71249e-07	-2.66484	-15.8229	COMTD1
0.00331073	0.79621	3.45737	0.331395	KCNMA1
0.00126639	0.933523	14.1005	0.388442	ZMIZ1
0.947285	6.11186e-07	0.144174	-18.3914	PPIF
0.150118	0.00204631	4.00672	-11.4537	AL135925.1
0.000704223	1.64068e-16	-35.7184	-255.416	ANXA11
1.09229e-07	1.11867e-05	-45.1035	39.849	GHITM
0.00316507	0.000156094	18.6225	-31.1892	WAPL
0.0547056	0.00616306	3.69867	-6.71818	BMPR1A
0.00535104	3.67369e-06	20.5357	-49.8555	GLUD1
0.0385482	0.00064196	9.97479	21.97	SHLD2
0.198896	0.00452661	7.41616	21.5691	NUTM2A-AS1
0.000443074	4.9331e-11	18.8782	67.5126	ATAD1
4.32639e-12	0.28979	119.487	11.2926	PTEN
0.00394678	0.264172	20.9273	-9.00339	STAMBPL1
0.249556	0.00245574	6.21366	21.9119	FAS
0.391863	0.00180664	4.64952	23.0493	IFIT2
0.225615	9.95286e-07	11.4756	75.9269	KIF20B
0.202023	0.00704441	2.21653	6.1005	LINC01374
0.589471	6.73626e-06	2.6876	35.3789	RPP30
0.00027363	0.00247919	35.0188	33.4893	PCGF5
1.74055e-07	0.135332	53.9432	13.3279	TNKS2
6.8673e-07	0.45629	33.6593	4.44527	BTAF1
0.00108366	0.712513	6.70558	-0.80318	CPEB3
0.0723471	0.00135385	6.50002	15.3966	IDE
0.000264326	3.54672e-08	39.6943	-92.7857	HHEX
0.00811009	2.71993e-08	12.6774	45.0699	EXOC6
0.0403474	8.89906e-09	13.1972	67.1116	NOC3L
0.00200313	0.000588584	6.03987	-8.40259	TBC1D12
0.00139709	9.16919e-05	12.0477	19.1646	HELLS
0.0729764	4.92017e-08	-35.1498	-186.704	PDLIM1
0.129882	1.77528e-05	11.6204	49.3966	ENTPD1
0.0621666	6.04889e-08	6.84551	34.3994	ZNF518A
0.330086	5.07287e-06	-11.3048	83.5147	BLNK
8.42748e-11	0.00421932	46.9606	15.364	TM9SF3
5.90626e-07	2.03834e-05	58.6531	55.1693	PIK3AP1
0.000402076	0.000654637	27.0364	31.228	LCOR
1.8206e-08	0.075559	17.1562	-4.43828	FRAT1
6.06965e-09	0.0581169	24.2983	-6.31478	FRAT2
0.00303949	5.11704e-13	-23.2745	-131.499	PGAM1
0.0622812	3.15574e-08	-4.08285	-21.3615	ZDHHC16
2.35038e-05	0.441976	12.9112	-2.27503	PI4K2A
0.190799	1.6707e-05	3.82806	19.0652	R3HCC1L
0.0967078	2.08681e-06	14.8969	-67.2433	HPS1
1.31264e-06	0.598055	42.9616	4.18139	SLC25A28
0.00197223	4.09533e-06	13.5978	28.7932	COX15
0.00884894	0.931568	6.08792	0.222587	DNMBP
0.542451	6.93382e-07	1.68044	22.9704	CWF19L1
0.000723355	0.00506014	-25.4735	-24.473	BLOC1S2
0.000905752	0.21902	-27.3916	-10.9125	NDUFB8
1.16731e-05	1.01836e-05	16.7317	20.5234	SLF2
0.000361868	0.0306437	-26.9062	-17.8343	MRPL43
0.0938272	4.54022e-06	3.53533	-14.9577	LZTS2
0.000209019	0.872295	6.76727	-0.29876	SFXN3
0.000397834	0.000361421	6.2568	7.66796	BTRC
0.709154	0.000130453	1.07517	-16.1282	POLL
9.04921e-10	0.222622	26.9009	-3.93089	FBXW4
6.26547e-07	0.11749	81.0364	22.8777	OGA
0.000168886	0.883317	12.1858	-0.481551	KCNIP2
0.00608005	3.84263e-06	10.8442	-26.7196	HPS6
1.26621e-11	0.905998	65.0405	-0.715981	LDB1
0.00259909	0.000350425	9.6033	-14.5326	PPRC1
0.151781	4.55196e-07	8.14681	47.6745	NOLC1
0.000118619	0.95507	18.3039	0.268871	GBF1
0.00752191	3.14262e-06	34.72	-89.5234	NFKB2
0.0161335	6.17815e-09	-10.627	-46.1161	FBXL15
0.00226831	9.92467e-08	-15.4286	-42.6333	CUEDC2
0.370661	0.00303429	2.03437	-9.04311	SUFU
7.19196e-07	0.000838656	45.0206	-30.5916	TRIM8
6.82786e-05	4.99404e-06	-18.4918	27.5766	BORCS7
0.00203194	0.0849573	10.6478	6.63826	CNNM2
0.125563	2.2978e-05	6.85989	28.2328	NT5C2
0.000176549	1.91317e-06	-84.9032	147.511	ATP5MD
0.792587	0.00010627	1.33315	-28.9149	CALHM2
0.00714237	0.403198	6.06736	-2.10878	SH3PXD2A
0.0306298	0.00341193	-6.35497	-10.9824	STN1
2.12318e-08	4.78554e-05	34.26	24.3806	SLK
0.488023	0.000683065	-1.61767	11.0699	SFR1
0.0019547	0.00185939	-21.6807	-26.4768	GSTO1
0.0713791	0.00137404	3.51716	-8.28646	ITPRIP
0.0406734	7.93155e-11	34.8079	231.384	ADD3
8.20633e-06	0.703685	28.9431	2.31362	MXI1
0.00110864	3.18677e-07	16.8862	39.8442	SMNDC1
0.0426104	1.98508e-07	13.2501	56.3893	SMC3
0.104948	1.45938e-05	-3.39395	-13.6275	PDCD4-AS1
0.276957	4.527e-05	-3.70784	20.6435	BBIP1
0.617286	0.000360578	0.520543	5.29016	AL158163.2
0.397679	1.38421e-07	11.8467	128.976	SHOC2
0.0588043	2.14308e-06	4.27844	16.7739	GPAM
0.0183059	1.8031e-07	11.4076	41.2132	ACSL5
0.0529683	0.00690503	9.80806	17.3863	ZDHHC6
0.00108461	0.0322858	17.5624	12.9141	VTI1A
0.00041747	0.0704673	14.0688	7.7772	NHLRC2
0.0837644	1.07218e-09	12.4828	86.3232	CCDC186
0.0261105	2.85339e-09	17.652	87.5662	ABLIM1
1.23926e-06	0.0210782	12.5024	-5.64539	FAM160B1
0.000818072	0.0600825	7.63836	4.72086	TRUB1
0.795715	0.00175859	-0.271145	4.49605	SHTN1
0.00816019	0.12204	8.27038	-5.53765	PDZD8
0.00331308	0.0705116	11.2288	7.84132	RAB11FIP2
0.725532	1.18323e-08	2.99148	91.8677	FAM204A
0.225358	0.00358627	4.57303	-14.5698	CACUL1
0.000414183	1.62738e-06	49.1427	93.7028	EIF3A
0.244412	4.02177e-05	-7.57175	39.6757	PRDX3
0.0261237	2.58712e-06	6.49261	-20.9738	GRK5
2.05125e-05	0.0489165	-24.9599	-11.6061	RGS10
0.00956749	0.621884	23.0647	-4.91601	TIAL1
0.710551	0.000332008	0.965071	-13.3315	INPP5F
0.00078343	0.585719	20.3828	3.49279	MCMBP
0.00327497	0.00027821	10.7215	17.0859	SEC23IP
0.0131687	3.99084e-06	17.2561	47.7585	WDR11
0.00156206	0.94117	15.9378	0.397902	ATE1
0.313057	6.8276e-07	4.52471	-37.0882	NSMCE4A
0.787506	0.00164842	0.489276	7.85127	FAM24B
0.33177	0.000767415	4.3098	20.6971	ACADSB
0.813396	2.29717e-07	-1.26716	48.2431	BUB3
0.00820193	0.259178	7.8783	-3.79962	CHST15
0.0769791	0.000185527	-26.5739	-78.4773	LHPP
0.0514696	0.00128366	16.6251	-36.2985	FAM53B
0.0557604	0.00804576	-6.13626	10.769	ABRAXAS2
0.188233	0.000830727	3.98301	13.8545	ZRANB1
0.0771391	4.06089e-09	-5.94489	-37.2088	UROS
0.145846	8.82655e-07	-8.33495	45.9549	BCCIP
0.137694	0.000339174	5.79771	19.4816	PTPRE
0.00946892	0.000806281	-16.007	-26.604	MGMT
0.622398	0.00654318	2.60566	-19.1011	GLRX3
4.37507e-09	0.346127	33.7585	4.13926	PPP2R2D
0.169538	0.00572161	-5.0142	-13.1646	BNIP3
6.09467e-05	0.082665	13.7026	-6.07149	PWWP2B
2.04504e-05	0.901219	13.7411	0.38389	INPP5A
0.0959121	1.61861e-07	14.4689	-77.2457	ADAM8
0.00052364	1.62998e-10	-16.4061	-55.919	ZNF511
0.0321512	9.0627e-06	-11.8818	-36.5323	FUOM
0.000609007	3.65574e-05	-27.705	-43.5127	ECHS1
0.0444622	1.06942e-06	10.238	-39.3672	PAOX
0.855089	0.000929674	-1.0084	-25.4899	MTG1
0.000144552	3.86794e-05	45.707	62.1634	KDM5A
0.0405415	0.000327304	-4.2483	10.1278	CCDC77
0.274267	0.00245872	1.47025	5.46834	NINJ2
0.0230823	0.000411414	3.4819	-7.22733	AC021054.1
3.55856e-07	3.22362e-05	83.7321	73.4279	WNK1
5.60016e-06	5.26114e-05	29.226	29.7743	ERC1
2.65577e-10	0.0271858	17.2206	-4.4399	FBXL14
0.0994608	8.34016e-07	-9.07887	-44.0309	FKBP4
0.262338	0.0040572	2.99539	10.1824	ITFG2-AS1
0.283498	7.98543e-05	7.01409	37.7418	ITFG2
0.0888429	0.000452574	6.11333	17.2666	PARP11
0.000261966	0.82487	16.5918	-1.03042	CCND2
0.0159307	1.87027e-07	6.41769	22.571	C12orf4
0.00315165	0.0135217	-14.1018	13.8456	NDUFA9
0.240553	1.04189e-05	-19.0535	-110.139	CD27
0.258265	2.29153e-06	-3.42155	-22.9596	TAPBPL
0.000293666	0.00463799	19.787	17.5642	NCAPD2
0.166474	1.81536e-05	2.19561	10.2465	AC006064.4
0.00598885	6.62728e-05	12.1794	-23.9781	IFFO1
0.00716071	0.0431168	-8.37393	-7.34668	NOP2
0.0965776	1.22904e-05	10.1251	-40.1292	LPAR5
0.885389	0.00883389	-0.681641	16.3697	ING4
0.00384372	0.65273	21.9469	3.74369	ZNF384
0.149563	0.00362182	4.46727	-11.8699	COPS7A
0.00192729	1.45066e-13	-21.5514	-122.797	MLF2
0.00147204	0.0270875	-55.6418	-43.8927	TPI1
0.494228	0.00875362	-1.55645	-7.84967	SPSB2
0.0994517	0.000230586	-4.09613	-12.7889	LRRC23
6.83556e-06	0.0792236	-111.497	-42.0651	C12orf57
0.435849	2.68339e-08	-30.2041	-395.572	PTPN6
0.0341741	9.23318e-08	-50.2431	-213.841	PHB2
9.20483e-06	0.000565926	10.4111	8.83409	C1RL-AS1
0.0711658	0.00101446	8.45559	20.5942	NECAP1
0.0800176	0.00411976	-9.43869	20.0493	CLEC4A
5.74543e-06	0.298609	18.0284	-3.87959	PHC1
0.356849	7.02638e-07	18.2525	163.835	CLEC2D
0.903998	4.1474e-05	-2.44676	125.458	CLECL1
0.113258	8.74407e-06	-13.6324	58.3546	CLEC2B
0.256795	0.000805741	1.72317	7.01609	CLEC12A
0.50736	5.57424e-05	1.9115	17.3076	MAGOHB
1.59209e-06	0.686369	63.3328	4.77774	YBX3
0.72984	6.39183e-05	1.30713	22.5465	PRH1
0.602556	0.000114584	-2.42626	-26.3316	SMIM10L1
1.09893e-07	0.1282	51.7175	-12.6555	ETV6
0.158954	0.00416633	3.70679	-9.90239	BORCS5
0.000430903	1.04774e-05	44.5137	-74.4646	CDKN1B
0.412688	2.90361e-06	1.88516	17.2957	DDX47
0.0980463	5.23655e-05	-4.30476	-15.2639	HEBP1
0.000181689	0.00105022	75.7963	77.1066	ATF7IP
1.84199e-06	1.80814e-07	-313.809	444.639	ARHGDIB
0.476316	2.95216e-05	2.09448	18.5864	PTPRO
0.00512138	8.67558e-05	-17.8277	-33.547	STRAP
5.57872e-12	0.272463	40.4351	4.01905	AEBP2
0.841556	0.00838311	-0.698184	12.1839	PYROXD1
0.0351404	3.98198e-13	14.3249	121.922	RECQL
0.76725	1.91558e-07	0.968411	29.7376	GOLT1B
0.246743	0.000116185	-33.2238	159.795	LDHB
0.979823	9.44704e-05	-0.0892379	-20.3502	CMAS
7.76062e-05	1.09483e-09	21.3223	54.669	C2CD5
4.03761e-06	0.304133	40.8321	8.46399	ETNK1
0.0137984	1.68424e-07	22.8628	78.9853	SOX5
0.000185161	5.51517e-09	69.5615	175.681	LRMP
0.474573	0.000110973	2.21082	17.4714	ETFRF1
0.0806539	0.000880704	-9.41448	-24.1142	KRAS
0.223978	0.000250419	-2.26748	-9.66321	AC087239.1
0.000884733	0.0154097	23.2663	19.2427	BHLHE41
0.201193	0.000669157	16.2033	59.4428	SSPN
1.27969e-06	0.00584109	44.6194	24.8435	ITPR2
0.501764	0.000404134	2.66351	19.8619	INTS13
0.061393	2.11605e-06	13.1855	52.3129	FGFR1OP2
0.018585	1.23365e-08	5.73163	-24.4857	TM7SF3
0.00570121	0.00194434	8.53443	11.9114	STK38L
0.594036	0.00399748	-2.99733	21.7261	MRPS35
0.00339612	0.608789	10.2915	-1.96604	KLHL42
0.938746	0.00127023	-0.404258	-23.4659	CCDC91
0.477246	2.6763e-08	3.31255	47.6303	ERGIC2
0.000957886	0.900664	17.8286	0.712582	IPO8
0.000114002	0.0703833	8.36216	4.09239	CAPRIN2
2.06598e-09	0.991279	66.1693	-0.0891771	DENND5B
0.829977	2.75539e-05	0.265299	7.89651	ETFBKMT
0.80715	0.00293643	-0.958421	15.8323	AMN1
0.63352	0.00653798	-2.11358	16.0081	LINC02422
2.32903e-05	3.27076e-11	163.109	459.169	KIAA1551
0.000550821	0.0701675	19.9981	-11.383	BICD1
0.965183	0.000687653	-0.214569	23.4461	FGD4
0.0178026	9.38859e-06	14.1206	38.6457	DNM1L
0.0507497	0.00827516	5.23201	-8.93516	YARS2
0.201343	0.00839732	1.9969	-5.34547	SLC2A13
0.222298	0.00132961	-2.18065	-7.78662	AC079630.1
0.0201896	0.004432	28.9189	44.5211	LRRK2
0.000969136	0.0691169	9.01869	5.4727	GXYLT1
0.722445	9.34241e-07	-2.63846	60.7996	PPHLN1
0.546371	1.77135e-06	-3.11343	40.3143	ZCRB1
0.0626891	8.74035e-09	9.70185	54.9031	PUS7L
0.512844	0.000109083	4.08733	35.3836	IRAK4
0.000861123	0.588303	15.6907	-2.69737	ARID2
0.0106543	3.87614e-09	44.5026	185.195	SCAF11
0.00129108	0.000245398	62.9349	90.7114	SLC38A1
0.000131058	0.0467905	45.7912	25.1451	SLC38A2
0.471719	7.60903e-05	-3.17011	-25.7243	PCED1B
0.664219	2.3416e-06	2.1612	38.2156	RPAP3
0.107254	0.0012532	2.75718	-7.40856	SLC48A1
0.00118173	2.04247e-06	18.5263	-38.8435	HDAC7
0.00795849	0.600558	-7.93381	1.74614	TMEM106C
0.00156847	8.10724e-08	9.69675	25.9686	SENP1
0.13951	2.86108e-06	-6.17569	30.8659	ASB8
5.54176e-05	0.589904	12.3766	-1.63392	ZNF641
0.005415	0.00015987	10.2855	18.4706	KANSL2
0.226412	7.6882e-07	5.89673	39.7724	CCNT1
0.025318	6.18645e-05	12.3965	31.1648	DDX23
0.0425835	1.65814e-05	-9.70422	-30.2822	ARF3
0.000150999	0.0322978	18.1425	-10.9513	KMT2D
0.0194248	0.000100934	8.34225	19.1249	AC011603.2
0.0026649	0.98834	-63.7917	0.336338	TUBA1B
0.0383534	1.40621e-06	-10.2367	-37.3689	MCRS1
3.24513e-05	0.878774	15.8197	-0.563589	FMNL3
0.00115059	2.58971e-08	-56.7812	157.437	TMBIM6
8.16545e-06	0.00035744	21.6739	-19.0892	SMARCD1
0.00790579	0.000564353	-28.4782	47.8054	COX14
8.43397e-05	1.669e-07	18.0858	34.5974	LARP4
3.02554e-09	0.286131	45.5899	6.21424	DIP2B
0.166989	6.93361e-06	19.1615	96.3504	METTL7A
0.00811868	0.00101012	4.96385	7.8633	SLC11A2
0.531148	0.00342469	2.8794	18.1044	LETMD1
0.00141794	0.0415236	-103.557	74.3232	DAZAP2
1.43946e-06	0.16048	15.9225	-4.23873	GRASP
0.003116	1.16519e-08	-12.2308	-40.0672	ATG101
0.000697106	1.23905e-05	128.74	223.404	EIF4B
0.992698	0.00706133	-0.0117921	4.61375	AC068888.1
0.356949	0.000401757	-3.36844	-18.2381	SPRYD3
8.41152e-06	0.0324807	20.0277	-9.52541	ZNF740
0.0148614	8.78017e-08	41.3842	-150.858	ITGB7
0.936025	0.000269554	-0.113381	-7.40082	RARG
0.399114	1.79277e-10	-3.15895	-50.8999	MFSD5
2.14515e-05	7.32698e-06	-533.122	702.753	PFDN5
0.0120002	0.00381569	-14.7929	-21.2349	C12orf10
0.000436024	6.09918e-05	13.989	20.3476	SP1
1.29478e-07	0.00539112	-106.708	51.6854	PRR13
5.88887e-18	1.80244e-18	-908.567	-1168.58	PCBP2
0.00906727	0.311746	4.21485	-1.84484	MAP3K12
0.981927	5.97666e-06	-0.0538668	-17.1009	TARBP2
0.915315	2.81733e-06	0.356107	25.4262	ATF7
2.34453e-07	1.31806e-06	-290.117	314.002	ATP5MC2
0.00757174	3.74526e-06	15.8015	40.2736	CBX5
0.132557	0.000545524	-132.471	418.574	HNRNPA1
0.0160657	0.00209759	-14.1421	22.9965	COPZ1
0.000658977	1.13423e-07	62.5919	149.17	NCKAP1L
3.53143e-06	0.144058	-75.5991	-22.3581	BLOC1S1
0.347498	0.00350831	2.27616	9.4536	GDF11
0.000731301	0.958531	-11.8565	-0.19172	SARNP
0.29964	0.00937331	-4.73765	15.4673	ORMDL2
5.50004e-05	2.06889e-06	-19.1304	-29.8312	PYM1
0.000560638	0.0382543	23.8729	15.7765	DGKA
0.326288	0.00606441	9.55952	35.2309	RAB5B
0.00372554	0.121913	-26.4769	15.8824	PA2G4
0.00388971	5.86275e-05	29.3183	-54.9678	ESYT1
2.11346e-06	0.0124515	-219.959	112.986	MYL6
0.0001445	4.77334e-06	30.0426	48.0159	SMARCC2
0.104592	0.00261859	-7.02361	-17.1532	NABP2
0.000812322	0.0115853	10.0615	-8.64746	ANKRD52
0.0479132	0.000527725	5.62238	-13.2785	COQ10A
0.258644	0.00294605	6.77043	23.8026	CS
0.000106956	0.000194126	18.0089	20.7117	PAN2
2.5986e-05	4.11008e-08	38.8075	73.4524	STAT2
3.4453e-07	0.16699	58.8722	14.0109	BAZ2A
0.337363	0.000909389	-18.3064	-87.3495	ATP5F1B
0.215212	0.00866725	-20.7246	-56.9881	PTGES3
1.61177e-06	2.87883e-05	-938.159	919.029	NACA
0.907885	7.45507e-05	-0.410457	20.8811	PRIM1
0.000191603	0.00196143	9.65195	9.18332	NEMP1
0.790217	0.000360671	0.454863	-8.7018	NAB2
0.000581027	0.000444917	40.8754	-50.9897	STAT6
0.00531115	6.09027e-06	20.5016	-47.9244	NXPH4
0.3848	9.17196e-07	-12.1083	-113.305	SHMT2
8.59375e-10	0.2716	90.1789	11.8037	R3HDM2
0.572444	2.39852e-06	5.80009	-78.6162	ARHGAP9
0.629074	0.00045289	-1.43086	14.7087	DDIT3
0.10351	0.00062379	5.99398	-17.1735	MBD6
0.0265667	1.28065e-09	-11.4091	-59.4484	DCTN2
0.948288	0.000712279	0.518997	-38.0263	OS9
2.2269e-05	0.479064	16.0578	2.59081	AGAP2
0.0277182	2.20382e-10	-9.93594	-57.6015	CDK4
6.37034e-10	0.220361	103.366	-14.8847	MARCH9
7.93294e-08	0.118305	47.9421	-11.8205	CTDSP2
0.0555558	2.90724e-05	8.27512	26.3069	SLC16A7
0.653398	4.25154e-05	0.427832	5.86681	FAM19A2
5.84002e-07	9.58215e-13	77.722	201.883	USP15
0.000608401	0.209961	23.4717	9.14966	MON2
0.00428956	0.00817432	13.8346	15.3213	TBK1
0.00105225	0.0212182	25.8406	-20.569	RASSF3
0.000162334	0.00335939	26.3942	-23.1296	LEMD3
0.00280467	1.26824e-07	-8.87855	24.8026	LLPH
2.186e-10	0.0106343	47.3007	14.2478	DYRK2
0.265643	8.04728e-06	10.8862	67.7635	IFNG-AS1
0.968357	0.00236515	0.211939	22.1492	LINC02384
0.0501675	9.20035e-08	-23.1935	-107.651	RAP1B
0.042393	2.18857e-08	12.6613	61.7093	NUP107
0.156863	0.000657354	-4.82312	-15.9318	SLC35E3
0.00268224	0.00497516	18.6489	20.8748	MDM2
0.769225	0.00225689	0.448478	6.36719	AC025423.4
0.00570799	0.0115626	19.4292	-21.2016	CPSF6
0.768892	6.52198e-05	-10.68	216.23	LYZ
0.240589	3.92744e-06	-15.6128	97.0085	CCT2
0.552181	1.89404e-08	3.95433	69.5348	CNOT2
0.000122992	0.33053	5.38801	1.38721	KCNMB4
0.0484831	0.0025671	9.18866	18.2165	AC025569.1
1.45478e-05	0.00253719	32.7651	24.3088	ZFC3H1
0.363794	0.000249054	2.97876	17.1434	THAP2
4.32969e-08	0.00026363	41.2848	26.3538	RAB21
0.870957	5.33378e-07	0.584909	30.6368	TBC1D15
0.000735111	0.0954279	28.8097	15.4658	ATXN7L3B
0.594533	7.80858e-11	-6.7194	180.412	GLIPR1
0.617749	2.52023e-07	3.53324	63.0987	KRR1
0.0518429	3.12062e-10	65.8968	429.963	NAP1L1
0.0145979	0.00504373	19.0898	27.2646	OSBPL8
0.000291099	1.53305e-06	13.0935	24.2169	ZDHHC17
4.22882e-06	0.537798	34.0287	4.20862	PAWR
0.0329738	2.04275e-08	18.1098	83.9085	PPP1R12A
0.00124094	0.0122598	-16.6095	14.8191	CCDC59
0.00692328	5.95999e-09	13.6579	51.9068	CEP290
2.08702e-05	0.0289925	92.855	48.4788	ATP2B1
0.0300822	0.00376928	20.3321	-34.5543	ATP2B1-AS1
0.00549398	4.75447e-10	-312.742	-1328.09	BTG1
4.63326e-05	0.658786	-55.4971	5.90657	AC025164.1
0.544948	4.76063e-06	-10.1704	122.31	LINC02397
0.000510021	0.474704	7.20974	1.5534	C12orf74
0.00147625	0.000704206	24.0614	31.6932	EEA1
0.00292336	0.0364845	34.7138	-27.9709	NUDT4
0.515677	0.000942184	-9.10598	64.2708	UBE2N
0.228226	3.20841e-06	8.67155	53.1929	MRPL42
6.4599e-06	0.000438603	58.2532	49.4046	PLXNC1
0.0295137	0.00589294	5.68777	9.05785	TMCC3
0.000182593	0.195267	-43.7735	15.6896	NDUFA12
3.73036e-05	0.000316343	14.2444	14.2985	NR2C1
0.217647	1.98845e-07	5.89357	42.5936	VEZT
0.00163254	0.00397512	-27.0389	29.3824	METAP2
0.000783555	0.0126182	-33.1588	27.9957	SNRPF
0.208207	5.78155e-05	-29.0477	136.2	LTA4H
0.0101407	0.00420894	16.678	23.0013	ELK3
1.6823e-05	0.011298	29.4913	-17.9352	CDK17
0.00144199	0.0211722	-4.89929	-4.04247	TMPO-AS1
1.75773e-05	1.87223e-13	-79.9485	-288.361	SLC25A3
0.522977	4.97483e-05	-2.66405	-25.2849	IKBIP
0.00362992	0.761228	18.6205	-2.126	APAF1
0.853028	3.93868e-07	-0.78465	36.7623	ACTR6
0.00791199	0.042999	11.1888	9.96898	SCYL2
0.0366493	1.93305e-06	8.80035	31.1146	UTP20
0.0945672	4.49724e-05	5.16802	18.353	ARL1
2.96563e-05	0.00680421	57.1297	-39.2752	CHPT1
0.0967465	0.00301115	1.94815	4.56121	SYCP3
0.282337	0.000230351	-6.89849	33.6503	WASHC3
0.207455	7.83272e-05	-4.66282	21.2669	NUP37
0.197898	0.000248047	1.99711	8.02766	PARPBP
0.967824	0.00419878	-0.196339	18.7461	C12orf42
0.533461	0.00445111	3.03249	18.5207	NFYB
0.0638611	0.000127696	8.43543	24.5029	TXNRD1
0.000158887	0.0016314	16.4217	-15.6955	CHST11
0.547191	0.000537105	-2.56033	20.7233	C12orf45
0.000122499	1.13567e-07	72.4285	146.722	WASHC4
5.33841e-08	0.411295	15.1374	1.87456	APPL2
0.0054151	2.68754e-06	-11.1484	-27.7223	C12orf75
0.0554359	0.000272457	12.7983	-33.4287	CKAP4
3.6728e-07	1.65866e-07	41.4364	52.9508	TCP11L2
0.0469046	5.21261e-06	4.41591	15.3754	POLR3B
0.00190718	0.522821	4.71961	1.04964	RIC8B
0.000151918	0.839547	27.8183	1.50231	PRDM4
1.17391e-05	9.1241e-13	-64.7041	-208.506	ISCU
0.307647	1.53422e-06	5.5734	42.7438	AC007569.1
0.00168231	0.00486589	17.52	18.5904	CORO1C
0.862206	9.51865e-05	0.369689	-12.2718	UNG
0.000527335	0.944438	11.2992	0.236701	UBE3B
0.0588805	0.000504685	-4.20441	-10.4903	MMAB
0.0384446	4.0762e-06	-3.4066	-11.5426	MVK
0.0034136	1.49288e-08	-9.39576	-30.6883	GLTP
0.0708942	0.000545835	7.10235	18.4569	TCHP
0.000444722	0.192638	28.5982	11.2372	GIT2
1.66818e-07	0.134134	80.2752	-19.8444	ANKRD13A
0.0821873	0.000419615	-5.30233	-14.7492	C12orf76
2.06438e-09	0.00239538	26.3175	11.0642	ATP2A2
1.91261e-09	3.03458e-09	-311.395	368.144	ARPC3
0.530786	0.00667373	1.5233	-8.73214	FAM216A
0.0474746	0.000491352	-23.0351	54.6814	VPS29
3.84414e-05	0.627151	19.1773	-2.21183	PPTC7
0.0546024	3.5013e-05	-74.4298	-232.077	HVCN1
0.999864	7.94617e-11	0.00205918	-173.473	PPP1CC
1.40428e-07	0.288668	25.3052	-4.32275	SH2B3
0.000892386	0.664587	17.4338	-2.40688	ATXN2
0.00468099	0.000895094	-7.74202	-11.4841	ALDH2
0.0117406	0.00402434	-12.1092	17.1988	MAPKAPK5-AS1
0.00383176	0.00145496	10.8754	-14.8743	MAPKAPK5
0.715944	0.00564191	1.38992	14.1029	TMEM116
6.44788e-06	3.58406e-06	-182.103	-230.728	ERP29
0.000297348	1.11086e-09	13.1322	38.0268	NAA25
1.49821e-08	0.0929861	52.6382	12.6704	HECTD4
6.09868e-08	0.195815	30.4461	6.05874	PTPN11
0.00424566	0.962657	8.87818	-0.15929	OAS3
0.00482566	4.94999e-09	21.6905	79.1783	OAS2
0.000828551	0.538174	18.458	-3.5973	DTX1
0.372899	1.86332e-09	-4.80712	-64.2363	DDX54
0.137237	9.32137e-05	-3.67313	-13.8904	RITA1
0.000126002	0.00191004	11.8506	-10.8867	TPCN1
0.251524	0.00695146	2.80034	-8.6252	SLC8B1
0.000683606	0.9521	12.9601	-0.240385	RBM19
2.83752e-05	8.35538e-10	20.7234	49.6119	MED13L
2.16968e-07	0.825499	28.1716	-1.01472	C12orf49
0.00416329	0.836398	14.1371	1.11635	HRK
4.52923e-08	0.446554	20.3168	-2.30474	FBXW8
0.955359	0.000104639	0.32048	-32.722	TESC
0.071997	0.00167708	8.21776	-18.9641	FBXO21
4.53471e-06	0.278936	10.1478	2.23822	WSB2
7.4119e-05	2.74555e-06	-75.9665	-119.106	PEBP1
0.599982	0.000184574	5.21542	53.8205	TAOK3
0.592063	4.48016e-07	-2.71684	-43.5019	SUDS3
0.105977	0.00193913	5.16843	-13.1497	PRKAB1
0.00795131	1.88161e-07	6.65808	-20.9266	RAB35
2.45148e-05	0.610471	15.9974	1.86631	GCN1
4.13338e-09	0.0156615	-135.775	-45.2752	COX6A1
0.00166571	0.310837	-9.76334	3.41485	TRIAP1
9.62291e-09	1.37857e-06	97.8078	-86.7119	SRSF9
0.00426377	1.01168e-06	19.9586	-51.3971	RNF10
0.00878725	0.544432	-18.0054	-4.66206	POP5
0.442729	0.00679546	5.55476	-25.8714	MLEC
0.736558	5.20666e-05	-0.487814	-8.78899	ACADS
1.75728e-11	0.378234	45.8307	-3.86655	SPPL3
0.0567837	0.00857764	3.38319	5.90688	P2RX7
0.00435934	0.0113093	7.37049	-7.77681	CAMKK2
0.000285105	0.000877706	29.383	-31.8069	KDM2B
6.48263e-10	6.88214e-05	63.8296	-35.9915	ORAI1
6.45432e-08	5.58846e-05	13.6113	10.2323	TMEM120B
0.283046	2.23381e-08	8.87978	-84.7876	RHOF
0.00235226	0.61777	13.0109	-2.31333	SETD1B
0.665596	0.000803096	-3.90821	-42.3307	BCL7A
0.000966433	0.0464891	17.3506	-11.6242	MLXIP
0.000190455	0.263211	20.279	6.27074	CLIP1
0.00216815	0.00477825	15.0578	16.51	ZCCHC8
0.347132	2.65088e-10	7.28397	102.802	RSRC2
0.0337802	0.00033785	6.14318	14.0326	KNTC1
0.00148928	3.58124e-05	38.0543	-66.0211	HIP1R
0.550902	1.99958e-06	3.26077	-42.3482	VPS37B
0.188368	1.48203e-05	3.07841	-15.3866	OGFOD2
0.003761	6.23688e-10	-59.7383	-237.32	ARL6IP4
0.00828427	0.000625461	9.23295	15.4431	MPHOSPH9
0.0493673	0.00605077	-15.2881	27.1575	C12orf65
8.69374e-06	0.753479	20.5603	1.36218	CDK2AP1
4.08798e-06	0.0271735	15.7185	7.35163	KMT5A
0.829511	5.89326e-10	-1.23132	-73.3262	RILPL2
0.214815	0.00286793	6.74536	21.5995	SNRNP35
0.0810013	3.1573e-08	-11.7229	-65.8813	TMED2
0.0483875	0.005427	-11.6959	-20.9983	EIF2B1
0.0256977	6.29635e-10	7.60759	40.9887	GTF2H3
0.0142077	0.000512161	7.01047	-13.0479	ATP6V0A2
7.79218e-08	0.604595	32.4395	-2.57892	CCDC92
2.29379e-08	0.17922	42.493	-8.2849	NCOR2
0.00309023	0.0369332	8.78294	-7.10827	SCARB1
0.143399	1.85921e-07	-141.099	856.269	UBC
0.0205919	3.17214e-05	4.92317	-12.5791	DHX37
0.00305703	0.134684	18.8861	-10.6585	BRI3BP
0.691014	0.0028416	0.507991	5.1688	LINC00944
1.71516e-10	0.118709	63.8311	11.0068	SLC15A4
1.8586e-05	0.451708	12.9064	2.18444	STX2
1.77083e-06	0.175067	-93.3633	24.3234	RAN
0.00446517	0.000144914	18.4368	-32.5304	SFSWAP
0.00046367	0.0141484	9.06307	-7.10903	MMP17
4.36846e-06	0.528217	18.0135	-2.28649	ULK1
0.639504	5.27463e-06	1.58949	-24.5642	PUS1
0.000509507	0.00231163	27.3076	-28.0104	EP400
2.50424e-11	0.97931	26.45	-0.0663003	DDX51
0.698936	1.97201e-07	1.02877	-24.1126	NOC4L
0.0158851	0.000917303	-2.99364	-5.34125	LINC02361
9.40024e-07	0.830593	59.1045	-2.27543	FBRSL1
0.668425	0.000282628	-0.620792	-7.54319	PXMP2
7.51011e-12	0.585145	21.1615	-1.0511	PGAM5
0.000852669	0.0236824	27.1798	-20.7097	ANKLE2
4.86415e-06	0.730517	27.2237	1.89542	GOLGA3
0.110569	0.00588498	6.91769	-15.4473	CHFR
0.0290151	6.86936e-05	4.58684	11.7423	ZNF605
0.00069994	0.538225	8.47264	1.62164	ZNF26
0.183184	0.00303058	5.71037	16.8736	ZNF10
0.0913664	0.00849568	5.86401	11.6823	ZNF268
0.616666	2.42066e-07	5.3288	95.1183	MPHOSPH8
0.2241	0.00263822	6.63066	-21.909	PSPC1
0.795769	6.48264e-05	-0.477492	-10.9829	AL355001.2
0.000488997	0.00651548	18.6369	16.5888	ZMYM2
0.273615	0.0014563	-3.80213	-15.0317	CRYL1
0.22823	5.933e-08	5.94689	47.489	XPO4
8.80843e-08	6.17917e-06	-78.1422	71.2116	SAP18
5.4387e-05	5.15744e-08	-38.5275	-76.4054	MRPL57
5.91573e-07	0.00318018	21.4065	12.28	ZDHHC20
3.93966e-06	0.00193786	15.9461	11.0901	SACS
0.00260127	0.01439	6.70008	-6.3537	MIPEP
0.000348375	2.2567e-09	29.202	82.4802	PARP4
0.170594	8.2404e-05	3.85416	16.0434	CENPJ
4.84131e-05	5.7778e-06	12.7635	18.2929	MTMR6
2.87839e-05	0.817486	23.5702	-1.25873	USP12
0.042153	0.000644872	-37.6764	-84.6149	GTF3A
0.00175798	3.6508e-07	-20.2381	49.8982	MTIF3
0.0034847	0.15152	-22.8716	-12.558	POLR1D
7.83003e-08	0.0241894	40.4098	14.8494	PAN3
0.000272929	2.52855e-07	-35.7857	74.187	POMP
0.94393	0.000835209	-0.240507	-15.9763	SLC46A3
1.74567e-05	0.0479431	12.5913	-5.80873	SLC7A1
7.10351e-09	0.00693815	35.9877	14.0943	UBL3
0.0139064	0.00881589	4.95674	6.47387	KATNAL1
0.0353815	0.00676122	7.31966	11.8691	LINC00426
0.00553983	2.39896e-06	-141.762	356.492	HMGB1
0.657792	1.98995e-05	1.80353	26.6563	USPL1
0.00292222	0.00820723	-64.9575	68.3797	ALOX5AP
0.36658	0.000932699	2.60527	13.1895	BRCA2
0.69799	0.000319665	-2.45408	-32.5374	N4BP2L1
9.47301e-06	3.17481e-16	67.6383	320.535	N4BP2L2
0.0442805	8.88647e-05	13.1417	36.0393	PDS5B
0.00467236	0.00299048	6.40712	-8.24887	RFXAP
0.973312	5.22135e-10	-0.147189	56.8318	EXOSC8
0.708519	5.10956e-10	3.46242	119.577	UFM1
0.00029949	0.000806032	11.2197	-12.3155	PROSER1
1.66096e-09	0.980788	75.0371	0.220048	FOXO1
0.0456266	6.17875e-09	-10.1316	54.13	MRPS31
0.115249	6.15666e-11	20.9954	187.84	ELF1
0.592756	0.000281785	-1.09719	-10.6661	KBTBD7
0.00479117	0.000156855	9.41521	16.6523	MTRF1
0.00703154	0.606825	8.40404	1.78459	NAA16
0.00111653	0.0151996	9.1352	-7.7693	VWA8
2.76865e-05	1.15829e-10	34.7917	92.7383	AKAP11
0.0473365	1.56784e-05	-27.5773	88.5679	DNAJC15
0.192321	1.03898e-05	3.79573	19.6773	GPALPP1
0.0541229	4.94807e-07	15.8312	67.1737	ZC3H13
0.00019422	4.13973e-08	117.026	263.22	LCP1
4.69938e-06	0.00345206	24.0995	-15.7976	LRCH1
0.448729	4.45414e-06	-6.83085	65.7965	ESD
0.260299	5.85796e-07	-5.45704	40.3753	MED4
0.000742516	7.33186e-07	-129.723	-277.341	ITM2B
0.0010267	0.138794	43.7522	-21.4612	RB1
0.0296323	0.00124365	2.71461	5.26391	RCBTB2
2.67919e-08	8.68612e-08	33.0799	37.3571	FNDC3A
0.000105802	0.00475424	14.2385	11.4636	SETDB2
0.858132	0.00343197	-1.20275	-26.6034	PHF11
0.366661	5.66837e-07	-4.42122	-41.1062	EBPL
2.18644e-07	9.64853e-05	28.0301	21.7135	DLEU2
0.0133584	1.3172e-07	-24.4646	-85.3837	RNASEH2B
2.91245e-05	0.00914387	30.2235	19.8484	INTS6
4.16558e-05	0.00356646	25.1117	-19.4029	WDFY2
0.231262	3.80755e-05	-2.4035	-12.2896	DHRS12
0.116337	9.98919e-05	-4.22105	14.9676	ALG11
0.207575	3.4898e-05	8.68684	42.4132	VPS36
0.155085	5.60848e-05	4.87098	20.1593	CKAP2
0.496772	9.23977e-07	-3.87642	46.5326	SUGT1
0.378554	0.0017618	16.5003	79.734	PCDH9
0.370719	0.00777552	-2.96181	11.5664	BORA
0.0139796	1.485e-07	17.079	59.6088	PIBF1
0.000274457	2.40197e-06	23.3623	41.6393	KLF12
2.21781e-07	0.0062798	-280.437	137.568	COMMD6
0.000186312	0.0013685	5.61837	5.56091	KCTD12
0.0832735	5.51966e-07	1.76685	8.34932	AC001226.2
6.25683e-05	0.779195	26.1879	-1.81229	FBXL3
4.98737e-06	1.70635e-05	82.6049	91.3967	MYCBP2
1.14621e-05	0.333142	12.4099	2.61384	SLAIN1
0.0948323	1.30268e-07	7.40486	39.9415	RNF219
1.842e-08	4.99942e-07	77.7022	76.6697	RBM26
0.00175034	0.996172	8.07766	-0.0132854	ABCC4
0.0011538	5.02984e-10	17.8466	62.1884	MBNL2
0.00095339	0.978524	10.1732	0.0876301	RAP2A
0.0585455	0.00407985	12.9539	25.3355	IPO5
9.01597e-11	0.0987074	116.06	20.5224	STK24
0.197932	3.61247e-05	11.2725	53.6769	GPR18
0.598392	1.54552e-06	10.7017	160.372	GPR183
0.103577	6.35003e-05	23.4963	83.4001	TM9SF2
0.126934	0.00589304	-4.95146	-11.5877	GGACT
0.000709512	0.16328	6.12381	2.71008	TMTC4
8.95757e-09	0.665169	199.226	11.6022	ARGLU1
0.562571	3.33218e-06	1.38959	17.9335	LIG4
0.63629	0.000915504	1.56747	-15.292	ABHD13
0.0261816	0.00876988	3.6362	-5.33198	NAXD
6.20239e-07	0.0480716	45.4485	-16.4877	CARS2
8.2474e-08	0.051821	36.125	-11.3032	ING1
0.337376	0.000410886	10.8832	-56.4055	ANKRD10
0.000345333	0.00643301	19.793	17.0484	ARHGEF7
9.7889e-05	0.0584162	18.9442	-9.60414	TUBGCP3
0.00227011	0.384224	6.15199	-1.91082	ATP11A
0.979495	4.30925e-06	-0.0904933	25.9331	PCID2
0.0013454	9.29381e-06	13.8875	-26.4714	CUL4A
0.554706	6.81043e-09	5.43469	-102.192	LAMP1
0.0987288	0.00731916	6.12455	-12.7777	TMCO3
5.0408e-07	0.141134	40.4194	-10.536	TFDP1
1.95297e-05	0.000257746	25.6437	-24.9248	RASA3
3.73137e-05	0.116732	31.042	-11.853	CDC16
0.00112956	0.0164699	18.0639	-15.1703	CHAMP1
0.107401	1.37047e-05	-6.42963	26.1365	CCNB1IP1
9.94573e-05	0.000157506	25.0354	29.165	TEP1
0.00014188	0.636723	-46.9781	-5.89424	APEX1
3.09825e-05	2.234e-08	28.6785	-57.13	PIP4P1
0.269692	0.00460165	1.95157	6.62664	ANG
0.378683	7.19198e-09	12.6277	158.002	RNASE6
0.724106	8.96101e-10	8.85809	314.021	HNRNPC
0.047773	7.36688e-08	18.4943	86.0328	SUPT16H
2.59915e-06	4.50203e-09	29.4953	53.5771	CHD8
0.028526	2.94426e-09	4.66488	23.5094	RAB2B
0.981852	0.0011089	0.134313	26.745	TOX4
0.000100477	0.00024925	-58.6548	65.5284	DAD1
0.00279278	0.00259465	8.26519	10.1265	ABHD4
0.00622158	0.0467797	-33.4936	-28.2539	MRPL52
0.0109702	1.45928e-09	29.3684	-129.859	LRP10
0.85143	0.00981073	1.37823	25.0576	RBM23
0.27281	0.000652757	-3.22021	-13.8784	PRMT5
0.0103102	3.19626e-06	-9.51807	-25.7248	HAUS4
0.158005	0.00286689	-3.74354	-10.4739	C14orf93
4.20377e-07	1.84726e-07	42.9003	54.9303	ACIN1
0.201439	0.000142831	-10.8558	46.3068	C14orf119
0.774888	0.0024245	-0.578259	-8.34893	HOMEZ
0.542532	7.15722e-05	-3.51683	-33.9641	PPP1R3E
4.26128e-09	0.649765	176.974	-10.3564	PABPN1
0.00197415	1.70051e-07	-15.5921	40.9485	NGDN
0.159459	0.00286632	3.48588	-9.78901	THTPA
0.0264038	2.46929e-05	24.0986	-65.8783	AP1G2
0.00730363	2.46013e-08	-11.8378	-41.6847	DHRS4
0.391991	3.62319e-05	-3.66796	-26.5624	PCK2
0.192961	0.00013831	6.20796	-26.0399	DCAF11
3.28569e-10	3.62774e-06	-267.984	-183.044	PSME1
2.04165e-06	0.00444236	-73.0801	-43.6535	PSME2
0.00257168	0.000502077	10.4061	-15.1714	RNF31
0.0680833	0.000265607	-2.88581	-7.96659	REC8
0.184068	8.77026e-08	-2.60504	-18.3466	TM9SF1
0.000185133	0.0330429	-17.4727	10.695	CHMP4A
0.0089267	0.383892	-7.58809	-2.84286	MDP1
0.000114643	7.97159e-05	-50.9864	63.8996	NEDD8
0.00408088	1.27577e-09	-21.5918	-83.2853	TINF2
0.522905	3.47643e-05	2.95383	-28.8721	RABGGTA
0.00851412	0.259227	5.02936	-2.43913	NOP9
0.00719536	0.000740697	5.27205	-8.48233	CIDEB
0.969519	0.00988166	0.11037	-9.82869	RIPK3
3.29321e-07	0.0212115	20.4155	-8.42771	KHNYN
0.270208	5.50018e-05	-12.2153	-65.9485	SDR39U1
0.697923	0.00993933	-1.66125	14.5249	G2E3
0.00322457	5.27678e-07	14.58	37.8078	SCFD1
2.01928e-08	0.0187331	27.0251	9.58726	STRN3
1.16041e-05	0.0034155	26.6599	-18.7189	HECTD1
0.222881	0.000172112	1.58074	6.95999	HEATR5A
9.75319e-06	5.98383e-08	19.6989	33.7611	ARHGAP5
0.000890497	0.000378997	-31.4129	41.6584	EAPP
0.845014	1.47186e-10	1.21541	86.0946	SNX6
0.00565799	0.000997779	3.54199	-5.33045	AL121603.2
0.322415	8.21463e-07	6.29165	51.9539	SRP54
0.0498257	0.0056073	-8.17114	-14.7049	FAM177A1
0.0765013	0.000190137	-9.74948	28.6763	PPP2R3C
0.000178192	8.0819e-06	-27.7386	43.4691	PSMA6
0.0290086	6.29663e-06	-61.3426	-189.749	NFKBIA
8.46896e-06	0.778405	26.3544	-1.56105	RALGAPA1
0.000865147	1.72896e-09	49.2919	155.225	PNN
0.0907291	0.00222792	9.87804	23.5456	MIA2
4.21844e-08	0.0146641	17.7249	6.86369	FBXO33
0.631257	5.97984e-05	2.04199	25.4521	KLHL28
0.875788	0.00366056	-1.19671	30.0191	FKBP3
0.000921817	3.15391e-07	39.021	90.2825	MIS18BP1
0.128831	1.09035e-07	4.60678	-27.8056	MGAT2
0.236611	1.52732e-05	-6.30587	-35.0918	DNAAF2
0.0345293	1.49107e-06	9.51051	-33.8022	KLHDC2
0.00183093	1.27175e-09	33.6568	117.401	NEMF
0.123457	0.00398274	2.9294	7.16463	AL627171.1
6.52387e-08	0.000587323	135.451	-81.8897	ARF6
0.492848	0.000435027	3.46309	-25.1032	VCPKMT
9.94363e-10	3.05998e-05	42.3024	26.1371	SOS2
0.242119	0.00130942	2.67426	9.99558	CDKL1
5.76412e-05	0.096597	26.6744	-11.2279	MAP4K5
9.34263e-05	0.105998	37.1199	15.8157	SAV1
1.3851e-06	0.195446	86.9863	21.2275	NIN
0.000719298	0.0161799	-41.8015	33.53	RTRAF
4.3195e-10	0.0215951	34.3551	9.5124	ERO1A
0.111137	4.11669e-07	-17.6621	93.0466	PSMC6
1.68062e-07	0.628688	31.0368	2.41761	DDHD1
0.144743	0.000125193	-13.7408	51.64	CNIH1
0.780697	0.00502525	1.59393	21.4967	GMFB
0.918519	0.00354199	0.417722	16.0827	CGRRF1
0.00313922	0.651017	4.98614	0.832807	SAMD4A
0.00246569	0.00060101	9.51193	13.5428	SOCS4
0.00232314	0.222108	10.9551	4.83122	ATG14
0.00533765	0.763847	11.2671	1.33993	TMEM260
0.000333156	0.814573	16.7135	1.12603	EXOC5
0.0399562	2.30267e-07	10.3861	43.1533	AP5M1
0.00180224	0.00705391	7.96561	-8.08353	NAA30
0.292589	3.0139e-08	-8.44855	80.8508	PSMA3
0.35672	4.96981e-12	4.03315	71.9483	PSMA3-AS1
0.0108755	0.000659693	19.5985	34.0071	ARID4A
0.546816	0.000181372	-2.18406	19.6274	TIMM9
0.100346	2.86942e-05	8.59203	32.2434	KIAA0586
0.0143433	9.20464e-05	21.8913	47.9697	DAAM1
0.69819	6.11709e-05	1.91795	29.5617	JKAMP
3.75037e-05	1.22376e-06	18.3548	28.7526	PCNX4
4.6762e-05	8.61574e-06	-26.7209	-37.0697	DHRS7
0.00310312	0.00770931	11.5182	-12.3334	PPM1A
0.0776999	3.48542e-05	7.50314	25.6835	MNAT1
0.000187814	0.0951433	20.4698	-9.60935	PPP2R5E
0.00772815	3.24307e-07	9.55933	28.8845	WDR89
4.82149e-08	0.727664	48.1461	-2.49437	SGPP1
0.0331266	0.00752957	26.4927	41.6977	SYNE2
0.000319433	6.33796e-06	-37.8272	63.7916	CHURC1
0.229769	0.00104689	9.62838	-35.9087	MAX
0.000595829	6.25466e-07	28.0457	59.2179	AL355076.2
0.002826	0.0101328	38.5435	39.1109	FUT8
0.808995	0.00396468	-0.396079	-6.35486	FUT8-AS1
0.00221393	0.619302	7.66019	-1.34599	GPHN
0.39564	5.05578e-05	-3.62893	25.7668	ATP6V1D
0.226582	8.73779e-09	4.76445	42.5467	EIF2S1
0.00253018	0.0831148	4.63573	-2.98763	TMEM229B
0.468886	0.00654099	2.75851	-13.7024	PIGH
0.82089	8.50142e-05	1.14309	-29.3709	VTI1B
0.829717	3.89263e-05	0.756125	21.8485	RDH11
3.89193e-06	0.00061263	19.6791	15.5439	ZFYVE26
0.0170467	2.28518e-06	9.19608	27.68	RAD51B
0.000140586	4.364e-09	-146.141	-364.835	ZFP36L1
2.09868e-06	0.0185668	28.3268	13.5778	DCAF5
0.00225848	4.38686e-09	-35.0104	116.664	ERH
0.00187558	0.521638	15.1161	-3.36478	SUSD6
0.998652	3.57449e-07	-0.113944	589.387	SRSF5
0.000901874	0.000397918	-26.4194	34.9154	COX16
0.337925	0.00274112	1.79407	7.53599	SYNJ2BP
0.157775	0.00095552	-6.38258	20.3027	MED6
1.5629e-09	0.715615	47.7681	2.11535	TTC9
0.00666749	0.153318	6.28262	3.75391	MAP3K9
1.02849e-08	5.25262e-06	34.4614	27.8965	PCNX1
7.74883e-05	0.114131	27.4809	11.2432	SIPA1L1
0.000127012	0.0337845	6.87777	-4.04879	ZFYVE1
0.000354467	2.74306e-13	47.9215	220.138	RBM25
0.00255557	3.19221e-08	19.0058	57.16	NUMB
0.0274303	1.17716e-08	3.79351	-17.4938	RIOX1
0.0420222	0.000984713	-5.58115	-11.9705	ACOT2
0.605978	0.00277838	-0.667297	5.23995	DNAL1
0.188436	8.47923e-06	2.39751	-12.506	PNMA1
2.1078e-08	7.66133e-05	54.269	-37.093	ELMSAN1
0.308199	0.00618555	-1.20239	-4.25278	AC005520.2
0.22559	0.00166277	2.89328	10.1424	LIN52
0.000471135	0.00350658	-63.9454	61.7345	NPC2
0.0712734	7.92865e-06	-10.8909	-40.8544	ISCA2
0.00249091	0.0404794	7.96553	6.14885	AREL1
0.633631	1.7787e-05	1.22479	16.9665	FCF1
0.000296611	0.165374	25.588	-10.3157	YLPM1
0.0791959	0.00818625	6.07497	-11.6717	DLST
0.981812	0.0091235	0.0704284	-10.6434	EIF2B2
0.0436701	0.000364473	-6.91542	-16.5896	BATF
5.85612e-06	0.00696828	-15.8688	-9.59561	ERG28
1.18978e-05	4.27807e-09	19.1749	39.0632	GPATCH2L
0.000201304	0.113345	7.86758	-3.5146	ANGEL1
1.08635e-05	0.061411	22.2697	-9.31914	IRF2BPL
0.00488176	0.0722567	3.34041	-2.44004	POMT2
1.16778e-05	0.031336	24.7022	12.134	TMED8
0.086983	0.000302804	-12.1124	-35.3724	AHSA1
0.000694329	0.922681	17.186	0.515934	SPTLC2
0.000284132	8.94919e-07	-29.4229	56.3272	SLIRP
0.568652	4.1414e-07	-3.47001	52.4758	SNW1
0.00606344	0.599261	4.15834	-0.88264	ADCK1
6.00293e-05	0.0982993	13.3677	-5.61557	GTF2A1
0.345498	0.00620496	-1.48198	5.66975	LINC02328
0.803165	4.72589e-07	1.66832	57.3829	GPR65
2.35129e-05	0.763088	36.6928	-2.51944	FOXN3
0.165237	8.57017e-07	1.92653	11.1808	EFCAB11
0.00386795	0.0234537	-14.5078	13.2592	PSMC1
3.26281e-07	1.37761e-07	-144.194	-185.014	CALM1
0.00035663	0.0916646	18.7288	9.45382	DGLUCY
8.21726e-12	0.00130599	57.5267	-19.1965	CCDC88C
2.39367e-09	0.0643097	97.0163	23.2778	PPP4R3A
5.35842e-05	2.9965e-10	27.0499	72.249	TRIP11
0.288822	1.25767e-05	5.76922	36.4855	ATXN3
0.000650139	0.0193301	-54.2077	41.6802	NDUFB1
0.0288128	6.31697e-07	10.1369	36.7856	CPSF2
0.690234	1.98498e-06	4.35907	-84.9664	RIN3
0.0370951	0.0065188	6.63536	-10.9276	GOLGA5
3.27841e-07	0.0022346	27.9383	-16.1117	ITPK1
0.909434	0.00648112	-0.385758	-12.2934	MOAP1
0.00788843	0.244915	-8.89454	-4.39915	GON7
5.1671e-09	0.00101445	30.0665	14.728	BTBD7
0.002372	7.44357e-11	-43.5549	183.434	DDX24
3.80306e-05	8.75376e-05	33.8766	38.3269	DICER1
0.488458	0.00720693	3.06165	-15.6853	CLMN
1.53053e-06	0.593363	22.0035	-2.19234	SYNE3
0.0290707	0.000528849	-6.65345	-14.0876	SNHG10
3.80933e-09	0.0161766	32.7027	-10.7927	GLRX5
0.0111128	0.000507232	-225.131	-402.79	TCL1A
0.000420266	0.00852627	8.79572	7.40904	ATG2B
0.318793	0.000115896	3.79191	21.2847	GSKIP
0.0044614	8.18729e-05	35.1353	-65.2043	PAPOLA
0.574934	2.02052e-06	2.75602	38.0569	VRK1
0.0464393	1.15211e-06	9.51286	36.7623	CCNK
0.0798682	3.26572e-07	5.37745	25.9899	CCDC85C
0.00459478	4.56784e-09	-51.1314	-186.269	EVL
0.209813	0.00126748	-2.39572	-8.36187	DEGS2
5.45245e-07	0.0610738	72.0262	-24.4241	YY1
0.00108302	0.545584	17.2645	-3.40107	SLC25A29
0.0010565	5.96385e-09	22.0021	65.936	PPP2R5C
6.74755e-07	0.155927	54.3007	13.889	DYNC1H1
0.0203823	8.85952e-06	-115.644	325.773	HSP90AA1
0.00027354	0.633832	8.47667	1.14037	ZNF839
0.000213406	0.0571018	-9.21274	-5.04155	CINP
2.01789e-07	0.0467822	35.0192	-11.8808	RCOR1
0.000139418	0.0408586	24.5463	-13.9815	TRAF3
0.597139	2.82303e-06	-1.14014	-16.3232	AMN
1.20173e-05	0.608766	10.5825	-1.17336	CDC42BPB
0.0555318	0.00140698	30.3555	-66.8189	EIF5
7.98079e-07	0.361444	38.6277	-6.33428	MARK3
0.140419	3.37623e-06	2.70616	-13.3988	TRMT61A
0.887172	0.000748404	-1.02168	34.0324	BAG5
0.338151	2.31361e-06	3.679	-29.247	KLC1
0.698834	0.00179188	-0.820357	-9.07332	ZFYVE21
2.85966e-07	0.271764	12.595	-2.33483	PPP1R13B
0.00248333	1.66716e-07	-56.1365	151.797	ATP5MPL
0.940376	0.000149361	0.415651	-30.764	INF2
0.00113699	2.86687e-07	-30.8999	-73.6204	SIVA1
1.47139e-08	0.948558	49.12	0.438194	AKT1
0.0543249	3.43636e-06	-66.1363	-245.844	PLD4
0.977028	8.5758e-06	0.0655783	-15.9444	CDCA4
3.21976e-05	0.000124858	14.4771	-15.6589	GPR132
0.413417	0.000118636	-1.88727	-12.9371	NUDT14
2.80052e-05	0.000534012	10.5115	-9.78381	BRF1
4.28862e-09	0.942848	22.8465	-0.210641	BTBD6
2.42585e-12	0.0811848	24.5561	-3.79798	PACS2
0.00535495	0.0108883	23.1697	-25.3009	MTA1
0.0465885	0.000397979	21.897	-52.8584	CRIP2
0.0543178	0.00443283	-81.7088	-155.107	CRIP1
0.780172	0.001928	-0.346633	-5.27318	TMEM121
0.00459906	0.00261034	-98.2432	-128.391	IGHD
0.00365715	0.00524732	-305.48	-353.182	IGHM
0.0457968	0.00816223	-174.053	-290.721	IGHV4-34
0.0354846	0.00434963	-151.717	-261.861	IGHV3-48
0.857901	0.00771958	-6.67628	-131.714	IGHV3-74
2.38018e-05	0.287088	7.57464	-1.86211	NIPA1
0.310496	1.08524e-05	7.23171	-48.4314	NIPA2
0.000457946	0.358724	11.7288	3.2223	CYFIP1
1.77263e-05	1.12367e-05	-47.9902	-60.3438	SNRPN
0.000252259	0.000130544	33.1729	-42.7999	UBE3A
0.00201876	0.740771	27.1872	-3.14038	HERC2
2.64073e-06	0.000659033	38.0742	-29.0296	NSMCE3
0.000223721	0.106494	15.2822	7.03753	MTMR10
1.09258e-08	0.316487	132.296	-18.2231	KLF13
0.000274889	0.446783	10.0053	-2.16006	AVEN
0.00367704	0.044	-17.1847	-13.6801	EMC7
0.376565	0.0016548	1.3138	6.36848	PGBD4
0.000347733	4.80281e-05	-23.3285	-33.8523	EMC4
0.000174938	0.0048983	27.1461	22.7768	SLC12A6
0.0038945	1.18465e-05	-49.2426	104.981	NOP10
0.110603	0.00107045	5.4473	-15.0481	LPCAT4
0.000162969	0.412969	24.8258	5.49784	GOLGA8A
0.000671351	0.345909	30.7533	-9.03028	GOLGA8B
0.0385465	5.71153e-08	9.05526	40.7539	AQR
7.8462e-05	0.022214	30.2769	18.5725	ZNF770
0.00100272	1.36982e-07	11.1157	27.3836	DPH6
0.00556196	0.020265	11.736	11.5837	FAM98B
3.05448e-06	0.00984864	49.225	26.9469	RASGRP1
0.247531	0.000142076	4.01845	-19.014	EIF2AK4
3.52365e-09	3.89076e-06	-206.403	160.404	SRP14
6.53876e-05	0.106665	14.1619	-5.83894	PLCB2
4.85451e-05	0.32371	5.05902	1.2195	INAFM2
0.00667337	0.321713	15.4525	-6.32563	IVD
7.49612e-06	0.18131	7.75767	-2.20865	BAHD1
2.30339e-05	0.0215843	11.4011	-6.35321	CHST14
0.926772	4.25726e-05	-0.23847	-16.0132	RPUSD2
0.218505	0.00102169	7.07468	25.7975	KNL1
0.749156	0.00415371	0.881502	-10.6199	RMDN3
0.0198967	5.51272e-05	-5.55021	-13.463	GCHFR
0.867634	3.0196e-07	-0.28682	-15.1997	ZFYVE19
0.749892	4.5777e-05	0.841924	-16.1833	SPINT1
0.979319	0.000294721	-0.0766546	-15.3613	VPS18
9.03314e-06	0.371796	26.8408	-5.11506	INO80
0.355195	0.00783371	1.67259	6.31266	NUSAP1
0.112665	4.45525e-05	-12.7567	-47.9452	RTF1
0.000907405	0.471167	8.75395	-2.02027	LTK
0.00789599	0.539639	7.40902	1.9103	RPAP1
8.31463e-05	2.96285e-05	27.1691	35.9548	MGA
8.33329e-05	0.972056	9.83232	0.0870512	MAPKBP1
0.00637404	0.235196	2.95277	-1.44596	AC020659.1
0.348955	3.10282e-08	4.50626	48.5087	TMEM87A
0.000756393	8.39246e-08	22.0548	54.3489	GANC
0.00611346	7.28332e-05	24.3229	47.64	ZNF106
0.10701	3.0698e-07	-14.227	75.4602	SNAP23
0.000705265	0.853959	6.88258	0.392616	CDAN1
0.0010902	0.850879	8.95286	-0.546806	TTBK2
0.000906169	8.12468e-10	17.3641	57.3561	UBR1
0.000242603	0.000176136	15.9297	-19.9257	TMEM62
0.518057	1.40944e-05	1.03572	10.748	ADAL
0.00875295	0.104012	9.00732	6.42886	TUBGCP4
0.00963724	0.10537	14.4339	10.4127	TP53BP1
0.324066	2.75783e-05	-14.58	-93.4284	PDIA3
0.0065286	0.0184553	-9.62846	-9.89008	ELL3
1.11731e-09	0.224151	-394.382	58.1194	SERF2
0.000777741	0.856269	-6.40645	-0.36336	HYPK
0.000416072	0.410286	25.8042	6.2865	CASC4
0.0101933	9.6104e-07	11.3203	33.2039	CTDSPL2
0.000272271	0.00666832	30.0354	25.1499	SPG11
0.0384735	2.44935e-05	9.85547	29.1548	PATL2
0.000365309	3.57312e-10	-2384.21	7505.88	B2M
0.928146	0.00559602	0.34596	-14.2024	GATM
0.927684	0.000246613	0.167452	-9.74886	SPATA5L1
0.0266364	0.00587123	-7.84817	-12.2505	SQOR
0.000648961	1.62783e-11	-30.6606	-121.005	DUT
3.70099e-06	1.11382e-07	-67.743	-103.991	EID1
0.164101	1.29086e-11	6.1582	68.2707	COPS2
0.0539218	0.00262277	4.07897	8.27434	GALK2
0.0142394	6.56769e-13	17.8785	124.95	USP8
7.73994e-06	0.00668831	29.404	18.2603	TRPM7
0.00759219	7.91906e-05	12.2745	-24.6347	SPPL2A
0.277191	0.00143815	3.38759	13.5153	DMXL2
0.198482	1.04684e-07	-11.2326	-80.9288	LYSMD2
3.66504e-05	0.000196395	11.9425	12.5256	TMOD2
0.915097	5.75698e-05	0.570953	32.227	TMOD3
0.799987	0.000125057	0.748201	16.6007	LEO1
3.09167e-07	0.00193414	29.2265	17.0856	MYO5A
1.43443e-07	6.18682e-09	58.4788	85.9294	FAM214A
0.00375826	1.89306e-07	-46.4075	131.238	RSL24D1
0.744471	1.68066e-05	1.19431	24.3359	PIGBOS1
0.815361	9.25486e-05	0.82647	20.4357	RFX7
0.260239	0.0034563	8.11779	28.0565	TEX9
0.00154026	6.8618e-10	15.9421	56.421	ZNF280D
5.03985e-06	0.0262899	38.2887	18.3014	TCF12
3.00373e-08	1.23949e-10	49.04	81.533	ADAM10
0.00123952	0.996247	23.3923	-0.0362462	RNF111
0.0144097	4.65225e-07	25.1388	81.9086	SLTM
1.77733e-05	0.0213422	28.4926	-15.589	MYO1E
0.00335556	0.275007	-26.1622	10.7648	GTF2A2
0.51111	1.48045e-05	23.0434	234.278	ANXA2
0.195853	1.70206e-05	8.54138	42.9827	ICE2
1.30675e-06	6.72874e-13	118.889	332.108	VPS13C
0.000559866	7.94132e-10	28.2435	88.7752	RAB8B
0.0134849	0.00170388	7.60344	12.3011	APH1B
4.45482e-05	2.52758e-05	38.1274	48.4702	USP3
2.08618e-06	2.6981e-06	41.5109	49.4872	HERC1
0.00241218	0.00328476	-43.9947	51.3681	FAM96A
0.629936	4.3834e-08	-2.88255	-59.5283	SNX1
0.0734709	8.29959e-06	13.29	-50.0988	SNX22
0.00250218	0.619351	-98.1772	-17.5098	PPIB
0.000142319	0.185704	11.9533	4.283	ZNF609
0.450061	0.00917429	-0.992872	-4.49372	RBPMS2
9.33781e-05	9.05518e-12	-30.4163	-102.936	SPG21
0.72584	8.61407e-05	-0.862923	-14.2862	MTFMT
1.71038e-07	0.0201166	43.4227	-17.3531	PDCD7
0.0479546	0.000166988	5.10621	-13.4828	PARP16
0.0015772	0.00225967	15.3867	17.8953	DPP8
0.00372955	1.14421e-10	29.438	128.289	DENND4A
0.422121	1.26548e-05	-10.0472	84.4134	RAB11A
0.00514014	0.210153	12.8206	-6.44183	DIS3L
0.88033	1.93168e-05	-0.303087	13.2392	TIPIN
0.00303455	0.00148005	16.6831	-22.0934	MAP2K1
0.00119716	0.126776	21.67	-11.1728	SMAD3
0.265878	3.10962e-05	3.8191	21.4122	AAGAB
0.234813	8.60306e-05	-5.10206	-24.5446	C15orf61
0.00783456	1.11649e-06	6.62239	-18.4655	MAP2K5
0.0106197	2.855e-12	25.8061	159.248	PIAS1
0.920598	1.95799e-07	-0.165146	-15.0508	CLN6
0.00110103	0.861627	12.3742	-0.701444	FEM1B
0.000521624	0.00537167	-39.1778	36.0795	ANP32A
1.33085e-06	0.0299044	42.853	-18.1656	TLE3
2.65315e-05	2.03792e-05	19.2557	23.871	MYO9A
0.0281812	3.16236e-08	-43.7411	-191.127	PKM
4.16274e-06	0.821916	64.565	2.90211	ARIH1
0.189951	2.94576e-05	1.93317	9.18622	BBS4
0.0314513	1.03025e-06	13.7256	-49.0647	ADPGK
0.0207153	0.00397664	2.97796	-4.67389	STOML1
0.00175941	9.5551e-09	18.5872	-57.4317	PML
0.00623372	0.00763329	10.5406	-12.4226	SEMA7A
0.000441529	6.49395e-08	-37.5689	-88.9766	UBL7
0.462386	0.00270725	2.46453	13.5821	UBL7-AS1
0.278129	2.66559e-06	4.73229	-32.7904	CLK3
4.51226e-07	4.56859e-09	191.21	-307.961	CSK
0.00402086	4.99276e-05	13.8504	-26.4368	ULK3
0.428668	1.67876e-05	-7.02783	-58.6056	SCAMP2
0.484404	1.2614e-05	-1.15899	-11.2029	MPI
0.065415	1.42756e-07	7.67206	-37.0239	FAM219B
0.000110204	3.11111e-09	-51.7246	-128.839	COX5A
0.861442	0.000318545	0.324429	-9.58026	RPP25
0.0234453	0.000883064	8.07573	-15.5303	C15orf39
0.972752	0.00166467	0.125474	-15.8844	COMMD4
0.00279559	0.00497655	12.0796	-13.5913	MAN2C1
0.00275545	0.242736	4.30481	-1.8524	AC068338.2
0.00250793	0.266618	19.9951	8.07363	SIN3A
0.00973043	0.22197	9.60473	-5.16106	PTPN9
9.74126e-06	4.72873e-10	-49.6665	-112.937	IMP3
0.00103031	8.60177e-06	10.5359	19.6046	FBXO22
0.00395672	2.68351e-06	15.8925	37.868	SCAPER
0.426438	8.24457e-07	-5.5474	-57.222	RCN2
0.47285	3.26678e-07	3.12765	-38.0586	PSTPIP1
0.215359	8.37128e-05	-37.393	-172.643	TSPAN3
0.00101421	0.0643881	14.8643	9.23721	PEAK1
0.189616	4.30429e-08	5.02078	37.4399	HMG20A
0.000848168	3.03863e-05	18.9887	31.3552	IREB2
0.311402	3.19879e-07	-8.01278	68.8084	PSMA4
0.00546196	0.00886493	-40.0996	45.3449	MORF4L1
0.0920241	9.38275e-05	-37.4599	-123.914	CTSH
0.0139508	3.10247e-09	-11.0257	-48.5732	TMED3
0.0440767	0.00393943	-9.13747	-16.7688	MTHFS
0.337951	1.33509e-05	-11.7373	81.9992	BCL2A1
3.45467e-06	0.00961476	33.7994	-18.7363	TLNRD1
0.672196	1.42169e-05	6.31977	-100.402	IL16
0.00071569	0.0202036	21.5479	-16.6017	WHAMM
0.296368	0.00036012	-5.45578	26.2646	RAMMET
8.61106e-06	0.195472	28.2164	-7.85033	BTBD1
0.00612154	0.00175875	9.70399	13.8454	WDR73
0.00561797	0.00262764	-36.4615	48.949	SEC11A
0.000320777	0.0254252	16.8361	-11.4485	ZNF592
2.18934e-06	0.00065584	116.976	88.062	AKAP13
0.00593096	0.00935582	-13.2058	-14.983	MRPL46
0.446719	1.21518e-05	1.78687	-15.9005	AEN
0.00121324	1.03209e-05	-99.4021	-185.789	ISG20
0.00740695	0.186285	7.24139	4.05242	ABHD2
0.935874	0.00422082	0.114681	5.4855	FANCI
0.0430671	0.000141301	7.47293	-19.5418	POLG
0.582581	0.00138746	0.883678	7.07469	AP3S2
1.41897e-06	0.43411	9.66597	-1.409	ZNF710
0.672512	6.17746e-10	-2.32709	-70.2956	IDH2
1.87061e-08	8.87219e-05	102.433	-68.6342	SEMA4B
0.136529	0.00112143	-39.427	-116.59	CIB1
0.657926	1.44252e-05	-3.71412	-56.3132	NGRN
0.0316011	7.94324e-07	43.0647	156.83	IQGAP1
2.3855e-05	0.00451538	29.1667	-20.8741	CRTC3
1.23197e-10	0.1078	29.1313	-5.09429	FURIN
0.00424099	0.246885	8.73576	3.9397	MAN2A2
0.0861092	7.15263e-06	-6.65668	-26.5467	HDDC3
0.761725	1.51287e-06	-1.47397	-38.513	UNC45A
0.0128571	2.50611e-05	4.92981	-11.8231	RCCD1
0.00978826	0.132392	3.33565	2.23156	PRC1
3.38055e-06	0.884447	15.1	-0.431578	AC013394.1
1.87118e-06	7.17162e-13	70.5155	201.271	CHD2
0.000519047	0.655993	55.8639	7.48529	MEF2A
0.197683	2.40446e-06	4.9277	28.7855	LINS1
0.000165608	0.1473	22.3217	-8.91809	LRRK1
0.000330463	0.078818	6.2472	3.27146	CHSY1
0.00407445	4.71585e-05	-14.311	-27.4949	SELENOS
0.477326	0.000369704	-2.41152	-17.1381	TARSL2
0.0549496	7.5629e-05	-17.7012	-51.8245	SNRNP25
0.000278443	2.03562e-11	-29.7219	-106.49	MPG
0.535715	1.5721e-08	-2.50073	-42.6698	NPRL3
0.00211267	0.195778	23.5531	-10.9036	LUC7L
1.72926e-08	0.624373	29.3686	-2.01344	AXIN1
0.011206	1.58357e-09	-10.7267	-47.3719	MRPL28
1.60952e-05	0.365773	18.6822	-3.76913	TMEM8A
0.00329713	1.63584e-08	-19.7005	-63.7082	NME4
9.83783e-08	0.379949	15.7293	-2.16464	RAB11FIP3
0.000103554	0.0968638	18.7534	-8.29612	CAPN15
0.994656	6.63689e-06	-0.0141373	-15.0628	PIGQ
0.703075	0.000157589	0.446599	-6.44372	NHLRC4
0.000835332	8.18927e-11	-20.8531	-77.5007	METTL26
0.184065	8.72728e-10	-4.22975	-39.1114	MCRIP2
0.073068	5.90656e-07	14.1767	-64.2737	RHOT2
0.253894	8.00367e-07	14.0843	-100.644	STUB1
3.15591e-07	0.0182728	22.681	-9.59489	JMJD8
0.685854	0.00152079	1.10514	-11.916	WDR24
0.00222804	0.748513	5.14325	-0.582591	FBXL16
1.35197e-05	0.95833	9.0031	-0.102505	METRN
0.860329	9.85631e-09	1.13658	-70.4787	FAM173A
0.00076977	0.204458	4.23105	-1.71209	CCDC78
0.0703145	2.48521e-07	8.81982	-41.8799	HAGHL
0.4026	0.00791297	4.22757	-17.6316	NARFL
0.238418	6.07249e-07	-4.48919	-31.5902	RPUSD1
0.0358442	0.00669642	3.71504	-6.04939	CHTF18
0.00797792	7.18594e-05	6.01553	-12.2651	LMF1
0.00415409	4.1188e-12	-33.1103	-174.837	UBE2I
0.00013475	0.00195001	26.0421	-24.0092	BAIAP3
1.16634e-08	3.96829e-05	47.8184	-33.3468	TSR3
0.000463996	2.50232e-09	-17.7034	-51.1459	GNPTG
0.131583	0.00405774	5.4233	-13.5333	UNKL
0.0638548	0.000261056	-4.54236	-12.3494	C16orf91
0.000511793	0.00104145	24.0874	-27.1184	CLCN7
0.311141	5.63424e-05	5.72639	-33.6656	TELO2
0.000619612	0.357112	7.28076	2.07027	CRAMP1
0.085602	1.57397e-05	12.9071	-48.3964	MAPK8IP3
0.547447	1.74466e-07	6.0172	-91.1461	NME3
5.82442e-05	2.33922e-11	-35.9707	-111.137	MRPS34
0.115177	2.3683e-10	-15.2077	-126.383	SPSB3
4.76886e-05	3.58482e-12	-17.4372	-58.5074	NUBP2
0.445601	1.90807e-08	-3.19028	-43.5824	HAGH
0.0737768	0.000583571	-3.75232	-9.79052	MSRB1
4.38028e-05	5.77057e-10	-58.4976	-148.141	NDUFB10
0.73874	8.66874e-06	1.27706	-26.7498	TBL3
0.000101508	4.50333e-11	-13.5082	-42.2721	GFER
6.03959e-06	0.386475	22.9951	-4.1214	ZNF598
0.0156613	3.30657e-08	-6.16577	-24.0867	NTHL1
0.0175542	3.06915e-06	7.43169	-22.0209	TSC2
5.05283e-09	0.101348	29.1704	-6.41244	PKD1
0.102911	1.16606e-09	-7.51138	-55.0407	TRAF7
0.0719585	1.05645e-07	-6.57057	-33.1542	MLST8
7.29122e-08	0.0034924	25.0956	-12.4331	PGP
0.20242	8.75536e-08	3.4299	-25.2184	E4F1
2.05583e-12	0.0845562	57.9292	-8.77854	ECI1
0.0270511	8.93176e-11	-23.3114	-141.302	RNPS1
1.05426e-05	1.32244e-12	-66.548	-208.645	ATP6V0C
0.118447	1.44535e-06	4.55011	-22.5048	AMDHD2
0.206584	0.00106123	6.29593	-22.2513	PDPK1
0.314267	4.11669e-06	2.16924	-15.7347	KCTD5
7.28463e-13	0.393887	330.64	-22.8271	SRRM2
2.08642e-07	0.489675	-124.529	-14.0923	ELOB
0.298343	1.07164e-06	-3.45698	-26.6422	FLYWCH2
0.00117746	0.00178409	9.24338	-10.697	FLYWCH1
0.000200654	9.85416e-09	-17.8456	-43.8872	HCFC1R1
0.973857	2.20353e-08	0.0931507	-29.5725	THOC6
0.486653	4.5567e-05	1.06459	-9.3375	MMP25-AS1
5.60629e-05	0.0042108	-61.7368	-47.835	IL32
0.00478394	0.128201	8.88919	-5.418	LINC00921
0.0181422	0.000375292	6.71857	-13.4619	ZNF263
0.80969	0.000581265	0.709722	-14.2956	NAA60
0.00057645	0.197812	12.8138	-5.10791	DNASE1
0.440157	1.51916e-09	-2.55099	-39.9057	TRAP1
1.20511e-06	0.00124081	45.3911	30.5917	CREBBP
0.273689	6.10804e-08	2.77076	-24.388	TFAP4
0.987139	0.0077949	0.0402925	-8.8203	CORO7
0.871695	1.34563e-06	0.551327	-27.2865	DNAJA3
0.150982	0.0018559	-6.08042	-17.6251	NMRAL1
0.458568	0.000120073	-3.177	-24.0406	HMOX2
0.816607	2.15398e-07	0.833315	-32.4264	CDIP1
0.361822	1.18756e-07	-2.30232	-23.4408	UBALD1
0.328893	8.84794e-08	3.84939	-37.2324	MGRN1
0.019292	1.35197e-09	-9.07325	-44.3614	NUDT16L1
0.547646	0.000205323	0.866629	-7.71491	ROGDI
0.0631578	0.000715207	7.96185	19.5075	GLYR1
0.00181214	0.0090132	21.9319	-21.466	UBN1
0.085929	5.86829e-11	-5.03328	-41.1687	NAGPA
0.396548	8.52354e-07	-1.86197	-17.9577	ALG1
0.768804	0.00687489	0.624779	-7.63267	EEF2KMT
0.658356	0.00687521	1.36734	11.0893	PMM2
0.0388364	0.00102848	-9.18326	-19.2605	CARHSP1
0.222528	2.56607e-06	4.21342	25.9275	USP7
4.50967e-07	0.130106	35.0185	9.33503	C16orf72
0.462627	0.000134551	-4.01568	30.3553	ATF7IP2
0.0385234	0.000147113	-10.5914	-26.9158	NUBP1
1.17013e-07	0.701266	141.214	8.51906	CIITA
6.42682e-05	0.155248	7.9914	-2.8774	DEXI
0.000505061	0.0203348	13.1606	-9.76775	CLEC16A
0.456133	5.55668e-05	-3.81348	-30.6816	SOCS1
2.13465e-05	0.000458635	31.8471	-29.4597	SNN
0.0978374	1.40274e-05	7.33927	-28.91	TXNDC11
0.475313	5.19959e-07	-16.828	199.735	RSL1D1
9.3888e-10	0.204317	57.8661	8.8324	GSPT1
0.882929	0.00351381	-0.551877	14.7741	ERCC4
0.00259466	0.144064	20.5172	11.0621	PARN
0.240977	3.14365e-06	-4.67133	29.5172	BFAR
0.187384	0.00811584	5.22969	-13.6203	NTAN1
0.00464737	0.000111821	18.9278	34.3691	RRN3
0.000550995	0.00328855	39.4518	39.0243	MARF1
0.695734	0.000578665	1.95763	-24.2648	NDE1
0.77009	0.000190477	-1.36631	25.285	FOPNL
1.85834e-08	0.378685	32.0182	-3.98936	ABCC1
0.00417299	0.0175653	9.53081	-9.28018	NOMO2
0.00404815	0.00186731	-25.3306	33.8941	ARL6IP1
2.72617e-06	9.90034e-07	64.2184	83.6325	SMG1
0.0205014	0.00800074	4.00788	5.68817	ITPRIPL2
0.0781733	0.000996229	-5.53363	-13.8608	GDE1
0.49436	0.00188753	2.35109	14.5746	CCP110
0.210386	1.0884e-05	4.9303	26.5535	VPS35L
0.423894	0.000173775	2.76263	18.717	KNOP1
0.188467	4.12019e-10	5.89206	-57.4142	METTL9
0.30839	3.65592e-06	-1.44954	10.4734	IGSF6
0.236765	5.38323e-06	-7.25522	43.6886	UQCRC2
6.20177e-06	0.996767	17.5186	0.0145841	MOSMO
0.000325775	0.290817	8.97367	-2.75248	EEF2K
0.313485	0.000210007	6.44931	33.9061	NPIPB5
0.00118448	1.10907e-06	47.3484	-103.579	GGA2
0.234166	0.00727498	1.91878	-5.65121	EARS2
0.000300803	0.435519	11.3842	-2.54197	UBFD1
0.00201884	8.40457e-05	-20.9903	-35.1289	NDUFAB1
0.358421	2.53701e-05	1.43278	9.94043	PALB2
0.0552613	0.00811823	5.24122	9.16532	DCTN5
3.79072e-11	0.003028	314.304	102.851	PRKCB
0.00118884	0.675578	41.8837	-5.75972	RBBP6
0.0305295	0.00141813	38.6248	-74.238	ARHGAP17
0.000417149	0.805526	-20.0052	1.44675	NSMCE1
0.86281	0.00208174	-0.730721	-17.7999	IL21R
1.43539e-05	0.000970667	17.8701	14.8122	GTF3C1
0.0364414	0.00109737	2.84076	5.83386	KIAA0556
1.4161e-06	0.0649226	34.4342	-12.2588	XPO6
0.554011	0.000573189	-1.07293	-8.77661	CLN3
0.00364683	0.00301976	-20.2538	-25.1942	SGF29
2.88263e-07	0.000139028	85.7528	-65.4604	ATXN2L
0.0198739	3.53498e-08	-38.5904	-156.643	TUFM
0.577712	1.04808e-06	2.85364	-41.5343	SH2B1
0.00645868	1.21744e-06	21.7253	-58.5346	RABEP2
0.436968	1.32248e-09	-18.1716	-284.49	CD19
0.000502857	0.220358	24.8931	-9.29421	NFATC2IP
0.43985	1.15727e-07	-2.61558	-31.5797	SPNS1
0.0846711	0.00176668	-1.45164	-3.48562	SLX1B
1.0447e-06	2.23726e-05	44.5299	-43.2044	C16orf54
0.307449	0.00065609	2.5284	-11.7254	AC009133.3
0.0125564	0.00763732	10.7479	-14.1032	KIF22
1.37906e-05	0.13839	98.5016	-32.7218	MAZ
0.00369727	0.383365	4.01009	1.32738	AC009133.1
0.158165	8.71499e-07	-7.55019	-43.0016	PAGR1
0.221248	7.27915e-09	-8.42288	-75.1265	MVP
0.536748	2.00615e-09	2.71755	-52.4237	CDIPT
0.000931972	1.66036e-06	9.3737	-19.4227	KCTD13
7.00058e-05	9.23606e-09	-35.6634	-80.1412	TMEM219
0.000106568	0.000891783	8.97025	-8.8527	TAOK2
0.00513881	0.0402699	-7.49969	-6.37244	HIRIP3
0.000933838	1.16272e-08	-26.3487	-74.8982	INO80E
3.62294e-06	2.41679e-08	-123.92	-208.679	ALDOA
0.00151388	4.32655e-17	-18.5001	-153.727	PPP4C
2.31145e-16	0.000462287	306.762	-67.1537	YPEL3
9.25936e-07	0.154451	17.7443	-4.65377	MAPK3
5.7128e-05	1.83065e-18	-189.984	-1338	CORO1A
0.00142067	3.92585e-06	-7.51905	-15.3675	AC012645.3
0.476929	2.13294e-05	-4.59614	-41.9178	CD2BP2
1.14137e-07	0.248965	25.3026	-4.64681	TBC1D10B
0.0011056	7.58379e-05	6.42311	-10.1164	ZNF48
1.81351e-05	2.10401e-14	-43.0368	-173.879	SEPT1
0.173373	1.20739e-05	-7.87681	-38.5851	DCTPP1
0.0960133	9.93666e-09	9.60323	-60.8387	SEPHS2
0.00828675	0.69211	13.7884	-2.30582	ITGAL
0.000121597	0.0416876	7.95249	-4.45421	ZNF768
0.248221	0.000838914	-1.39414	5.54742	AC002310.1
0.700862	0.000235594	-1.72626	-23.8065	ZNF688
0.000685675	0.42679	8.33443	-2.06149	ZNF785
0.135417	0.00220286	2.1642	-5.89852	ZNF689
0.123251	1.12298e-07	5.90478	-35.0238	PRR14
1.77309e-10	0.0018384	66.6932	-25.2336	FBRS
0.482001	0.00872086	-0.939917	-4.61002	AC093249.6
2.20373e-08	4.59829e-06	21.2784	-18.2016	SRCAP
0.907865	0.000619435	0.469863	-19.5751	PHKG2
0.612474	2.42787e-06	1.95382	-29.5073	RNF40
3.98071e-06	0.101504	62.2979	-20.9741	BCL7C
0.119078	1.54674e-07	9.07571	-52.1295	ORAI3
0.00185359	0.0332288	13.6991	-10.6481	SETD1A
0.311098	5.03969e-05	4.50662	-26.7415	STX4
0.442693	2.82462e-07	-0.999256	-11.4681	ZNF668
1.66079e-05	0.393477	11.1634	-2.12785	ZNF646
0.00982157	0.000209708	-4.0725	-7.78829	VKORC1
0.0903048	7.34979e-09	-4.89184	-30.9626	BCKDK
0.850045	5.35219e-07	-0.835687	-37.5966	KAT8
0.000126866	8.22999e-06	73.8132	-112	FUS
0.00189097	1.0765e-09	-38.1808	-134.96	PYCARD
0.016371	1.2188e-05	-3.98343	-10.531	PYCARD-AS1
0.000346049	0.269224	21.4732	6.93867	ITGAX
0.142719	0.000617853	3.10003	-9.937	ARMC5
0.00136396	0.00313125	13.1335	-14.4207	C16orf58
0.0494558	0.000954988	8.36183	18.6879	ZNF720
0.052367	5.30248e-09	12.1241	67.5297	ZNF267
0.183485	7.31915e-06	14.7575	76.9216	VPS35
0.747331	1.24705e-05	1.442	30.4219	C16orf87
0.0251425	0.00288571	14.1242	23.9739	DNAJA2
0.000700059	0.330529	5.88615	-1.79347	NETO2
0.0778751	9.48511e-05	7.17116	-22.5702	ITFG1
0.00878781	4.21951e-06	25.202	65.1294	PHKB
9.09285e-05	0.0399007	24.9226	13.7393	LONP2
0.0126088	0.00345893	10.2349	-15.0034	SIAH1
1.20169e-09	0.0688074	36.7878	8.33619	N4BP1
0.00249979	0.186408	16.1425	-7.79825	ADCY7
3.0447e-09	0.0134054	70.9686	23.8735	BRD7
0.0238899	1.75239e-05	28.3008	77.9578	CYLD
0.00138747	1.96057e-10	35.6532	133.649	CHD9
0.0619838	2.47921e-05	2.06053	6.82115	RPGRIP1L
0.0212622	1.09255e-05	8.60984	24.0606	FTO
3.23717e-09	0.356388	130.677	-15.4071	AMFR
0.889804	0.000613215	0.493181	17.1792	OGFOD1
0.00312861	0.839982	10.3298	0.768274	BBS2
0.452319	0.00116117	-2.29798	13.6842	MT1X
0.000385197	8.23806e-10	-54.4625	-164.502	HERPUD1
0.00017928	0.690884	39.6991	4.28118	NLRC5
0.112421	1.34759e-09	-8.3085	-62.1472	ARL2BP
0.325937	0.00385413	-2.80895	-11.0092	COQ9
0.0973555	5.73785e-07	-7.35358	-36.3246	POLR2C
0.0163487	0.00735003	9.29671	-12.8302	CCDC102A
0.0828781	0.00296055	7.95963	-17.8305	ADGRG5
0.603913	4.72096e-05	-0.806474	-9.48192	KATNB1
0.67903	1.05299e-05	0.959258	-15.9477	USB1
2.96359e-07	0.00132111	35.9364	21.9023	CSNK2A2
0.00193364	1.90825e-07	23.825	61.957	CNOT1
0.108334	0.000107618	-11.827	40.6882	CKLF
0.978465	0.00312299	0.061377	-9.10354	CMTM3
0.00456644	0.0658038	15.3931	11.4257	DYNC1LI2
0.00402296	0.000868639	-25.7501	-37.5454	FAM96B
0.926393	0.000422145	-0.315351	-17.1159	CES2
3.23303e-07	0.65	34.9153	-2.66103	CBFB
0.00255295	1.14776e-11	-17.7739	-83.5039	TRADD
2.95083e-07	0.000893232	44.2405	-28.1531	E2F4
0.114158	0.000293346	-18.457	-58.8917	ATP6V0D1
0.852805	0.000778023	0.633163	16.0589	AC009061.2
0.0126437	4.67609e-05	23.716	-53.909	RIPOR1
0.00245325	0.288656	7.93984	3.04981	AC027682.2
0.105591	0.0010491	2.26313	-6.17174	AC027682.3
2.09248e-07	0.635835	57.7459	4.46636	CTCF
7.35622e-08	0.0139075	30.6972	-12.4128	CARMIL2
0.0960424	2.14096e-07	-7.22615	-37.9104	ACD
0.00559931	8.37066e-08	-6.43622	-20.2335	PARD6A
0.0339761	8.31351e-06	-3.84434	-12.0355	C16orf86
0.38134	0.000111507	1.38009	-8.87702	GFOD2
0.00296326	0.0128448	10.9529	-10.7612	RANBP10
0.0109266	6.94779e-05	14.4421	-31.0057	CENPT
5.27511e-08	0.00104426	42.9681	-24.1089	THAP11
0.0039586	2.08592e-06	10.2962	-24.9742	EDC4
0.227588	0.00681302	2.59219	-7.59663	PSKH1
0.000196378	1.61497e-08	-52.83	-125.914	PSMB10
0.637857	0.00170594	-1.09565	-10.0097	DDX28
0.000503248	0.870232	27.458	1.34222	NFATC3
0.6082	0.000160079	-0.67297	-7.19908	PLA2G15
0.00171586	2.09473e-05	16.9217	31.1602	SLC7A6
0.00959873	0.0134686	9.62405	-11.0619	SLC7A6OS
0.00442732	0.262277	6.94632	-3.04729	PRMT7
0.0277346	9.03311e-09	-14.9598	-70.2303	CHTF8
4.1259e-08	0.542259	16.5648	1.49207	SNTB2
0.201861	2.33635e-09	-5.84159	-53.2508	VPS4A
0.707041	1.04448e-05	0.532793	-9.76178	PDF
0.208903	0.00720842	-5.65998	15.7721	NIP7
4.68332e-08	0.117486	51.1063	12.2254	TERF2
0.693648	3.2968e-07	-1.69942	37.8284	CYB5B
7.07944e-07	0.669047	40.1524	3.03512	NFAT5
0.00199459	0.553263	14.6696	-3.04119	WWP2
6.83744e-08	0.45635	32.5164	-3.70144	EXOSC6
0.0450709	2.67513e-10	10.075	64.1402	SF3B3
0.0784552	1.90872e-05	6.73396	-24.2549	VAC14
0.0088944	0.227728	6.50142	3.40123	PHLPP2
1.16644e-06	3.89317e-07	23.4731	30.6665	AP1G1
0.00477346	0.659269	4.88365	-0.840365	ATXN1L
0.783759	3.49848e-05	1.92876	44.0452	IST1
0.44021	2.92311e-05	3.66129	-29.9729	ZNF821
0.797715	0.00126968	0.875788	15.2317	TXNL4B
0.00152016	0.000630128	-27.8946	-37.2993	PSMD7
0.000515561	9.50394e-06	36.5373	-62.7013	GLG1
0.00593441	0.12472	7.89205	5.00551	MLKL
9.99961e-07	0.191504	15.3642	-3.70071	WDR59
0.00423241	0.00477703	-11.6517	13.9142	CFDP1
0.0535119	0.0062165	-54.2851	97.9475	GABARAPL2
0.975058	8.01353e-08	-0.301669	-92.7541	TERF2IP
0.00446606	0.30969	15.9086	6.31437	MON1B
0.00948876	0.109738	4.88198	-3.46727	WWOX
2.87799e-06	0.0953045	22.5198	7.55489	ATMIN
0.0210887	0.00347732	3.91808	6.27969	GAN
1.10607e-05	0.846137	20.9033	0.870787	CMIP
9.39744e-06	8.47035e-05	105.699	-107.451	PLCG2
0.114021	0.00512958	-5.60748	12.8964	MPHOSPH6
0.0321188	0.000679097	4.18865	-8.82038	MLYCD
0.00175244	0.574664	18.2351	3.52209	MBTPS1
0.525621	1.05731e-07	-39.0897	-579.019	COTL1
0.0800625	5.0424e-05	8.39139	-28.0987	KLHL36
0.00122962	0.329144	25.1736	8.1798	USP10
0.12756	0.00310569	6.42048	-16.4082	ZDHHC7
4.40261e-05	0.00214092	21.2289	-17.5707	GSE1
0.000308353	9.07078e-10	-29.5949	-86.9887	C16orf74
0.291587	6.63255e-05	4.39745	-24.4607	EMC8
8.71538e-05	0.0724368	-411.401	-195.1	COX4I1
0.645297	4.45484e-07	9.79455	-182.803	IRF8
0.0958485	0.000734265	4.81082	-13.2261	FBXO31
0.867405	4.39164e-07	-1.09541	-56.5463	MAP1LC3B
0.000287248	0.00808776	17.5958	-14.393	SLC7A5
4.2673e-08	0.228515	27.331	4.93944	ZFPM1
1.43446e-06	0.0710853	24.5927	-8.55305	ZC3H18
0.795952	3.7117e-07	35.045	-1180.4	CYBA
0.500942	1.04013e-05	-2.38884	-24.3569	MVD
0.650271	6.15503e-06	1.27752	-20.1698	SNAI3
0.00274098	1.02386e-05	16.2301	-33.4378	RNF166
0.408504	1.72831e-06	-1.49478	-14.0948	CTU2
1.06849e-07	0.00536439	28.9083	-13.8432	PIEZO1
1.9276e-06	1.62673e-09	-106.458	-200.768	APRT
0.117517	0.00280659	2.73829	-6.88974	GALNS
7.83954e-09	0.027275	70.0862	-21.8909	CBFA2T3
0.731064	7.10396e-06	1.67358	-34.5231	ACSF3
2.19546e-06	0.200552	73.8354	18.3855	ANKRD11
0.858261	4.69e-06	1.17134	-47.9954	SPG7
0.0675293	5.65912e-06	7.78126	-29.4956	CHMP1A
0.85051	2.50472e-05	0.783562	-26.7797	CDK10
0.0707828	0.00104811	-1.92103	-4.65516	VPS9D1
6.18083e-05	0.0627985	22.633	-10.8252	ZNF276
0.373464	0.000234157	10.0016	-59.1039	TCF25
0.529401	0.00437258	-5.06367	-30.6925	DEF8
0.420529	0.00126685	-4.15463	-22.8348	DBNDD1
0.322165	6.10991e-05	1.64115	9.80874	AC141424.1
0.000373442	0.0103218	15.0617	-12.1731	VPS53
0.0732471	0.000770761	5.56127	-14.0647	GEMIN4
0.142583	1.80121e-05	-8.30343	36.4834	GLOD4
0.000130516	0.00261465	14.7597	-13.0909	CRK
0.00354893	0.00212643	15.3702	-19.8995	MYO1C
0.0267254	2.53475e-08	-9.52218	-41.7255	INPP5K
4.17341e-08	0.165792	37.3743	7.80799	PITPNA
0.00486734	2.68651e-06	9.80771	-24.0309	SLC43A2
9.04441e-06	0.0212875	55.9839	29.0972	PRPF8
8.42029e-06	0.130076	20.9693	-6.86251	WDR81
0.280441	0.0047673	5.59517	-19.3479	DPH1
0.00312504	1.02088e-07	-12.9891	-37.2937	OVCA2
0.00163659	0.0307001	10.7445	8.36641	SMG6
5.95287e-05	0.391885	11.8264	-2.50874	SGSM2
0.00902131	2.20882e-05	12.1513	27.8192	METTL16
8.94726e-08	0.501416	50.6988	5.28998	PAFAH1B1
0.000311371	0.00617618	9.25614	-7.93886	CLUH
0.00130403	0.16589	10.2793	-4.83112	RAP1GAP2
0.0256907	2.94409e-08	-11.4485	-49.3295	EMC6
0.0145701	0.000794254	-23.0978	41.2397	ITGAE
0.000230855	0.00585326	17.1482	-14.4023	NCBP3
2.76312e-06	4.49937e-06	140.651	-164.872	ATP2A3
6.04556e-06	0.930192	28.4444	0.511093	ZZEF1
0.00482368	0.00190827	10.9886	15.0175	ANKFY1
0.430914	0.00075662	6.71564	-39.9576	UBE2G1
0.000302689	0.0441989	16.801	-10.1075	MYBBP1A
0.011607	7.77242e-08	9.43133	-33.2472	PELP1
0.00540802	3.49173e-08	-18.2534	-60.2656	ARRB2
0.422608	0.00096527	-1.63541	-9.30687	CXCL16
1.43717e-07	1.61669e-05	-55.1438	-48.1864	PSMB6
3.17516e-05	0.0119658	24.3558	-15.4348	MINK1
0.131473	1.95149e-09	-5.46412	-42.2451	SLC25A11
0.000277091	9.08869e-09	-31.0793	-79.1797	RNF167
1.06536e-06	1.19636e-14	-517.088	-1748.89	PFN1
0.00224455	8.93475e-05	-20.7679	-35.0188	SPAG7
0.0117369	0.000161649	10.7559	-21.678	CAMTA2
8.79261e-08	0.863841	22.539	0.596178	KIF1C
0.0268781	4.29775e-07	62.2026	228.364	SCIMP
0.000345615	0.68467	40.7109	4.77274	RABEP1
0.0119278	1.69333e-05	15.7925	38.5869	NUP88
0.155082	1.24757e-07	-7.58888	48.6849	RPAIN
0.00121144	3.0418e-12	-40.6279	-187.451	C1QBP
4.26159e-05	0.017161	37.5746	-22.9453	NLRP1
0.000974333	6.04313e-06	8.48013	16.1	KIAA0753
0.912816	0.00716285	0.579561	18.9113	MED31
0.54855	5.59003e-05	6.60823	66.1673	XAF1
0.00015785	0.000401363	-17.5632	-19.5073	RNASEK
0.000334976	0.000937519	-29.8258	-32.561	C17orf49
0.203878	0.00133753	2.03439	-6.96227	SLC16A13
0.000402326	9.37919e-09	31.0694	-81.9409	ACADVL
0.42835	2.09728e-07	-2.80224	-31.7609	DVL2
0.00341471	0.000276985	10.0548	-16.117	PHF23
3.17084e-09	2.55202e-05	-202.903	-135.906	GABARAP
1.77788e-07	0.031117	81.7331	-30.0806	CTDNEP1
0.101963	3.86939e-05	-7.93072	-29.1937	ELP5
0.253441	2.91223e-09	-21.2432	-214.544	EIF5A
8.39372e-05	0.0760605	26.6998	-12.4512	GPS2
0.00251128	0.0299007	3.91448	-3.22665	NEURL4
0.611453	4.80607e-06	-8.55431	-122.665	ACAP1
0.848912	0.00200283	0.289265	-6.42067	KCTD11
0.0095322	1.88987e-06	-12.418	-34.4051	PLSCR3
4.22417e-05	0.15567	-50.6741	17.5959	TMEM256
0.877627	5.32792e-07	0.531809	-29.3898	TMEM102
6.44757e-06	0.244369	22.865	-5.57654	ZBTB4
1.13437e-05	0.00355621	44.5836	-31.0859	POLR2A
0.00209335	0.258374	9.25478	-3.72084	TNFSF12
1.22052e-10	0.158553	15.9719	-2.42953	SENP3
2.82792e-05	0.105407	-32.0052	-12.3584	EIF4A1
0.0514382	0.000149987	-4.04463	-10.967	AC016876.1
2.97536e-06	0.174843	14.1682	-3.83051	FXR2
0.00422218	3.31938e-07	-14.3756	-39.8169	SAT2
0.617306	0.00114394	-0.995281	-8.96369	WRAP53
0.194057	0.00709995	8.24736	-22.2576	KDM6B
4.93051e-05	0.131646	-49.3548	-18.4922	NAA38
4.50509e-06	4.82161e-07	-82.8946	-117.441	TRAPPC1
0.00198014	0.00311014	-87.014	-99.8872	VAMP2
0.0214914	1.61257e-10	-7.24111	-40.6583	BORCS6
0.000180057	0.529944	33.0108	5.64127	CTC1
0.000997715	0.000383293	-18.9997	-25.4826	RANGRF
0.0920965	4.23191e-05	5.70816	-20.2097	NDEL1
0.00264624	0.000279024	16.8907	-26.1912	PIK3R5
0.149726	2.65711e-09	-4.41955	35.2377	STX8
0.777336	0.000927801	-0.964295	15.7361	ADPRM
0.000177744	0.579392	18.8243	2.83243	MAP2K4
0.242739	5.05519e-05	5.34902	-27.4009	ELAC2
0.00233224	0.958455	8.49409	0.15702	COX10
0.398673	0.0058527	1.73829	7.51178	TRIM16
0.00821984	0.00202524	-11.478	-16.8163	ZSWIM7
5.74571e-07	0.0247518	35.7097	14.8499	TTC19
0.00421565	0.00449718	32.0749	-38.5992	NCOR1
0.232562	0.0034373	3.49617	-11.3816	CENPV
5.6197e-06	1.16197e-07	-128.739	203.174	UBB
0.910589	1.82883e-05	0.44147	-25.9677	TRPV2
0.0110819	5.23993e-05	3.85317	8.49171	ZNF624
0.000175599	0.454729	24.2841	4.93774	MPRIP
0.24731	2.55541e-05	-2.15023	-11.7639	PEMT
0.00233826	0.0303508	4.05824	-3.30571	RAI1
0.464696	0.000316981	-2.44026	-17.1053	ATPAF2
0.151262	0.00800776	2.65606	-6.34247	LLGL1
0.0325314	4.05472e-06	18.2619	-59.725	FLII
0.0083459	0.892936	7.46664	0.424131	SMCR8
0.193565	0.00721116	2.47159	-6.64731	SHMT1
0.730131	8.43196e-06	-0.958056	19.4414	TVP23B
0.052889	0.00635199	-10.7694	-19.3159	PRPSAP2
0.105342	1.04584e-06	-7.57329	-36.8371	GRAP
0.218903	0.00210569	-2.07495	-6.96692	CCDC144NL-AS1
0.000176402	0.00218307	33.0316	-30.7881	USP22
0.0103068	0.000530027	-10.3978	-18.299	TMEM11
0.414078	2.34911e-11	4.62245	-85.8873	MAP2K3
9.93016e-05	0.923285	7.22645	-0.178611	KSR1
0.0228176	9.95468e-05	-18.5192	-43.7982	LGALS9
0.974114	0.00543278	-0.068436	7.84095	NLK
0.03585	9.30146e-09	-11.1522	-55.1196	POLDIP2
0.0556324	0.000565361	-6.6605	-16.1941	TMEM199
0.000240434	0.131531	10.1749	-4.38959	SARM1
0.0523193	7.12746e-08	-17.3979	-82.8819	UNC119
0.804481	1.68201e-06	0.835552	-26.5554	PIGS
9.06476e-06	0.13621	31.6384	-10.2393	KIAA0100
0.00350289	0.00118995	14.2622	19.7237	SUPT6H
0.947076	1.10131e-08	0.38883	-63.5155	TRAF4
0.0557346	0.0015968	4.63879	-10.0718	FAM222B
0.789651	0.000652395	-0.793001	14.2455	ERAL1
0.0329196	8.66688e-11	23.4781	-148.369	FLOT2
0.0689267	3.72243e-07	3.28225	-15.0999	DHRS13
6.52452e-07	0.0624369	33.1039	-11.2961	PHF12
5.5932e-08	0.0743485	17.3134	-4.81672	MYO18A
7.68782e-10	1.67427e-09	65.8998	76.5544	NUFIP2
0.00706601	0.00197647	15.2193	21.8652	TAOK1
0.032043	1.25543e-05	13.9733	-41.8833	TP53I13
0.00114598	0.899919	16.878	0.693278	GIT1
0.00206748	0.195931	36.2142	-16.7153	SSH2
0.585215	2.31699e-09	2.97571	64.5041	NSRP1
0.0102124	0.00609066	5.71566	-7.49789	BLMH
0.0327072	2.38757e-08	12.0318	55.1322	GOSR1
0.0813921	2.89814e-05	4.01284	14.1287	ATAD5
0.948743	9.55647e-07	0.229531	29.223	TEFM
0.837515	4.44656e-10	-0.572017	-36.3361	RNF135
0.0232144	0.000865624	5.82741	11.2096	NF1
0.571685	8.89794e-08	-8.20364	137.992	EVI2B
0.0594364	6.89718e-05	17.0485	51.3096	EVI2A
0.00285261	0.000190749	8.19017	-13.2891	RAB11FIP4
1.06285e-06	0.0364195	16.1277	-6.4594	COPRS
0.782735	4.80418e-08	-1.51199	54.3543	UTP6
3.66588e-09	0.0059914	76.9684	29.6262	SUZ12
5.23244e-05	1.42888e-11	46.3284	145.63	ZNF207
5.65506e-06	0.0523984	10.0276	-4.15827	MYO1D
0.504567	0.00197464	4.37178	27.6118	ZNF830
0.00108235	0.0262619	8.7309	6.69274	LIG3
0.667242	0.00191411	1.25226	-12.3611	NLE1
0.130686	2.17728e-06	-3.66982	18.2581	LINC02001
0.0119693	4.78777e-07	14.3657	45.299	AP2B1
0.000186621	5.16381e-05	47.4995	64.565	TAF15
0.0097821	0.339075	-31.838	-13.308	CCL5
0.189455	2.71986e-05	-7.9031	37.7527	ZNHIT3
0.915663	0.00278618	-0.751079	-28.8069	GGNBP2
0.237308	8.38878e-05	2.60657	-12.6365	MRM1
0.102364	2.02984e-06	-10.2388	-47.14	AATF
0.195283	3.95524e-05	2.5942	12.1862	TADA2A
0.00917301	0.00601765	24.4734	-31.6259	SYNRG
0.384333	4.54546e-09	2.38661	31.0454	DDX52
0.728632	0.000905934	1.37437	18.3194	MRPL45
0.00014155	1.98825e-05	-4.78668	-6.85488	AC006449.6
1.91501e-07	0.556556	29.4643	2.81777	MLLT6
0.777312	8.68718e-05	-1.34221	-27.5452	CISD3
1.66005e-05	0.0033576	-42.5132	30.7537	PSMB3
0.0624484	0.000148119	9.69913	27.6375	CWC25
0.000214986	0.00054306	26.8659	-29.7815	LASP1
0.883256	0.00696292	-0.146694	3.58346	LINC00672
5.22197e-06	0.225976	14.5175	-3.63087	FBXL20
0.000687425	1.09693e-08	16.2195	44.7708	MED1
2.6937e-05	0.348446	29.9556	-6.53025	CDK12
0.369395	5.80073e-10	-3.94489	-55.8865	STARD3
0.950254	5.16824e-06	-0.147352	-17.167	PGAP3
0.0002809	5.52642e-09	-37.3717	-98.1573	MIEN1
5.39138e-05	4.52384e-09	83.5529	191.473	IKZF3
0.331475	1.18066e-12	-4.17049	-76.0224	PSMD3
0.105475	0.00186906	6.47979	-16.5333	MED24
0.049346	0.000879744	3.46185	-7.80214	THRA
0.653178	0.000108851	-0.6793	-8.58955	NR1D1
0.000209676	0.119384	18.5333	8.16621	MSL1
7.39848e-06	0.0086904	18.4728	-10.996	CASC3
0.243072	1.26531e-07	4.79469	-37.7357	RARA
0.81201	0.000352676	-0.731364	-15.6873	IGFBP4
0.258608	2.2042e-08	5.95891	54.0296	SMARCE1
1.20375e-05	2.78201e-11	-47.0472	-126.898	KRT10
0.000505851	0.779866	-334.776	-28.0302	EIF1
0.0524681	0.00415185	21.4828	-40.7944	JUP
0.767654	3.77248e-08	-0.895918	-30.5051	NT5C3B
0.161718	0.00122468	3.61453	-11.2967	KLHL11
0.174421	2.78102e-06	4.05412	-22.1819	CNP
0.345625	0.00270748	5.8336	24.9454	DNAJC7
0.968521	0.000533187	-0.143797	-17.8454	NKIRAS2
0.388215	0.0016894	-2.79618	-13.8627	DHX58
0.0393297	0.00012462	14.7065	-38.1105	KAT2A
0.00112654	0.000815131	-18.738	-23.5665	RAB5C
0.628084	1.13481e-05	1.68898	-23.8304	GHDC
3.22987e-10	0.336423	45.9688	4.96395	STAT5B
0.000120105	0.00024847	21.7513	-24.6952	STAT5A
0.0268013	2.3378e-05	16.396	-45.1506	STAT3
0.803036	0.00393051	-1.21432	18.9026	ATP6V0A1
1.10415e-08	0.0644234	19.7173	-5.16908	NAGLU
0.32195	1.50124e-06	-2.12958	-16.8598	AC067852.2
0.299241	6.22548e-08	3.00535	-27.9022	COASY
0.00940674	0.0480622	11.6781	-10.4111	RETREG3
0.0109669	0.00353422	-3.10059	-4.43092	AC100793.2
1.69339e-06	3.23583e-08	32.0335	50.2273	EZH1
0.000543243	0.283463	-14.8559	4.87164	VPS25
0.00168584	0.36174	-18.1027	-5.6925	COA3
0.466085	0.00186271	3.18901	-18.5503	PSME3
0.262818	0.00933119	-5.22594	-15.7802	IFI35
0.112505	5.40961e-09	-6.43612	-44.4563	VAT1
0.406346	0.000349085	3.11385	19.0029	DHX8
0.000222981	0.00275522	-15.086	-13.9642	TMEM101
0.10943	0.00116448	-3.77025	-10.2819	G6PC3
0.519694	1.9991e-09	2.90123	-53.6892	HDAC5
0.762903	8.36623e-05	1.4975	-28.9027	TMUB2
9.5427e-08	0.28861	18.1586	-3.02772	ATXN7L3
4.72895e-08	0.0203914	51.4039	-18.908	UBTF
0.149059	1.24962e-10	-9.29721	-87.803	SLC25A39
0.887537	0.000290813	-4.16007	-152.975	GRN
3.81686e-05	0.00588907	31.0828	22.2702	GPATCH8
0.116939	0.000144513	4.10479	-14.1077	ACBD4
0.111191	0.00762326	-2.3803	-5.12844	HEXIM2
1.07665e-08	0.712052	58.7549	-2.9482	AC008105.3
2.58662e-10	0.000350999	166.572	-76.8939	FMNL1
3.10924e-06	0.296036	8.67859	1.79616	AC008105.1
0.0160126	1.83339e-05	21.3858	-54.5673	ARHGAP27
0.00136331	0.416493	16.3446	-4.45824	PLEKHM1
1.42575e-09	0.000686235	43.1856	20.4892	KANSL1
0.05132	0.000197882	-5.28136	-13.9521	KANSL1-AS1
0.794261	0.00694416	0.279879	3.84914	ARL17B
0.000238665	0.00930905	45.5404	35.8205	NSF
2.67261e-05	0.00291346	18.8675	14.432	CDC27
0.000109215	0.00216964	12.0513	10.7645	EFCAB13
8.72818e-12	0.00267982	60.578	18.6152	NPEPPS
0.34604	0.00699756	2.90164	-10.9219	OSBPL7
0.807649	2.52814e-08	-0.727449	-30.8075	MRPL10
0.838714	3.04395e-07	-0.775735	-33.6384	SCRN2
0.00936849	0.54044	5.37416	1.41939	PNPO
0.000123332	0.0813705	56.0538	-26.5297	CDK5RAP3
0.238437	0.00427693	4.24944	-13.6154	NFE2L1
0.889998	1.40986e-06	-1.61912	93.2836	CALCOCO2
0.00115391	8.76527e-06	-25.2776	47.5635	ATP5MC1
9.89245e-09	0.963087	49.6557	-0.310346	UBE2Z
0.0454205	0.000451741	17.9441	-42.5186	SNF8
0.550969	2.46385e-07	-1.84006	-27.5054	ABI3
1.20492e-08	0.0125537	69.1565	25.4874	ZNF652
0.000679575	4.50847e-07	-27.4174	-59.9795	PHB
1.29517e-09	0.00206105	63.0711	-26.2988	FAM117A
0.000464245	0.608582	5.03513	0.76746	ITGA3
0.0157973	8.2195e-05	6.15981	-13.859	PDK2
0.460402	1.41443e-05	4.06613	-36.8784	PPP1R9B
0.0024187	0.0441845	5.28737	-3.98684	XYLT2
0.389763	2.19698e-07	-2.92745	-30.4228	LRRC59
0.000641504	0.000458364	9.703	-12.1925	ACSF2
0.0647434	0.00722925	7.11644	-13.1831	CHAD
0.640916	5.19096e-06	3.23328	-50.2388	RSAD1
0.962504	0.000351884	0.231819	-25.1779	SPATA20
2.11339e-05	0.224584	16.9572	4.73082	ANKRD40
4.88958e-06	1.89375e-11	78.437	201.916	LUC7L3
3.3533e-06	0.328828	20.5549	-3.99004	SPAG9
0.000295875	0.778831	-16.036	1.27926	NME1
8.04294e-06	0.0228988	-214.74	-109.124	NME2
4.8417e-05	0.00062261	12.2428	11.7304	MBTD1
0.377209	1.0342e-07	-3.00982	-31.942	UTP18
0.00636354	0.393522	8.871	3.09578	COX11
0.00396886	2.21369e-05	6.67316	13.5853	STXBP4
0.989443	0.00189856	0.0363811	-11.7068	MMD
4.47361e-05	0.0291105	9.50712	-5.27514	C17orf67
0.0328372	0.000138931	6.16406	15.2155	DGKE
4.99656e-05	0.998141	19.9851	0.0112641	TRIM25
6.25555e-06	0.0739	18.7502	7.16605	MSI2
9.48015e-05	0.520539	-17.0041	2.80654	MRPS23
1.77182e-05	4.37431e-05	37.152	-41.9382	SRSF1
4.07861e-09	0.0387887	28.6415	7.99982	DYNLL2
0.00444898	0.878625	8.95143	0.527303	TSPOAP1-AS1
0.141814	0.000109836	37.8552	-142.83	AC004687.1
0.0841837	3.91015e-05	-14.4927	50.2863	SUPT4H1
2.99335e-06	0.242762	31.2706	7.23913	MTMR4
0.0394731	0.00170371	-9.00971	17.9061	RAD51C
0.644233	0.000162936	-1.47175	17.4602	SKA2
0.0052594	0.0473048	6.70626	-5.50997	SMG8
0.799894	0.000926815	0.936876	-17.0615	YPEL2
0.0198828	0.00237422	4.04261	6.72625	AC091271.1
8.73024e-06	1.01477e-07	40.8842	67.2386	CLTC
0.268389	3.5181e-05	4.53404	25.3032	PTRH2
0.159274	0.00356012	7.84179	21.4063	VMP1
0.659592	0.000563985	-1.45565	16.0541	TUBD1
0.0015443	1.7613e-06	10.629	23.2148	HEATR6
1.45124e-05	0.771401	13.5652	-0.864391	USP32
0.000723665	0.508354	8.78564	-1.81463	APPBP2
0.103234	9.50715e-06	4.12836	-17.0377	PPM1D
0.0275449	0.000114097	7.18073	17.4044	BCAS3
0.241189	0.00258091	3.38975	11.6646	BRIP1
0.0920627	1.95944e-06	9.01772	40.273	MED13
0.944567	0.000793476	0.172025	11.6224	METTL2A
2.59642e-08	0.0263261	33.7695	11.4074	TLK2
0.254658	1.26495e-05	-3.35498	-19.7067	TACO1
1.13695e-08	0.593028	35.0622	2.56039	MAP3K3
0.000105989	3.01445e-19	-144.597	-1172.72	LIMD2
0.00975707	0.0172028	12.9692	-14.3292	CCDC47
1.33643e-06	0.380494	40.4275	6.59284	DDX42
0.317044	0.000444459	3.82799	18.8554	FTSJ3
8.95261e-11	0.339395	58.3096	-5.83175	SMARCD2
0.00104176	3.50239e-05	-27.0273	-45.1178	ICAM2
0.199288	8.90298e-05	6.02301	26.6613	PECAM1
0.0664617	0.00522545	5.44497	10.6398	POLG2
0.213268	8.43924e-09	122.833	1066.73	DDX5
0.00305299	6.55624e-07	17.9804	45.6358	CEP95
6.14313e-06	0.0194494	16.1888	8.31209	SMURF2
2.62763e-07	0.148749	61.4952	15.0577	GNA13
0.00345474	3.50792e-08	21.8818	67.9896	HELZ
0.00021321	0.00833014	15.8013	-12.5083	PITPNC1
0.347444	2.3182e-05	4.08524	27.8904	NOL11
0.000424306	1.02323e-06	79.9592	157.777	BPTF
3.9329e-12	0.0294672	26.6919	-5.3998	AC005332.5
0.00161461	7.28285e-07	-12.0794	-28.1681	AMZ2
0.0793125	0.00288984	16.5823	-36.7932	PRKAR1A
0.00585239	0.000496936	6.911	11.249	MAP2K6
0.127861	2.82577e-05	4.71766	-19.2204	COG1
0.487256	1.88148e-05	-2.02945	-19.1442	FAM104A
0.153252	0.000171467	3.35934	12.5426	C17orf80
0.156626	0.000384148	8.49329	-29.6152	RAB37
0.850775	5.84825e-08	-1.33932	-69.7579	SLC9A3R1
0.758767	3.89826e-07	-0.932429	-26.3519	NAT9
0.0579274	0.00956432	2.66867	-4.6049	TMEM104
0.0140762	2.9737e-07	-8.12989	-27.169	MRPL58
0.00208913	0.532113	6.47194	-1.4225	KCTD2
0.000104659	7.57047e-06	-46.8126	70.2614	ATP5PD
0.154452	0.000121991	-2.64456	-10.2147	ARMC7
0.00340225	9.01706e-13	-35.5607	-197.97	NT5C
4.59603e-07	3.82568e-06	-145.393	152.551	SUMO2
0.00364182	0.000319998	-18.1594	-28.9468	MRPS7
0.184246	4.19921e-07	-6.01284	-38.3213	MIF4GD
0.00189548	1.67796e-06	63.5701	-142.709	GRB2
0.000252138	0.00514502	12.7707	-11.0133	TMEM94
0.393926	6.4703e-06	3.08039	-25.6061	TSEN54
1.13736e-05	0.0111077	10.7857	-6.38177	LLGL2
0.00348385	0.941203	8.68878	0.239258	RECQL5
0.165128	8.34129e-09	-4.20943	-32.6501	GALK1
5.714e-05	0.00556246	-350.192	-261.576	H3F3B
0.00528522	0.209859	9.71711	-4.90467	UNK
0.0034962	0.000272347	17.0882	-27.5197	UNC13D
0.805589	2.74543e-12	-1.57201	-109.378	WBP2
0.00144321	0.00101534	9.46007	-11.9475	TRIM65
0.000253324	9.20694e-07	-17.0424	-32.2075	MRPL38
0.00618019	0.000188095	7.33732	13.2257	ACOX1
0.36827	0.00166114	3.19646	-15.216	TEN1
0.55857	3.47344e-07	-1.86613	-27.8136	SRP68
4.71118e-14	0.589237	92.6036	-3.50085	UBALD2
0.39295	0.00021128	-3.19424	-19.8718	PRPSAP1
4.51957e-08	0.0320893	33.8752	-11.3709	UBE2O
1.74737e-06	2.90718e-08	50.3508	-79.6365	RHBDF2
3.06851e-06	0.635025	7.86525	-0.730952	MXRA7
0.0394101	0.000359732	-11.8953	-27.9206	METTL23
0.00086019	0.000124133	70.1063	-102.872	SRSF2
0.646788	7.12999e-05	7.72963	-99.4366	SEPT9
0.472687	3.77647e-09	7.568	-120.903	TMC6
0.0105942	1.58829e-07	38.8175	-128.918	TMC8
3.50027e-05	2.50474e-14	-145.362	-613.563	SYNGR2
0.00926554	1.07049e-05	10.3648	-25.2042	PGS1
1.08573e-05	0.173721	76.7387	22.8804	CYTH1
0.000114052	0.0082096	12.3348	-9.24255	USP36
0.000367147	0.0755467	9.01272	4.82586	TIMP2
0.00562616	3.19524e-06	9.53122	-23.5369	CANT1
4.68857e-05	0.0105046	12.8132	-8.56161	ENGASE
0.784392	0.00631358	0.404636	-5.37749	CBX8
1.80649e-08	0.801445	62.3564	-2.19656	CBX4
0.061569	0.000615424	6.12059	-15.1343	GAA
0.639853	1.75953e-07	-2.2982	-44.8122	EIF4A3
0.183807	0.000351615	-2.94089	-11.0573	SGSH
1.57463e-05	0.0464746	60.9251	28.086	RNF213
0.561433	0.00163025	-1.24619	-9.26434	ENDOV
1.82586e-08	0.457814	17.9634	-1.88051	RPTOR
0.782439	1.874e-06	0.678174	-19.1739	CHMP6
0.746659	4.5308e-06	0.636198	-14.4345	CEP131
0.00529204	0.000368721	16.0455	-26.5314	TEPSIN
0.000729362	3.37731e-13	-14.4692	-70.7843	NDUFAF8
0.0903018	2.27094e-06	13.7185	-60.2843	SLC38A10
0.445496	3.70518e-08	-100.436	-1317.76	ACTG1
0.00338107	7.07768e-06	7.91835	-17.227	FAAP100
4.05887e-08	0.485827	34.141	-3.51848	NPLOC4
0.0187194	5.5695e-09	-12.6208	-56.5724	OXLD1
0.246444	5.30735e-05	-5.19196	-26.7038	CCDC137
0.517839	8.77934e-07	-2.8719	-36.373	ARL16
0.0358354	4.28429e-06	15.5827	-51.8117	HGS
0.522126	3.05342e-05	-1.36435	-13.4516	AC139530.1
0.417835	1.22464e-06	-5.07948	-50.0539	MCRIP1
0.391432	5.57207e-13	-5.51125	-118.652	P4HB
0.123414	7.50957e-10	-14.5878	-116.413	ARHGDIA
1.20815e-09	0.466583	60.426	-5.29535	ALYREF
0.000691686	0.48027	-25.2438	-5.54211	ANAPC11
0.0185881	7.27587e-05	7.15385	-16.7401	PCYT2
0.00116792	4.69774e-09	14.2036	-43.6457	SIRT7
1.96464e-07	0.483331	11.512	-1.31699	MAFG
0.333184	4.22873e-06	3.8139	-28.7384	ASPSCR1
0.00408418	0.00110608	-11.239	-15.9909	CENPX
0.812256	6.9201e-05	0.382398	-9.53267	LRRC45
0.00568684	1.3474e-08	-27.6406	-97.3265	DCXR
1.60767e-08	0.290452	21.1004	-3.14295	RFNG
0.12771	4.92765e-09	-7.63693	-55.397	GPS1
7.12289e-09	0.510562	85.631	-7.50236	DUS1L
0.00345281	0.0304952	5.96577	-5.09977	FASN
0.105195	0.00124713	-7.35971	-19.6628	CCDC57
0.18598	3.47045e-06	5.38961	-29.8425	SLC16A3
0.0490785	2.06356e-05	11.4187	-36.2003	CSNK1D
0.00721728	0.00178739	-13.1923	-19.2411	CD7
0.806595	1.84549e-06	-0.630742	-20.1398	OGFOD3
2.94799e-09	0.00407376	64.2048	-25.7375	HEXDC
0.696538	1.08087e-08	-4.97763	-138.298	CYBC1
0.668785	0.00020046	2.13689	-26.8549	NARF
4.59796e-05	0.536745	13.063	-1.94808	FOXK2
0.483144	9.87056e-05	-2.51221	-20.4594	WDR45B
0.245327	0.000802879	-4.98191	-19.7916	FN3KRP
0.000152084	0.908992	10.9599	-0.334077	METRNL
0.0359416	0.000682928	15.4301	33.2554	USP14
0.0681939	9.9785e-07	6.93851	29.8041	THOC1
0.00584867	0.90685	8.50541	0.398689	ENOSF1
0.0446726	8.29022e-05	7.82658	21.6372	METTL4
1.75459e-08	0.406373	180.36	-21.1003	SMCHD1
8.26816e-06	1.10331e-05	-231.488	274.961	MYL12A
0.000381479	1.62762e-09	-93.2611	270.786	MYL12B
0.225201	9.00962e-05	-5.24012	-24.577	TGIF1
0.816971	0.000357078	-0.923888	-20.34	LINC00667
3.14432e-05	0.0188286	7.14093	4.18358	RAB12
0.501983	8.93339e-10	16.4975	306.317	ANKRD12
4.58718e-05	0.257981	30.5349	-8.42874	RALBP1
0.422523	0.00101318	4.85345	-27.4686	RAB31
0.00580437	1.39161e-06	9.58453	25.1997	NAPG
0.00683852	0.393	3.89314	-1.37441	IMPA2
1.95372e-05	7.61314e-09	17.3679	35.5526	CEP192
0.289234	1.98738e-08	7.72408	75.2596	RNMT
0.639406	0.00190369	0.886195	8.02893	ZNF519
0.000159048	0.0912357	52.3954	24.5345	ROCK1
0.0140587	2.0373e-10	12.6358	64.9637	ESCO1
1.02853e-06	0.000356066	-32.7852	24.9238	SNRPD1
0.00926235	0.0303828	10.192	-10.0254	ABHD3
0.00732388	4.41189e-05	6.96363	14.6071	MIB1
0.0037625	4.21128e-08	28.2539	87.7895	RIOK3
0.787819	1.1416e-06	1.63746	-49.1544	RMC1
6.78578e-05	0.00179522	19.2924	-16.913	TTC39C
0.0126543	0.000119957	11.5447	24.1999	SS18
0.000213916	0.347208	23.7005	6.19655	TRAPPC8
0.0853785	0.000177434	11.381	-34.7668	KLHL14
0.829374	0.000535968	-0.907661	20.605	ZNF397
0.0599201	3.73977e-05	6.61591	21.0018	ZSCAN30
0.142783	2.74919e-07	-14.318	84.5921	ZNF24
1.53603e-07	2.10652e-05	40.6808	34.9657	GALNT1
0.00439641	0.915355	10.7236	-0.438885	RPRD1A
0.0526866	4.04787e-05	11.5671	35.3298	ELP2
0.0295767	0.00850141	7.76453	11.7221	KIAA1328
0.0014412	7.54934e-11	14.145	56.1038	PIK3C3
2.74559e-07	0.0235588	64.1659	25.664	SETBP1
0.00547371	0.0253144	6.32705	5.97395	EPG5
0.0147679	0.00142024	-41.7289	70.02	ATP5F1A
0.0019559	0.0511675	8.71395	6.18596	C18orf25
6.06405e-05	0.222981	15.2307	4.64838	PIAS2
0.00302746	0.120257	-16.1289	9.46314	IER3IP1
1.51098e-08	0.283497	32.2184	4.85272	SMAD2
0.0433215	1.11195e-05	11.1045	-35.8743	DYM
4.15781e-05	0.00207864	-26.959	-22.2875	C18orf32
8.04586e-05	1.73805e-06	15.4973	-25.2688	MBD1
0.10135	2.48105e-08	7.52698	-45.9197	CXXC1
0.00895755	0.28785	16.2135	-7.4522	ME2
0.568961	3.35821e-05	-0.832056	-9.15738	ELAC1
1.26091e-09	0.523031	68.4241	5.2651	SMAD4
0.000281569	0.551764	22.0642	-3.72455	MEX3C
2.61863e-05	0.0147805	79.4356	47.8484	MBD2
0.00509728	0.509729	8.08135	2.10426	POLI
0.0762617	2.14234e-09	37.9769	245.82	TCF4
0.0737139	0.0073384	-18.5126	-35.4345	TXNL1
3.23955e-05	0.000382045	14.9564	14.5691	WDR7
0.714108	1.36622e-05	2.12235	39.0855	NARS
0.00851705	1.10697e-05	7.04705	16.8734	ATP8B1
4.72116e-08	0.258863	9.34123	1.58933	NEDD4L
0.0967872	0.000143572	-11.4609	37.0708	AC104971.3
1.66803e-10	0.130162	82.6034	13.7714	MALT1
0.00943874	0.000160111	11.7829	22.9607	ZNF532
0.00227445	0.000703901	-26.6202	-36.9112	SEC11C
0.00153952	2.06177e-05	10.0637	18.3214	PIGN
1.90568e-05	0.2712	20.5061	-5.12457	KIAA1468
4.20946e-09	0.00108083	32.5978	15.6687	ZCCHC2
0.000134392	0.735952	4.94669	-0.440403	PHLPP1
4.42737e-09	0.155905	81.3636	15.2455	BCL2
0.683197	6.23097e-05	-1.35396	-19.7939	KDSR
0.24582	1.78691e-07	11.0912	85.9139	VPS4B
7.04132e-06	5.97407e-10	19.3314	42.3455	TMX3
0.760506	1.06426e-05	0.452818	10.2209	CCDC102B
0.418975	0.0043545	0.961003	4.52112	CD226
0.0145456	0.00170507	6.64843	10.8934	RTTN
0.000163328	0.000589462	12.5687	13.4679	ZNF407
0.000109739	0.0294013	11.7328	7.01643	TSHZ1
0.301859	0.000765831	2.69047	-12.1301	ZNF236-DT
0.00454492	0.485108	13.2227	-3.59126	ZNF236
0.584374	3.57017e-07	3.95272	-62.9213	MBP
7.09023e-05	0.58207	17.431	-2.39988	ATP9B
0.172005	8.06665e-07	10.4193	-61.7353	NFATC1
0.000585894	2.58678e-05	10.5416	-16.9582	CTDP1
2.20149e-10	0.0150262	37.8779	-10.781	PQLC1
4.69899e-09	0.0663888	89.9989	-22.264	TXNL4A
0.678495	0.000211224	2.25874	-29.158	RBFA
1.16261e-08	0.741427	33.1233	1.4921	ZCCHC3
5.26871e-07	0.915647	20.5661	-0.376911	SOX12
0.188373	1.10625e-05	4.12804	-21.1014	TRIB3
0.284281	5.43622e-11	-7.17125	-96.5866	RBCK1
0.00605546	0.00197885	12.1297	-17.0389	TBC1D20
0.32139	4.20692e-05	-4.24697	26.1456	CSNK2A1
0.00103452	0.803758	4.46159	0.358203	SRXN1
0.0654298	2.28424e-09	-5.46191	-33.7898	FAM110A
0.000129821	3.33243e-07	-27.4236	-52.122	PSMF1
0.247611	7.80846e-08	2.00149	16.3986	SDCBP2-AS1
0.007295	1.01296e-05	-42.3285	-99.6951	FKBP1A
0.00471794	7.54969e-06	-22.3072	-50.4885	NSFL1C
0.000831722	0.319347	5.84865	-1.85852	STK35
0.000146144	1.23945e-12	-35.9133	-140.38	SNRPB
0.0685332	2.09223e-07	-8.84021	-42.1519	IDH3B
0.104453	2.48729e-05	5.69727	-21.9042	PCED1A
0.889689	0.00018745	-0.323801	-12.6555	VPS16
0.00187575	0.252915	30.6412	-12.303	PTPRA
0.000132002	2.68118e-13	-20.2369	-84.8214	MRPS26
0.0778825	2.54677e-08	-9.43781	-53.1374	DDRGK1
0.000729887	0.473822	10.853	2.43206	ATRN
0.00484961	7.55151e-09	-10.7666	-38.3699	C20orf27
0.703317	6.69433e-07	2.22843	-48.9676	CDC25B
0.201079	0.000710005	-2.10408	-7.66889	AP5S1
0.00515169	0.527987	9.72212	2.42578	MAVS
0.15833	8.4071e-06	6.26909	-30.4094	PANK2
0.661394	0.00157557	2.54624	-25.2419	PRNP
0.00184078	0.0600813	31.0031	20.9969	RASSF2
0.00111401	0.0332508	12.5305	-9.18467	SLC23A2
0.00147358	1.05463e-05	-32.7083	-62.4003	TMEM230
0.00995519	0.695809	22.3587	-3.79736	GPCPD1
0.221946	0.00250511	2.60199	8.61139	MCM8
0.0344703	0.0089877	7.00116	-10.8191	CRLS1
0.125852	0.000301148	10.112	-33.2783	TMX4
0.0333347	4.31418e-06	4.98561	16.3155	SLX4IP
0.239738	4.27313e-06	6.26918	38.6437	TASP1
0.934128	1.21761e-05	-0.648895	53.5203	ESF1
8.43954e-05	0.2272	8.42009	2.61892	KIF16B
1.62005e-06	1.85203e-06	-39.1085	47.0364	SNRPB2
0.272916	4.4018e-07	3.78029	29.289	MGME1
0.226925	3.13472e-05	-2.62761	-13.5193	PET117
0.00726378	0.391768	3.30596	1.18062	DZANK1
0.00381305	0.134638	13.657	7.93272	SEC23B
0.00113667	2.00937e-07	-33.7515	82.2761	SMIM26
0.0218834	4.32504e-05	-5.51465	-13.8934	DTD1
0.00298573	0.135543	-16.3583	-9.18287	NAA20
0.000223733	0.710754	10.3629	-1.06367	RALGAPA2
0.348059	1.43943e-08	8.86886	99.7947	XRN2
0.000232239	3.72811e-10	-14.7584	-44.3702	NXT1
0.688208	0.00922097	0.672534	-5.75337	NAPB
0.00262563	0.0385334	-26.4487	-20.7763	CST3
0.207995	1.07367e-06	-4.09647	-25.9127	APMAP
1.04287e-05	2.65006e-06	30.5938	-41.0586	ACSS1
0.426887	0.000246929	1.72243	-11.3667	ENTPD6
0.00363333	0.00287212	10.7787	-13.4869	PYGB
0.783665	2.51914e-07	-0.515535	-16.7709	ABHD12
0.781651	1.08634e-07	-1.61513	-54.9099	HM13
0.167549	0.000742113	3.48831	-11.6838	BCL2L1
0.694463	0.000989176	5.78351	-67.4114	HCK
0.0568376	5.32399e-05	7.32241	22.2741	TM9SF4
0.178114	0.0069875	-3.59884	-9.37412	POFUT1
0.00177925	0.356185	13.6005	-4.35508	KIF3B
5.06941e-08	0.372241	69.617	-9.34668	ASXL1
9.66069e-05	0.47724	12.9092	-2.36351	SNTA1
0.00470248	0.0157182	9.35545	-9.44007	CBFA2T2
0.595872	0.000636719	-0.76845	-6.94357	NECAB3
0.116974	8.31443e-05	2.19983	-7.94124	ACTL10
0.00751536	0.992187	3.30827	0.0134556	E2F1
0.418989	0.00893426	2.12037	-8.99661	ZNF341
0.00174481	9.90651e-05	36.6921	-59.4889	CHMP4B
0.142769	4.05873e-13	-13.6103	-171.173	RALY
0.00125897	0.0662062	-40.2289	25.4228	EIF2S2
0.219557	6.79805e-06	-5.21674	-29.717	AHCY
0.0155399	2.46733e-07	25.2763	86.9533	ITCH
0.00853397	2.39129e-06	-25.0273	67.0545	DYNLRB1
0.000250541	2.7635e-07	-7.87653	-16.103	MAP1LC3A
0.452167	0.00983717	-1.46377	-6.58456	PIGU
2.81259e-08	8.676e-05	25.7857	17.7419	NCOA6
0.0158336	1.89126e-05	4.18654	-10.6354	GGT7
0.954368	0.00608594	0.117086	-7.4857	GSS
0.000783373	5.31011e-07	17.0555	-37.4702	TRPC4AP
0.386345	0.00970095	8.2434	-32.1796	MMP24OS
0.0182671	0.000379966	-19.765	-39.603	EIF6
0.28566	0.00541328	2.48734	8.54588	UQCC1
0.00547197	0.804255	13.8993	1.36789	CEP250
0.745551	4.48637e-08	-0.623428	19.1178	FO393401.1
0.030533	2.55479e-05	-22.9513	-64.4265	CPNE1
0.0640199	0.000280336	3.80739	-10.2877	NFS1
0.000192467	0.284136	-51.5165	15.2454	ROMO1
0.00171571	5.68407e-09	76.3526	242.5	RBM39
0.0473208	2.29093e-06	-14.0154	51.87	PHF20
8.47758e-05	1.53159e-09	-47.7124	-120.947	SCAND1
0.0168259	0.00750208	-3.36198	-4.64912	CNBD2
4.05245e-05	0.00900424	33.1653	-22.4279	NORAD
0.529885	0.00078034	-1.42488	-10.6241	AAR2
0.000145302	0.000228362	18.9033	-22.0079	DLGAP4
0.736589	8.54381e-06	1.19643	-24.8749	TGIF2
0.0311318	8.29092e-09	-14.9045	-71.9937	RAB5IF
1.12615e-06	0.216409	14.5807	3.34343	SOGA1
0.129261	0.000570675	19.4441	60.6034	SAMHD1
0.00750598	0.213245	-6.18383	-3.25758	MANBAL
0.505256	4.75326e-06	-6.26204	-68.3677	BLCAP
0.00700434	0.000926495	10.8744	17.0126	TTI1
0.00119185	0.949047	8.43417	-0.176783	RPRD1B
0.000187881	0.400158	5.40049	-1.24586	TGM2
0.000242012	0.154786	15.2543	6.19356	RALGAPB
0.0366742	4.83567e-05	4.59104	-12.715	ACTR5
1.86089e-07	0.00683528	53.9111	-25.8312	PPP1R16B
0.348332	0.00616717	10.0878	38.8604	TOP1
0.000192207	0.297974	5.343	-1.53506	ZHX3
0.0190639	0.000284293	16.1585	33.5636	CHD6
0.000659771	0.408919	7.38136	1.89071	L3MBTL1
0.0032941	1.50771e-08	-13.7025	44.5228	OSER1
0.430466	9.85794e-07	5.45385	56.0753	SERINC3
0.010836	1.16286e-05	-30.0838	-74.5056	PKIG
0.0269682	2.08806e-06	-1.93476	-6.38504	ADA
3.58849e-06	3.78801e-05	-175.864	-178.26	YWHAB
0.00721831	1.55171e-09	35.276	145.765	STK4
0.838408	0.00241895	0.939583	-19.0389	PIGT
0.126583	3.6614e-07	-5.60974	-31.134	DNTTIP1
0.0230186	0.00116373	-6.08906	-11.3196	ACOT8
0.406787	3.37061e-05	1.70357	12.8124	ZSWIM1
0.9857	2.74359e-05	-0.11265	-40.2056	CTSA
0.493029	9.99021e-08	-3.50177	-48.1587	PCIF1
0.168898	0.00224576	4.68203	-13.8741	ZNF335
0.658721	0.00014833	1.23671	-15.4752	NCOA5
0.00126588	0.0173145	-50.75	-42.7909	CD40
0.0386823	1.31094e-05	9.76592	-30.3745	SLC35C2
0.282984	2.61909e-05	3.69457	-21.7873	TP53RK
0.0217344	3.29091e-07	14.0251	50.2985	ZMYND8
0.708923	0.00223333	-0.903614	10.0889	LINC01754
1.33883e-05	2.31447e-07	92.3122	148.824	NCOA3
0.861561	0.00298399	-0.530604	12.2486	SULF2
1.75612e-09	0.361881	123.533	-13.8998	PREX1
1.51983e-05	0.292747	20.5461	-4.81767	ARFGEF2
0.0277722	6.38612e-06	-108.193	331.405	ZFAS1
0.67288	1.62318e-05	-0.70746	-11.1493	SPATA2
0.540949	2.65661e-05	-4.36993	-45.6352	RNF114
0.0131297	0.000382362	-5.00116	-9.45958	TMEM189
0.00243215	0.00088413	22.5135	-30.717	CEBPB
7.87052e-05	0.920209	91.3703	2.30206	PTPN1
0.000235585	0.256602	5.97577	-1.91218	PARD6B
0.863723	3.85666e-07	-1.26669	-64.1479	BCAS4
2.75338e-11	0.000285471	84.7417	35.3379	ADNP
0.331208	5.76332e-05	4.51477	27.6412	DPM1
0.000156228	0.00968482	47.0416	35.3541	ZNF217
0.278362	0.000512036	-8.07038	36.0924	PFDN4
0.100782	0.00265893	-3.24099	-7.80734	FAM210B
0.424121	0.000524357	-5.34936	32.5794	RTF2
0.563681	0.00438742	-2.56406	16.9339	RAE1
1.78363e-12	0.00143623	109.471	-33.3527	RBM38
3.57706e-08	0.96557	41.4301	-0.26086	PMEPA1
1.02819e-07	0.415906	29.236	-3.73346	RAB22A
6.7845e-05	0.89185	21.6951	-0.73259	STX16
1.65054e-12	0.310092	609.711	52.4797	GNAS
0.245509	3.59084e-08	6.21425	-53.1657	NELFCD
4.18788e-14	0.0245974	226.412	-37.5729	CTSZ
2.7778e-06	3.39664e-06	-552.852	661.581	ATP5F1E
0.149679	0.00643355	3.09045	-7.5905	PPP1R3D
1.4873e-09	0.221275	27.6144	-4.16274	LSM14B
7.82204e-05	0.00118117	-75.5037	-70.3142	PSMA7
0.853089	0.00301906	-0.591244	-12.8334	MTG2
0.00645797	6.82385e-11	-21.8443	-105.602	ADRM1
1.20919e-10	0.781701	23.0921	0.674036	MRGBP
0.117655	6.23447e-10	12.8153	-101.656	OGFR
0.441997	0.00309687	6.46665	-33.4704	COL9A3
1.4586e-05	0.593463	11.5919	1.36099	TCFL5
0.000115432	0.000623829	27.776	-28.6756	DIDO1
0.00038521	1.05702e-09	-23.7105	-70.6178	GID8
0.0822354	0.00190161	7.3971	-17.4586	SLC17A9
2.185e-08	0.119567	32.2016	7.31043	YTHDF1
0.00866401	0.000585319	7.534	-12.7753	ARFGAP1
0.0021052	4.92457e-07	-163.119	-402.924	PPDPF
0.0218741	0.00134706	7.81064	-14.1452	HELZ2
0.819755	0.000211606	-0.588734	-13.8434	GMEB2
0.00405845	0.000520664	-19.2798	-29.6992	MHENCR
0.00501419	1.04459e-06	-14.3932	-37.8108	STMN3
0.0100654	1.69218e-10	-9.87204	-48.5589	ARFRP1
0.425052	6.53557e-08	2.96975	-35.9658	ZGPAT
0.21808	1.24114e-07	-4.88915	-36.4454	LIME1
1.1276e-10	0.127466	31.7914	-5.22667	SLC2A4RG
0.386744	0.000617607	3.37102	-18.6168	TPD52L2
0.00474836	0.00166044	7.36936	-10.2162	DNAJC5
0.833275	2.01639e-09	1.0971	-62.3441	UCKL1
4.76052e-07	0.237242	9.74157	-2.01262	ZNF512B
0.000559147	0.0051224	6.23892	-5.82502	SAMD10
0.567623	0.00290832	-3.82813	-26.9532	PRPF6
0.0170535	0.000827908	11.9872	-21.8962	TCEA2
0.167864	4.76437e-12	-18.2161	-214.855	RGS19
0.624839	0.00144342	0.61562	-5.51872	OPRL1
0.918634	9.38884e-07	0.143906	-11.5424	MIER2
0.0637234	4.9599e-08	6.02679	-30.8557	TPGS1
2.48323e-10	0.585355	31.3715	-1.88056	CDC34
0.00734573	0.000177864	-7.66806	-14.2473	GZMM
0.0510874	8.59633e-09	-17.3742	-93.5105	BSG
1.62955e-05	0.827168	6.26331	0.30249	HCN2
0.0232169	2.42098e-05	11.6318	-31.0642	POLRMT
0.072086	2.60656e-10	13.2034	-94.7107	RNF126
0.183382	1.7025e-09	10.8018	-96.0166	PTBP1
0.0610985	6.62009e-05	-3.37477	-10.2645	CFD
0.274644	2.19785e-12	3.20635	-50.1515	MED16
0.109458	6.04794e-12	17.4712	-173.91	R3HDM4
2.15051e-05	0.813771	30.4534	1.62189	ARID3A
0.00321147	3.84017e-10	-11.0874	-44.3325	WDR18
5.60525e-09	0.00447994	153.019	-62.8582	TMEM259
0.833081	8.64105e-11	-5.42163	-366.695	CNN2
0.00055884	0.063842	29.729	-17.378	ABCA7
0.00373132	4.00192e-06	87.502	-201.056	ARHGAP45
1.75677e-05	5.00219e-13	-31.0648	-106.528	POLR2E
0.00284454	4.4946e-06	-74.9194	-164.835	GPX4
1.28469e-06	0.0699469	15.5445	-5.38888	SBNO2
1.14445e-09	0.150793	31.8702	-5.59903	STK11
6.82171e-06	1.38533e-13	-82.2438	-280.309	ATP5F1D
4.39328e-06	0.0658791	43.9615	-16.8887	MIDN
0.0080278	4.01021e-09	-115.435	-458.898	CIRBP
0.00200833	8.83738e-11	-15.7795	-64.5215	C19orf24
0.937485	8.26111e-06	-0.24149	-21.6156	MUM1
0.00922915	6.56036e-07	-18.4283	-54.6063	NDUFS7
0.237495	0.000242157	-3.45714	-15.2305	GAMT
2.12904e-10	3.11658e-06	60.2206	-40.5983	DAZAP1
0.566319	3.2875e-07	-2.7372	-41.7699	C19orf25
0.0010408	0.308688	13.718	-4.56897	MBD3
4.43683e-07	0.00115478	-127.311	-80.8864	UQCR11
2.389e-05	0.81535	96.1182	-5.11737	TCF3
4.3305e-08	0.492739	33.0157	-3.36148	REXO1
4.63384e-06	0.501806	30.6647	-4.16537	KLF16
0.273984	0.00681332	-2.52719	-8.19485	AC012615.1
2.8345e-10	0.00540763	106.1	-35.8575	ABHD17A
0.644646	3.45516e-07	2.20053	-41.6778	SCAMP4
0.345636	7.99678e-05	-2.04874	-12.5752	ADAT3
6.34046e-09	0.0369648	101.482	-29.3902	CSNK1G2
0.00164382	0.188553	29.1453	-13.3194	BTBD2
1.50071e-11	0.28212	332.67	-34.1302	MKNK2
0.000967182	1.55289e-07	22.5568	-54.9103	MOB3A
6.22904e-07	0.00213827	37.0624	-22.4171	AP3D1
0.000188235	0.249519	13.2965	-4.23094	DOT1L
0.000149437	4.36571e-11	-33.7844	-109.63	PLEKHJ1
0.0244887	1.58186e-12	-20.5232	-151.146	SF3A2
1.82489e-05	2.60539e-13	-232.566	-827.172	OAZ1
7.80047e-07	5.28053e-12	-83.6887	-202.742	LSM7
0.0170304	0.000703107	7.78599	-14.4685	SPPL2B
0.00161991	6.4436e-07	-16.1102	-37.8913	TIMM13
0.358731	0.00130829	2.59184	-12.4276	LMNB2
0.164517	0.00261599	-8.35794	-24.0433	GADD45B
0.0759042	8.89696e-08	-29.3162	-151.749	GNG7
0.00278142	1.89118e-06	-12.7202	-29.6804	SLC39A3
0.664991	2.33698e-06	-1.35937	-24.0997	SGTA
0.424694	3.52942e-07	-2.1709	-23.5994	THOP1
0.00290056	0.07545	2.88122	-1.94162	ZNF554
4.04828e-07	1.57725e-05	271.928	-254.526	AES
3.33039e-05	1.28594e-07	95.4459	-171.691	S1PR4
0.248375	7.20235e-08	3.34905	-27.6239	NCLN
0.0884534	0.000735823	-6.7096	-17.9988	NFIC
0.0539268	0.000192286	5.76129	-15.4458	DOHH
1.24117e-06	0.000132084	13.422	-11.345	FZR1
3.82651e-10	0.0196076	28.9671	-8.11004	MFSD12
0.137825	5.84006e-08	6.45287	-41.4965	HMG20B
5.89037e-07	0.0521292	14.0245	-4.97291	CACTIN
0.000789809	8.97652e-05	8.25195	-12.3469	PIP5K1C
0.979934	6.56564e-06	-0.126642	-35.9595	APBA3
1.27784e-06	1.60913e-05	-33.3516	-33.6674	MRPL54
0.897014	0.00102577	0.164918	-5.82009	MATK
0.364939	5.29834e-06	2.86391	-22.7071	DAPK3
0.158384	7.57992e-08	285.538	-1905.79	EEF2
0.00266394	6.51837e-06	9.39398	-19.9478	PIAS4
8.43764e-08	0.0124175	103.22	-42.8971	ZBTB7A
1.04784e-13	0.00145908	137.089	-36.0298	MAP2K2
0.0360683	2.96824e-06	-6.38502	-21.8271	SIRT6
0.675632	7.57982e-05	-1.40259	-19.6642	YJU2
6.05624e-08	0.258716	9.5172	-1.64483	MPND
2.08862e-06	4.95372e-05	27.3414	-26.0841	SH3GL1
0.0265642	6.85247e-07	-5.91129	-20.9917	UBXN6
1.734e-05	0.00658626	20.8378	-13.793	HDGFL2
0.20997	5.17504e-05	3.84699	-18.2804	TNFAIP8L1
0.000998764	4.73756e-10	-20.101	-69.1629	MYDGF
0.000204112	1.30424e-05	13.9522	-21.3531	DPP9
0.00418441	8.6259e-05	8.2049	-15.0275	FEM1A
0.363545	2.7828e-08	3.90998	-43.7012	TICAM1
0.586497	9.80682e-05	-2.67083	-28.126	PLIN3
0.175286	0.00102586	24.3992	-80.4156	KDM4B
0.00464181	0.00102311	13.6253	-19.8949	SAFB2
0.00619086	0.145083	25.3336	-15.2981	SAFB
9.98776e-05	2.34475e-05	-33.2488	-45.5572	C19orf70
2.58007e-06	0.484391	21.9939	-2.98384	LONP1
0.771136	3.43625e-06	1.19998	-30.8526	DUS3L
4.49576e-05	0.0781053	-85.0177	37.3217	NDUFA11
0.822814	7.9108e-06	0.332176	-10.4422	VMAC
0.206858	4.93427e-05	-4.38794	-20.7859	RANBP3
6.23553e-05	0.972204	11.6969	0.100475	MLLT1
0.0224215	1.82089e-08	-13.3366	-57.6266	CLPP
2.22106e-05	1.32895e-10	-54.0543	-140.512	ALKBH7
0.0318638	9.5234e-06	-11.1653	-34.1376	GTF2F1
8.77378e-07	0.367428	26.4195	4.30498	SLC25A23
0.0525982	9.86901e-12	-9.42998	-74.4239	DENND1C
0.629845	0.000148208	-1.50695	-17.2747	TUBB4A
0.902173	1.54791e-07	0.584115	-43.8201	GPR108
0.544947	2.90767e-05	2.27262	-23.798	SH2D3A
0.0007271	2.16639e-06	25.1458	-49.7987	VAV1
0.0147481	5.8871e-05	6.08585	13.924	ZNF557
0.000224291	0.634445	82.0431	10.8113	AC119396.1
0.618447	0.000249681	-0.551177	-5.82359	ARHGEF18
0.121965	0.000493521	-2.65824	-8.23942	MCOLN1
0.143096	0.000252543	6.17478	-21.6563	PNPLA6
0.354902	5.29761e-10	-3.90186	-53.8723	XAB2
0.000215214	0.00444724	-51.2126	44.3872	PET100
0.024722	0.000230357	-10.4979	-23.357	STXBP2
1.01979e-05	8.96132e-07	-26.4054	-38.133	TRAPPC5
0.00721005	9.79163e-06	-109.688	-258.563	FCER2
0.00213688	0.121644	4.78808	-2.67963	EVI5L
0.722924	5.17023e-07	1.3762	-33.0542	MAP2K7
0.276707	5.56783e-07	-3.29541	-25.3437	SNAPC2
0.00745082	5.37803e-05	-5.1129	-10.576	TIMM44
0.109508	1.30738e-13	-5.70976	-69.3336	ELAVL1
0.760547	2.68081e-09	1.37129	-52.9213	CERS4
0.340381	0.000138546	-2.97493	-17.2018	CD320
0.00186621	0.0322431	-8.97715	7.0276	NDUFA7
0.584041	1.86188e-11	-4.03719	-113.809	RAB11B
0.000132527	0.00666104	15.1309	-11.8523	MARCH2
0.000150024	3.89904e-08	-39.2035	-86.4248	HNRNPM
0.000392986	2.96479e-05	10.4646	-15.9902	ZNF414
0.416375	0.00241427	2.26325	-11.4237	ZNF699
0.150075	1.13197e-05	7.14563	33.1849	ZNF121
0.596476	1.73516e-05	-1.22349	-15.2764	FBXL12
1.49614e-06	7.86271e-05	-107.068	95.9598	UBL5
0.000594987	9.63074e-13	-16.2514	-73.7289	PIN1
0.739738	1.0434e-07	2.8285	-80.4017	C19orf66
8.16064e-05	0.023987	5.37315	-3.25928	ANGPTL6
8.69004e-07	8.89371e-13	-108.56	-290.721	EIF3G
0.0042738	3.82894e-11	-14.3382	-67.5145	MRPL4
0.0144258	0.00115222	-3.30283	-5.65231	FDX2
0.0172618	1.79944e-05	11.259	-29.1519	RAVER1
0.0022133	0.333082	6.19512	-2.13855	AC114271.1
0.0988095	3.1561e-14	-23.5025	-296.818	ICAM3
0.0268001	0.00268482	16.9548	-29.4071	TYK2
0.000155107	1.45094e-12	-54.7883	-213.568	CDC37
0.0584252	5.70875e-05	7.2981	-22.2235	KEAP1
0.477153	2.92204e-06	1.54164	-16.3241	ATG4D
0.259263	0.000169148	5.27721	-25.211	KRI1
5.50569e-07	1.92665e-07	53.9055	-70.0738	CDKN2D
0.0726923	8.83259e-05	28.7332	-89.2711	SLC44A2
0.000163202	2.09023e-09	41.4488	-109.433	ILF3
0.776388	1.73395e-06	1.30208	-35.9833	QTRT1
1.79134e-10	0.000459429	86.1137	-37.9265	DNM2
0.0951426	4.26821e-06	-3.98812	-17.0217	TMED1
0.000728094	0.98688	21.4944	0.109866	CARM1
0.203655	0.000393539	2.80216	-10.914	YIPF2
0.57756	8.22359e-05	1.41795	-14.806	TIMM29
0.0104028	0.000785084	14.8956	-25.1963	SMARCA4
0.00819871	5.49678e-06	-13.2797	-33.3108	TMEM205
0.0182719	1.45571e-06	-6.86132	-21.5762	CCDC159
0.474433	0.00406434	-1.31718	-7.07907	SWSAP1
0.00941634	0.111558	32.8084	-23.1475	PRKCSH
0.0743172	3.30084e-06	-7.10835	-28.7573	ECSIT
0.00907269	2.55534e-05	-14.9635	-33.892	ELOF1
0.999738	4.82065e-08	-0.0054321	-163.873	ACP5
0.00577678	0.455663	11.2156	-3.36806	ZNF439
0.793646	0.000493147	-0.866651	16.3426	ZNF136
0.940794	0.00115847	-0.169898	10.3103	ZNF44
0.0940006	0.00454864	2.70284	5.94113	ZNF799
0.843463	0.000727985	-0.590719	14.1767	ZNF490
0.654139	3.57692e-07	-2.09512	40.7636	ZNF791
0.482286	6.85525e-06	8.72429	-87.8661	MAN2B1
0.11164	0.00422384	-4.88905	-11.4653	WDR83
0.000171282	0.000489676	-51.5988	56.5984	WDR83OS
0.298777	2.04865e-07	-5.85097	-50.3457	DHPS
0.0152358	1.16289e-12	-65.6187	-450.401	TRIR
0.0654819	4.67035e-05	-13.8926	-44.3071	ASNA1
0.509165	0.009191	1.53088	-7.93847	HOOK2
0.00957688	0.689929	-26.2317	-4.51884	PRDX2
9.01734e-06	5.83448e-09	-10.0616	-19.712	RNASEH2A
0.423482	6.59996e-08	2.351	-28.3571	DNASE2
0.729767	0.000693572	1.01218	-13.9436	GCDH
0.540858	2.16019e-07	-2.84461	-41.8076	FARSA
0.290363	0.000280672	-21.699	-105.666	CALR
6.61396e-06	1.36362e-10	-38.3566	-90.7487	RAD23A
0.000220842	2.59925e-11	-34.6824	-119.978	GADD45GIP1
0.000404506	0.558187	8.17368	-1.40634	NFIX
1.34121e-05	1.78019e-05	65.8431	-78.194	LYL1
0.102383	1.42757e-09	-7.45381	-53.9078	TRMT1
4.15576e-08	0.399466	15.9712	-1.99817	NACC1
0.0866366	1.26192e-08	-11.134	-67.4212	STX10
0.67053	2.41889e-09	-6.15731	-171.055	IER2
2.46103e-06	0.949981	16.0305	-0.193308	CACNA1A
0.788022	0.00338767	-1.33713	-19.6856	CCDC130
0.0451232	0.00032248	6.48234	-15.8572	MRI1
1.03109e-08	0.97942	-88.7273	-0.309843	C19orf53
0.475679	4.27183e-05	3.19534	-27.4719	CC2D1A
1.4679e-11	0.00130603	46.0279	-15.8391	DCAF15
0.169855	0.00697373	3.83059	-9.78244	RFX1
0.0461284	4.8007e-10	-15.9885	-99.0694	IL27RA
0.000347002	0.0504743	11.5548	6.82843	SAMD1
2.33658e-09	0.336537	23.9957	2.8959	PRKACA
0.51105	0.00343953	5.07529	-30.3765	ADGRE5
0.293035	4.29197e-08	-8.784	-82.347	DDX39A
2.46048e-07	0.00048962	84.2095	-56.4088	PKN1
0.000994756	0.104219	7.98253	-4.30653	GIPC1
0.499482	1.60738e-08	-3.0548	-47.6961	DNAJB1
0.000176475	1.17814e-07	-28.6424	-59.8394	TECR
8.47213e-05	6.98778e-07	-38.8475	-67.7066	NDUFB7
0.250857	0.0016892	10.6614	39.4409	CLEC17A
0.802604	0.000870673	-0.769189	-14.3012	ILVBL
0.000139311	0.201982	68.9264	-23.7292	BRD4
6.91962e-07	9.18287e-05	33.4321	-28.0522	AKAP8L
0.00182248	0.890048	7.33622	0.349419	WIZ
0.0225267	6.44502e-06	25.4094	-74.6788	RASAL3
0.007657	0.000836258	31.1988	-50.0081	TPM4
9.61613e-05	0.528077	60.8511	-9.87321	HSH2D
0.340561	0.0036407	-6.21122	-25.2981	FAM32A
0.219258	4.08063e-08	8.24646	-66.0453	AP1M1
0.517596	0.00854481	0.91166	-4.87826	AC020911.2
1.2656e-08	1.71256e-05	916.77	-687.162	KLF2
0.0471339	1.84647e-07	9.18839	-40.2102	CHERP
5.30635e-05	0.235958	17.1305	5.02262	SLC35E1
0.0189571	0.000461406	-18.1036	35.8152	SMIM7
0.00043562	0.0998931	6.24548	-3.13173	TMEM38A
3.67259e-08	1.7338e-05	30.7301	-24.535	SIN3B
1.48159e-10	0.00535301	92.6077	-30.2432	MYO9B
0.0673719	3.77811e-05	-7.89608	-25.8216	OCEL1
0.00134013	3.06921e-06	-16.7417	-34.5946	BABAM1
0.817589	3.956e-05	-0.279471	-7.51923	ABHD8
2.18293e-05	3.93536e-12	-21.1293	-66.2118	MRPL34
0.267397	1.1757e-05	-5.28143	-32.0679	DDA1
0.284409	0.000138571	2.27477	-11.6809	GTPBP3
0.0427774	1.85888e-05	-24.6825	-76.4162	BST2
0.493161	0.00164874	2.8984	18.2055	BISPR
0.00335948	1.77146e-06	-9.38872	-22.5439	MVB12A
0.00307454	6.65707e-11	-30.8698	-135.122	PGLS
0.486605	8.73776e-06	31.1271	-310.963	FAM129C
0.115672	0.00169911	3.99042	-10.6151	COLGALT1
0.426261	2.16488e-08	-3.44016	-44.6879	MAP1S
0.0571764	1.87165e-05	16.146	-53.5409	FCHO1
0.000214966	0.000489218	35.9139	-40.2377	JAK3
5.45662e-06	1.02366e-11	-22.3697	-59.9784	CCDC124
1.37895e-05	0.00225246	30.4167	-22.8053	ARRDC2
0.00322003	0.0187805	16.2748	-15.1341	MAST3
0.0014166	0.873251	-41.7836	-2.23024	IFI30
0.430938	0.00623423	-1.09766	-5.04317	RAB3A
0.000302118	0.919752	546.797	-15.6665	JUND
0.000348474	1.04472e-09	-28.3225	-83.5795	LSM4
7.15147e-05	1.16241e-10	34.1311	-98.413	SSBP4
0.349672	0.000203965	-1.87427	-10.6672	ISYNA1
0.0870767	5.60986e-05	4.62733	-15.7358	ELL
0.32389	2.14707e-12	-13.2214	-229.906	FKBP8
0.0153153	0.000107206	-14.5267	-31.7615	KXD1
0.00252806	1.15665e-13	-332.822	1982.86	UBA52
0.0282721	6.20452e-11	-19.9552	-124.464	REX1BD
0.46793	2.12988e-06	1.81804	-19.2748	CRTC1
2.84451e-10	0.875184	44.5082	-0.771371	UPF1
0.000129531	4.91428e-11	-49.5929	-157.853	COPE
0.48841	0.000155397	2.04752	-16.2077	DDX49
1.59618e-06	0.18331	15.4435	-3.91618	HOMER3
1.72721e-05	0.209381	26.2013	-7.44601	SUGP2
0.525559	4.68455e-07	1.68782	-22.7135	ARMC6
9.34748e-13	0.0115707	37.2706	-8.28339	SLC25A42
0.225885	9.66218e-08	2.01342	-15.5162	TMEM161A
0.104933	0.00508323	-1.54852	-3.46999	BORCS8-MEF2B
0.00795664	0.00030725	-13.4903	-24.0874	RFXANK
0.00291448	0.0407146	-11.3801	-8.94761	NR2C2AP
0.104981	0.00105784	3.59579	-9.77874	SUGP1
0.000452047	0.00829845	14.8876	-12.6846	MAU2
3.64429e-05	0.160188	25.8774	-8.77647	GATAD2A
1.03571e-06	0.102472	-73.9195	-22.5796	NDUFA13
0.521559	0.00013638	0.864602	-7.4926	LPAR2
0.156812	1.92782e-06	13.8978	-74.6985	GMIP
0.0124236	2.89637e-06	16.6337	-46.6539	ATP13A1
0.333992	1.39887e-05	3.69915	25.5355	ZNF101
0.45418	0.00470527	-2.28633	11.5062	ZNF14
0.424528	9.59645e-06	6.48938	55.9761	ZNF506
0.476712	0.000146021	2.62892	20.3698	ZNF253
0.291545	0.000580584	-2.47709	11.2481	ZNF93
0.4234	0.00118668	1.66857	9.29683	ZNF90
0.381227	8.90025e-05	2.78084	18.2408	ZNF486
0.0130322	4.51985e-08	16.9125	62.8324	ZNF737
0.400747	8.59231e-05	-2.41479	16.569	ZNF626
0.171695	0.000658373	3.58774	12.2939	ZNF66
0.569752	1.3574e-05	-3.18286	37.7102	ZNF430
0.420362	4.86311e-05	4.4618	33.5344	ZNF431
0.000234145	1.82036e-07	20.4203	42.6101	ZNF708
0.000922089	1.52823e-08	10.8142	30.2027	ZNF738
0.34938	4.43847e-06	6.89282	53.5623	ZNF493
0.594825	8.77044e-05	2.28451	24.849	ZNF429
0.669643	0.0069257	1.83307	15.3941	ZNF100
0.00283255	3.00236e-09	10.0198	35.1017	ZNF43
0.0410345	4.10107e-07	13.9939	56.3353	ZNF91
0.444889	2.07218e-06	3.55305	35.8341	ZNF675
0.681693	0.00145474	0.698725	7.46759	ZNF681
0.129992	5.34243e-05	4.60283	17.9011	ZNF254
0.1884	8.64503e-06	1.97671	10.2951	AC092279.1
0.659433	0.000159748	1.5531	19.3466	LINC00662
0.000176991	5.51305e-11	-34.3457	-111.777	UQCRFS1
0.000402349	0.00610637	-18.6941	-16.4696	POP4
0.0385445	0.000148592	-2.81541	-7.14912	PLEKHF1
0.0299954	0.000868633	7.07355	-14.3064	C19orf12
1.3027e-12	0.0628375	106.852	17.158	URI1
1.04792e-05	0.162254	19.4214	5.9405	ZNF507
0.00250983	0.168567	-22.7708	-11.4896	PDCD5
0.196922	0.00422796	3.93537	-11.4988	CEBPG
0.0995397	7.14591e-08	-6.54947	-37.2382	PEPD
0.490112	1.92217e-07	7.94686	-104.139	LSM14A
0.766457	2.21273e-06	-2.46472	-64.0297	GPI
0.407012	6.19731e-07	-6.95249	-70.0691	UBA2
0.778215	0.0012006	1.67838	-26.7276	ZNF302
0.243042	0.00257969	-3.35357	11.5878	AC008555.5
1.80096e-06	6.11153e-06	24.7561	-27.5354	GRAMD1A
0.00355143	0.228869	-34.9471	-16.0182	FXYD1
0.0233671	0.00813279	-13.5117	-19.6046	FXYD7
2.24471e-05	0.00192995	-305.84	-242.697	FXYD5
0.0380113	0.00553859	11.0428	-18.7128	LSR
0.312772	6.97184e-06	-10.6238	-73.9089	USF2
0.312911	3.21881e-09	-5.8701	-66.9403	TMEM147
0.000173429	0.000457088	10.2077	-11.288	HAUS5
0.243526	7.72757e-12	-6.48873	-88.8166	RBM42
4.83604e-06	3.02408e-07	-133.635	196.214	COX6B1
2.22e-08	0.313731	48.5669	-7.0199	KMT2B
0.000192714	0.00166853	-36.5452	-35.4624	IGFLR1
0.26352	0.000464299	-8.55235	37.4169	PSENEN
0.000337535	0.00022327	-11.1756	-14.1155	LIN37
0.273039	1.75207e-07	-6.10489	-50.2231	NFKBID
0.00188033	0.849726	-26.5517	-1.74005	TYROBP
0.00773242	0.487252	2.79449	-0.814554	LRFN3
0.931667	5.84604e-08	-0.328068	-37.5027	SDHAF1
0.599601	1.25995e-07	-1.39807	-24.8009	ALKBH6
0.00244181	3.02525e-05	-4.1463	-7.73617	THAP8
5.03912e-05	0.0663675	-32.6936	-15.1492	POLR2I
0.00756647	1.17754e-11	-25.1731	-136.852	TBCB
2.95428e-10	0.817846	154.603	-3.93834	CAPNS1
0.922765	0.000343149	-0.585257	30.8956	ZNF146
0.64015	1.22157e-05	2.93815	42.7245	ZFP14
0.530478	0.00884629	1.53437	8.42713	ZFP82
0.0831843	1.61825e-05	4.60243	17.0767	ZNF566
0.306503	0.00294784	1.21293	-4.72348	AC092295.2
0.15706	0.00476432	4.75099	12.404	ZNF260
0.00113957	2.80627e-09	10.4882	33.1121	ZNF567
0.0871866	3.59312e-06	2.04051	8.58871	ZNF850
0.336139	0.00307835	1.83764	7.57768	ZNF345
0.361622	2.97376e-07	1.26721	12.1608	ZNF829
0.00876592	0.0500628	-7.83198	6.84017	ZNF585A
0.564315	0.00989986	-1.14205	6.71257	ZNF585B
0.168686	0.00180369	4.99729	15.1957	ZNF383
0.470307	0.00226946	1.14709	6.57849	ZNF527
0.0222272	2.65509e-05	3.14911	8.27966	ZNF570
0.13315	0.000630698	2.45682	7.6596	ZNF793
0.298449	5.97194e-05	2.5314	14.4158	ZNF540
0.562342	0.00142414	1.15736	8.76019	ZNF573
0.000957578	0.00105022	45.3858	-54.5397	SIPA1L3
0.0356369	1.70601e-07	-24.2862	-100.326	SPINT2
0.0388297	0.000221543	-31.423	-77.024	PPP1R14A
0.0379892	2.76367e-10	-5.15457	-31.5212	YIF1B
8.36943e-06	2.97276e-10	-32.8459	-75.7674	PSMD8
0.400331	2.90597e-07	2.50052	-26.1081	FAM98C
0.0349771	6.40611e-05	27.4886	-73.5941	MAP4K1
1.54956e-06	2.09711e-08	-169.193	270.667	EIF3K
0.292827	0.000126171	6.76416	-35.6622	ACTN4
2.42849e-06	0.00100771	-59.7417	-43.2632	ECH1
2.80788e-13	3.55966e-05	165.725	-65.3434	HNRNPL
0.8398	6.55831e-06	-0.831745	-29.3734	SIRT2
0.531391	0.000790789	2.35742	-17.6174	NFKBIB
0.317324	0.000654823	2.02707	-9.60117	SARS2
0.0106597	1.23927e-05	-17.0197	-41.8369	MRPS12
0.290321	0.000133931	1.29759	-6.76838	PAK4
1.4316e-05	1.95393e-08	-92.6459	175.037	GMFG
4.78175e-05	0.457821	16.1431	-2.90882	SAMD4B
0.36154	2.34961e-06	-4.66431	-38.9226	PAF1
0.664472	0.000258184	1.66327	-20.1295	MED29
0.611642	2.34413e-08	-16.2007	-329.697	ZFP36
0.0348682	0.00771746	8.90427	-14.1157	PLEKHG2
0.659093	0.00161981	2.85501	-28.0077	SUPT5H
0.518166	0.000590564	-2.33516	-17.4249	TIMM50
0.324246	0.0038435	-1.93244	-7.54958	EID2B
2.50634e-06	0.0793204	14.9509	-5.24388	EID2
0.0209206	0.000618139	7.08731	-13.8551	DYRK1B
0.0247759	1.15085e-08	-36.0131	-163.006	FBL
0.00432531	4.1033e-06	11.0407	25.8258	ZNF780B
0.000344077	0.512472	5.53091	-1.04873	MAP3K10
0.00456542	2.71238e-07	16.3012	-46.2324	AKT2
0.0793451	2.03977e-09	-7.09049	-46.5424	PLD3
0.375383	0.000570497	-2.99458	-16.274	SERTAD1
0.312407	9.32323e-06	-3.369	-22.916	SERTAD3
0.524972	1.45406e-11	-6.02033	-147.914	SHKBP1
0.053803	1.94999e-07	5.27807	-23.7597	LTBP4
0.000691809	0.00019681	9.48686	-13.0407	COQ8B
0.000358284	0.660717	5.77377	-0.734438	ITPKC
2.52391e-05	5.90359e-11	-44.1551	-121.183	SNRPA
0.75253	0.00534226	0.790378	-9.33008	RAB4B
0.00209629	1.14931e-06	-11.3314	-26.4268	EGLN2
0.00100152	1.04847e-06	40.2994	-86.8632	HNRNPUL1
9.68946e-15	1.92369e-05	246.334	-86.0116	TGFB1
0.229808	2.4198e-06	5.16709	-32.451	CCDC97
0.224113	0.000248219	-1.80605	-7.70555	B9D2
0.134132	0.000125397	-7.75263	-28.3193	EXOSC5
0.00126538	2.14529e-05	-15.681	-27.8265	BCKDHA
0.0672052	0.00171925	-23.4947	53.0656	AC243960.1
0.318676	0.00243161	2.7686	-11.3331	CEACAM21
0.0013656	1.44994e-10	-499.718	-1901.03	CD79A
0.0082187	4.78388e-07	78.2269	-232.559	ARHGEF1
5.6112e-10	6.39113e-09	-88.78	-93.7936	RABAC1
0.00215403	1.49244e-07	8.3409	-22.3213	ZNF574
0.250062	0.00148943	-35.8986	-134.53	POU2F2
0.130673	1.23132e-08	6.65691	-46.1342	DEDD2
1.58935e-12	0.464365	66.0339	-4.0644	GSK3A
6.57023e-06	0.0616671	12.8756	-5.18302	ERF
0.0514475	4.1718e-06	-8.16766	-29.5453	PAFAH1B3
0.961175	0.00275506	-0.0861987	-7.20303	MEGF8
0.000905658	2.08212e-08	8.30496	-22.7246	LIPE
0.570483	0.00479268	0.801614	-5.32418	PHLDB3
0.00104936	2.82338e-08	-9.29182	-25.3681	ETHE1
0.685666	5.56513e-06	-0.520023	-9.27012	ZNF575
0.00466094	1.03413e-09	-18.3345	-72.8616	ZNF428
0.905971	5.5248e-06	-0.442444	-27.089	SMG9
0.413456	2.08928e-08	4.17321	-52.8272	KCNN4
0.922196	0.00757561	-0.206632	7.49631	ZNF230
0.0655736	0.000399943	3.85642	10.1279	AC021092.1
0.303385	0.00025254	3.8456	19.4477	ZNF234
0.26471	3.87958e-05	6.20499	34.0807	ZNF226
0.0228089	9.67907e-07	6.98413	23.5269	ZNF227
0.0929007	6.74416e-05	5.1705	17.6498	ZNF235
5.36468e-06	7.32231e-06	18.8086	-22.3143	BCL3
0.39749	1.15415e-09	-2.94055	-42.5632	TOMM40
0.139474	3.80473e-13	5.3154	-66.4898	CLPTM1
0.0517226	5.86546e-10	-17.6427	-111.081	RELB
0.00498138	3.57224e-06	27.739	-66.8115	CLASRP
0.831109	9.0544e-08	-2.6582	-118.837	ZNF296
0.00550635	0.0913908	-15.7457	-10.9319	GEMIN7
4.09411e-07	0.661681	13.5639	-1.01226	MARK4
0.00295462	4.54178e-05	7.22199	-13.3484	PPP1R37
0.0342203	7.14028e-06	-12.8817	-40.8511	TRAPPC6A
0.327028	6.75713e-05	1.99125	-11.9217	ERCC2
0.821929	5.5997e-08	-1.02891	-44.9077	ERCC1
0.0266968	6.53925e-08	41.1755	-170.23	VASP
0.572024	0.00400203	1.25454	-8.57234	OPA3
0.0542425	0.000416435	6.25218	-15.5825	EML2
1.96689e-06	5.95503e-05	-167.367	156.558	SNRPD2
0.00637262	0.507351	4.50984	1.21881	QPCTL
3.94477e-10	0.0773143	22.2617	-4.58964	FBXO46
3.37369e-08	0.657895	23.2661	-1.50105	DMWD
0.000911992	9.02751e-06	17.524	-32.0584	SYMPK
4.99666e-10	0.228889	22.8362	-3.18285	IRF2BP1
0.539059	8.88959e-06	1.12627	-12.7443	MYPOP
0.00617313	0.00603882	7.69608	-9.37212	CCDC61
0.327867	0.000161521	-4.82281	-26.7816	PPP5C
0.178069	3.13025e-11	-9.26883	-101.415	CALM3
0.0001207	8.18257e-08	32.3122	-66.7264	PRKD2
9.81318e-08	0.13346	22.3482	-5.35214	STRN4
0.0441793	2.5159e-05	13.3268	-40.5804	SLC1A5
0.102183	0.000280927	-24.4345	-75.5105	AP2S1
0.00423722	4.06266e-10	-21.8528	-90.3361	TMEM160
0.00593862	0.56697	7.00052	-1.6152	ZC3H4
0.14828	2.63541e-05	-5.36914	-23.234	SAE1
0.00782088	0.00105217	5.56046	-8.7198	BBC3
0.000263384	0.290142	10.7857	-3.24574	CCDC9
0.0613835	0.00143364	-3.32091	-7.48128	INAFM1
0.00578388	0.342445	7.66325	-2.94141	DHX34
0.00153809	3.50362e-09	-18.4942	-59.646	NAPA
0.00975741	0.00248656	-2.74256	-4.02335	AC010331.1
4.49202e-05	0.0403043	11.1299	-5.76526	BICRA
0.000849574	2.79022e-14	-160.989	-908.941	NOP53
0.00194748	0.997457	-30.69	0.0339624	SELENOW
0.571776	2.51479e-05	4.85507	55.0983	CARD8
0.118377	3.60112e-06	12.903	59.8356	CARD8-AS1
0.00874371	3.71186e-09	-120.758	-488.5	EMP3
0.0525038	1.06937e-08	-12.6457	-67.6363	KDELR1
0.582727	5.86738e-09	-1.17244	-23.9253	GRWD1
0.780652	5.21642e-06	-0.812582	-21.1761	CYTH2
0.187901	0.000221441	-3.60353	-14.3025	SPHK2
1.19544e-09	0.0383317	57.0846	-14.9011	DBP
0.104125	0.00642461	-2.79163	-6.03696	CA11
0.0295524	2.86873e-05	-7.1427	-19.7326	BCAT2
0.146872	8.39314e-05	15.5361	-60.8202	PPP1R15A
0.998562	0.00265866	0.017657	-40.0392	NUCB1
0.161699	2.15963e-10	-16.4044	-155.253	BAX
3.24003e-07	0.582438	-1078.44	99.7235	FTL
0.000580263	0.063581	8.14466	-4.78456	GYS1
0.33594	0.000228123	-4.71428	-25.7893	RUVBL2
2.95629e-05	4.44076e-07	57.9281	-95.2732	SNRNP70
0.0476506	5.52919e-05	-2.68821	-7.81001	LIN7B
0.638924	0.00301936	0.794285	6.78879	SLC6A16
0.15946	0.000993688	2.46364	7.83637	AC011450.1
0.000982918	2.84204e-08	-638.839	-1730.92	CD37
0.519147	0.000591337	-4.76706	-35.6512	PIH1D1
0.640232	2.93836e-09	-3.69601	-92.3802	ALDH16A1
0.00324076	3.45519e-08	-10.2116	-31.4962	FLT3LG
0.338767	8.40885e-06	-6.62749	-48.0381	FCGRT
0.000185092	6.50176e-08	-31.144	-67.8265	NOSIP
5.1818e-05	0.00307623	11.0262	-8.84306	PRR12
2.39734e-05	0.983073	9.64458	-0.0466327	RRAS
0.000130093	0.0208031	19.5715	-12.7073	SCAF1
0.775918	5.58262e-05	0.82114	-17.3901	BCL2L12
0.00751628	3.40105e-08	-32.5671	-112.929	PRMT1
0.4958	5.36437e-07	-3.36947	-41.8525	AP2A1
0.567092	0.000295998	-1.3455	-12.1591	FUZ
0.791913	3.21316e-09	1.27684	-56.3477	MED25
0.229517	8.09944e-07	13.2872	-89.9255	PTOV1
0.171806	1.45132e-08	6.61859	-50.503	PNKP
0.177505	4.47747e-05	1.97861	-8.82025	AKT1S1
0.863624	1.03497e-07	0.773644	-42.5961	TBC1D17
0.47663	0.000195343	-3.15481	-23.7952	NUP62
0.953417	0.00225175	-0.180419	-12.8813	ATF5
0.96039	2.22141e-13	0.230701	-90.6626	NR1H2
0.000138255	9.53328e-06	-102.576	-155.128	NAPSA
0.612935	4.05232e-08	-0.91685	-18.1149	POLD1
0.00226501	0.000838284	-61.0722	-83.0771	SPIB
0.362841	6.86415e-08	5.97441	-63.0862	EMC10
0.0203501	3.35068e-07	-6.04839	-21.4028	JOSD2
0.0911044	7.60646e-06	-6.62054	-26.7272	C19orf48
6.50564e-09	0.178765	20.3182	-3.67996	CTU1
0.000360271	0.0282576	-27.7841	-18.7138	ETFB
0.0017037	0.00788815	-43.4072	-43.0392	NKG7
0.00736458	0.686418	30.1345	-5.04822	SIGLEC10
0.329968	0.000651874	2.26726	11.0353	ZNF649
0.627934	0.00235511	1.67003	14.253	ZNF350
0.018577	0.00474376	4.00415	6.01589	ZNF615
0.025366	0.000893809	4.18921	8.16879	ZNF614
0.0584818	0.000618774	2.93212	7.15162	ZNF432
0.443416	5.67603e-06	1.30236	12.1795	ZNF841
0.149302	0.00593227	1.70078	4.22204	ZNF616
0.57434	0.000203216	2.22181	21.2066	ZNF836
0.0480524	3.33282e-11	-18.6026	-134.644	PPP2R1A
0.355133	4.43167e-07	4.01949	37.0655	ZNF480
0.190734	0.00403846	-7.6313	22.113	ZNF880
0.12077	7.0838e-09	4.21113	29.328	ZNF808
0.676319	0.00752613	1.20382	10.2063	ZNF701
0.0934496	1.40759e-07	10.1197	54.0748	ZNF83
0.94281	0.000662451	0.241929	16.1481	ZNF611
0.0868967	0.000132422	2.08127	6.56368	ZNF888
0.421975	0.000121649	2.33494	16.2711	ZNF816
0.539242	0.00308871	1.84279	11.9792	ZNF525
0.519839	0.00186459	-1.27582	8.41567	ZNF765
0.410582	0.000944151	1.75651	9.76085	ZNF813
3.80701e-05	0.271827	-110.588	-29.1756	NDUFA3
0.0820376	0.0096842	-4.19575	-7.93571	TFPT
0.0290833	3.35903e-06	-11.8831	-38.4957	PRPF31
0.00123208	0.000364187	14.28	-19.7069	CNOT3
0.133163	7.1593e-06	-5.22364	-24.0108	LENG1
1.33503e-07	0.0110617	18.3868	-8.01386	MBOAT7
0.057553	5.53751e-09	-7.66345	-43.5821	TSEN34
3.03419e-05	0.0283371	68.6494	-37.0997	LENG8
0.605639	0.0056988	1.05604	-7.52886	RDH13
2.51676e-05	0.00187195	14.7195	-11.8304	PPP1R12C
5.29753e-09	0.0492496	94.7947	-25.4524	PPP6R1
0.29401	4.93027e-08	-2.75368	-25.6493	HSPBP1
0.711593	0.000888285	0.393416	-4.9305	KMT5C
1.73876e-08	0.414641	54.8033	6.29389	TMEM238
3.87558e-11	0.0042291	29.2228	-9.16475	UBE2S
0.386805	5.28767e-05	-2.83122	-19.6506	ISOC2
0.000532111	0.00162245	5.07447	-5.45427	ZNF628
0.00730564	0.0331118	3.21922	-3.00101	NAT14
9.05028e-06	0.347195	9.90136	-1.98843	ZNF579
2.7113e-06	0.90312	8.31017	-0.195809	FIZ1
0.000138334	2.86836e-13	-13.415	-56.271	ZNF524
3.10474e-07	0.397555	19.459	-2.7749	ZNF865
0.631837	0.00727394	0.715551	-5.30921	ZNF784
0.847247	3.60943e-09	-0.809377	-48.6112	ZNF580
0.00251433	9.05483e-10	-30.1357	-111.358	ZNF581
0.0417404	1.63163e-08	-6.34701	-31.374	CCDC106
9.77854e-05	2.99573e-07	31.7156	-59.1894	U2AF2
8.06657e-07	0.476479	9.10847	1.16147	AC008735.2
0.467009	3.77977e-09	-5.84476	-92.1674	EPN1
1.55526e-07	0.333657	28.1975	-4.40707	ZNF787
0.832907	9.8348e-06	0.665862	-21.8579	ZNF444
0.325407	0.00541348	2.09981	-7.84928	ZNF71
0.00217876	0.656017	9.9654	-1.56584	ZNF264
8.9833e-07	0.223784	20.8561	-4.6321	ZNF460
0.549353	0.00390657	1.0731	-6.9393	ZNF543
0.738062	0.0024555	-1.24851	15.3855	TRAPPC2B
0.000515224	0.0257393	7.12939	5.07022	ZNF549
0.00968601	0.794503	8.34422	0.939084	ZNF550
0.13604	0.00345261	-3.35641	8.65978	ZNF814
0.131263	0.00302426	6.0563	-15.6895	ZNF606
0.892702	9.39328e-05	-0.48506	-20.7459	ZSCAN18
0.86711	0.00436109	0.435402	9.96719	ERVK3-1
0.383158	0.00890717	-2.40279	9.43976	AC010642.2
0.0205761	0.00482196	-11.3793	-17.379	A1BG
0.606584	0.00136586	-1.05394	-9.02594	A1BG-AS1
0.00519129	0.976428	3.3087	-0.0385069	AC012313.1
0.721785	5.67631e-06	0.572292	-11.5847	ZNF324
0.843609	8.85172e-07	-0.469037	-19.5518	ZBTB45
3.19175e-10	0.0119734	124.852	-37.6754	TRIM28
0.000205912	0.0727919	-28.8817	-14.7808	CHMP2A
1.9837e-06	0.419172	56.5718	-8.72189	UBE2M
0.00269653	7.12708e-05	9.10427	-16.0139	MZF1
0.298249	0.000544474	4.74377	-21.9952	IL17RA
0.0106565	2.74737e-09	-9.25594	-39.2917	HDHD5
0.00365561	8.9727e-05	27.9482	50.1063	ADA2
0.0041112	0.000808634	-12.5909	18.5542	ATP6V1E1
0.684	0.00549295	-1.81837	-16.5507	BID
0.425051	0.00205298	-1.0712	-5.62038	LINC00528
3.31988e-07	0.161064	33.0647	-7.96649	MICAL3
0.148409	0.00251912	4.24075	-11.7665	PEX26
0.00157546	0.000582526	9.90218	-13.4047	DGCR2
0.87254	3.05791e-05	-0.331863	-13.1135	ESS2
0.322093	0.00019547	-1.11756	-6.02359	LINC01311
0.00483235	2.21739e-13	-13.2629	-83.1712	SLC25A1
0.000167238	0.598278	13.3058	1.89181	HIRA
0.0420539	1.9155e-08	-11.0389	-54.1361	C22orf39
7.34515e-06	0.0208963	-15.6782	-8.0504	UFD1
0.609592	1.85171e-06	-0.750148	-11.4527	GNB1L
0.921991	0.000773518	-0.267401	-12.862	TXNRD2
0.11991	2.65989e-06	-10.7421	-51.1275	COMT
0.0292585	1.09012e-06	5.88242	-20.6393	TANGO2
0.000658191	2.9154e-08	10.835	-28.0785	TRMT2A
0.344439	2.48031e-10	-5.01076	-70.5753	RANBP1
2.28078e-06	0.695511	20.316	-1.5231	ZDHHC8
0.01466	6.43549e-10	-8.55904	-41.5774	DGCR6L
0.702705	0.00100314	0.538744	-6.45342	ZNF74
0.35102	7.74011e-06	-3.65857	-27.3849	KLHL22
0.076205	8.28029e-07	8.59811	-38.5563	MED15
1.54313e-07	0.768572	33.4383	-1.57348	PI4KA
0.753231	0.00175866	-1.25384	-17.1147	SNAP29
0.0378284	0.00094606	8.57319	-18.0421	CRKL
0.000569372	0.021739	12.9859	-9.637	LZTR1
0.0124011	6.8733e-09	-11.5051	-47.4571	THAP7
1.00022e-06	0.359792	15.0793	-2.51962	HIC2
0.0156673	4.12254e-05	-5.41717	-12.9019	TMEM191C
0.0210927	2.17402e-06	-20.507	64.3772	UBE2L3
0.124962	5.64626e-11	-7.78723	-71.9689	YDJC
0.509231	9.90654e-09	-1.93842	-31.8768	SDF2L1
0.000265647	0.177422	16.3112	6.31775	PPIL2
0.00469885	0.0418656	6.56702	-5.46379	YPEL1
7.19862e-08	0.646753	59.6564	4.17386	MAPK1
0.0143014	5.68722e-07	31.4298	100.924	AC245060.5
0.013099	0.00431883	-224.802	-322.021	IGLV1-47
4.55478e-07	0.683079	14.4305	-1.01153	BCR
0.00043792	4.5533e-12	-82.5364	-334.676	CHCHD10
0.16696	5.39421e-05	-2.15804	-9.23115	MMP11
0.00367877	1.87723e-09	-46.7935	-174.165	SMARCB1
0.21129	0.00202898	-9.38996	-31.1287	DERL3
0.947024	0.000356598	-0.197517	-15.158	SLC2A11
1.27964e-06	3.44334e-06	-201.449	-228.155	MIF
3.79227e-05	0.0135287	-85.5555	-53.9055	DDT
0.290392	6.88185e-06	4.96458	-32.9671	CABIN1
0.0276316	5.97561e-05	-6.75652	-17.3322	ADORA2A
0.00585877	2.63649e-10	24.8385	-109.979	GUCD1
0.0588899	2.00278e-05	-21.6996	72.1096	SNRPD3
0.000610261	0.000146753	21.0502	29.3394	GRK3
4.76913e-07	0.523495	16.2469	-1.79025	ASPHD2
0.200091	0.00806241	7.57604	20.3463	HPS4
9.30307e-08	0.0135455	14.2911	5.89007	SRRD
0.79084	2.28789e-06	0.843826	-24.4968	TPST2
0.412608	0.00247824	3.44146	17.1732	MIATNB
0.882988	2.70688e-05	0.849489	36.9526	PITPNB
0.00193442	0.679286	9.89703	-1.42242	CCDC117
0.760903	0.000782069	3.02288	-46.6894	XBP1
0.374961	0.000150335	9.9592	-61.518	EWSR1
0.202835	4.38519e-07	9.61607	-63.8264	AP1B1
0.620525	0.00474064	1.15337	8.79943	THOC5
0.0155648	3.08507e-07	-8.29185	-28.1228	NIPSNAP1
0.000165004	0.00996696	8.41196	-6.3252	NF2
0.0167523	0.000124932	-8.31558	-18.2172	ZMAT5
2.95059e-05	5.41623e-05	-73.6015	84.9891	UQCR10
0.558162	1.91645e-06	-2.4776	-32.875	ASCC2
7.91225e-05	0.0440556	10.8591	-5.78365	MTMR3
0.0552432	0.00356643	-4.22901	-8.29799	CASTOR1
0.666464	1.00254e-08	1.75265	-44.2405	TBC1D10A
0.556243	1.32432e-11	-4.68481	-125.055	SF3A1
0.382636	0.00191021	2.42705	-11.718	MTFP1
0.905977	1.27968e-05	-0.427024	-24.5504	PES1
0.000780664	1.61114e-06	-16.9632	-34.5551	SELENOM
0.703788	0.00136997	-2.7904	-32.4023	PIK3IP1
0.000389495	0.0267518	24.4887	-16.8042	PATZ1
3.57309e-06	0.197948	20.6195	5.34718	EIF4ENIF1
0.000207338	0.000620554	17.5248	19.0957	PRR14L
0.099209	0.00192615	20.766	-51.777	YWHAH
0.00106074	0.00728187	-21.8749	20.7948	RTCB
0.0574526	5.18075e-07	11.4312	-49.0794	FBXO7
0.958128	3.61255e-05	0.175386	20.898	HMGXB4
0.939631	4.89859e-06	0.834882	-80.4386	MCM5
0.696107	0.00315041	-1.5944	16.2953	APOL6
0.942795	4.20646e-05	0.14786	12.7298	APOL2
5.06592e-09	0.00176095	217.076	-99.743	MYH9
0.00284038	0.027182	-35.9824	30.7038	EIF3D
0.100266	1.97561e-05	-4.98461	-19.2652	IFT27
0.675158	0.00302567	-6.45614	-61.798	NCF4
0.00369906	0.593971	8.66918	-1.74483	CSF2RB
1.07382e-08	0.16148	12.9234	-2.515	KCTD17
0.0168134	2.07606e-09	-143.461	-667.868	RAC2
0.287405	1.13957e-08	6.04245	-60.6236	MFNG
0.00913119	6.12323e-05	15.1748	-32.0163	GGA1
0.613615	6.25271e-07	3.85442	-64.0905	SH3BP1
3.25606e-05	0.0949877	22.9414	-9.2584	PDXP
3.21703e-07	0.0667487	22.0269	-7.04925	TRIOBP
0.421595	0.000191452	1.94485	-12.9934	ANKRD54
0.00703232	0.000116086	-86.8771	166.71	EIF3L
6.68458e-09	0.0405432	15.4997	-4.41208	MICALL1
0.0714549	0.00154857	3.94266	-9.16456	PICK1
0.985763	0.00255713	-0.0253685	-5.83714	TMEM184B
2.14491e-06	0.351541	17.4143	3.12127	CSNK1E
1.26311e-12	0.0540084	319.737	53.2576	DDX17
2.94251e-06	0.126899	-36.4264	-11.1378	TOMM22
0.00598964	0.348134	6.43809	2.4537	JOSD1
0.00173375	0.140436	11.5347	-5.97974	GTPBP1
7.39715e-08	9.04813e-06	154.942	-135.758	SUN2
0.173372	0.000173238	-2.60651	-10.2223	DNAL4
4.58983e-05	0.00113759	13.991	-12.5065	CBX6
0.657595	0.00149337	-4.75652	46.8829	APOBEC3C
5.01452e-06	0.000180973	26.6952	-24.1994	CBX7
0.546319	5.88673e-05	-1.54275	-15.2939	SYNGR1
0.00114258	0.255412	6.83122	-2.57651	MGAT3
0.000142945	1.43737e-08	47.9532	111.78	TNRC6B
0.000605059	0.164525	-15.1258	-6.5628	ADSL
0.040112	1.23163e-05	-8.31322	-26.1898	SGSM3
0.0865553	0.00255083	8.5557	-19.7772	MKL1
7.0833e-07	9.65721e-08	-89.4491	-123.537	ST13
0.308549	4.81631e-05	2.83196	16.7772	XPNPEP3
8.27967e-05	0.000731784	-44.271	43.6513	RBX1
4.11207e-08	0.0444833	70.7139	21.9726	EP300
0.00249312	0.00170741	9.74548	-12.3833	RANGAP1
0.445449	0.000131963	1.93944	-14.1305	ZC3H7B
0.00195971	6.17838e-06	16.5994	-34.0835	TOB2
0.0103586	0.00265873	-11.4259	-16.7797	PHF5A
0.762149	6.81069e-10	1.83098	-76.9067	ACO2
0.443667	3.23579e-05	-2.16973	-17.7528	POLR3H
0.171735	0.00517733	-4.1916	-11.2203	PMM1
0.797996	5.21522e-06	-0.744673	-21.118	DESI1
7.05882e-07	0.17164	-70.5516	17.4064	XRCC6
0.00015335	0.104092	-54.7311	24.5171	SNU13
0.00292832	0.00124019	28.1909	-37.9217	SREBF2
0.00763927	1.08892e-06	31.3954	-87.3606	TNFRSF13C
0.0769783	0.00228929	-3.97801	-9.00973	NAGA
9.08683e-05	1.51341e-09	-161.555	-412.295	SMDT1
0.00722876	0.00889553	-20.142	23.7005	NDUFA6
0.000111371	0.0431423	8.89835	4.90686	TCF20
0.0734756	0.000598793	-30.0029	-77.9868	RRP7A
0.0458699	1.72463e-05	7.99111	25.2881	POLDIP3
0.0398502	2.74392e-10	-24.3979	-150.839	CYB5R3
0.392378	0.000419805	1.09073	-6.3418	MCAT
0.00101594	1.06997e-07	-29.5463	-74.0373	TSPO
0.111091	0.00367327	5.97358	-14.2476	TTLL12
0.0721811	9.32688e-05	-10.2488	-31.6295	SAMM50
0.162338	1.06342e-09	-6.45936	-56.0233	PARVB
0.579185	2.16798e-06	-4.19626	-58.3115	PARVG
0.00154765	0.801925	16.0027	1.35754	NUP50
0.00285788	0.559369	12.789	-2.72848	KIAA0930
0.0273744	3.89128e-11	-10.9255	-69.4319	ATXN10
4.3021e-05	0.897176	11.0275	0.340623	PPARA
0.792941	2.62583e-05	-0.386336	-9.44059	CDPF1
0.29922	0.00485512	1.38561	-4.97451	TTC38
0.00631429	0.000351251	5.99282	-10.2088	TRMU
0.00211519	0.511091	9.34276	-2.16417	CELSR1
1.38923e-06	0.798411	16.1969	-0.764713	GRAMD4
0.00224925	0.0655001	11.9252	-8.09031	CERK
4.43759e-09	3.06317e-10	51.3391	-72.5071	TBC1D22A
8.73413e-05	0.74538	10.8132	0.892252	BRD1
0.0284523	8.09551e-05	6.1473	-15.4551	ALG12
0.675958	0.00768631	-1.56852	-13.241	CRELD2
0.181595	1.0238e-07	9.21601	-63.9018	PIM3
0.258053	5.82e-08	9.37743	-80.0425	TRABD
0.189076	0.000629557	1.92513	-6.90967	AL022328.4
2.57232e-07	0.000217988	26.8912	-19.5497	SELENOO
0.00206442	0.00591317	10.7212	-11.3432	TUBGCP6
0.689624	3.85338e-07	-1.66737	-36.2347	HDAC10
1.61557e-08	0.138668	6.98403	-1.47701	MAPK11
0.919327	1.58404e-06	0.40066	-31.2729	PPP6R2
1.42556e-09	0.0281843	38.8783	-10.9334	SBF1
0.812168	6.08443e-07	1.5687	-55.659	LMF2
0.538207	3.01693e-05	-1.41653	-14.5426	NCAPH2
0.179266	0.00741418	-3.29809	-8.53966	SCO2
0.105623	0.000134656	-2.82044	-9.4328	SCO2.1
0.339443	1.34232e-06	-7.52517	-62.3018	TYMP
0.654835	5.20952e-05	-1.05562	-14.2964	ODF3B
0.032845	0.000228176	-4.76249	-11.2302	KLHDC7B
0.708484	0.00797948	1.55952	-14.6416	CHKB
0.259614	8.33443e-07	5.07083	-36.5877	ARSA
0.0618716	2.46803e-06	5.52027	21.709	HSPA13
0.0679174	0.00035946	-8.04854	21.562	SAMSN1
0.000285298	0.0426061	26.0766	15.7295	NRIP1
7.61464e-08	0.079498	38.1655	10.6213	USP25
0.726567	0.00190977	-1.05876	12.8624	LINC01684
0.000358612	4.97834e-05	-51.002	74.012	ATP5PF
0.000226143	2.78684e-05	21.1098	30.7306	GABPA
0.949984	2.57634e-06	0.374032	-45.5652	APP
0.00219846	2.8747e-10	15.456	59.8931	LTN1
0.504835	1.55408e-05	-1.53731	15.3399	RWDD2B
0.0949297	3.04225e-06	14.8841	65.0461	USP16
0.294018	5.60096e-07	-11.7617	93.8219	CCT8
0.0028196	6.57785e-09	18.1814	60.8237	BACH1
0.00024278	0.212163	-77.8215	27.5557	SOD1
9.33563e-06	9.12253e-11	27.4876	-68.2088	SCAF4
0.00270002	0.000820931	-19.3527	-26.9648	CFAP298
0.717681	0.00483282	0.61386	6.40522	SYNJ1
4.87013e-11	0.00178452	44.5033	15.7503	PAXBP1
0.781543	0.00013162	-0.431505	8.70589	C21orf62-AS1
0.000388818	0.000141404	-14.4134	-19.2554	IL10RB
0.000672913	3.74815e-06	45.3312	85.6414	IFNAR1
0.00429657	4.5625e-13	-33.1845	-197.349	IFNGR2
0.00169655	0.000259246	16.7096	24.7259	GART
0.591007	8.23474e-09	-13.0483	266.918	SON
0.128438	6.23642e-08	4.83948	30.2132	CRYZL1
2.89723e-05	0.259134	-76.391	-20.2578	ATP5PO
0.104468	0.000747587	5.57364	15.7141	SLC5A3
8.75661e-05	0.0614256	8.11157	4.02059	RCAN1
0.000155926	0.157407	20.7463	8.03238	RUNX1
0.223724	0.00218308	2.86924	9.69615	SETD4
0.0108379	1.07543e-05	-12.8324	-31.9713	CBR1
0.01995	8.7477e-06	-6.61553	-18.5807	CBR3
0.00386483	1.58813e-08	38.245	126.497	MORC3
0.00348926	0.649495	4.23863	-0.721061	HLCS
1.64016e-11	0.00181191	45.4996	15.1632	DYRK1A
0.27899	0.000310974	-2.73739	-12.8821	PSMG1
1.03094e-05	0.487021	32.7165	-4.88205	BRWD1
6.11081e-06	5.54496e-10	-133.71	-291.046	HMGN1
0.757385	0.000333942	1.05082	-17.438	ABCG1
0.00116433	4.57318e-05	15.7569	-26.0523	SLC37A1
0.24071	0.00434269	1.87772	-6.03406	WDR4
0.129923	4.50271e-07	7.04141	-38.9109	RRP1B
4.51061e-06	0.0116658	15.5588	-8.5264	PDXK
0.716631	0.000134387	-1.19556	-18.3821	RRP1
6.94099e-05	0.0829095	11.8435	-5.30167	AGPAT3
3.06095e-10	0.261146	78.6053	9.93417	TRAPPC10
0.234064	0.00107356	-2.81451	-10.5676	LINC01678
2.03266e-05	0.000211505	-8.67607	-8.61905	AP001059.3
0.460216	6.66186e-09	-10.0427	-150.887	PFKL
0.361468	2.43174e-06	-3.81541	-31.7568	C21orf2
0.00661166	5.29495e-08	-14.0601	-46.5664	SUMO3
0.580462	0.00166822	-15.5367	-121.074	ITGB2
0.480636	2.41208e-06	2.61423	-28.286	FAM207A
0.000406166	0.978358	19.4996	0.154855	ADARB1
0.000982508	0.366036	9.73874	-2.85433	COL18A1
0.105512	0.000657868	1.85838	-5.32764	SLC19A1
0.887075	0.000243134	0.463027	-17.2493	SPATC1L
0.0627393	0.000189069	3.36578	9.38953	MCM3AP-AS1
0.000513576	0.00609059	24.5616	-22.1859	MCM3AP
1.99898e-05	0.697226	16.9896	-1.48761	PCNT
0.0030814	0.211852	12.4046	-5.80001	DIP2A
0.00016848	0.408945	6.31771	1.4157	AL449106.1
0.685448	0.00132198	-11.1525	122.032	IGKV1D-16
0.918239	0.00459955	-0.124169	4.6011	AP003354.2
0.00217056	0.842404	7.32973	0.512855	LRP5
0.0215006	0.000195237	3.38542	7.4496	PLEKHG7
0.00246224	0.815319	6.25259	0.522051	GDF7

### Sheet: CD14+Monocyte
P_Pvalue	R_Pvalue	P_Estimates	R_Estimates	GeneID
0.811061	5.38549e-09	0.641043	-30.3045	NOC2L
0.150796	4.72789e-07	-1.0254	-5.97041	KLHL17
0.0166005	0.00597547	-59.2667	-84.5131	ISG15
0.332274	1.9146e-06	-0.743664	-5.91683	C1orf159
0.000119284	5.60346e-16	13.7819	-78.102	SDF4
9.53407e-05	0.000376687	10.0701	-10.759	B3GALT6
0.256631	7.0799e-12	-3.40978	-48.2476	UBE2J2
0.0936658	8.41362e-11	-4.28793	-35.2942	ACAP3
0.0555878	3.2976e-10	-1.87629	-12.4156	PUSL1
0.00104228	1.10713e-12	-10.0492	-48.0599	INTS11
0.242389	2.97531e-08	1.3594	-11.6839	CPTP
0.0592861	1.59549e-05	-2.35438	-7.97776	DVL1
9.0754e-06	1.56523e-14	-41.5327	-161.509	AURKAIP1
0.797153	2.49117e-09	-0.94544	-43.459	CCNL2
0.000109885	0.00225124	-31.1946	27.7537	MRPL20
0.031293	4.33913e-07	-3.05532	-11.5601	ATAD3B
0.368155	3.54992e-08	-0.947235	-10.5345	ATAD3A
0.273049	6.20072e-10	-6.68911	-76.9424	SSU72
0.225642	0.00511805	1.39823	-4.24922	FNDC10
0.438323	0.00359044	0.78891	-3.9734	AL691432.2
0.907624	9.14852e-08	0.263449	-21.6422	MIB2
0.00129247	4.24699e-05	-17.462	-29.3929	CDK11B
0.621021	4.14521e-10	2.72574	-71.9233	NADK
9.86774e-08	0.527356	102.938	10.1538	GNB1
6.76587e-07	8.32685e-15	-43.9386	-146.772	FAAP20
0.77109	1.22341e-07	0.552324	-17.7529	SKI
0.0238069	1.22318e-09	-12.5267	-64.0603	RER1
0.841674	5.03566e-06	-0.213668	-7.78612	PEX10
0.156089	0.00940666	2.22651	-5.25198	PANK4
0.53384	1.98132e-09	-0.973434	-18.657	AL139246.5
0.0826251	3.83065e-13	-12.886	-135.789	TNFRSF14
0.00198716	3.62862e-11	4.94921	-21.2074	WRAP73
1.26141e-05	9.37876e-08	10.2883	-17.4855	LRRC47
0.00414521	0.377442	9.77673	-3.32754	CEP104
0.00855377	0.256018	2.06665	1.00999	DFFB
0.893472	1.26599e-09	0.720487	-66.1084	KCNAB2
0.118255	2.94514e-08	-3.02928	-19.2401	ZBTB48
0.996098	0.000799706	0.00541709	-5.19976	THAP3
0.348538	6.08643e-06	-3.41426	-25.8794	CAMTA1
0.132669	2.65915e-10	7.02	60.8973	VAMP3
0.00126017	0.179955	-39.6992	17.9601	PARK7
4.40938e-06	0.55122	21.1023	2.53119	RERE
0.00169705	0.643373	9.92918	-1.57431	H6PD
0.0188819	0.00356482	2.95881	-4.63207	SLC25A33
1.34125e-06	0.169628	30.1488	-7.80785	PIK3CD
0.0052689	0.00520023	6.53787	-7.95117	CLSTN1
0.160076	2.26866e-13	-3.40055	-46.0683	CTNNBIP1
0.154917	1.71434e-07	4.176	26.2442	LZIC
0.0071601	1.44153e-05	4.19224	9.58456	NMNAT1
7.1393e-06	0.0209143	13.3817	6.85556	UBE4B
0.00721602	0.0258827	8.72368	8.53349	KIF1B
0.877488	0.000272155	0.126652	-4.29972	PEX14
0.000441541	0.000248889	-9.64531	12.3835	TARDBP
0.00321425	1.89616e-07	16.6032	-46.0021	SRM
0.00407179	0.000304222	7.88359	12.8165	EXOSC10
0.00361506	0.201055	7.42352	-3.6322	MTOR
0.0152833	0.00198217	-2.72861	-4.42891	UBIAD1
0.21897	0.00172816	-1.93419	-6.65024	FBXO44
0.18204	4.82735e-05	-3.79172	-16.981	FBXO6
0.081024	3.79213e-11	-4.56828	-37.608	MAD2L2
0.101358	9.51721e-07	-36.1324	-174.716	AGTRAP
0.00742059	0.401911	5.22802	1.83243	CLCN6
3.11898e-05	0.00170821	25.5398	-21.1116	KIAA2013
0.352092	2.1558e-07	-1.91773	-18.4138	PLOD1
0.00199622	6.18029e-10	-20.1015	-73.7825	MIIP
0.485504	4.54605e-06	14.0761	-147.198	TNFRSF1B
8.18615e-05	0.00295243	15.1909	12.7338	VPS13D
0.000111296	0.000143134	20.9432	24.857	PRDM2
1.76991e-11	0.0104642	388.037	-102.274	EFHD2
0.00367508	0.923566	3.50789	-0.126535	CASP9
0.0639477	3.04803e-05	2.75686	9.0491	DNAJC16
0.00199106	0.00423253	24.4429	-26.9661	PLEKHM2
0.66625	0.00962032	0.957224	-7.56675	AL450998.2
3.52554e-07	7.42579e-06	49.6747	48.7925	SPEN
0.436447	4.47873e-08	0.897691	-11.4107	ZBTB17
3.76697e-06	0.807814	9.01158	0.43465	FBXO42
0.235774	6.24405e-08	-3.27304	-26.4939	SZRD1
0.00573412	0.00378529	4.2806	-5.4996	NBPF1
0.975476	3.64431e-08	-0.0407814	-13.3876	CROCC
0.000169312	0.660578	-28.6333	3.39328	BX284668.5
0.403052	1.95102e-07	1.42983	-15.4077	ATP13A2
1.2847e-05	0.696461	22.8379	-1.93727	RCC2
0.331832	1.10155e-08	3.26402	-36.0556	ARHGEF10L
0.0470141	2.56214e-05	10.1139	31.199	UBR4
0.0827786	8.14445e-10	-7.77679	-54.4317	AKR7A2
0.407762	6.91939e-06	1.01246	-8.62854	PQLC2
0.0728434	4.3653e-13	-21.0339	-212.482	CAPZB
4.15195e-08	0.762177	-113.437	-5.05877	MINOS1
1.36865e-08	0.0917776	25.4035	-6.10616	PINK1
0.000839553	0.514075	39.7094	8.21966	HP1BP3
9.77862e-06	1.14726e-07	23.9055	39.3478	EIF4G3
0.0180345	0.00197745	11.6338	-19.445	ECE1
0.0043035	0.359035	21.6479	-7.70112	USP48
0.000378508	1.74211e-12	121.742	511.599	CDC42
0.00302059	0.0860864	6.93642	4.52441	ZBTB40
3.68853e-08	0.0996328	19.5293	4.85853	KDM1A
0.000105464	1.04744e-07	25.8555	51.9474	HNRNPR
0.00804	0.00558983	-3.58219	-4.58472	ID3
0.00277472	0.000912456	8.89504	12.295	ELOA
0.00194146	1.26435e-08	-5.98789	-18.4116	PITHD1
0.328461	6.43312e-08	-3.16284	-31.1761	LYPLA2
0.883973	0.00524081	-0.162937	-4.17077	GALE
0.00349389	6.94205e-08	26.4219	78.8375	PNRC2
0.727355	1.34024e-06	-1.20362	27.5707	SRSF10
0.757955	3.64104e-13	-2.86137	176.483	SRRM1
0.00601448	0.00583642	8.14368	9.92839	CLIC4
0.000518013	0.0571388	-32.9582	-19.6665	SYF2
0.00543139	0.391598	5.61954	1.92542	MACO1
0.0269659	2.01452e-07	-2.92438	-11.2851	LDLRAP1
0.00884514	2.45128e-06	4.95399	-13.3225	SELENON
0.310942	0.00354504	1.14501	4.39547	PAFAH2
3.98748e-05	2.51451e-06	-18.5927	-27.8423	ZNF593
0.00103279	0.00144696	3.42227	3.99964	CEP85
0.00516384	0.011083	-655.293	-709.937	SH3BGRL3
0.0638725	2.72142e-10	-25.503	-176.697	UBXN11
0.0440765	0.00268799	15.187	29.2782	ARID1A
3.7881e-05	0.000238411	8.1008	-8.36574	ZDHHC18
0.493412	7.96409e-05	0.835304	-7.09878	GPN2
0.000958628	3.48056e-12	-13.0613	-58.3058	NUDC
0.423018	3.65737e-07	0.710555	-7.6781	SLC9A1
0.0923963	8.89238e-06	3.73359	-14.9609	WDTC1
0.120912	0.000338173	-2.32469	-7.45994	TMEM222
0.0653038	9.64999e-09	-8.5795	-48.7872	SYTL1
0.376709	0.00010516	0.861546	-5.51558	MAP3K6
0.488009	9.85472e-08	9.96724	-135.597	WASF2
0.484835	3.47545e-10	14.8207	-278.678	FGR
0.594201	0.00499473	-15.874	-111.692	IFI6
0.0110512	1.5392e-07	11.5788	38.7922	STX12
0.0982623	0.00483013	1.9736	4.36208	PPP1R8
0.0647615	0.00207109	31.3473	-68.5737	THEMIS2
0.366423	0.00182569	1.65386	-7.75507	XKR8
0.533276	0.000446169	1.13536	9.04526	EYA3
0.0968865	1.94102e-05	-16.2592	62.2577	DNAJC8
2.35506e-07	0.00964046	-57.8121	-26.7016	ATP5IF1
0.731636	0.00109636	0.303911	-4.01323	SESN2
0.0081569	0.000571502	3.72206	6.2694	MED18
0.84924	0.00976567	0.6386	11.4479	PHACTR4
0.985117	1.02926e-07	0.0240481	-12.1999	SNHG12
0.977629	5.47717e-05	-0.0736073	15.8644	TAF12
0.218452	0.0062278	2.52361	7.34058	GMEB1
0.252163	0.00324143	2.68501	9.19474	YTHDF2
0.00204577	0.632388	15.2066	-2.5476	EPB41
0.00320477	0.0350473	11.4432	-9.41017	SRSF4
0.146797	0.000313483	81.6955	-283.362	LAPTM5
0.000133668	7.24158e-09	20.8976	50.4209	PUM1
0.119092	0.00971323	2.95488	-6.27885	SNRNP40
0.0182277	0.0027652	-5.52812	8.88417	ZCCHC17
0.74792	0.000867813	-0.710138	-10.2684	PEF1
1.50984e-05	0.000917628	105.84	88.6144	PTP4A2
1.13282e-05	0.0549781	66.7442	-28.8124	KHDRBS1
0.575298	5.84808e-05	-0.981459	-10.4889	TMEM39B
0.34031	0.000149794	2.35915	13.543	KPNA6
0.668422	0.000115569	0.404204	-5.33484	TMEM234
0.00372857	0.623285	-20.8459	3.86795	EIF3I
0.0108823	0.00105232	-7.2339	-11.9381	LCK
0.656812	3.57634e-07	-2.04462	-40.1144	MARCKSL1
0.000479706	1.38293e-08	-12.6846	33.2756	ZBTB8OS
0.000321617	3.91356e-09	19.0929	51.8381	RBBP4
0.000247007	1.67188e-05	8.34269	12.7522	S100PBP
0.0389304	5.43878e-09	2.29569	-11.9211	ZNF362
0.000606643	0.00494331	18.5135	-17.5176	PHC2
0.0266103	5.57161e-08	-7.81389	-32.6051	SMIM12
0.938444	0.00234776	0.0980081	-5.2659	DLGAP3
0.0892475	0.00872755	-4.52235	8.90953	TMEM35B
0.271143	0.000102263	2.90026	14.8735	ZMYM6
0.000598311	9.47224e-09	4.72671	12.9713	ZMYM1
7.22963e-07	0.58823	104.282	10.0115	SFPQ
0.000133201	0.00241338	17.2849	15.5121	ZMYM4
5.5342e-05	5.2438e-05	-24.7004	30.1214	PSMB2
2.98442e-05	1.39102e-05	33.7799	43.5524	AGO4
0.00895142	0.762945	9.88093	1.27244	AGO1
0.000375785	0.000486514	12.4758	14.7583	AGO3
6.88592e-05	3.58013e-09	6.64699	-15.7641	ADPRHL2
0.000494654	0.612736	3.39118	0.514161	COL8A2
0.399065	9.2853e-07	-3.03568	-29.267	TRAPPC3
0.00129685	6.66048e-06	28.186	-54.8503	MAP7D1
0.640276	0.000331947	3.43742	37.6736	THRAP3
1.92283e-07	0.00330992	29.4331	-15.6099	EVA1B
0.0105713	1.11935e-06	8.48851	-24.7832	STK40
0.100341	0.000760286	-10.9815	-30.5118	LSM10
0.000421386	5.97629e-09	-17.3912	-47.3143	MRPS15
0.883314	1.3376e-05	0.138436	-6.38272	ZC3H12A
0.000163161	0.313057	6.88603	-1.88735	SNIP1
0.0825532	1.37477e-05	4.61017	17.2845	GNL2
9.51832e-06	0.236685	7.33696	-1.87362	YRDC
0.000295184	0.000583533	13.8655	-15.7243	C1orf122
0.0449999	0.000590984	8.12341	18.6873	MTF1
0.00214199	0.00830213	6.55244	6.6256	INPP5B
0.764969	6.48207e-07	-1.00398	28.1836	SF3A3
0.000232165	1.06512e-10	11.12	-35.8149	FHL3
0.92212	4.40932e-06	-0.239468	18.0095	UTP11
0.00039307	0.714783	-8.85374	0.945618	MYCBP
0.0126183	0.00779059	7.98205	-10.4514	AKIRIN1
0.000662818	0.100185	-102.196	53.4501	NDUFS5
0.000273444	8.99994e-07	37.7156	71.9096	MACF1
0.0031748	6.51885e-06	21.0909	-45.7922	PABPC4
0.0479315	0.000119892	2.89057	7.86395	TRIT1
8.61239e-06	0.005589	18.9772	-12.1887	MYCL
0.405344	3.7002e-06	-1.00479	-8.91692	MFSD2A
0.204332	4.58618e-09	24.6289	217.176	CAP1
0.924087	8.97225e-05	-2.78015	169.016	PPT1
0.000895102	0.000621728	7.80152	9.84467	RLF
0.000627567	2.79267e-08	6.4696	16.7261	ZMPSTE24
0.773995	0.000170591	-0.70579	-13.4301	COL9A2
1.81686e-09	0.0159551	244.784	77.607	SMAP2
9.38836e-06	0.21336	20.8943	-5.61547	CITED4
0.270106	1.77252e-07	-2.01209	16.4368	PPIH
0.228899	6.409e-10	-50.3582	-525.112	YBX1
0.889734	7.34257e-06	0.342371	-17.487	P3H1
0.0485642	7.78029e-08	-2.5918	-12.0625	C1orf50
0.000133551	6.44428e-10	-15.5439	-43.0723	SVBP
0.00319961	0.0158426	4.82104	4.61638	ERMAP
0.677892	0.00223219	0.636268	-6.3828	EBNA1BP2
0.390306	1.57228e-06	-0.681473	-6.21901	HYI
0.559253	0.00348828	0.835169	-5.6216	IPO13
0.000954759	1.59794e-07	-105.237	-255.351	ATP6V0B
0.0244168	1.40606e-06	-7.11194	-23.6599	DMAP1
0.0329048	9.14133e-06	-3.38078	-10.4383	ERI3
9.61823e-07	0.000813086	25.8048	-17.9412	RNF220
0.288348	0.000127902	5.26354	-27.4535	ARMH1
0.960378	0.00274465	0.149577	-12.2534	PLK3
0.116533	0.00172375	3.32059	8.84038	EIF2B3
1.63733e-05	0.104555	7.19483	-2.66756	HECTD3
0.945137	7.37341e-05	-0.0872916	-7.47462	MUTYH
0.104493	4.94886e-08	-21.5961	127.559	PRDX1
0.00517098	4.5929e-08	-20.186	-65.1306	AKR1A1
0.307405	1.75099e-05	3.72806	23.9064	NASP
3.93136e-05	9.03363e-10	12.7284	31.1538	GPBP1L1
0.00972398	1.31454e-08	5.8833	22.465	TMEM69
0.0680731	0.000412668	1.848	-4.88652	MAST2
0.105405	0.00507249	1.06239	-2.38479	POMGNT1
0.563179	8.10536e-07	0.797396	-11.3693	LRRC41
0.000102796	5.00469e-07	-120.235	217.922	UQCRH
0.258956	0.00476143	1.46337	4.83258	NSUN4
0.00604705	2.11493e-09	-3.61426	-14.3011	FAAH
0.108735	0.00158896	4.77615	12.5449	MKNK1
0.526018	0.00282928	-0.755898	-4.80955	MOB3C
0.0134187	0.00112418	6.10117	-10.3432	ATPAF1
2.34549e-06	0.000441305	26.1661	20.6149	EFCAB14
0.000125067	0.0400023	26.387	-14.9542	CMPK1
0.00110084	0.535441	8.09319	-1.63812	SPATA6
4.09703e-07	0.54424	12.3943	-1.28464	FAF1
0.00174073	5.00768e-11	21.6368	89.6961	EPS15
0.00194498	8.99748e-08	15.247	41.61	OSBPL9
1.68646e-05	0.00360897	41.3994	29.7044	NRDC
0.127154	0.0040859	5.56902	13.7155	TXNDC12
0.977738	9.07439e-06	-0.0253349	-6.32945	KTI12
0.133854	5.11498e-14	5.55213	75.7905	BTF3L4
0.0648555	0.000496264	1.97081	-5.05007	CC2D1B
0.034652	2.23124e-07	6.09983	24.6209	PRPF38A
0.00452104	0.00748386	12.0383	13.6056	TUT4
0.0257434	0.000721332	2.67223	5.34722	COA7
0.022896	0.000250421	7.76985	16.9007	ZYG11B
0.0378462	1.67227e-09	12.8299	70.8664	SCP2
0.00209396	0.0792499	4.6398	-2.96196	CPT2
0.400784	4.97018e-10	-3.4515	52.7531	MAGOH
0.0335253	0.00329481	1.99319	3.52581	NDC1
0.0685642	2.65103e-05	-2.81279	9.51089	HSPB11
0.00943123	6.14052e-06	3.48644	8.86237	TCEANC2
0.0529409	5.31166e-06	-8.08156	-28.9247	MRPL37
0.000735275	0.00011875	12.75	18.4704	USP24
0.0725522	4.21805e-05	2.85149	9.42761	OMA1
0.0025478	1.01161e-05	9.81036	20.0462	MYSM1
0.00160094	3.9328e-06	4.83922	10.0268	NFIA
0.552223	1.95755e-06	1.442	18.8183	TM2D1
0.828573	2.49247e-06	0.375145	13.263	ATG4C
0.308785	0.00204911	1.67934	6.87376	ITGB3BP
0.581608	0.000337989	1.58826	-14.7209	PGM1
0.00487919	0.00015494	39.1936	-69.5717	JAK1
0.000267804	1.52452e-11	14.7754	53.5604	LEPROT
0.12947	0.00801749	5.09817	11.4867	PDE4B
0.0145126	2.65962e-05	14.5646	35.4779	MIER1
0.812044	1.13404e-05	-3.13371	-90.2734	SERBP1
0.115544	1.83093e-05	2.10633	8.57672	LRRC40
0.000611897	2.20044e-09	30.2479	90.565	ZRANB2
0.883296	1.32145e-05	0.17454	8.05355	FPGT
0.746589	0.000712839	-0.970492	14.2531	TYW3
0.0167305	2.86105e-06	6.38448	18.8519	ACADM
0.0186098	1.64162e-08	7.54764	31.7073	RABGGTB
0.00136738	0.32548	3.26987	1.08375	ST6GALNAC3
0.418484	1.61961e-05	0.823085	6.73109	PIGK
0.0263965	0.00247333	5.05651	8.83371	AC118549.1
0.00322223	4.07853e-05	16.1537	30.4597	USP33
0.263388	0.000740905	1.94732	8.11493	MIGA1
0.00977659	0.408266	-8.46011	3.05006	NEXN
0.00180823	2.3209e-08	10.6944	31.4425	FUBP1
0.801991	0.00564573	0.693405	10.2169	PRKACB
0.000440644	0.772252	-7.78388	-0.665589	RPF1
0.0024485	0.0409435	-63.056	-48.4481	GNG5
0.0134761	0.00131841	16.8082	28.008	CTBS
0.0096346	0.717734	8.08378	1.26254	BCL10
0.00804779	5.203e-05	15.2792	32.0598	SH3GLB1
0.000194002	2.94851e-13	22.6619	97.9119	SELENOF
0.000910338	0.843927	4.37878	-0.274583	HS2ST1
2.58877e-05	0.110941	24.0146	-9.05494	LMO4
1.16959e-05	0.035677	61.667	29.4783	PKN2
0.198109	4.55837e-10	3.67801	36.4517	GTF2B
0.71156	0.00723267	0.752348	7.24779	KYAT3
0.0869836	0.00252917	2.09919	4.86469	RBMXL1
0.0142538	5.44282e-05	7.11519	16.2925	GBP3
0.400164	0.000582225	10.1312	57.9429	GBP2
0.00664419	5.16195e-05	7.27341	14.8453	LRRC8C
0.00787985	0.869579	11.3154	0.777453	LRRC8D
0.000874544	3.24155e-05	9.24009	15.2283	ZNF326
0.00330062	8.31899e-06	15.4272	33.0577	ZNF644
0.000813921	4.79043e-05	7.23801	11.4625	RPAP2
0.00381827	0.166589	12.8652	6.88293	EVI5
0.0245468	0.00203448	6.87748	12.1315	MTF2
0.000254138	1.20882e-09	17.0637	48.44	TMED5
5.16895e-05	0.988687	18.7408	0.0644789	DR1
0.665402	6.9748e-11	1.25153	41.6611	DNTTIP2
0.02414	0.00105747	3.8083	7.22088	ABCD3
0.0380087	2.92623e-05	1.7338	5.04287	PTBP2
3.3134e-05	1.03259e-08	95.3543	199.991	DPYD
0.0113511	0.00526051	5.1142	6.96542	AGL
0.0421918	7.49218e-05	2.86573	7.88858	SLC35A3
0.000186473	0.00209147	4.99682	-4.70577	MFSD14A
0.0501237	1.97031e-05	2.71593	8.68518	TRMT13
0.983919	0.00188381	-0.0362855	-7.67157	RTCA
0.00618543	0.277644	5.88862	-2.61842	CDC14A
0.0072377	4.40718e-07	6.78618	19.9027	SLC30A7
0.405368	0.00388035	1.63494	7.58345	DPH5
0.000376135	6.48236e-07	27.2974	54.8847	RNPC3
0.811886	0.0022942	-0.188736	3.2978	AMY2B
0.000475291	0.672562	4.05944	0.511343	PRMT6
7.53542e-10	0.0418508	36.9848	9.22435	VAV3
0.0936444	4.81921e-08	4.56285	26.0843	AL390036.1
0.000887889	0.494953	27.0648	5.8978	SLC25A24
2.32026e-10	0.00237336	26.7826	9.97183	FAM102B
0.0232192	0.00207276	15.3122	26.6634	PRPF38B
0.000264289	4.17326e-07	25.1498	50.3081	STXBP3
0.466812	0.00263631	1.19333	6.6649	CLCC1
5.18177e-05	0.00603142	5.37282	3.93498	WDR47
0.00211363	1.58844e-09	9.04552	31.6972	TMEM167B
0.0287914	3.02309e-08	-13.0461	57.408	PSMA5
0.0578655	0.00834218	-3.69808	-6.51479	CYB561D1
0.00354676	5.37213e-08	11.2376	34.1335	GNAI3
0.962181	6.20628e-06	-0.369373	-55.8651	AMPD2
9.23132e-05	0.000563559	21.4088	21.8999	AHCYL1
0.0124204	0.000329849	4.25636	-8.09396	STRIP1
2.04497e-07	0.15797	10.216	2.4041	RBM15
0.302187	7.22445e-05	-6.25162	35.3074	LAMTOR5
0.00366136	1.03315e-14	26.9381	190.134	CD53
0.248933	0.00177003	1.94111	7.11167	LRIF1
0.881823	0.000106273	-0.757516	29.0782	DRAM2
0.00825281	3.44761e-08	6.23459	21.9058	CEPT1
0.0320633	4.03168e-11	-22.9605	150.398	ATP5PB
0.175932	3.63764e-08	-36.8564	268.762	C1orf162
0.168693	3.36838e-07	9.83289	-61.2336	RAP1A
0.0779495	0.00358689	1.73629	-3.72853	INKA2
0.000268594	6.6558e-06	6.27152	10.3632	CTTNBP2NL
0.00422889	2.03178e-13	27.3176	168.987	CAPZA1
0.424299	0.000193032	-1.10987	-7.45332	MOV10
2.27829e-07	6.16273e-07	-18.3603	-20.8823	RHOC
0.000114788	0.631458	5.75414	0.719504	PHTF1
0.420883	0.000225564	-1.81734	-11.9381	RSBN1
0.00530094	3.7452e-06	14.7676	35.7553	PTPN22
0.905964	0.00786689	0.124229	3.70505	AP4B1
6.92964e-06	4.19081e-06	31.3711	39.5126	HIPK1
3.95109e-08	2.98287e-06	31.0868	28.4214	TRIM33
0.584282	0.0019879	-1.4192	10.9431	BCAS2
0.0234395	5.83594e-08	4.66443	18.9354	NRAS
2.84498e-06	3.20188e-15	61.0623	236.228	CSDE1
0.00821082	0.0164846	4.94246	5.35801	SIKE1
8.93326e-07	0.00941274	14.6515	7.41685	SLC22A15
0.0194109	7.64235e-06	12.3049	-34.7373	ATP1A1
0.00137409	0.000115678	6.39251	9.94348	TTF2
0.0758219	0.000485159	-9.72705	26.0615	MAN1A2
3.44435e-07	4.08616e-08	15.8337	21.9894	GDAP2
0.0121804	2.53853e-06	3.61876	10.212	WDR3
0.0122115	0.000231101	38.2307	75.0173	NOTCH2
0.000302944	3.54545e-07	12.8141	26.2503	SEC22B
0.285979	0.000709317	-2.22844	-9.79261	LINC00623
0.0274905	0.00119469	-9.2134	17.6777	FCGR1B
0.738256	3.25008e-06	0.674332	15.1478	SRGAP2C
0.52037	0.00347056	1.32823	8.12052	NBPF15
0.527184	0.000132548	1.8843	16.5969	SRGAP2B
0.225209	8.2502e-05	2.53998	12.0048	NBPF20
0.304312	0.00464087	2.5518	-9.31823	RNF115
0.00786025	0.000490113	-15.5097	26.3912	RBM8A
0.00736983	0.00280834	4.99254	-6.91233	LIX1L
0.341516	1.80366e-07	-2.91291	-27.6639	POLR3GL
0.00115894	2.65195e-08	347.247	962.21	TXNIP
0.0268653	0.00677567	30.4085	46.5766	NBPF10
0.000451582	2.50155e-06	12.5484	23.4198	NOTCH2NL
0.00476603	0.00149179	6.42247	9.01968	FMO5
0.478221	0.00963174	22.3623	107.075	NBPF14
0.822619	0.000148595	0.622105	15.3617	NBPF9
0.00365711	0.61692	-9.09922	1.71518	AC245297.3
4.38236e-05	0.0512842	58.7079	28.6995	HIST2H2AC
0.843943	0.000212812	-0.184113	-5.00927	BOLA1
0.587526	1.00106e-08	1.90904	-38.2427	SF3B4
0.0118525	1.85682e-06	6.47801	18.6034	VPS45
2.30946e-07	0.00379957	172.173	-90.7437	PLEKHO1
0.0949035	1.56233e-08	6.24607	38.3835	ANP32E
0.890554	2.55447e-07	0.937552	-60.84	APH1A
6.74312e-08	0.0104823	-49.1832	20.7156	MRPS21
0.0674363	1.56924e-05	5.3603	18.8065	PRPF3
0.00204803	0.242898	6.72705	2.78997	RPRD2
0.159149	6.91281e-07	4.41348	-25.5949	ADAMTSL4
0.00161045	3.57347e-11	658.247	2753.6	CTSS
0.00104672	0.000296332	10.2929	14.2319	ARNT
1.92569e-06	3.14847e-09	11.7399	21.3168	SETDB1
0.000289265	0.876757	13.7447	-0.603759	CERS2
0.00330959	0.000935698	25.1294	35.4269	CDC42SE1
0.197797	0.00200884	-1.44546	4.6512	GABPB2
3.88548e-05	0.124294	-25.3178	9.49226	SCNM1
0.999434	6.91323e-05	-0.001545	-12.896	VPS72
0.000962415	6.29895e-05	-22.7659	-35.8774	PSMD4
0.025001	4.88312e-08	2.25035	-9.35168	ZNF687
0.00872327	3.87448e-06	6.23386	-16.1915	PI4KB
0.00886722	0.6695	7.9167	1.44225	POGZ
0.000187514	0.156329	28.0703	11.0842	SNX27
0.043409	2.89452e-06	-4.71676	-16.8304	MRPL9
0.175054	0.00678098	-1.70813	-4.43591	THEM4
0.00567611	0.638406	-430.158	80.8385	S100A10
0.203178	0.00923834	-168.817	447.235	S100A11
0.0290363	2.20041e-06	-309.13	1031.59	S100A12
0.000612659	4.81709e-05	-5916.48	9088.5	S100A8
5.83752e-08	0.501028	-2650.02	269.512	S100A6
2.83972e-06	0.00555366	-2024.86	1200.44	S100A4
0.128724	1.74922e-06	-3.77513	-18.9686	CHTOP
0.0898416	7.64443e-07	-4.83296	-22.8528	SNAPIN
0.0026968	0.608032	-14.0752	2.61655	ILF2
0.00186128	0.0315661	7.65975	-6.0209	INTS3
0.107673	6.25599e-10	-5.77218	-44.4478	SLC27A3
0.00490479	0.592636	9.16234	1.92239	GATAD2B
0.772917	1.03413e-05	-1.26222	-30.1645	DENND4B
0.963295	4.39209e-05	-0.148213	-19.8268	CRTC2
0.00376419	0.00281171	7.74128	-9.75763	SLC39A1
3.05246e-05	5.42258e-14	-47.9403	-192.441	JTB
0.259495	0.00520114	8.05544	-26.3104	C1orf43
0.00119428	0.00740846	-9.83198	9.44677	HAX1
0.000363464	0.700387	35.6444	-3.97841	IL6R
0.0190003	0.000691577	5.25243	9.97061	UBE2Q1
0.00459648	0.122728	35.4639	21.8296	ADAR
0.0109654	5.20233e-09	-6.47157	-26.5966	PMVK
0.459458	5.96823e-09	-1.08649	-16.4011	PBXIP1
0.790916	0.000520778	-0.361827	-6.69443	PYGO2
0.105726	8.69957e-09	2.584	-17.0087	SHC1
0.805099	0.000927951	-0.530119	-9.91649	FLAD1
0.548062	1.44249e-09	2.28837	-46.2719	ZBTB7B
0.0810905	2.29276e-14	-7.83721	-94.8078	ADAM15
0.220795	0.00078293	-0.919349	-3.4684	EFNA4
2.55582e-08	0.00129583	-41.3797	-21.6835	DPM3
2.98435e-11	1.55383e-06	-94.7556	-60.2922	KRTCAP2
0.118545	0.00351402	-1.65866	-4.06681	THBS3
0.00182539	4.2831e-08	-14.3238	-40.6199	MTX1
0.669153	4.79403e-08	0.349125	-8.08987	FAM189B
0.00164191	8.20365e-10	-6.83777	-24.1372	SCAMP3
0.403032	0.00172372	-2.66838	13.6258	FDPS
0.186619	1.94472e-06	1.68681	-9.7454	RUSC1
7.22303e-06	2.5332e-08	38.8952	68.6909	ASH1L
0.110553	3.83441e-05	8.80365	33.2909	DAP3
0.00133693	1.5599e-08	12.0979	35.1714	GON4L
0.116954	0.00745599	3.01498	6.62852	SYT11
0.0605928	1.86781e-06	4.49371	17.9244	RIT1
0.0069728	0.0768118	19.3138	-14.5905	ARHGEF2
0.06605	6.8475e-08	-25.5041	129.211	SSR2
1.48389e-05	0.036169	-37.1695	-18.0427	LAMTOR2
0.90394	0.0041416	0.63036	-20.1501	LMNA
0.184773	0.00651053	6.80026	-18.1835	SEMA4A
7.54447e-05	0.00032158	-9.64297	-10.253	PMF1
0.563797	0.000118856	2.40307	-23.4336	SMG5
0.167506	0.000233435	1.1855	-4.45732	TMEM79
0.0966186	8.90502e-05	5.21996	-17.607	MEF2D
2.48948e-05	4.07713e-11	-16.8341	-47.0812	NAXE
0.0579462	0.00317742	3.41801	-6.88949	RRNAD1
0.000385598	0.337119	-10.7771	-3.04673	MRPL24
1.04845e-07	0.169906	41.4341	-9.07246	HDGF
0.70744	0.000948702	0.825055	-10.1131	PRCC
5.06143e-05	0.000654854	14.0553	13.446	ARHGEF11
0.00261123	0.000140799	7.92912	13.0826	ETV3
0.467737	0.00158133	6.90646	-41.1101	CD1D
0.145274	4.85546e-09	189.001	1438.59	MNDA
0.0388613	6.54516e-11	23.4873	156.177	IFI16
0.82054	0.00958836	0.6161	9.27947	AIM2
1.03582e-06	1.08163e-13	-29.2422	-88.3028	DUSP23
0.573158	1.28891e-06	-0.869007	-12.3218	IGSF8
0.623947	0.00991845	2.81605	-19.4773	PEA15
0.647018	0.00653218	0.524791	4.13994	PEX19
0.000191403	3.69389e-10	18.8118	55.5698	COPA
0.0172173	0.00214267	10.6034	17.4081	NCSTN
0.122242	2.47084e-06	7.50772	36.1597	CD84
0.0773568	1.02121e-13	41.0497	454.232	CD48
0.00262597	0.382754	8.97952	2.84862	CD244
0.773236	0.000485601	0.824861	14.1401	F11R
9.12043e-06	2.73317e-06	-6.79579	-9.00866	TSTD1
3.3413e-05	0.707131	14.4855	-1.27606	USF1
0.00968108	6.48816e-05	33.1836	-70.303	ARHGAP30
0.000256061	1.41143e-09	-18.8092	-52.9661	PFDN2
0.482086	0.000242641	-2.10819	-15.7775	NIT1
0.0254768	0.00230217	4.92557	-8.62107	DEDD
5.80865e-05	3.37759e-07	-36.8189	65.1873	UFC1
0.071894	0.00108223	2.89265	-7.01451	USP21
0.298067	0.00112572	-1.96615	-8.43191	B4GALT3
0.0259003	1.05588e-06	-321.214	1102.36	FCER1G
0.344095	0.00768356	5.46342	20.1988	SDHC
0.025416	1.45665e-06	43.7355	146.279	FCGR2A
0.659238	0.000275275	-2.97952	-35.2494	HSPA6
0.000123951	1.08861e-09	17.8281	47.646	ATF6
0.0513975	0.000142433	7.54888	20.5611	UHMK1
0.0225688	0.00170422	-17.7747	31.5109	TMCO1
0.542354	0.00135798	-0.735373	-5.31964	UCK2
3.5425e-05	0.0113729	14.1281	9.10816	POGK
0.126842	2.0128e-06	1.09677	5.42878	TADA1
0.00619623	0.0020192	-7.66531	-10.777	CD247
0.331826	0.00512128	9.67516	-36.9457	CREG1
8.34801e-05	2.91642e-08	48.8301	-104.007	RCSD1
0.357493	0.00386186	-2.58945	-10.8475	MPC2
0.391086	0.00394478	-1.80197	8.08699	TIPRL
0.0907002	8.55265e-09	6.4217	40.3382	SFT2D2
0.0107807	1.97881e-06	3.79055	10.6732	BLZF1
0.00102124	1.82045e-08	13.9744	39.0572	F5
0.633695	3.30357e-05	25.0531	330.399	SELL
0.136687	0.0057689	1.55309	3.74416	GORAB
9.41081e-06	1.76734e-11	81.1438	220.083	PRRC2C
0.000475776	0.160888	12.1094	5.17285	SUCO
0.00209197	2.24699e-08	-20.0994	60.2507	PRDX6
0.0315444	0.00377447	2.66227	4.56808	DARS2
0.321947	0.00894561	9.9236	-34.2121	RC3H1
0.856336	0.000313692	1.66981	47.6075	RABGAP1L
0.334878	2.70233e-06	-2.22257	17.3554	MRPS14
2.74616e-06	0.411614	25.0057	-4.01004	COP1
0.0410145	0.0013398	3.00037	6.18364	FAM20B
0.820591	1.62662e-06	0.527047	-18.3292	TOR3A
0.00245615	5.86993e-07	13.2329	32.923	SOAT1
0.0808854	4.91303e-06	5.41069	21.7831	TOR1AIP2
0.0549728	7.76922e-05	11.952	34.9149	TOR1AIP1
0.000151162	8.76556e-05	63.1761	80.5052	CEP350
0.844562	3.87334e-07	0.886391	-39.2813	QSOX1
0.0184318	3.9589e-05	5.39292	-13.2617	ACBD6
0.000434963	0.00337113	6.43143	6.19092	XPR1
0.000186392	0.0243232	19.3503	-12.6049	STX6
0.000317135	8.63921e-08	10.0853	22.71	MR1
0.000672609	0.195082	21.7463	-8.86512	IER5
0.0407808	7.96603e-05	3.75901	10.2144	RNASEL
0.741796	0.00824425	1.54869	16.4253	NPL
0.00366204	7.92083e-07	16.1634	41.4717	DHX9
2.37128e-06	0.0410872	18.7311	7.72306	SMG7
1.27939e-08	4.86692e-11	205.762	341.926	NCF2
4.79999e-06	0.00631501	108.103	65.3506	ARPC5
0.000701866	0.0835999	23.7654	13.2081	EDEM3
0.00373792	0.000106307	3.52637	6.24695	RNF2
0.0245749	0.00214448	6.42456	11.2632	TRMT1L
0.00314361	0.00793282	2.87221	3.06747	SWT1
0.0186799	0.000547899	14.4894	28.093	IVNS1ABP
0.0238745	2.39484e-05	5.18186	13.9249	ODR4
0.00931147	9.32088e-05	4.33661	8.85093	PLA2G4A
0.101797	3.34727e-06	17.2231	76.4033	RGS18
0.0570596	0.000148531	119.772	333.45	RGS2
0.0063899	0.00161391	5.83927	8.46778	UCHL5
0.00421829	6.77061e-10	7.67904	30.8332	TROVE2
0.000977229	0.256305	11.6498	4.31023	CDC73
3.37926e-05	0.173153	18.7054	6.10634	NEK7
0.000274651	6.51902e-10	317.079	938.906	PTPRC
0.0480425	0.00336141	6.3056	12.0544	ZNF281
0.295384	0.00891942	1.22615	3.99752	CAMSAP2
0.72508	0.00492761	1.41662	-15.1576	CSRP1
7.10935e-05	0.00096153	9.16804	8.66316	IPO9
0.196138	4.92931e-07	2.80329	18.1797	TIMM17A
0.0158374	1.23001e-05	22.8766	-60.0888	RNPEP
2.9182e-09	0.000476668	39.0181	-20.0249	ARL8A
0.00270958	0.685441	4.3489	0.638084	PPP1R12B
0.00122056	0.342636	8.1021	2.55643	KDM5B
0.000172125	0.0693585	-6.32676	-3.22661	RABIF
0.484069	4.65181e-08	-3.23523	-45.6912	ADIPOR1
0.131152	7.9777e-08	5.34029	-33.0802	TMEM183A
0.000444438	0.414989	68.1114	16.5336	BTG2
0.0184672	5.28414e-05	11.5009	27.6207	ATP2B4
0.0238368	3.95401e-06	2.38679	7.34829	ZC3H11A
1.46767e-07	0.177163	6.48103	-1.4242	ZBED6
0.00487758	1.80567e-08	-15.8776	53.7763	SNRPE
1.35892e-06	3.15028e-07	18.8502	25.2328	PPP1R15B
0.000945132	1.16887e-05	20.9571	37.742	MDM4
0.084436	1.5962e-06	3.18757	14.0735	RBBP5
0.000204386	0.000177226	15.1137	18.5917	ELK4
0.00697783	0.0256279	-16.942	-16.5231	NUCKS1
0.3087	0.004038	-0.845338	-3.17472	FAM72A
0.000808469	0.000778195	16.4298	-20.0267	RASSF5
0.0445304	0.00157192	8.45997	-17.4408	MAPKAPK2
0.00485436	0.00668053	-5.16394	-5.99229	FCMR
0.0236085	0.000109786	16.9421	39.9819	CR1
4.20194e-05	2.34372e-09	55.8152	130.123	CD46
0.488096	0.00203844	0.835032	5.05454	UTP25
0.00526401	0.139246	7.11342	4.26347	RCOR3
0.13348	0.00641676	-1.30312	3.06744	LINC00467
1.18394e-05	0.265733	55.7796	13.5941	LPGAT1
0.0503586	0.00737287	2.00752	3.48167	INTS7
3.43192e-07	0.00449095	35.7531	18.9062	PPP2R5A
0.00428296	0.734351	5.00599	0.652645	TMEM206
0.830509	4.13414e-05	2.14239	-61.8919	NENF
0.00285364	2.56829e-09	9.86351	34.8986	NSL1
0.000851611	0.00237867	8.25506	8.90468	ANGEL2
1.8453e-05	0.00504622	5.70911	3.94334	KCTD3
0.00447504	6.13165e-05	6.63075	12.6195	GPATCH2
0.00955354	0.457616	-7.37616	2.37619	RRP15
0.0875015	1.19837e-08	3.87897	23.6303	LYPLAL1
0.0111368	1.671e-11	9.34026	52.9075	EPRS
0.596997	7.98268e-05	0.534267	5.89394	BPNT1
0.05091	0.000241081	-12.2184	-31.6235	IARS2
2.26352e-05	0.108092	26.5484	-9.98876	MARC1
0.916438	0.000357466	-0.322016	-15.6448	HLX
4.96675e-05	0.000742991	4.54163	4.2805	DUSP10
0.000992414	8.68241e-07	20.3747	44.4374	MIA3
0.00614723	1.35514e-08	11.7619	41.8621	BROX
0.0023869	0.00547688	13.2359	14.4088	TLR5
5.06352e-07	0.0164741	49.9312	-22.1922	CAPN2
1.34648e-06	0.223183	16.3307	3.73354	TP53BP2
8.04229e-05	0.645585	5.70262	0.662507	FBXO28
0.981059	0.00325606	0.0337693	5.66452	NVL
0.468394	1.23758e-05	-3.92547	36.6281	CNIH4
0.0511588	6.62845e-09	6.4975	35.5203	WDR26
7.43201e-06	2.23572e-07	57.0111	88.1043	LBR
0.0138713	3.28654e-12	12.9965	83.1668	SRP9
0.160767	9.8941e-05	-2.87545	-11.4967	EPHX1
0.0226032	3.92541e-05	-4.57649	-11.6935	PYCR2
0.0468921	0.000482041	3.36865	7.98896	SDE2
0.505178	0.00249475	-70.34	432.41	H3F3A
4.34431e-11	0.0265132	38.5851	9.05799	ACBD3
0.92456	0.0034986	-0.422396	-17.5978	PARP1
0.00260866	0.568014	7.3559	-1.51719	ITPKB
0.531259	0.000241285	0.445672	-3.75151	PSEN2
0.777344	1.61331e-06	0.698319	-19.4808	COQ8A
0.284547	1.96209e-06	1.01798	-7.30691	JMJD4
0.00115935	6.20903e-05	44.3538	-71.4402	ARF1
0.0181489	1.16734e-11	-6.20132	-38.8916	C1orf35
6.66614e-07	9.86408e-10	-16.1252	-29.096	MRPL55
3.78057e-09	1.6425e-16	-90.5945	-266.996	GUK1
0.00144406	8.27352e-07	6.01838	-13.7357	TRIM11
0.0106947	3.13547e-08	12.1412	-44.666	RNF187
0.000451266	0.528366	19.483	3.6518	RHOU
0.103123	2.12447e-07	5.85482	-31.4251	RAB4A
1.23164e-05	0.0165284	15.1332	8.42841	CCSAP
0.000746082	0.0541092	8.9282	5.60924	NUP133
2.51484e-06	0.0101228	7.55292	4.06045	ABCB10
6.44052e-05	0.00195786	4.93372	4.26178	TAF5L
0.656415	2.19332e-05	-1.11577	-16.2946	GALNT2
0.000817766	6.67191e-06	10.0727	18.627	COG2
0.000469068	0.582819	7.89262	-1.2923	TTC13
0.000446407	0.646832	4.18141	-0.567607	FAM89A
1.6517e-06	0.991227	11.1407	0.0228994	EXOC8
0.00306848	0.536503	3.67834	-0.838867	SPRTN
2.24688e-08	0.39868	25.5573	3.08556	EGLN1
0.0060604	0.0384347	-5.60974	4.92912	AL445524.1
0.00362805	0.00090752	-6.68046	9.56301	TSNAX
0.00156493	0.459913	6.88072	1.73189	DISC1
0.00442127	0.0590266	3.41426	2.59516	SIPA1L2
0.00859625	0.542085	-2.66015	-0.690516	AL355472.1
8.51794e-05	0.842833	5.00547	0.251424	TARBP1
0.0459306	2.78774e-05	17.6184	53.6893	TOMM20
0.0147966	1.54513e-05	2.90609	7.41307	RBM34
0.000375381	0.0021436	33.7857	33.919	ARID4B
0.00868395	0.26554	-3.45012	1.65554	GGPS1
0.0125269	3.39463e-05	2.22328	5.18084	TBCE.1
0.00415203	0.0169746	3.41339	-3.34156	B3GALNT2
0.000144607	2.57419e-06	116.034	193.867	LYST
0.019979	0.00022197	5.09748	-10.9336	ERO1B
1.25394e-05	1.19241e-11	18.8234	53.2836	LGALS8
0.00121244	2.77534e-06	6.83207	14.0588	HEATR1
2.45624e-07	1.55448e-06	11.9269	12.8012	MTR
0.970503	2.75311e-05	-0.0697485	12.0632	FH
0.000673544	0.000444034	6.90583	8.75004	KMO
0.00925633	6.11769e-06	4.70463	11.9276	CHML
1.67974e-06	1.10046e-07	32.2971	46.9237	CEP170
0.0628787	0.000568678	8.63538	21.6454	SDCCAG8
0.00100862	0.00145357	8.16903	-9.51736	DESI2
0.005993	0.773558	-7.94558	-0.919768	COX20
7.87264e-06	0.0354184	88.216	-40.9915	HNRNPU
0.113254	0.00615255	1.89698	4.24285	TFB2M
3.18729e-05	0.279919	11.5391	2.94887	CNST
0.602376	0.000151113	0.852764	-9.02272	SCCPDH
8.92992e-05	0.000760036	15.7625	15.5816	AHCTF1
0.124318	0.000993942	3.34879	9.70455	ZNF124
0.488641	0.00923911	-1.32451	6.53886	AL390728.6
0.0136448	0.00936808	2.53582	-3.27066	ZNF496
1.61586e-06	6.90206e-09	23.9458	41.0374	NLRP3
0.134242	0.0085252	2.48564	-5.62152	SH3BP5L
0.900651	2.59774e-07	0.286581	-20.477	ZNF672
0.160025	2.61178e-06	-1.53061	-8.11856	ZNF692
0.522391	6.59225e-07	-2.67341	34.8997	ACP1
1.72063e-05	5.13319e-05	16.7675	-18.6343	TRAPPC12
0.880383	4.14115e-05	-1.29404	-53.1825	ADI1
0.00022435	2.28534e-08	23.7332	56.0943	KIDINS220
0.020618	5.2288e-05	-11.8207	-28.9903	ITGB1BP1
0.380725	8.11068e-05	-3.02681	19.9937	CPSF3
0.0768328	7.50687e-05	7.00246	22.4065	ADAM17
0.08522	0.000250156	3.31076	9.78822	TAF1B
0.00334647	0.206302	-3.88176	1.85773	AC104794.2
0.135334	7.5424e-12	6.36141	-67.3591	HPCAL1
0.765907	0.00107166	-0.746946	-11.3944	ODC1
0.0344203	0.00308982	16.0766	-28.8343	PDIA6
0.613447	3.57649e-05	2.09076	-25.8337	PQLC3
2.12326e-06	0.000127019	29.9549	26.372	ROCK2
0.000237492	0.00119115	8.75283	9.00287	NBAS
0.470567	0.0098739	-2.80333	13.1385	DDX1
0.347204	1.71543e-05	0.959826	-6.70671	RDH14
0.301188	4.7376e-08	8.70694	82.5496	LAPTM4A
0.00017551	7.79144e-06	17.2453	27.0612	PUM2
0.436397	5.81534e-06	1.35781	-12.4796	HS1BP3
1.29071e-08	0.000994281	33.1741	17.1871	ATAD2B
0.00402445	0.811621	6.45258	0.585521	UBXN2A
0.0718439	8.05892e-11	-9.20404	70.3393	SF3B6
0.362937	7.8168e-05	-3.15878	-20.1532	TP53I3
3.21853e-05	0.000286825	37.409	37.455	ITSN2
0.0439578	0.000102075	13.2642	35.8754	NCOA1
3.70884e-05	9.45881e-05	-39.4085	-44.1938	PTRHD1
0.191275	0.000325621	-2.24939	-8.6729	POMC
0.000247261	0.225648	6.20922	-2.13657	DNMT3A
0.000692254	0.0103158	15.1446	13.0365	ASXL2
8.62944e-06	0.104383	43.138	-15.2379	RAB10
0.00693435	1.22925e-09	43.3694	180.525	HADHA
0.0266288	5.23832e-10	14.5337	79.6709	HADHB
0.106155	0.00133779	1.45832	3.87664	SELENOI
0.722322	0.000163277	0.357372	-5.51428	MAPRE3
0.795739	2.65765e-06	0.278021	-8.18261	TMEM214
6.47224e-08	8.2537e-08	-130.364	155.882	OST4
0.504502	0.00325653	-0.817727	-4.85273	KHK
0.737134	1.01623e-08	0.589318	-19.1032	PREB
0.00860373	0.0180283	-12.1902	-13.1001	ATRAID
0.121544	0.00076708	-1.32019	-3.90383	CAD
0.0490627	1.2839e-12	-11.5931	-100.131	SNX17
0.00712919	1.18383e-05	3.28882	-7.62888	ZNF513
0.32832	1.56342e-09	-5.25226	-64.4929	PPM1G
0.0820046	7.06361e-08	-7.03599	-37.7671	NRBP1
0.00727093	6.18801e-09	3.36483	12.8521	ZNF512
0.182252	5.98507e-07	-16.1115	99.8277	MRPL33
7.83393e-06	0.954225	31.0517	0.372668	FOSL2
0.855732	0.00186809	0.294995	-6.91869	PLB1
1.0053e-05	4.53331e-05	14.3677	15.4809	CLIP4
0.188406	4.2858e-06	7.77428	42.6407	YPEL5
0.0584151	0.00389238	-4.42623	-8.70632	LBH
0.0282985	6.09021e-05	-8.3869	21.5827	DPY30
8.77252e-05	0.0476681	12.3806	6.53261	SPAST
0.0181268	2.9948e-07	2.18471	7.62563	SLC30A6
0.00406453	9.91191e-06	12.4864	27.137	NLRC4
0.000298129	8.92589e-06	29.8562	48.7532	BIRC6
0.000221983	3.43983e-06	2.76145	4.70201	TTC27
0.0256691	2.91049e-05	3.28732	8.8198	FAM98A
0.930508	2.89608e-05	-0.552732	-40.367	FEZ2
3.16742e-07	0.0470587	19.324	6.7404	STRN
0.0361187	6.05291e-06	6.5415	21.2439	HEATR5B
0.184308	0.00130709	3.97233	13.0209	GPATCH11
0.275944	0.0049	7.0034	23.8953	EIF2AK2
0.00118023	2.51517e-11	7.49481	30.8331	CEBPZOS
0.0376792	0.000141911	-14.2348	36.1173	CEBPZ
0.12927	5.50885e-05	1.99213	7.71239	NDUFAF7
0.0075826	6.41636e-06	9.6723	23.708	PRKD3
7.37101e-05	0.217835	111.092	34.8757	CDC42EP3
0.00966958	0.00773521	2.84331	3.57121	RMDN2
0.00396338	0.000339237	61.0435	97.8399	CYP1B1
0.338437	0.00306256	1.30035	5.39179	CYP1B1-AS1
6.49929e-05	0.0103221	5.14073	-3.54055	HNRNPLL
0.00385824	2.51497e-08	27.2477	87.6491	SRSF7
0.0331039	3.54085e-05	-4.13369	11.4929	GEMIN6
0.0300643	1.25761e-05	5.90266	17.4591	DHX57
0.902264	0.000770886	-0.121956	4.67913	MORN2
0.0749013	8.52237e-06	5.6845	21.5005	SOS1
1.29915e-05	0.104033	8.41548	3.06974	MAP4K3
0.000236704	0.000166968	36.6892	46.0114	SLC8A1
0.0749868	0.00952735	7.92394	-14.6479	EML4
0.63825	2.83253e-05	5.17091	69.9905	COX7A2L
0.125883	0.000112187	-1.54592	-5.57535	OXER1
0.0230377	2.26119e-07	-2.90413	-10.7893	HAAO
0.0759396	4.01988e-06	143.39	-575.38	ZFP36L2
0.161334	6.88355e-06	2.67123	13.2516	THADA
8.86117e-05	0.664678	14.8512	-1.63944	PPM1B
0.00437922	4.59153e-08	4.81066	15.1727	PREPL
0.0122032	1.66764e-05	7.23514	17.7652	SRBD1
0.00120709	0.303234	4.86817	1.66759	PRKCE
7.95425e-05	1.39878e-06	27.0384	44.7099	RHOQ
0.495248	0.00851557	-1.63711	8.31108	PIGF
0.141586	2.21327e-05	-3.53728	15.2516	CRIPT
0.000626387	0.0283405	2.99008	2.12871	SOCS5
0.00761875	5.09148e-06	6.51745	16.2604	MCFD2
0.000129137	0.000804209	52.4268	-53.223	TTC7A
0.108186	2.46531e-10	71.3475	579.472	CALM2
0.00138021	0.705987	5.46792	-0.689094	MSH6
0.0126807	4.33012e-09	6.69945	28.4934	FBXO11
0.000916303	6.3982e-08	20.4615	52.3492	FOXN2
0.000161186	5.17231e-05	9.62667	12.9082	PSME4
0.0124221	1.71018e-05	8.12529	19.9699	MTIF2
0.0129675	8.92825e-06	55.5646	144.556	CCDC88A
0.256398	0.00335424	-1.3718	4.7202	CFAP36
0.000420915	0.00127217	25.331	27.3424	PPP4R3B
0.801811	9.54049e-06	-0.13455	3.72012	AC015982.1
0.615416	0.00138656	1.1718	10.2709	PNPT1
0.00128798	0.17678	10.2528	4.68555	VRK2
2.83147e-05	1.34348e-07	8.80515	15.5891	PAPOLG
0.011292	2.05626e-06	1.76135	4.98307	PUS10
2.63637e-05	0.0121393	4.4401	2.76542	PEX13
0.00135792	2.49527e-06	15.913	33.4191	USP34
0.000820201	3.51232e-05	19.0931	31.0464	XPO1
0.453465	2.03357e-06	-2.94899	-30.3577	CCT4
0.918875	7.7321e-09	-0.533427	57.9811	MDH1
0.00173634	1.79888e-05	10.25	19.1287	UGP2
0.529429	0.00228553	-1.00065	6.59265	VPS54
0.0269534	0.000588163	10.9553	22.5988	AC012368.1
0.00330319	2.89791e-05	16.9284	32.9274	AFTPH
0.00561127	0.649585	8.3888	1.52145	SERTAD2
0.000829763	1.72156e-09	82.3236	258.143	ACTR2
0.000616644	0.656438	4.3754	0.595944	ETAA1
0.364147	1.70356e-10	3.92878	58.9038	C1D
2.35863e-05	0.588323	25.7571	3.18438	PPP3R1
1.78547e-07	0.000915164	5.44411	3.34533	AC017083.2
0.0967445	1.53083e-09	40.1955	284.45	PLEK
0.000732641	0.000595645	18.9298	23.4841	ARHGAP25
0.00168966	0.00852011	6.17741	6.0483	GFPT1
0.155918	8.05511e-05	-3.47542	13.9751	SNRNP27
0.000260997	0.738076	19.5415	-1.83472	MXD1
0.058792	4.58007e-12	-64.2998	-543.251	PCBP1
1.6561e-06	1.18402e-08	22.0488	36.6657	TIA1
0.159544	0.00221249	3.2367	9.38793	PCYOX1
2.44029e-05	4.66087e-09	-35.2419	75.5577	SNRPG
0.612906	0.0053401	-1.01941	-7.48582	FAM136A
0.246615	3.22837e-05	19.4534	-104.285	NAGK
0.704396	0.000332974	-0.522734	7.06098	MCEE
0.00867818	1.79007e-05	8.8964	20.5847	MPHOSPH10
4.71177e-05	9.05267e-10	29.1963	72.5308	ZNF638
0.00133831	0.473785	14.7254	-3.5273	DYSF
0.00995882	0.0126803	5.54316	-6.47263	SFXN5
0.168391	4.3978e-06	-2.06536	-10.7752	PRADC1
0.0243245	6.40686e-06	-12.2841	-36.6525	CCT7
0.326153	0.00223725	-1.2828	-5.38963	FBXO41
0.284214	1.74322e-08	-3.40682	33.0999	TPRKB
0.00622281	0.00472942	6.07403	7.66252	DUSP11
0.107504	1.05774e-06	3.51519	17.1977	STAMBP
5.63934e-09	0.695571	17.0799	-0.874897	AC073046.1
2.44161e-05	0.000203927	15.9518	16.1339	TET3
8.68644e-05	0.0158374	-3.61559	-2.37856	BOLA3
0.000951743	1.71677e-08	34.7556	96.7294	MOB1A
0.859305	4.97672e-06	-0.699628	28.7575	MTHFD2
0.0340359	4.71431e-08	-7.40941	-32.8489	DCTN1
0.361147	1.99058e-12	-1.91375	-36.1534	WBP1
1.72999e-07	2.28539e-05	16.9934	-14.6223	MOGS
2.33535e-05	0.00110224	-10.4209	-8.84853	MRPL53
0.888844	0.000739742	0.150943	-5.11044	CCDC142
0.00980678	0.450698	4.79465	1.57517	TTC31
0.0693305	0.000229826	-1.84118	-5.17831	LBX2-AS1
0.00035824	2.79055e-11	-23.7847	-85.8708	AUP1
0.146565	6.51805e-06	1.83878	-8.82008	HTRA2
0.0857837	2.14741e-07	6.83691	-34.6618	DOK1
0.00656274	0.203812	15.011	7.92231	HK2
3.03313e-05	9.00136e-15	-33.9776	-149.256	POLE4
7.99539e-05	0.0184128	-13.4184	-8.53412	MRPL19
0.115708	2.52261e-07	-7.55655	41.6562	SUCLG1
8.9984e-10	0.128841	-3085.22	-566.907	TMSB10
3.32963e-08	0.0268931	20.4403	6.98023	KCMF1
0.00577378	3.49339e-07	32.6623	94.1403	TGOLN2
0.000880209	4.85632e-06	-161.081	-307.342	CAPG
0.121352	1.82685e-05	10.5018	43.491	MAT2A
0.000540846	0.789146	-8.43595	-0.680396	GGCX
8.93618e-05	0.00704932	-150.941	113.236	VAMP8
0.000363944	1.33097e-07	-33.0135	73.3291	RNF181
0.478166	3.45853e-08	0.965852	-13.7022	TMEM150A
0.00605962	0.0057146	4.49787	-5.50587	USP39
0.523753	1.95102e-05	-1.79031	-18.3657	C2orf68
0.00159346	8.67601e-08	18.4977	49.4199	IMMT
0.289985	1.81864e-09	2.05078	23.0166	MRPL35
0.0675081	0.00247711	3.35952	7.26955	KDM3A
0.00209026	0.00616913	-10.9545	11.5376	CHMP3
0.000710858	0.0845656	4.73683	2.62733	RNF103
3.37704e-08	0.00165048	24.5586	12.7286	RMND5A
0.00972472	0.00872547	-3.96146	-4.89024	CD8B
0.0683732	0.00139487	-13.8244	32.1386	CYTOR
0.0642395	2.4655e-05	5.18326	17.3265	KRCC1
0.757072	6.89858e-07	0.651309	-17.596	RPIA
0.0128466	0.00992535	3.14238	3.97653	ANKRD36C
0.287199	0.00434602	-3.1509	-11.194	DUSP2
0.00360926	0.125295	15.7084	-9.29467	STARD7
4.56049e-08	0.132422	32.3876	7.41746	TMEM127
0.0875278	0.00022072	5.94828	-17.9362	CIAO1
0.0475777	5.02955e-09	-5.03235	-27.4785	ARID5A
0.000821684	0.00515994	5.86416	5.69551	KANSL3
0.00039227	0.79701	3.54254	-0.26604	CNNM3
0.487663	0.00307436	-0.882384	-5.07077	ANKRD39
0.0262516	0.00369655	2.6634	4.41582	ANKRD36
6.11021e-09	1.3378e-10	-185.172	-278.861	COX5B
0.133638	1.79476e-06	3.98696	-20.2684	ACTR1B
0.0054086	0.000139238	-5.51332	-10.0242	ZAP70
3.70537e-08	0.00610915	40.6219	17.8863	TMEM131
0.000110382	0.300761	21.2776	5.77873	INPP4A
0.947419	0.00704755	0.0644379	3.49946	LIPT1
0.00157026	0.0179118	-3.90614	3.35563	MRPL30
0.403192	4.04248e-08	2.23801	26.6195	TXNDC9
0.000450229	0.00486465	8.7952	8.09002	REV1
0.00523327	0.0181432	15.4473	-15.424	TBC1D8
1.5396e-07	0.396621	13.1119	1.79094	CNOT11
0.00139732	0.362471	69.7859	-21.4389	RNF149
1.53882e-09	0.000242549	79.8349	42.2027	MAP4K4
1.7743e-05	0.0144482	5.43378	3.18609	LINC01127
0.00614376	0.995319	3.29778	-0.00780358	IL1R1
0.00124825	0.894279	6.16625	-0.270227	TGFBRAP1
6.30205e-05	0.758365	8.28057	-0.629268	NCK2
0.00967803	2.54978e-05	16.3167	37.3351	GCC2
0.984596	0.00373606	0.117557	23.8173	LIMS1
0.010895	2.27727e-06	13.7037	38.2723	RANBP2
0.00801786	0.0218374	7.12525	7.31453	BCL2L11
0.00199029	0.569039	11.6465	2.31776	TMEM87B
0.605657	0.000758122	0.925381	8.43426	ZC3H8
0.000198605	0.00352036	9.52603	8.45316	TTL
1.00067e-05	0.0315277	-34.3696	-16.6648	CHCHD5
0.00054507	0.0279335	18.8995	13.3014	IL1RN
0.0464014	6.5974e-05	6.4315	-18.2935	PSD4
0.119921	0.0089448	-9.56012	20.6242	CBWD2
0.00020946	0.739898	6.6421	-0.606363	SLC35F5
0.000338235	0.000468136	56.0106	65.8319	ACTR3
0.0645979	1.89033e-07	-13.6593	64.5349	DDX18
0.000290983	0.00533776	11.1603	9.70777	CCDC93
0.000255748	5.43866e-05	7.48786	10.4384	INSIG2
0.458789	5.94306e-06	-1.03294	9.96454	C2orf76
4.17245e-06	5.52073e-05	-83.1564	82.5841	DBI
0.00127277	0.0591982	3.98884	-2.59814	TMEM185B
1.57347e-07	0.565169	27.5886	2.54842	RALB
0.0215221	1.24586e-09	-7.54378	37.8092	NIFK
0.0418823	2.0621e-07	4.58591	19.3931	TSN
0.000483499	7.73466e-09	-17.4962	-47.54	GYPC
0.00274214	2.87413e-07	-7.32742	-19.37	BIN1
2.86205e-07	9.10236e-06	73.1907	69.8488	MAP3K2
0.00096092	0.413492	15.4772	4.08646	IWS1
0.0875476	1.12103e-06	-1.28711	-5.88482	MYO7B
0.00202535	0.00236952	10.8346	12.904	WDR33
1.07326e-07	0.259259	7.25848	1.29849	SFT2D3
0.0244791	0.0069243	3.5493	-5.32157	POLR2D
0.00176486	0.298258	3.8064	1.37667	SAP130
0.097535	0.000176825	4.21406	13.4054	UGGT1
0.00759281	0.0642738	3.41219	-2.73948	HS6ST1
0.195399	0.00144721	-2.3142	-7.6962	SMPD4
1.8788e-07	4.98264e-05	107.767	-87.4867	MZT2B
0.839712	4.06353e-05	-0.60643	-18.5677	CCDC115
0.0246933	2.39102e-10	-6.15298	-34.713	IMP4
0.000141612	0.000190447	36.5702	-43.2051	PTPN18
6.01776e-05	0.0355352	9.22595	-5.0344	FAM168B
0.611908	0.0019012	3.57187	29.8758	PLEKHB2
0.290542	2.91266e-05	-9.90904	-58.8794	MZT2A
0.00201406	0.000337398	11.673	17.1856	CCNT2
0.0277951	1.51301e-06	7.96362	27.0391	RAB3GAP1
0.000195625	1.06124e-05	8.50129	13.165	R3HDM1
0.972267	2.26171e-07	-0.323714	83.8191	HNMT
1.85808e-06	1.02487e-05	21.7573	23.3335	SPOPL
0.00950389	3.93904e-06	21.8981	57.5644	KYNU
0.785969	1.80959e-05	0.971237	23.6269	ARHGAP15
0.000540436	0.000803066	3.87171	4.50894	GTDC1
3.48493e-05	1.00466e-05	142.846	191.197	ZEB2
0.0859344	3.41639e-05	2.83658	10.0118	ZEB2-AS1
0.249053	5.52969e-06	2.66121	16.4304	ORC4
0.000499757	1.76547e-06	7.29658	14.0987	MBD5
3.33977e-06	0.0362231	13.875	6.02641	EPC2
0.0434778	7.6306e-12	6.84787	52.3804	MMADHC
0.336351	0.00690432	1.20496	4.45216	TNFAIP6
0.000485183	3.20172e-05	25.8199	40.047	RIF1
0.201879	3.88133e-07	3.18355	-21.254	ARL5A
0.00113665	0.0119008	11.8116	10.4859	STAM2
0.104057	7.18475e-07	10.9548	54.4385	PRPF40A
0.000693561	0.0525988	6.6775	4.19186	ARL6IP6
0.00234348	0.000351773	6.95489	10.3869	GPD2
0.0170337	1.03945e-09	13.831	67.1238	CYTIP
0.0237129	0.00536657	2.08419	3.22107	ACVR1
0.000248342	4.00127e-07	43.5701	86.8789	BAZ2B
1.42492e-06	2.22862e-11	28.2227	65.9991	MARCH7
0.262345	0.00307231	2.20643	7.77777	LY75
0.00236303	0.00747589	30.8355	32.0554	RBMS1
4.70606e-06	1.35809e-09	29.5566	60.013	TANK
0.076308	0.00013205	-3.25107	9.87936	PSMD14
0.00203394	3.84436e-08	62.4165	180.494	GCA
0.00169029	0.53885	6.28664	1.32508	GALNT3
1.21991e-06	0.0188616	13.1047	6.03262	STK39
6.44739e-07	0.0028325	16.7994	9.83645	CERS6
0.212426	0.000201029	1.89855	8.04789	FASTKD1
0.00797181	2.34426e-09	-15.7477	64.5022	PPIG
0.202338	2.58782e-07	-10.7831	73.9935	SSB
0.0003825	0.405356	-7.32728	1.78925	METTL5
1.02424e-07	8.61448e-06	22.1859	19.9116	UBR3
3.44699e-06	0.277162	21.1593	-4.59288	TLK1
0.145483	0.00382254	4.73042	12.3486	CYBRD1
0.911543	0.000240863	-0.693645	33.0638	DYNC1I2
0.14189	7.15616e-13	2.91657	35.5413	HAT1
0.00534873	0.0070626	11.1609	13.0203	MAP3K20
2.9155e-09	0.255554	41.3842	6.01142	SP3
0.0602442	9.05361e-09	7.64243	42.7195	OLA1
0.00976114	5.0225e-06	-16.0123	41.5288	CIR1
0.00499381	0.307025	3.84504	1.55843	SCRN3
0.292842	0.00132421	3.35181	13.9579	GPR155
1.43929e-06	2.63588e-07	41.8809	56.9386	WIPF1
9.76415e-06	5.23117e-08	15.3027	26.4473	ATF2
0.00277328	0.0105757	39.96	40.1795	HNRNPA3
8.47681e-06	0.0125624	11.6021	6.58095	AGPS
0.373216	0.00880265	1.49095	-5.74471	PRKRA
3.10424e-07	0.558132	18.6084	-1.82855	PLEKHA3
0.00119435	8.25985e-07	5.35475	11.9616	TTN-AS1
6.60333e-06	0.0013283	16.6005	12.5291	SESTD1
0.0332937	2.1628e-08	5.51205	25.5032	CWC22
0.0373653	3.34783e-06	6.37444	-21.7705	UBE2E3
0.000990134	0.0440212	94.856	64.5281	ITGA4
2.96417e-05	0.278095	24.2489	6.18472	SSFA2
0.00179339	0.00012568	21.3865	34.0593	DNAJC10
3.00661e-06	0.0284318	42.7862	-19.3987	AC096667.1
9.18207e-07	0.592623	5.43628	-0.524099	ZNF804A
0.0287011	2.04375e-08	-14.7802	66.5523	ZC3H15
0.00555861	0.0240975	5.25805	5.02303	ITGAV
0.903071	0.00261773	-0.178263	5.99171	CALCRL
0.36763	2.63065e-06	1.67772	14.07	WDR75
0.0991983	0.00716383	9.6958	20.3227	SLC40A1
0.240537	0.0027318	-2.85832	9.75231	ASNSD1
0.0146411	5.89388e-05	9.79317	22.3761	ORMDL1
0.124257	0.000632445	1.55125	4.71742	HIBCH
0.00193076	0.079228	5.44864	3.44483	NAB1
5.29512e-09	0.010416	50.9108	18.4246	GLS
0.000337535	0.00334648	18.4348	17.3216	NABP1
0.00449654	0.101021	8.56571	5.60682	SLC39A10
9.3074e-05	0.849861	92.7029	-4.48	STK17B
0.0224795	1.41366e-05	6.27602	17.3763	GTF3C3
2.01998e-05	6.23017e-06	45.4879	60.3991	ANKRD44
0.000250569	2.11776e-09	53.974	148.209	SF3B1
0.00274616	0.00419632	6.22576	7.15321	COQ10B
0.0240511	2.7775e-07	20.7	76.516	HSPD1
0.0204646	0.00117875	-13.5435	24.5939	HSPE1
0.000312115	0.457766	6.01476	1.28257	KCTD18
4.11425e-05	3.76894e-14	31.6805	132.735	BZW1
0.976339	5.25122e-07	0.046037	13.2246	PPIL3
0.0580935	1.77658e-07	1.83141	8.4533	NIF3L1
0.483756	1.71599e-05	1.51093	14.2399	FAM126B
0.0182551	7.38849e-09	-17.7706	77.997	NDUFB3
1.2036e-05	5.84136e-05	73.9516	79.0824	CFLAR
0.000154832	1.31139e-08	9.9618	23.5185	CASP10
0.000697099	1.9753e-10	17.1237	59.4937	CASP8
0.000635947	1.95777e-07	6.70131	15.3692	TRAK2
0.0388969	8.62413e-06	-10.7329	34.5027	SUMO1
0.669872	1.02264e-06	1.45505	27.7455	NOP58
0.293446	0.000792017	2.29617	10.1326	BMPR2
0.00014068	0.834668	15.6632	0.865938	FAM117B
0.294351	3.98998e-05	1.47651	8.62088	WDR12
0.00087313	8.17412e-07	3.30242	7.13174	CARF
0.00234055	6.15632e-06	8.49679	17.8308	CYP20A1
0.000103664	3.76154e-06	12.59	19.8728	INO80D
0.000105822	2.56975e-08	16.0426	35.1559	NDUFS1
0.0287315	0.000145545	-171.516	410.178	EEF1B2
0.436893	0.000225193	1.18585	8.07028	FASTKD2
0.000120311	7.58984e-05	6.17457	7.80475	KLF7
0.0122488	0.000123797	13.0727	27.18	CREB1
0.129717	1.9856e-05	-2.30995	-9.72888	METTL21A
6.99914e-07	0.0876704	12.3782	3.86307	CCNYL1
0.00332209	0.0120093	4.20859	4.24258	PLEKHM3
0.00179796	2.09036e-08	11.3388	33.5249	IDH1
0.000620479	7.62793e-05	13.5886	20.1026	PIKFYVE
0.126454	1.40785e-05	2.22553	9.54123	RPE
1.5944e-06	0.00163534	10.0232	6.6718	KANSL1L
0.00450105	0.0329306	2.96945	2.5878	PECR
0.00132233	2.61625e-13	32.4772	171.838	XRCC5
0.73647	0.0014782	0.581987	7.5718	CXCR2
0.000182382	7.17466e-06	-131.656	-208.605	ARPC2
0.157755	2.25373e-10	-9.59634	-89.7145	GPBAR1
0.570078	7.85047e-09	2.55171	-49.508	AAMP
9.82653e-05	1.08641e-06	-20.0748	-34.403	PNKD
0.0527228	0.000688069	5.59078	-13.1431	TMBIM1
0.619646	6.4159e-05	-12.1259	-145.251	SLC11A1
0.000675321	1.16219e-10	18.496	-65.9352	CTDSP1
0.0302301	0.00215793	3.87471	7.0732	USP37
0.185586	0.00888015	1.68513	4.31076	CNOT9
0.0247572	3.2658e-06	-3.08691	-9.70586	RNF25
0.587362	2.58767e-06	2.31167	-32.4267	CNPPD1
2.81501e-05	0.153799	21.2333	-7.16702	RETREG2
0.194424	1.89263e-12	-2.56307	-33.8107	ZFAND2B
0.000133511	0.0053522	4.68748	-3.79051	ATG9A
0.177472	4.14207e-05	-3.26764	-14.6595	ANKZF1
0.141971	0.000277035	-2.95104	-10.2283	STK16
0.244728	4.70202e-06	-4.38785	-27.1556	TUBA4A
0.361951	1.30373e-05	1.47804	-10.8848	DNAJB2
0.556387	2.15307e-08	-1.93643	-34.1536	DNPEP
0.000219289	5.19744e-10	-8.49765	-24.9443	GMPPA
0.0846793	9.23009e-08	-3.19348	-17.0159	STK11IP
0.664709	2.65871e-06	-0.494589	8.68107	FARSB
5.96533e-06	0.146626	12.8042	3.90754	ACSL3
2.07583e-05	7.38475e-05	17.2628	18.8777	WDFY1
0.518227	0.00158319	1.68886	11.3125	MRPL44
1.08281e-06	0.00309056	37.9908	22.7826	CUL3
0.175212	1.61862e-05	1.44117	6.93275	RHBDD1
0.572886	1.84035e-05	-2.01178	-23.4703	MFF
2.92998e-09	4.97996e-05	69.6318	43.9593	AGFG1
0.245372	0.000772111	7.574	-30.218	PID1
5.74566e-05	2.95757e-05	35.8283	45.9443	TRIP12
0.322009	8.95582e-06	-10.6268	73.9917	SP110
3.31883e-07	0.00436751	49.74	26.3441	CAB39
0.743206	0.00166566	-0.536941	-7.07756	ITM2C
0.000121327	4.83328e-09	73.7191	180.54	NCL
2.26729e-10	0.196228	-781.49	112.285	PTMA
0.00966675	0.668248	5.09439	-0.944361	PDE6D
2.77704e-05	0.000334736	6.47011	6.30608	DIS3L2
0.0311522	1.38766e-08	-15.3675	72.0118	EIF4E2
2.16441e-05	2.92806e-09	3.88446	8.47395	AC073254.1
7.46872e-05	1.00322e-08	16.0641	36.123	GIGYF2
4.67595e-05	0.0112578	20.6221	-13.6248	INPP5D
0.00153807	0.000642055	17.6909	-23.6412	DGKD
0.862697	0.000636358	-0.194088	5.39483	COPS8
4.98557e-05	0.000798284	-161.167	-150.79	COL6A3
0.836622	8.93609e-05	5.22856	-146.869	LRRFIP1
7.74708e-05	0.000577225	-16.34	-16.4216	UBE2F
0.000183507	4.19989e-12	-7.57104	-28.353	ILKAP
5.09684e-06	0.0472149	7.93024	3.3458	PER2
6.1323e-09	0.385239	7.04032	0.810055	TRAF3IP1
0.0545414	0.00500637	2.82634	-5.28206	ASB1
0.0670257	0.000287057	-1.63858	-4.47118	AC062017.1
0.0111644	9.90696e-05	-14.4322	-30.149	NDUFA10
3.85852e-07	7.09123e-08	-71.6279	-96.8693	COPS9
0.659451	0.000227228	0.426312	-5.13981	ANKMY1
0.785328	0.000334918	0.429699	-8.08688	DUSP28
0.236543	1.51066e-11	9.0888	-118.233	RNPEPL1
0.00197603	1.57781e-08	4.31248	-13.1139	CAPN10
0.218833	1.37993e-05	-3.84246	-20.7145	GPR35
0.61041	7.6609e-06	0.81681	11.2838	MTERF4
0.00278768	0.365971	-9.80727	3.2489	PPP1R7
0.0134268	5.2849e-05	27.1442	61.686	SEPT2
0.327842	9.43281e-11	1.78109	-25.5376	STK25
0.135881	4.76984e-08	1.79478	-11.6256	THAP4
0.0425235	3.17442e-11	-4.61797	-32.5776	ATG4B
0.0990059	2.97163e-05	-3.58883	-13.3733	DTYMK
0.543604	0.00781184	1.3468	-7.78684	ING5
0.569031	9.15255e-07	0.955221	-13.715	D2HGDH
0.00240443	0.00132318	7.03057	9.15971	TRNT1
0.552755	6.75571e-07	2.29019	32.1846	CRBN
0.0296568	0.0072679	5.81554	-8.99322	SUMF1
0.000310032	0.0671373	22.2565	12.1045	ARL8B
0.00291783	0.146236	5.37424	2.92396	EDEM1
0.88559	0.000411314	0.523773	18.2974	THUMPD3-AS1
0.00519934	2.45931e-06	5.96356	14.8383	THUMPD3
0.00856823	0.458564	10.2114	3.22798	SETD5
0.218706	3.35808e-09	-7.35334	-68.2155	MTMR14
0.0180064	8.41213e-06	3.33197	-9.21334	BRPF1
0.0284949	4.07912e-10	-18.0117	-101.483	CAMK1
0.285527	6.44742e-12	2.90931	-44.021	TADA3
1.36743e-07	3.33946e-07	-59.3986	-68.0868	ARPC4
0.782328	0.00176166	-0.512106	-7.95458	TTLL3
0.016052	2.26448e-12	-3.71821	-24.875	RPUSD3
0.468731	9.94298e-05	-2.10504	-16.575	JAGN1
0.339289	1.51936e-05	1.16466	-8.0786	IL17RC
0.926496	4.20413e-05	0.127631	-8.54699	CRELD1
0.504673	3.22118e-05	-3.4399	32.3837	EMC3
0.00031019	0.00475374	-56.9256	50.6285	BRK1
0.00011752	0.50493	15.9088	-2.77813	VHL
4.41695e-07	0.433981	11.556	1.55764	TATDN2
0.0281769	0.000437364	-13.5852	-29.1398	SEC13
4.15644e-05	0.000263	18.5179	19.091	ATG7
0.77041	4.09929e-07	-0.506991	-15.0296	VGLL4
0.0044268	0.401885	3.28244	-1.06946	MKRN2
0.00245049	0.896009	15.9267	0.743359	RAF1
6.5434e-05	0.000705251	27.8167	-26.9831	IQSEC1
0.796216	4.21147e-08	0.894463	-34.6174	NUP210
0.00604379	0.0272087	7.52876	7.10729	TMEM43
0.00139471	1.98395e-06	-19.0094	40.6946	LSM3
5.36144e-06	0.520548	26.0602	3.42091	SLC6A6
0.000274947	0.241353	25.3201	8.50051	FGD5-AS1
0.00798752	0.609606	8.16628	1.75349	NR2C2
1.85574e-05	0.438469	25.7102	-4.48125	CAPN7
0.00132461	0.0338146	4.43738	3.30479	EAF1
0.777067	0.000566532	0.393758	6.76199	HACL1
0.529913	2.6159e-05	-1.67733	17.0658	DPH3
0.046046	0.00377231	6.04635	-11.2732	RFTN1
4.07868e-08	0.0261728	43.3679	15.0748	PLCL2
0.0282604	0.00243418	8.63435	15.3205	TBC1D5
0.00561321	0.0595534	8.20782	6.43314	SATB1
0.000556745	0.146163	11.9301	5.37719	RAB5A
0.000997255	0.00192547	6.81593	7.67388	KAT2B
0.110666	6.63795e-06	-6.36236	-27.5874	UBE2E2
0.0176272	4.86466e-07	11.0029	37.0184	TOP2B
0.00336129	0.0453959	8.06153	6.29733	NGLY1
0.352683	0.000793952	-2.16562	10.8315	CMC1
0.158383	3.2962e-07	7.64073	46.4423	AZI2
2.43583e-05	0.0239775	50.1663	-27.5257	TGFBR2
0.000328865	0.00425964	25.8308	23.4511	STT3B
0.0586583	1.73329e-09	-13.2672	-81.0624	CMTM7
0.510182	0.00487618	2.88456	16.4436	DYNC1LI1
0.708746	7.19192e-09	6.61136	-196.47	CRTAP
4.80628e-05	0.000805115	13.398	12.4856	UBP1
0.0066022	0.81076	8.96314	0.875291	CLASP2
0.000176383	0.000486183	29.1972	32.1362	PDCD6IP
0.00399081	0.00175947	9.42823	12.6808	EPM2AIP1
0.121622	0.00210663	2.36584	6.24018	MLH1
4.04563e-06	0.000131562	24.4675	-22.481	LRRFIP2
0.000865146	0.000100237	32.0508	47.9616	GOLGA4
0.460395	2.60774e-06	0.795353	-8.17208	VILL
0.854785	2.568e-12	-1.03687	-97.3902	ACAA1
0.00354212	0.919628	30.5176	-1.15216	MYD88
0.00108576	0.591039	10.5261	-1.84235	OXSR1
0.0118218	3.3094e-07	5.15575	16.6226	WDR48
0.195637	0.00961387	1.55752	-4.02981	GORASP1
0.194217	0.000112065	14.1177	60.522	CX3CR1
0.170076	1.74854e-10	7.42796	72.6092	EIF1B
0.00297146	0.00853639	4.12769	4.32849	ZNF621
1.37117e-06	0.00140661	21.4909	14.4059	CTNNB1
0.00102066	0.00805438	3.97843	3.70977	ULK4
7.41421e-06	0.97031	17.284	-0.133945	TRAK1
0.0831575	1.72498e-05	-4.81947	-17.7915	VIPR1
0.00561847	1.7815e-05	-6.98572	15.1715	SS18L2
0.000790031	1.651e-06	26.8671	54.7069	NKTR
8.24902e-09	0.00406765	5.65949	-2.40915	ZBTB47
0.128657	0.000370074	-2.4879	8.0872	HIGD1A
0.00110976	0.000449568	9.44111	12.61	SNRK
0.00502969	0.0870327	5.25428	3.6552	ANO10
0.0474695	0.000587111	4.17524	9.73176	TCAIM
4.1743e-06	0.0124878	10.5287	5.6741	ZNF445
0.0902769	0.00254863	1.76587	4.13387	ZNF35
0.45491	1.72202e-05	2.93488	25.8925	KIAA1143
0.245496	0.000115032	-1.45734	-6.9964	TMEM42
0.117443	2.60272e-07	3.85997	-21.3427	ZDHHC3
0.00457076	5.35228e-08	7.80048	24.5135	SACM1L
0.0643332	0.00823729	2.27688	4.12962	LZTFL1
0.0185742	2.95479e-06	18.08	54.2635	CCR1
0.0595792	0.000146394	24.4823	68.998	CCR2
0.21057	2.30083e-05	-6.72235	-34.1737	CCDC12
1.60194e-07	0.000213376	65.5745	-46.339	NBEAL2
7.80294e-05	1.45786e-05	33.4174	46.5147	SETD2
0.0678401	2.94296e-07	3.12936	-14.5566	PTPN23
0.375069	5.89511e-08	-1.73532	-18.9855	SCAP
1.03183e-05	0.195574	25.4828	7.18547	SMARCC1
0.00621006	0.000411804	-6.46349	-10.8127	DHX30
0.00066128	7.47173e-06	13.4546	24.1229	MAP4
0.0683489	2.97447e-05	2.57042	8.60398	NME6
3.1191e-09	0.755563	-333.34	13.1168	TMA7
0.681763	2.36547e-05	0.761224	-11.9927	ATRIP
0.00123773	0.145542	-8.41027	-4.13787	TREX1
0.407417	5.75851e-10	-5.05125	-77.6788	SHISA5
0.00012444	3.97954e-11	-41.3741	-132.72	UQCRC1
0.0916902	3.15188e-05	-3.30289	-11.9633	SLC26A6
0.794029	0.000710302	-0.355767	-6.47219	NCKIPSD
0.774922	2.44091e-08	-0.448858	-16.2149	P4HTM
0.0603036	0.00135883	-6.88318	-15.5309	WDR6
0.985292	1.46183e-07	0.0313104	-15.7216	DALRD3
0.00249409	8.05868e-07	-19.3925	-47.3245	NDUFAF3
0.167261	7.50803e-09	2.47551	-19.4224	USP19
0.149638	5.9714e-05	2.39487	-9.72253	CCDC71
0.0920045	0.00023421	-3.0504	-9.28448	KLHDC8B
0.0764237	0.00603544	8.16606	16.2427	USP4
0.994425	1.14578e-07	-0.28302	380.757	RHOA
8.76481e-05	0.235659	5.72756	1.7541	TCTA
0.439808	1.18667e-07	2.27461	-27.417	APEH
0.90906	0.000774022	0.158275	-6.52602	RNF123
0.0462022	0.000138121	3.00309	-7.99767	GMPPB
0.309695	2.5813e-06	2.00586	-14.8984	IP6K1
0.00448099	1.59049e-10	-8.32691	-36.5253	UBA7
0.0572105	2.89102e-09	-0.934399	-5.50954	MON1A
0.357436	0.00361213	-5.88018	24.8475	RBM5
2.20905e-10	3.96867e-07	402.213	-312.781	GNAI2
0.76227	3.28978e-06	0.420791	-10.4352	IFRD2
0.877571	3.28868e-05	0.110496	-4.52053	NAA80
0.994208	0.00021946	0.00651146	-4.79246	HYAL2
0.026185	1.28273e-10	-5.93079	-35.0213	TUSC2
0.848957	1.20093e-06	-0.947785	-40.0861	RASSF1
0.0857035	2.94106e-10	-4.64971	-34.7968	CYB561D2
0.717375	7.45707e-07	0.538521	-12.363	TMEM115
0.0532933	0.00678939	-2.11816	-3.76965	HEMK1
0.593213	0.00121678	1.35724	-11.35	CISH
0.0454031	6.16522e-12	8.3608	-65.3243	MAPKAPK3
0.396351	1.52969e-06	-2.33408	-21.6203	MANF
6.75735e-09	0.31206	29.7572	-4.02209	RBM15B
0.0033278	1.00523e-08	-14.0845	-46.9403	TEX264
0.744778	3.90574e-06	-0.371224	-8.44841	RRP9
0.00118059	7.67056e-09	-12.2824	-36.7207	ABHD14B
0.00224918	0.000553478	10.8884	15.4595	ALAS1
0.133941	3.27985e-12	-15.4375	-170.138	TWF2
0.0596568	1.58529e-08	7.53877	-40.6609	PPM1M
0.504173	1.05251e-05	-1.11048	-11.3992	GLYCTK
0.312471	1.14921e-06	-2.0282	-16.0297	BAP1
0.0254516	5.70522e-08	-6.71905	-27.7521	NISCH
0.085953	1.26407e-05	-29.0287	-110.836	STAB1
0.000253477	0.526036	-22.3721	-3.98576	SMIM4
9.5298e-05	0.00011283	29.808	35.6501	PBRM1
0.877844	0.00629084	0.57032	13.5071	GNL3
0.00543088	1.26609e-08	-24.8939	87.4119	SPCS1
3.642e-05	0.0159551	12.1054	7.39113	NEK4
0.0814609	1.4628e-05	19.351	-71.9274	PRKCD
0.0247317	1.01309e-05	174.725	-505.381	TKT
0.00289362	0.135782	4.0386	2.25664	ACTR8
0.00698249	2.14339e-06	-13.2239	34.6505	SELENOK
0.240801	2.09807e-05	5.10566	27.9724	CACNA2D3
0.210953	0.00034499	3.98258	15.979	CCDC66
0.000929885	0.000206077	17.91	25.303	FAM208A
0.000679115	0.0144136	13.9594	11.353	ARHGEF3
0.0078742	0.0226647	3.39885	3.45539	PDE12
0.000578612	7.89563e-11	15.6759	56.1585	ARF4
8.01085e-06	8.34062e-05	12.9133	12.9883	SLMAP
0.0252139	0.000248398	3.11601	6.90995	RPP14
0.000393946	0.0119269	13.468	10.692	PXK
0.123767	1.85549e-05	4.66266	19.4182	PDHB
0.889998	0.00592741	-0.162225	4.30646	C3orf14
0.00588324	0.000899155	-11.0019	16.8391	THOC7
2.37476e-05	7.50358e-08	26.4342	47.8641	TMF1
2.49151e-05	5.55515e-11	19.4211	53.4212	UBA3
0.0195861	8.45792e-12	49.1443	317.862	ARL6IP5
1.81274e-05	0.0932438	54.7919	21.2233	EIF4E3
0.00158258	0.0374075	2.81893	2.09692	SHQ1
0.000296736	0.00346537	15.3543	-14.1831	PPP4R2
0.099405	0.0070882	2.08559	4.38114	GBE1
0.817114	0.000538421	-0.826999	17.4852	CHMP2B
0.0035764	0.0614901	17.519	12.8112	CGGBP1
0.00789988	0.0287213	4.3125	4.18808	ZNF654
6.11495e-06	1.04064e-06	13.5621	18.6609	C3orf38
0.000419139	0.36975	3.48454	0.926858	ARL13B
0.000601411	4.00871e-06	5.49372	10.2083	NSUN3
0.00348425	0.0132323	16.7981	16.7686	CRYBG3
0.000142086	0.000658183	9.45235	9.88667	RIOX2
0.621852	1.39424e-07	-0.806552	15.1373	CLDND1
4.2824e-08	0.653111	11.0336	0.73314	CPOX
0.00232353	5.82085e-07	6.0913	15.0601	TBC1D23
0.00219765	0.112223	9.78483	-5.64689	TOMM70
0.0137105	1.0528e-07	6.53762	23.2425	SENP7
0.163272	6.21411e-07	5.4916	32.4073	PCNP
3.24548e-06	3.6038e-05	19.5854	19.7904	ZBTB11
0.000187385	0.378468	3.87201	-0.935611	ZBTB11-AS1
0.00401739	0.281845	38.0257	15.7877	NFKBIZ
0.629038	0.00322783	2.55438	21.0213	BBX
0.0139085	0.000194423	5.19218	10.5807	ABHD10
0.544441	0.000406979	5.23346	43.2643	ATG3
0.157346	0.00285351	2.32419	6.49577	SLC35A5
0.00201096	0.000138846	7.02468	11.2398	NEPRO
8.46081e-06	1.77066e-06	16.2632	22.1013	USF3
7.73471e-05	1.50914e-12	21.1861	77.4838	ATP6V1A
0.000114142	1.19344e-09	8.92936	23.5661	QTRT2
0.0479975	0.00262473	9.47073	18.6793	ZBTB20
0.00488591	0.344411	8.2349	-3.07444	ARHGAP31
0.00348533	1.66668e-05	3.45642	7.07338	TMEM39A
0.344625	7.63032e-05	1.63976	10.0841	POGLUT1
0.0040028	1.37577e-08	7.372	24.7076	TIMMDC1
1.99057e-07	0.556095	8.25609	0.792453	ADPRH
2.33035e-05	0.00035852	-40.063	38.2453	COX17
4.67083e-07	0.0125157	46.3329	-21.461	GSK3B
0.000276473	4.05704e-07	-35.2042	70.8562	NDUFB4
0.692684	0.00805482	-0.334505	2.96627	RABL3
0.443028	0.00140024	0.80948	4.62235	GTF2E1
0.000457228	1.1553e-06	34.1623	67.3579	GOLGB1
0.100085	0.00135335	2.73326	7.1212	IQCB1
0.523096	2.48623e-07	1.53872	21.4523	EAF2
0.0863565	3.02746e-09	-15.7286	103.435	CD86
0.125484	1.09766e-08	-82.8368	569.752	CSTA
0.662576	0.00123953	-0.327154	3.34607	CCDC58
0.146189	2.27902e-06	9.8446	50.8885	PARP9
0.0115612	0.00124657	41.3693	67.6468	PARP14
5.37514e-08	0.710158	28.7073	1.59824	DIRC2
0.930838	0.00546772	-0.15555	6.65658	LINC02035
0.00899795	0.000440011	5.31252	9.32808	CCDC14
0.921904	0.00138181	0.14779	6.66012	UMPS
0.000643404	1.00064e-05	17.6984	30.9542	ZNF148
0.641611	0.0096242	1.1037	-8.08106	SNX4
1.27242e-12	0.0128779	24.2347	-5.37796	ZXDC
0.462949	3.92179e-06	-2.56526	-25.7485	CHST13
0.136199	1.09711e-11	-2.64311	-27.5017	TPRA1
0.536668	2.25398e-10	3.79858	-82.8161	ABTB1
0.0405916	1.39307e-07	-11.4618	-49.3495	SEC61A1
0.183589	1.38152e-07	3.31173	-22.6404	EEFSEC
0.0940462	5.36137e-06	-17.3019	-72.3721	RPN1
1.93601e-07	0.000232977	43.6361	-30.954	RAB7A
3.77692e-06	0.405714	7.29442	-1.21213	RAB43
0.0754927	1.85145e-08	35.1046	199.724	CNBP
0.00455394	0.0175335	9.47119	9.33451	COPG1
0.39401	0.00144073	1.0618	-5.42959	HMCES
1.7925e-08	0.00260867	151.917	-71.7089	H1FX
0.0242935	4.83058e-07	10.0843	36.0195	MBD4
0.218648	2.51807e-09	5.02509	-47.3894	PLXND1
2.29919e-11	0.00981421	18.7825	5.07101	TMCC1
0.000317297	0.291224	8.25675	2.5239	ATP2C1
0.12645	0.00724864	2.1625	4.9048	ASTE1
0.572831	6.70975e-07	-3.75483	-55.6001	NUDT16
0.00589244	1.43766e-05	10.4253	23.1777	ACPP
1.40754e-05	1.21065e-08	26.0657	50.6069	DNAJC13
1.16899e-09	0.341133	256.012	29.4144	CDV3
0.0130475	0.00153805	-4.93597	-8.03731	SRPRB
1.61416e-08	0.0271582	23.761	7.7526	RYK
0.714071	4.65324e-06	1.16019	23.1558	ANAPC13
0.0243071	1.61693e-06	5.54583	18.2567	CEP63
0.000428922	0.00442289	9.68319	8.97937	STAG1
0.443611	2.23862e-05	-0.513406	4.32619	NCK1-DT
0.203131	0.00393252	3.4939	10.4571	NCK1
0.000132356	4.01978e-06	10.6606	17.1157	ARMC8
0.000133557	0.201842	22.1999	7.61616	PIK3CB
0.00566008	0.0315208	-8.07654	7.33171	MRPS22
0.0693045	1.05236e-12	6.05334	57.6465	COPB2
0.00035852	0.442849	9.6536	2.15744	SLC25A36
0.00860813	0.113139	-20.578	14.2527	RNF7
0.0984314	0.000550577	-4.95114	-14.1435	ATP1B3
0.000306597	1.66927e-06	28.0151	51.7693	XRN1
0.0182631	3.31366e-06	4.52578	13.4317	ATR
0.098463	2.56611e-09	10.6256	73.4079	U2SURP
0.00546681	4.19917e-05	8.49317	17.1513	SLC9A9
4.05739e-06	0.885199	20.1085	-0.578506	C3orf58
0.0649676	0.000457052	27.0158	69.8373	PLSCR1
0.0336978	0.00505994	2.50177	4.18347	HLTF
0.651959	2.017e-06	-1.13858	19.5769	COMMD2
0.0119951	8.98689e-11	14.8214	77.6167	RNF13
1.20836e-05	0.0346356	10.6185	5.12092	TSC22D2
8.70988e-05	1.16275e-13	-115.148	-485.501	SERP1
0.000566217	2.28502e-12	27.5918	119.067	EIF2A
0.0144868	6.52408e-10	10.9481	53.0348	SELENOT
1.07672e-06	0.308754	37.0203	-6.92656	SIAH2
0.000214433	6.05991e-08	67.7637	150.269	P2RY13
1.33778e-05	1.94905e-10	109.039	266.782	MBNL1
1.86505e-07	0.00489753	38.8456	-19.5155	RAP2B
0.205256	1.08978e-06	1.03117	6.47546	SLC33A1
0.259457	1.28684e-10	-9.64264	117.497	SSR3
0.000142972	0.518523	-5.53169	-0.95168	TIPARP-AS1
0.00120929	0.00309891	7.38003	8.00419	TIPARP
0.0023537	0.010599	42.7738	42.1259	CCNL1
0.00426017	1.78921e-08	9.93799	33.0636	RSRC1
0.0368324	0.00315885	4.60305	8.35309	GFM1
0.00435364	0.495863	25.9707	6.83892	MFSD1
0.667808	0.00349672	1.06223	9.74445	SMC4
3.1457e-10	0.000408973	36.5406	16.7956	KPNA4
0.00141983	0.855858	5.84558	0.3554	PPM1L
0.183419	1.61351e-07	1.89617	12.8307	NMD3
0.00895317	0.00456955	4.2364	5.66724	WDR49
0.169518	2.46271e-08	7.55994	55.5733	PDCD10
0.00111854	0.628799	8.54829	-1.34961	GOLIM4
0.00104304	2.79343e-07	4.66423	11.0253	MYNN
0.00961964	3.61192e-05	-40.2377	89.4293	SEC62
4.27836e-06	0.00930993	13.2685	7.50691	GPR160
0.00248119	2.16083e-08	12.0576	36.9935	PHC3
0.0291678	0.000243303	8.13465	18.605	SKIL
0.00197723	0.00105075	4.60091	6.0067	PLD1
4.63019e-05	2.90137e-05	21.9051	27.6292	FNDC3B
0.0935309	5.80465e-07	50.0779	244.149	TNFSF10
0.000588062	5.50289e-07	6.77731	14.413	NCEH1
0.170054	0.000431224	1.20961	4.31123	ECT2
0.000185729	0.0019285	18.9288	17.9942	TBL1XR1
0.000780116	3.02937e-05	9.47758	15.5139	PIK3CA
4.92955e-12	0.158253	17.4583	2.23817	ZNF639
0.0742749	0.000219655	4.95837	14.271	MFN1
0.025345	0.000100269	3.40562	8.21344	ACTL6A
0.0861109	7.36237e-09	-3.85525	24.0565	MRPL47
0.00066161	9.65661e-09	-28.0116	77.5926	NDUFB5
0.0546822	0.00344052	12.1706	23.9323	TTC14
0.00583463	2.40443e-09	13.7046	53.557	FXR1
5.40395e-06	0.0109001	17.8263	10.0074	ATP11B
0.0565955	1.33529e-06	5.26048	21.1086	DCUN1D1
0.00476112	0.113193	5.71108	3.63093	B3GNT5
0.0202611	0.00504675	7.78829	11.7867	KLHL6
0.000297442	2.02031e-05	14.4254	22.1155	KLHL24
0.000288098	0.660465	9.2869	1.15742	YEATS2
1.23385e-05	0.504807	-10.8752	-1.57792	PARL
0.999313	1.46175e-05	-0.00168541	-13.1503	EIF2B5
8.83712e-10	0.000337257	15.4477	-7.66644	DVL3
0.000287043	1.33904e-09	-37.9584	-108.389	AP2M1
0.204176	0.0024298	1.9826	-6.32601	ABCF3
0.010773	7.19001e-07	-7.91753	-23.8905	ALG3
0.0369372	4.11662e-09	5.59752	-29.2037	PSMD2
0.00116836	1.09354e-06	22.2798	-48.7111	EIF4G1
0.00110917	3.64202e-05	4.14699	-6.94879	FAM131A
0.381267	2.04251e-05	-1.60397	-11.8861	MAGEF1
0.000325578	0.000682297	9.72902	10.9585	VPS8
0.00503377	0.000345513	5.231	8.64476	SENP2
0.000631116	0.0489986	6.63693	4.19632	DGKG
0.857945	8.24497e-06	-0.404403	-15.8586	DNAJB11
0.000460725	2.67668e-10	26.0049	85.135	EIF4A2
0.737891	0.00751177	0.62681	6.63674	RTP4
0.0130234	0.00962734	19.0337	24.2562	BCL6
0.169613	0.00442817	8.89687	24.2054	LPP
0.0821803	0.00148486	3.1972	7.76671	IL1RAP
0.00531721	0.0983567	12.2427	8.26977	OPA1
6.986e-06	0.000800819	16.7751	13.444	ATP13A3
0.0963819	0.00286399	-3.33911	-7.85854	FAM43A
0.536999	0.00856814	1.29338	-7.25409	XXYLT1
0.00570654	0.030423	49.2151	45.0559	ACAP2
0.00893485	0.0103879	10.1004	-11.9768	PPP1R2
0.494091	9.53865e-09	-2.82995	-45.0022	TNK2
0.103577	2.34627e-05	3.56686	13.7403	PCYT1A
0.00157429	0.000292163	9.69942	14.0655	UBXN7
0.00661009	0.964299	10.7561	0.196252	RNF168
0.00046311	0.106315	5.51	2.7253	FBXO45
0.583845	2.87748e-08	-3.16839	-58.9991	NRROS
0.000498565	0.0461397	62.7485	-39.2735	PAK2
0.000467642	0.0610658	8.6019	4.99483	SENP5
0.343141	0.00766097	2.93759	10.8434	NCBP2
0.00326857	8.22638e-11	-11.6812	-50.9455	NCBP2-AS2
0.0214879	0.000424575	-2.75203	-5.61812	PIGZ
2.27805e-06	2.95247e-06	13.776	16.4195	DLG1
0.00119226	0.70684	7.63113	0.943008	RUBCN
1.21038e-06	5.2747e-12	19.5148	48.7095	FYTTD1
0.0831311	6.94545e-06	1.68468	6.66428	IQCG
0.00560994	0.660818	2.8651	0.501744	ZNF718
0.00719458	0.000772496	3.76152	6.02489	ZNF141
0.439938	1.53837e-06	-1.55282	15.8139	ZNF721
4.47863e-05	0.66669	-196.324	-20.3195	ATP5ME
0.963677	0.000213515	-0.0371787	-4.37315	MYL5
3.32033e-06	5.13299e-08	7.09334	-11.3381	SLC49A3
0.506901	0.00435458	-2.12414	-12.2011	PCGF3
0.0380859	2.96921e-13	6.14566	-54.0349	GAK
0.517707	8.89904e-11	-1.72354	-37.7459	TMEM175
0.147705	0.000116028	1.91478	-7.3013	DGKQ
0.0305224	6.52968e-07	3.90075	-14.2907	IDUA
0.00903189	0.00026366	-4.75037	-8.7752	SPON2
1.2164e-05	0.50367	6.39488	-0.929347	CTBP1-AS
1.25125e-05	0.00296242	37.5199	-26.9852	CTBP1
0.34249	4.6717e-06	2.24063	-17.0953	MAEA
0.000324703	0.281225	7.69168	-2.40726	UVSSA
0.00192846	3.72418e-07	-3.74817	-9.33129	AC147067.1
0.639649	2.50479e-07	1.42329	-27.1136	SLBP
0.0606355	1.57651e-10	2.11235	-14.8802	TMEM129
0.0690612	2.15663e-08	5.77421	-31.7682	TACC3
0.172295	1.94539e-07	2.15884	-14.0529	LETM1
0.0209646	1.05042e-06	3.29565	-10.867	NELFA
1.44071e-12	3.95394e-16	-191.172	-351.371	C4orf48
1.18748e-06	0.000251654	44.1942	-35.0863	MXD4
0.000226286	1.07548e-09	8.32215	23.5213	RNF4
2.16092e-07	0.0244924	12.3974	-4.84614	FAM193A
0.240836	1.59649e-09	2.93397	-29.835	TNIP2
0.658478	0.000259346	3.94486	-46.8248	SH3BP2
1.15928e-07	0.581182	41.5961	-3.61343	ADD1
0.00373899	2.29833e-13	-13.7226	-82.984	MFSD10
0.0851716	0.000399469	4.38747	-12.3923	NOP14
0.0123481	0.000359218	9.11171	-17.1663	HTT
0.36603	1.78394e-06	-7.97403	-68.4876	LRPAP1
0.984142	0.00287656	-0.0342768	-6.97705	STX18
0.31	0.000101849	5.69672	-31.7482	MRFAP1
0.000243892	0.237251	4.13725	-1.38563	AC093323.1
0.284096	0.000904253	2.8034	11.9548	S100P
0.00948588	1.64299e-06	7.12304	-19.913	BLOC1S4
1.59141e-05	0.00535478	23.9829	16.2404	KIAA0232
4.55265e-05	0.156286	11.9828	4.18021	TADA2B
0.922203	1.19656e-08	0.405116	-44.7568	SH3TC1
0.0135143	0.00365593	2.98122	-4.38895	TRMT44
0.00296029	0.704394	10.9437	1.52051	SLC2A9
0.157445	1.27885e-09	-8.79179	-74.5398	WDR1
0.00607643	0.579904	4.66033	1.04272	ZNF518B
0.0028233	0.0430513	4.51848	3.49413	RAB28
6.13978e-07	7.18328e-08	78.8521	109.876	BOD1L1
0.000384275	0.000318436	4.86023	6.00997	CPEB2
6.813e-05	5.81349e-07	92.9838	161.009	FBXL5
0.297925	0.00539004	-13.6031	48.0021	FAM200B
0.00327763	0.0309456	29.9377	-25.3434	BST1
0.00351756	0.00588186	-10.9186	-12.3595	FGFBP2
6.26217e-06	0.00658422	8.9493	5.4834	TAPT1
4.10767e-08	0.914276	5.35698	0.0848403	TAPT1-AS1
0.137786	9.71213e-05	3.63253	-13.7076	QDPR
0.305376	0.00032404	13.3885	66.3811	LAP3
0.0660519	3.15653e-07	4.53627	20.8566	MED28
0.000714796	0.0164063	13.8719	11.0927	LCORL
1.6667e-09	0.0368212	27.0431	7.25702	CCDC149
0.0244812	0.000275201	-1.5188	3.31621	SEPSECS-AS1
0.00263796	0.701746	5.09779	-0.704663	PI4K2B
0.591212	5.27642e-07	3.56814	56.3879	RBPJ
0.000422905	0.0896105	11.3025	5.84218	STIM2
0.000285329	0.00602326	17.3513	14.8098	ARAP2
0.000482568	0.00698621	18.3108	-16.1122	RELL1
0.00451817	0.00990812	9.4598	10.2428	PGM2
2.38537e-06	0.000211009	37.1553	-31.4809	TBC1D1
1.34953e-06	0.00047238	40.51	-30.5015	KLF3
0.000239839	4.20561e-08	16.47	37.7492	TLR1
0.0246667	0.00450873	9.14754	14.5909	TLR6
3.03982e-08	0.00406501	14.8955	6.85506	KLHL5
0.714595	0.00247391	0.288111	3.24296	WDR19
0.00889839	6.86838e-11	8.06403	40.8742	RFC1
0.162283	6.85587e-08	1.3234	8.97548	LIAS
9.86906e-06	0.31167	4.22684	0.921141	UGDH
0.011897	3.7396e-06	12.6311	34.5402	SMIM14
0.0218758	0.00876762	9.75244	13.8162	UBE2K
5.19233e-08	0.000871885	37.6665	21.5341	PDS5A
0.119677	0.0012041	3.4632	9.69593	N4BP2
0.00830947	0.0027006	-3.29814	-4.67203	RHOH
0.00819221	0.139054	21.1893	13.5477	RBM47
6.96816e-05	7.5914e-09	17.969	40.8315	TMEM33
0.002776	0.00234337	8.27597	10.2604	SLC30A9
0.00930945	0.376494	4.22696	1.61932	GUF1
0.0218974	1.61659e-06	10.8201	34.9198	COMMD8
0.000217632	1.24638e-06	11.605	21.1774	ATP10D
0.0203983	0.00638523	2.41538	3.5404	TEC
5.21174e-06	0.0801217	21.4901	-7.92185	SLAIN2
0.000667181	0.00415329	22.5938	22.1086	FRYL
0.82615	2.02201e-07	-1.80551	74.4879	OCIAD1
0.00173162	0.00478376	-5.1653	-5.51238	OCIAD2
0.00018653	0.0111264	4.06777	-3.03989	SCFD2
2.29819e-05	2.63866e-06	17.442	-24.8959	CHIC2
0.0719119	1.96212e-07	-1.98331	-9.62037	SRD5A3
4.36981e-05	0.0230968	28.75	-16.6607	TMEM165
0.18944	0.00110636	6.1681	20.8525	EXOC1
0.00370712	0.000182342	9.37695	15.8031	CEP135
0.0161244	4.77466e-06	5.18768	14.669	AASDH
0.153914	0.0058896	2.41694	6.07754	PAICS
0.936269	4.91645e-10	-0.460089	74.5707	SRP72
0.00120014	0.00218948	-5.17624	-5.85753	HOPX
0.000104168	0.00986881	19.6602	14.2059	REST
0.00134477	0.00153661	8.69384	-10.3934	NOA1
0.00010552	1.84551e-11	19.0041	62.5974	POLR2B
0.246997	4.04516e-09	4.29615	-41.9792	IGFBP7
0.000131377	7.41709e-06	16.258	24.9394	CENPC
0.00222072	3.15404e-06	9.21354	20.1661	UBA6
0.036077	9.08189e-09	4.91335	24.3514	SULT1B1
0.607523	0.00510777	-1.42748	10.3887	UTP3
2.18712e-07	0.000215004	27.1297	19.5433	RUFY3
0.34964	0.00147404	5.60847	-26.0208	GRSF1
0.00608207	9.55269e-06	8.67387	19.9852	MOB1B
0.00785548	0.310997	6.11109	-2.62134	DCK
0.000297761	7.9124e-07	17.8671	34.6463	ANKRD17
0.00700268	0.00127125	4.13242	6.24173	THAP6
0.00224554	1.1723e-09	12.1372	43.59	G3BP2
0.00064766	7.85396e-06	16.3492	29.1401	USO1
0.41544	4.73808e-06	6.73504	-60.0112	NAAA
0.621719	1.64347e-08	1.51241	32.3597	SDAD1
0.00739897	0.894101	14.7115	-0.811734	SCARB2
0.25069	2.94599e-08	-27.2011	-238.215	CCNI
2.59074e-05	0.245831	20.6413	5.58414	CCNG2
0.00210127	3.89023e-09	11.0332	36.6994	CNOT6L
0.0365311	4.29732e-07	1.79249	7.01208	LINC01094
1.008e-06	0.00359925	36.3889	21.2921	BMP2K
5.25776e-05	1.82977e-05	3.78287	5.00225	PAQR3
0.000383883	0.679506	21.956	2.64606	ANTXR2
8.99416e-11	0.111579	127.276	21.6326	HNRNPD
0.000778806	5.49131e-09	16.2683	47.3914	SEC31A
0.600803	5.75938e-06	0.644794	8.85692	THAP9-AS1
0.0039567	0.0493494	4.28815	3.35569	LIN54
0.0293849	1.30966e-05	-3.78546	11.1102	COPS4
0.0083243	4.47655e-05	7.64873	-16.3347	COQ2
0.000529923	1.517e-10	-11.9479	40.934	MRPS18C
0.0110479	8.44863e-05	5.38166	11.3807	ABRAXAS1
7.56574e-05	1.29806e-06	16.668	27.5842	WDFY3
0.00157694	0.0848254	8.89132	5.38188	ARHGAP24
3.25117e-05	0.0741021	18.001	7.8087	AFF1
0.00551894	0.000773861	10.6143	16.362	KLHL8
0.142949	2.27637e-12	16.2299	186.763	HSD17B11
3.34637e-05	0.000819444	5.6102	5.06497	PKD2
0.0443012	2.45039e-07	-10.0745	-42.6752	PYURF
0.000146737	1.05368e-06	9.23364	16.4353	HERC3
0.231785	0.00139247	5.69548	20.6628	FAM13A
0.560369	0.000525403	0.952544	-7.99077	SNCA
0.00190979	0.00010039	7.00892	11.4726	SMARCAD1
0.593973	1.62585e-06	1.86378	27.4972	PDLIM5
0.000110017	0.669576	8.18272	0.906286	RAP1GDS1
0.0549466	4.20818e-11	3.85892	28.4902	EIF4E
0.00347046	0.000221251	5.62351	9.22799	METAP1
0.677557	4.71019e-07	-1.23927	25.5233	ADH5
0.000892011	4.22428e-09	26.8962	80.7263	DAPP1
0.0754584	6.0627e-08	5.52265	29.2286	LAMTOR3
2.48656e-05	3.85646e-09	17.5361	38.0692	DNAJB14
0.0639195	6.12663e-05	-30.9675	95.9268	H2AFZ
0.00100181	0.740057	37.7308	4.03272	PPP3CA
0.0274519	0.000403677	-3.0422	-6.5437	AP001816.1
1.71872e-06	0.57939	40.5232	4.22607	NFKB1
0.00721348	1.62828e-05	15.9184	36.0911	MANBA
0.0014903	2.532e-05	27.1445	48.4355	UBE2D3
1.70643e-06	1.54214e-09	68.0707	127.676	TET2
0.764564	1.67578e-06	-0.294037	7.72369	INTS12
0.000209915	3.80275e-06	6.82149	11.4714	TBCK
3.48929e-06	2.65974e-05	-30.4994	31.7503	AIMP1
0.606255	0.000374105	1.61915	15.8921	PAPSS1
6.84594e-05	0.167026	21.3354	7.49916	SGMS2
0.275996	0.00415519	-1.13954	3.97651	HADH
0.00912226	0.00691897	-2.6627	-3.36935	LEF1
0.828638	2.54533e-10	-1.29771	80.5501	OSTC
2.46868e-05	0.000780837	10.6265	9.40998	SEC24B
0.865215	4.70987e-08	-0.991019	-57.9815	MCUB
3.04908e-08	0.13727	21.708	4.78775	FAM241A
0.00265863	0.710462	9.06464	1.21568	AP1AR
0.311427	3.48897e-05	2.39554	14.6634	ALPK1
0.0660677	1.37021e-08	-7.18772	40.1554	LARP7
0.617876	0.000159112	1.09247	12.0183	METTL14
0.00106303	0.00102282	7.03165	8.57253	SEC24D
0.0280337	2.05698e-07	-22.6282	87.8818	C4orf3
0.915199	0.000657699	3.21432	144.64	ANXA5
0.287988	5.76436e-07	1.55732	12.2407	EXOSC9
0.0188929	0.00121416	15.1207	26.9702	KIAA1109
3.34023e-06	6.39753e-06	12.2598	14.1959	ANKRD50
0.00794429	8.11819e-07	4.32995	12.3628	MFSD8
0.0139538	0.00150785	6.74311	11.1295	ABHD18
0.269073	0.00355836	-1.66308	5.8363	LARP1B
0.000382213	0.640289	7.00529	0.955062	PGRMC2
0.00627831	0.000123771	24.1591	45.342	SCLT1
0.0788409	4.73383e-07	4.2819	20.1229	C4orf33
0.000361831	0.00730923	20.1339	17.0999	ELF2
4.7842e-06	0.0187784	-33.7692	17.1327	NDUFC1
0.0199439	0.000267286	4.99129	10.5153	NAA15
0.00116212	0.000488692	5.55787	7.39901	RAB33B
0.563032	6.69491e-06	-3.89526	47.838	MGST2
7.1375e-05	0.76658	15.0791	1.11749	MAML3
0.320462	1.02463e-05	1.83064	12.5762	SCOC
0.306777	7.08599e-06	1.748	11.9926	ELMOD2
0.00106563	0.639483	20.8649	-3.17429	TBC1D9
0.63557	7.28247e-08	1.15124	23.4283	ZNF330
0.00253043	0.0789255	4.9921	3.26542	USP38
0.00436821	0.0181494	2.98558	2.90799	GAB1
0.000316979	0.00357818	28.3064	26.2054	SMARCA5
0.0418299	5.15744e-06	-1.88014	6.38125	ANAPC10
0.0160351	1.33003e-06	8.5709	26.5019	ABCE1
0.226594	5.18961e-05	3.09962	15.2876	OTUD4
0.358778	0.00331648	-9.45549	40.5171	LSM6
0.0500808	0.00677216	1.97997	3.47241	SLC10A7
0.00573497	0.00026833	7.11098	12.2646	TMEM184C
0.0909639	0.00352505	2.95622	-6.65573	ARHGAP10
0.0645525	0.00722814	3.38351	6.26318	LRBA
6.38242e-06	0.165905	28.6935	8.38038	FBXW7
0.178341	2.76987e-05	18.9883	88.2092	TMEM154
0.00166349	3.5033e-11	7.56439	31.7976	ARFIP1
0.00511032	0.00522299	12.4169	15.028	TMEM131L
0.0373658	4.96431e-08	25.6882	115.823	TLR2
0.751363	5.22802e-07	0.647398	17.3928	PLRG1
0.0208657	0.000389533	5.58259	11.4321	CTSO
0.483189	0.00137518	0.983423	6.16343	PDGFC
0.0400917	0.000451446	19.7024	45.3837	FAM198B
0.00788563	0.00296231	11.682	16.2279	FAM198B-AS1
0.088851	0.000640694	4.51813	12.3145	TMEM144
0.0045359	0.00252651	3.69264	4.83632	ETFDH
0.00473067	1.90572e-05	7.43833	15.6902	PPID
0.00901429	0.000781577	7.14534	11.8251	FNIP2
4.19199e-07	2.14785e-05	17.6653	16.1764	RAPGEF2
0.00206703	0.899216	3.63352	-0.160951	NAF1
0.220636	0.00739068	-4.26838	12.1694	TMA16
0.0293161	7.7557e-07	41.7839	150.083	MARCH1
1.32874e-07	0.0276736	17.367	6.42554	KLHL2
0.29788	0.000240167	3.41675	17.1598	DDX60
0.173771	1.8126e-06	10.9361	61.5673	DDX60L
0.143281	0.00070331	2.62734	8.32056	CBR4
0.000461555	2.20972e-08	10.5932	26.9152	CLCN3
0.000138511	1.3798e-06	14.3418	24.93	GALNT7
0.0019025	5.10121e-06	45.1769	93.7428	HMGB2
9.28326e-10	0.333425	45.0585	5.19407	SAP30
0.000477119	5.08816e-05	3.99874	5.95969	FBXO8
0.00182842	1.49266e-05	3.04324	5.79775	CEP44
0.0295506	3.5178e-09	1.10057	5.52919	NEIL3
0.090664	7.3357e-08	2.34478	-12.9333	DCTD
0.00296576	0.444853	4.52865	1.27419	WWC2
0.00415926	0.701812	7.20255	1.05572	CDKN2AIP
0.681647	0.000356562	-0.585261	-7.26053	RWDD4
0.000148929	0.000120414	13.5272	16.7389	TRAPPC11
4.66856e-06	1.59879e-12	22.4197	65.5152	IRF2
0.0229664	0.00151	6.57191	11.8554	CASP3
0.404948	0.00100935	1.09389	5.96112	PRIMPOL
0.00527033	0.00314849	15.1646	19.7207	ACSL1
0.00962302	0.102065	3.44374	-2.50922	CYP4V2
0.13775	1.95348e-09	-7.68665	60.4434	FRG1
0.102031	0.00992798	3.28511	6.61124	CCDC127
0.719967	0.000514069	-2.04201	-27.957	SDHA
0.000661131	6.57972e-12	-17.3009	-71.7763	PDCD6
0.564913	5.89091e-06	1.88777	-23.518	EXOC3
0.11179	2.08051e-07	-5.87314	-32.4051	BRD9
0.45685	2.59067e-05	5.01992	-43.0682	SLC12A7
1.01115e-05	0.00085445	20.6449	-16.8924	CLPTM1L
0.0293051	6.33209e-09	6.02014	-29.1795	LPCAT1
0.000200928	0.0206791	-16.03	-10.8424	MRPL36
1.41923e-05	3.24426e-08	-44.2261	-80.9822	NDUFS6
2.2678e-05	0.551132	20.9147	2.84076	ICE1
0.000437837	0.0611107	13.4801	-7.77421	NSUN2
0.00662941	0.00134464	7.65428	-11.3964	SRD5A1
0.0131244	0.00110602	4.20342	7.11256	MTRR
0.955522	0.000167131	0.0530027	5.20741	FASTKD3
0.0391538	0.000223602	2.48952	6.1082	FAM173B
0.00467614	1.73801e-14	14.6245	103.903	CCT5
0.00227042	0.00185993	8.59267	10.6849	MARCH6
0.455771	8.86164e-06	2.34299	-21.7919	DAP
3.27513e-05	0.771143	24.322	1.65497	OTULINL
1.7492e-05	0.627824	20.788	2.24667	OTULIN
0.407421	6.23649e-07	1.52886	-15.4154	ZNF622
1.17433e-08	0.00611027	48.9066	20.096	BASP1
0.0768548	9.75583e-05	2.75728	8.62466	C5orf22
4.19111e-05	0.0214062	19.5586	-11.4581	GOLPH3
9.3214e-05	9.10028e-08	17.0613	34.2087	ZFR
5.31772e-05	1.13398e-07	-74.8038	140.98	SUB1
0.00967403	2.36273e-06	7.90758	21.618	TARS
0.0383552	3.75179e-05	2.33095	6.65729	RAD1
0.945185	0.000103299	0.0940898	7.83046	BRIX1
2.87165e-12	2.60311e-05	32.125	14.6535	DNAJC21
0.0125086	0.00893699	-18.611	-23.8326	IL7R
1.5312e-05	0.00424187	6.78733	4.73104	LMBRD2
0.967276	0.00518193	0.0375395	3.4244	AC008957.1
7.20387e-06	1.88868e-07	58.8194	91.675	NIPBL
0.032611	0.00409508	2.44559	4.17997	CPLANE1
0.116782	7.5958e-07	1.51182	7.7747	NUP155
0.00597122	1.47599e-08	6.94261	24.4824	RICTOR
0.634039	3.78759e-08	-19.5796	412.944	FYB1
0.82401	0.00831607	0.35881	5.63458	TTC33
0.00224798	0.599798	18.5413	3.44816	PTGER4
0.000291738	2.91583e-10	11.9871	37.3367	PRKAA1
0.0151926	2.30689e-07	7.6287	26.2552	CARD6
0.209898	2.85382e-07	3.26983	22.6853	C5orf51
0.000619665	0.00566134	-4.25813	-3.96233	ANXA2R
0.137812	0.00353621	1.76272	4.55543	HMGCS1
0.721459	0.00144865	0.277524	3.41569	TMEM267
4.65567e-06	0.791857	11.018	-0.585528	PAIP1
0.000345355	8.64809e-06	10.7131	17.7882	NNT
0.00174458	0.00105537	57.1697	73.4995	EMB
0.00148645	2.20115e-08	20.2976	58.5112	PARP8
0.0976923	3.00029e-07	3.08201	15.9041	MOCS2
0.726922	1.71252e-06	-1.56284	35.1395	NDUFS4
1.86714e-06	0.418247	26.5716	4.08762	SNX18
0.0170896	1.32365e-09	6.28665	30.1129	MTREX
0.00400849	1.75622e-06	4.11043	10.1075	SLC38A9
0.0116393	0.00587188	18.7061	25.1882	IL6ST
1.00199e-06	0.000252214	69.4302	54.4754	MAP3K1
3.39367e-05	6.63367e-09	26.2974	56.7197	GPBP1
0.00373781	2.09176e-09	25.15	93.2262	GAPT
0.00795002	2.16548e-07	2.55475	7.95748	ERCC8
0.000171895	0.0162191	14.4847	10.0871	SMIM15
8.64678e-09	0.000127287	46.7903	29.0057	ZSWIM6
0.00576547	0.388044	4.2643	-1.4847	DIMT1
0.00394704	0.0201607	-22.0329	20.7711	SREK1IP1
0.859089	0.00103558	0.472528	12.1429	CWC27
0.109161	2.66258e-07	4.30575	23.1996	PPWD1
0.399172	6.82356e-06	0.793857	6.64782	TRAPPC13
0.000159666	0.0538793	13.482	7.28654	SGTB
0.00484959	9.96729e-09	19.6855	69.0173	ERBIN
0.00917452	2.26165e-05	15.0153	34.4007	SREK1
9.12091e-06	0.60891	33.8933	3.67871	PIK3R1
0.00609937	0.0216269	4.63807	-4.58252	SLC30A5
0.584443	1.63941e-07	-3.33584	55.846	MRPS36
0.183797	3.38506e-06	1.46536	8.08625	CDK7
0.00357039	2.04318e-05	5.60152	11.3172	CCDC125
0.0123138	4.39153e-06	-4.6722	12.7001	AK6
0.0155511	3.09376e-07	-7.0117	23.773	TAF9
0.0494478	0.000735443	3.16246	7.26913	RAD17
0.0094507	0.00119233	111.169	176.952	NAIP
0.000417828	5.25594e-06	22.2871	39.128	BDP1
0.947511	0.00659986	-0.13245	7.27501	MRPS27
7.89238e-05	9.81292e-06	13.4716	19.3466	TNPO1
0.000293167	0.00263537	14.5186	13.8712	FCHO2
0.0204265	0.00956399	-154.53	213.268	BTF3
0.000679098	0.00169728	4.95302	5.43145	ANKRA2
0.266487	0.000455354	1.04275	4.60041	UTP15
0.00592572	4.38622e-08	-35.9076	118.43	NSA2
0.14144	4.21788e-06	5.26665	25.7315	HMGCR
2.38209e-05	0.000809693	41.1423	36.188	COL4A3BP
0.000634655	1.50473e-10	14.2729	49.8417	POLK
3.94313e-05	0.00677942	87.0486	61.2818	IQGAP2
0.0154206	7.45494e-09	11.3016	48.1286	S100Z
6.87671e-05	0.00564953	13.6133	-10.3072	AGGF1
1.03912e-05	0.948047	9.94603	0.138411	ZBED3
0.00643154	0.00020348	5.24545	9.44009	WDR41
0.000148978	0.000436053	-67.8597	74.3567	TBCA
7.85129e-05	1.99545e-05	31.3948	42.6648	AP3B1
0.579868	0.000364416	0.523947	4.7982	SCAMP1-AS1
0.00321927	1.6484e-05	8.85804	17.9576	SCAMP1
0.0018278	0.779046	6.3778	0.617156	JMY
0.00030982	9.58603e-07	12.3544	23.7391	TENT2
0.0380276	0.00346224	9.51458	17.1818	SERINC5
0.000121427	3.10938e-07	29.5705	56.1193	ZFYVE16
0.0616586	0.000209348	1.82889	5.0312	FAM151B
0.73518	0.000126345	-0.588178	9.76041	ZCCHC9
4.88798e-05	7.98622e-08	7.98823	15.2812	SSBP2
0.865307	3.68394e-10	-1.27458	98.9319	TMEM167A
0.00445044	6.71875e-07	8.91387	23.734	XRCC4
9.53211e-05	6.61469e-08	801.847	1643.21	VCAN
0.000202216	9.22589e-08	-180.911	388.687	COX7C
7.85862e-05	0.303014	11.8592	3.11151	RASA1
0.000153381	3.18214e-08	15.6627	35.0292	CCNH
0.00958704	0.000248564	3.09429	5.8015	TMEM161B
0.82879	0.0022409	-3.94711	76.129	MEF2C
0.398149	0.0074528	0.783076	3.26372	CETN3
0.00606541	6.61039e-06	5.33223	12.6237	FAM172A
0.320269	0.00101426	1.27463	5.79627	SLF1
0.000221904	5.44839e-08	26.3576	59.0237	MCTP1
0.0120248	5.26792e-09	7.91018	32.9729	TTC37
0.643967	3.8736e-08	-13.1492	285.311	GLRX
0.000188412	0.0231085	6.65272	4.38071	ELL2
0.000654737	0.0873999	171.4	93.34	CAST
0.00511078	0.0101319	16.0965	17.6638	ERAP1
0.00806832	3.74988e-07	18.8434	56.7651	LNPEP
0.00467651	1.87109e-07	5.84354	17.0296	RIOK2
4.44088e-07	0.0148475	67.9395	30.4787	CHD1
0.515933	3.1611e-05	0.690064	-6.68373	FAM174A
0.00913948	0.0192922	14.3047	15.327	ST8SIA4
0.106586	0.00448994	1.98203	4.54045	SLCO4C1
0.653182	0.00384748	0.417403	3.61065	GIN1
3.5619e-06	1.51979e-11	28.3859	72.2582	PPIP5K2
9.05589e-05	0.0162553	9.13146	6.00184	FBXL17
0.000761201	4.20872e-05	6.90137	10.9686	FER
0.00614288	9.79937e-09	22.4241	81.3499	PJA2
0.00839628	0.20226	16.964	9.31917	MAN2A1
0.000323166	1.34253e-05	7.32167	11.6814	WDR36
0.382752	0.00094744	0.624265	3.26581	STARD4
0.000308669	0.124539	7.73745	3.48588	NREP
0.898756	0.00121124	-0.433201	-15.2674	EPB41L4A-AS1
5.72701e-05	0.000352226	23.4971	24.187	APC
0.00155774	0.000214656	-16.4238	24.4955	SRP19
0.00471445	0.000527531	30.0668	47.1994	DCP2
0.000334011	0.299036	12.486	3.77265	YTHDC2
0.000112287	2.27268e-07	16.0044	30.7803	PGGT1B
6.15631e-05	0.290656	8.33035	2.1974	FEM1C
2.10561e-06	0.000901898	9.88726	-7.17506	TICAM2
0.555983	1.06249e-09	0.825187	17.3217	TMED7
0.41882	2.32072e-08	-2.1728	27.6528	ATG12
0.0454467	6.41222e-08	3.03605	14.0802	COMMD10
0.00230956	0.0351485	14.9913	11.8242	DMXL1
0.000738559	2.0999e-08	19.6104	52.4704	TNFAIP8
0.000923578	4.90331e-05	16.6024	26.6023	HSD17B4
5.49567e-05	5.1549e-11	8.28075	24.4015	SRFBP1
0.0489114	4.6079e-07	18.5129	77.0156	SNX2
0.00124034	0.0245823	6.73669	5.31141	CEP120
0.0010532	0.490806	12.0624	2.70426	CSNK1G3
0.755838	0.00228016	1.09626	14.6647	PHAX
0.000317374	0.530119	24.5675	-4.42814	LMNB1
0.000395735	5.05182e-10	7.05141	21.9486	PRRC1
1.33677e-05	0.0169427	-92.854	51.815	HINT1
4.6037e-07	0.00308348	9.17179	5.19527	RAPGEF6
0.000431923	0.258965	11.6518	3.9349	FNIP1
0.512328	3.60552e-07	-1.41755	-18.7966	AC116366.3
0.144298	0.003536	37.4713	-98.5174	IRF1
0.000471095	0.801804	7.1832	-0.536161	RAD50
4.42532e-09	0.0356255	-145.115	-41.4844	UQCRQ
2.20429e-07	0.796331	40.3935	1.7053	AFF4
0.26868	7.99442e-07	-2.74499	20.2541	ZCCHC10
0.302655	0.000216038	-2.23903	11.4736	C5orf15
0.00051987	0.000527247	22.2521	26.9741	VDAC1
0.000729979	3.94439e-10	-55.4628	186.377	SKP1
0.718234	0.00348851	1.05483	-11.5203	PPP2CA
0.00148196	1.20702e-08	17.5312	-52.3659	UBE2B
0.239206	0.000335821	-1.42896	-6.12321	CDKN2AIPNL
0.517721	0.000463826	0.825111	-6.30416	JADE2
0.385466	3.11304e-07	-1.76254	17.7442	SAR1B
0.29149	1.38606e-09	8.04331	91.9732	DDX46
0.146692	0.000201414	-5.86199	-21.2009	C5orf24
7.25956e-05	0.000892255	76.0248	-72.5556	H2AFY
0.0503329	0.000203535	7.57177	19.8573	SMAD5
0.000623377	3.57029e-08	32.0288	-81.5217	HNRNPA0
1.51308e-06	4.10178e-05	16.1962	15.3473	FAM13B
0.000552903	2.5692e-06	11.3947	21.6683	BRD8
0.00051483	4.1439e-08	4.64535	11.4877	CDC23
1.83831e-09	2.40715e-05	35.28	23.0106	KDM3B
0.000299382	0.514327	15.1525	2.82187	ETF1
0.000604248	0.0823224	14.0098	7.69943	HSPA9
4.04854e-05	1.72263e-07	27.581	49.4859	CTNNA1
0.00300216	4.56601e-06	-7.00787	-15.5065	SIL1
0.882046	0.00238601	0.307466	8.57943	MATR3.1
0.253402	3.04213e-05	-7.06921	-38.6469	TMEM173
0.107362	7.51246e-12	-11.9196	-116.561	UBE2D2
0.000441441	1.28933e-05	11.3843	-18.7906	CXXC5
1.07761e-05	0.925525	23.8552	0.477589	PURA
0.00518598	0.000289447	-9.3331	15.7566	PFDN1
0.0392733	7.7055e-05	-13.3863	-36.1752	SRA1
0.113081	0.000137032	-4.1926	-14.3166	EIF4EBP3
0.507508	0.000299098	1.34511	-10.4729	APBB3
0.533888	0.00785096	1.13151	-6.38123	SLC35A4
0.997998	2.69125e-05	0.21122	-539.47	CD14
2.84696e-05	0.293879	-55.7198	13.6962	NDUFA2
0.306673	1.50008e-05	-1.68518	-10.9201	TMCO6
0.017953	7.83442e-09	-16.5589	72.2133	IK
0.491176	0.00388794	1.15177	-6.47251	HARS
0.000906447	3.71167e-11	-12.6338	49.4397	ZMAT2
5.05145e-06	0.000124447	47.6522	44.7178	DIAPH1
0.227585	4.65613e-07	3.23864	-22.6452	HDAC3
0.47896	6.57615e-06	-0.838504	-8.40626	RELL2
0.653367	0.000325035	0.635998	-7.26968	FCHSD1
0.00586754	0.00191291	6.62217	-9.2983	ARAP3
0.003267	0.851936	14.087	0.973824	DELE1
0.000469663	1.13801e-06	6.55417	12.9713	RNF14
0.174495	3.68098e-05	-8.69233	-39.0938	NDFIP1
8.3134e-10	0.00201773	117.501	47.9055	ARHGAP26
1.14156e-05	0.0892573	35.8557	13.579	NR3C1
0.277167	1.31272e-06	1.96164	14.2513	YIPF5
0.0321225	1.34134e-08	10.8436	51.2402	LARS
0.537715	5.3751e-05	0.646124	6.31733	RBM27
0.000878975	2.01078e-07	7.46033	17.6786	FBXO38
5.65188e-07	0.000147977	33.6056	26.6616	CSNK1A1
0.081551	0.000451881	2.78807	7.68079	SLC26A2
0.000923563	6.4209e-06	9.76726	-18.3533	HMGXB3
0.00271946	5.56539e-06	-2277.9	-4906.36	CD74
0.918456	0.00612515	0.357225	-12.7524	NDST1
0.285503	2.65892e-08	2.81783	26.7643	RBM22
0.0238647	2.86752e-09	7.84119	38.2136	DCTN4
0.582654	0.000841257	-1.27502	-10.7927	SMIM3
0.0292879	1.27246e-11	8.20043	-56.078	TNIP1
0.0919563	0.00211714	15.338	-36.9368	CCDC69
1.86479e-07	0.192891	-49.7361	-10.6906	ATOX1
0.0176359	4.71767e-05	13.0632	31.4117	G3BP1
0.115933	0.00154907	2.46014	6.62035	FAM114A2
2.17202e-05	0.0822381	7.83263	3.1942	GALNT10
9.48834e-11	0.120482	33.732	5.60292	SAP30L
0.00758458	0.335038	12.9516	-5.25236	LARP1
0.276524	9.65461e-05	-2.11712	11.0391	MRPL22
0.660907	0.000798838	-0.683358	7.29624	MED7
0.000610935	0.476159	4.20272	0.919426	ADAM19
1.00937e-05	0.0606315	28.2202	11.7821	CLINT1
0.000371625	1.03901e-06	-35.5886	-69.2326	RNF145
0.19477	6.44232e-06	-3.94643	21.3256	UBLCP1
0.008047	6.20227e-08	-10.1008	34.1037	TTC1
3.4535e-05	0.0378896	18.3633	-9.43652	PWWP2A
0.094313	1.01662e-08	5.82195	36.6318	SLU7
0.374569	3.77359e-07	3.18569	30.9417	CCNG1
0.747934	1.49622e-05	0.986073	20.5643	RARS
5.09154e-06	0.000649714	14.5726	11.6654	PANK3
0.00202508	0.363032	31.7769	10.1844	DOCK2
0.0064098	1.52046e-05	23.7229	53.1495	LCP2
0.565659	2.1689e-10	11.2095	263.577	NPM1
0.785273	0.00218267	0.784243	-12.0403	FBXW11
0.00927031	5.03914e-06	21.0045	-54.0283	STK10
6.017e-07	0.215016	13.3799	2.9504	UBTD2
0.00167681	3.11667e-06	18.5332	39.2585	CREBRF
0.001068	0.000172212	5.63598	-8.22021	BOD1
0.000543751	6.99602e-06	12.2636	21.6513	CPEB4
0.544482	0.000501983	-6.79015	-54.9652	HRH2
0.0213403	0.00466768	6.47485	-10.0003	THOC3
0.000295437	0.537022	5.89214	1.03686	SIMC1
8.72584e-05	0.00703505	-127.324	-95.3487	HIGD2A
0.00122095	6.08288e-13	-22.2845	-111.885	CLTB
0.251641	0.000264572	2.65676	11.9714	FAF2
0.459345	6.98795e-08	0.879912	-11.453	TSPAN17
0.131163	3.31123e-07	21.8311	-123.514	HK3
1.51647e-05	0.0267687	40.6623	21.0388	NSD1
0.265359	1.88252e-10	-16.2924	-196.925	RAB24
0.328842	1.04407e-06	3.9519	-32.5471	MXD3
0.0224276	2.71357e-08	-116.011	-489.404	PRELID1
0.0440704	1.00009e-08	-13.1672	-67.8405	LMAN2
0.0020996	1.75826e-10	15.3234	-60.6697	RGS14
9.00724e-06	1.03138e-09	29.8962	-64.6887	GRK6
0.0855566	6.39631e-10	-4.49967	-32.2329	PDLIM7
1.10451e-07	4.93307e-06	32.5845	-30.6206	DOK3
0.0176328	6.06269e-06	-6.03693	-17.0405	DDX41
0.517739	2.975e-07	-1.48308	-20.1741	FAM193B
0.447915	4.02956e-07	-1.3641	-15.4757	B4GALT7
2.77541e-05	4.95168e-07	7.4532	-12.1086	RMND5B
9.78329e-05	0.000232819	-29.0847	-32.6272	NHP2
0.000737503	0.00181193	44.0402	-48.3427	HNRNPAB
0.000328058	2.02515e-05	27.7324	-42.9146	PHYKPL
0.0299478	0.00327806	7.92243	13.6991	CLK4
0.00484675	0.113218	2.28975	1.45921	ZNF354B
5.51253e-06	0.12681	30.0878	-9.62887	RUFY1
0.057253	0.00842992	-15.9663	28.0078	HNRNPH1
0.00025962	0.170487	86.4693	33.9861	CANX
1.65783e-07	0.779261	25.6711	-1.15581	MAML1
1.0019e-06	1.08998e-05	23.0373	-23.5677	MGAT4B
0.530005	4.17908e-11	-8.07177	-189.746	SQSTM1
0.621577	0.00504606	-0.450103	-3.41496	MRNIP
0.013236	1.38258e-07	7.93051	-27.5512	TBC1D9B
0.0196095	6.44327e-11	51.7038	-300.07	RNF130
4.15962e-07	0.00868793	14.9321	7.27253	MAPK9
8.68116e-09	6.81711e-05	15.5051	10.1542	CNOT6
0.0556568	2.70766e-11	15.7271	-119.274	MGAT1
0.716077	8.64826e-05	-0.786383	-12.5464	TRIM7
0.644315	1.60931e-05	0.655293	-9.44646	TRIM41
0.248078	0.00926742	1.86803	5.46885	TRIM52
0.00150707	0.344543	6.5914	2.12182	EXOC2
0.969769	1.45446e-13	0.0384594	-20.2402	GMDS
5.94108e-07	0.549529	17.8427	-1.87031	WRNIP1
0.025868	9.52611e-08	74.3418	298.37	SERPINB1
0.00596919	0.0321015	26.5737	24.2136	SERPINB9
2.72885e-05	0.721037	11.5505	-0.951171	RIPK1
0.000130195	6.75351e-10	-10.986	-30.2931	PSMG4
0.00166145	1.87724e-08	32.2026	94.9422	PRPF4B
0.496017	0.00073322	-1.41534	9.79433	ECI2
1.94478e-08	0.903316	23.7571	-0.405791	CDYL
0.0615876	4.96119e-05	-29.0028	90.574	LY86
1.02247e-05	0.491861	13.1174	1.93427	RREB1
0.56194	8.19028e-12	-3.58366	99.5729	SSR1
0.706349	0.00409847	0.706722	7.23531	RIOK1
1.37411e-14	0.507152	10.2041	0.446093	TXNDC5
0.00110227	0.0154687	-6.1847	5.23661	EEF1E1
7.398e-05	0.0557923	6.514	3.26031	SLC35B3
0.0155648	0.00352867	6.33489	9.59728	GCNT2
0.811173	3.83209e-05	-0.435164	11.3322	PAK1IP1
0.149175	1.16161e-09	-5.26732	43.963	TMEM14B
0.00809628	0.0338377	2.60788	-2.45741	SMIM13
0.00167262	0.000401182	11.8099	16.7199	NEDD9
0.594616	1.15556e-05	3.5024	44.8953	TMEM170B
0.00580521	0.000381436	4.66765	7.79291	HIVEP1
0.354192	4.4934e-07	6.05427	-55.6669	NOL7
3.05051e-07	2.51627e-05	11.5907	10.2655	RANBP9
0.149829	2.26595e-08	-3.03246	-21.322	MCUR1
0.50347	0.000185709	3.76616	30.383	JARID2
9.85324e-05	0.000246763	9.75754	-10.8926	DTNBP1
4.85686e-08	1.20448e-08	15.3322	20.2468	ATXN1
0.0190255	0.00614128	3.71469	5.40619	FAM8A1
0.000143276	0.000406798	9.86998	10.8518	NUP153
2.09414e-09	0.00195278	47.239	20.3752	KIF13A
0.00378914	9.8712e-08	6.31509	18.6308	TPMT
2.87288e-05	0.764095	25.3237	-1.75916	KDM1B
0.0240228	0.00215742	-29.0839	-50.7286	DEK
2.86691e-07	0.0295348	16.8536	-6.46512	MBOAT1
0.0553723	8.74314e-08	1.53973	7.34386	CDKAL1
0.00794023	8.35086e-07	77.0476	219.55	RIPOR2
6.93681e-05	3.63946e-06	47.2165	72.1433	TRIM38
0.00381039	4.63778e-06	9.00389	20.5253	HIST1H1C
0.000786056	0.746632	-104.351	10.5785	HIST1H4C
0.0100838	0.00518695	3.06523	4.10485	HIST1H4E
0.0101984	0.00484745	11.9574	16.1922	HIST1H1D
0.00644722	0.0369071	6.78801	6.07117	BTN2A2
0.120741	0.00356418	4.84033	11.9207	BTN3A1
0.00342256	0.000237143	7.59172	12.3541	BTN2A1
0.000205354	0.811733	-29.8008	1.94703	ZSCAN16-AS1
0.187932	0.000233846	1.15259	4.55152	ZSCAN16
0.0555613	0.000125119	2.10379	5.90906	ZKSCAN8
0.689703	0.00957115	-0.381299	3.25969	ZSCAN9
0.0048873	0.000240428	3.34293	5.69778	ZSCAN26
2.76532e-05	0.000140701	23.6998	-25.0505	TRIM27
0.267134	5.68001e-07	14.7182	-110.742	HLA-F
0.704108	0.000417789	89.7831	-1184.67	HLA-A
0.586459	0.00023816	1.62631	-15.794	PPP1R11
0.00314292	0.185271	7.22134	3.60034	HCG18
1.93461e-06	2.18757e-06	-19.2606	-23.1811	RPP21
0.464725	7.41164e-07	34.2083	-387.078	HLA-E
0.521204	1.23923e-06	-1.35881	-16.9478	GNL1
1.20313e-06	2.49442e-07	32.6601	44.016	PPP1R10
0.158346	1.63014e-05	-1.25787	-5.80092	C6orf136
0.490853	0.00101632	2.27323	-15.0033	DHX16
0.101747	0.000115444	16.0281	-53.7034	PPP1R18
0.0257104	2.05466e-11	-11.6565	-75.7137	FLOT1
0.970806	2.67462e-05	0.281446	-49.2953	IER3
0.530593	0.00672541	-0.725704	-4.15337	VARS2
0.689992	1.34034e-05	-135.801	-2299.72	HLA-C
0.996235	0.000125721	1.22039	-1454.23	HLA-B
0.815949	2.27342e-12	-0.351786	-26.1402	NFKBIL1
0.000217385	1.20223e-07	-37.3332	-79.4228	LTB
4.63814e-08	0.0106384	-283.347	116.346	LST1
3.45569e-05	6.92e-07	-582.514	942.09	AIF1
0.00480681	1.06589e-06	20.3833	-53.1634	PRRC2A
0.570158	1.01676e-11	-1.93875	-54.404	BAG6
0.00315101	9.08304e-07	5.61996	-14.0111	C6orf47
7.55037e-07	0.0122079	-55.1372	-26.4769	CSNK2B
7.02008e-05	0.74405	-18.112	1.47453	AL662899.2
0.710804	1.09921e-05	0.651195	-12.0476	ABHD16A
0.00680694	4.45753e-10	-8.01561	-35.2246	DDAH2
0.00176643	0.280761	-175.482	65.8848	CLIC1
0.381714	1.01338e-06	1.84793	-17.0624	VARS
0.000225462	0.382723	-21.395	-5.21228	LSM2
0.00483274	9.83458e-06	33.6704	-74.956	HSPA1A
0.00760706	0.128698	23.7558	-15.4491	C6orf48
0.0290831	0.000270032	7.40306	-16.7545	NEU1
0.737277	3.76476e-10	-0.657021	-25.729	EHMT2
1.08969e-06	4.93337e-12	-17.689	-43.9912	NELFE
0.174788	0.000567259	2.2048	-7.73092	SKIV2L
0.161832	1.41995e-06	-1.54949	-8.61488	DXO
0.303	0.00982763	1.43183	-4.67346	STK19
0.00120307	0.501126	13.5907	3.01841	ATF6B
0.283508	2.44198e-05	-1.83184	-10.8754	AGPAT1
0.315178	5.25098e-07	3.04642	-25.5258	RNF5
0.00220323	7.0149e-05	-4.02857	-6.92086	AGER
7.85673e-07	0.0155917	26.7012	-12.3381	PBX2
0.00107	5.91949e-08	-81.5924	-213.356	GPSM3
0.373953	0.00221714	-278.114	1294.61	HLA-DRA
0.0864772	2.89231e-05	-22.7008	-81.3625	PSMB8
0.0226904	1.50879e-05	-68.5763	-189.247	PSMB9
0.387259	0.00027712	7.16469	-42.9128	TAP1
0.22354	4.78699e-06	7.9715	-47.0133	BRD2
0.0550723	0.00166315	-260.907	-562.129	HLA-DPB1
0.757641	5.01449e-07	0.647907	-17.9231	RXRB
0.185982	2.41363e-05	-1.18077	-5.6481	HSD17B8
0.163142	1.2308e-08	3.07621	-23.2033	RING1
0.0503912	1.13931e-10	3.1277	-21.4222	B3GALT4
0.336674	0.000180906	-2.6165	-14.6495	WDR46
0.120966	8.32391e-05	5.58496	-20.392	PFDN6
0.989251	2.85214e-07	-0.0387145	-25.4825	RGL2
0.230784	5.63666e-06	-15.9051	-94.1976	TAPBP
0.000397529	0.00775074	5.70867	-4.85133	ZBTB22
0.00054633	0.052451	-11.525	-7.06235	DAXX
0.218378	1.17514e-07	1.44383	-10.8072	PHF1
4.02009e-05	0.277778	-44.0867	11.5351	CUTA
0.472112	0.00410994	-0.73	-3.89672	SYNGAP1
0.522089	6.77146e-06	0.932046	-10.3236	BAK1
8.97007e-06	0.11846	-15.9638	-5.42365	UQCC2
3.56537e-06	3.00275e-07	10.4776	-15.0555	LEMD2
0.0455879	6.67863e-10	-12.7182	-77.1537	HMGA1
0.104704	8.1834e-10	-5.86495	-44.0863	SMIM29
2.42231e-13	0.23814	65.436	5.95454	NUDT3
0.00094607	0.0125287	9.43641	-8.14046	C6orf106
0.00740725	0.119965	-3.4797	2.31007	AL451165.2
0.00908286	0.51714	-18.0148	-5.01348	SNRPC
0.00241377	0.110724	-21.6563	-12.6988	TAF11
1.26295e-07	0.647979	15.3934	1.11143	ANKS1A
0.383214	0.00026248	1.14446	-6.83098	ZNF76
0.347948	6.34672e-10	-3.69309	-49.7385	DEF6
0.18262	1.23026e-05	-1.61729	-8.08921	PPARD
0.437432	5.44184e-07	1.28956	14.0123	SRPK1
8.8842e-09	0.00219904	53.9149	24.929	MAPK14
8.12437e-06	0.0756861	6.55129	2.53606	BRPF3
0.000701965	0.000192032	12.9094	17.8134	KCTD20
0.000672546	2.47649e-11	-27.4389	106.289	SRSF3
0.599217	0.00367902	-3.0033	-22.3247	CDKN1A
0.936748	8.06683e-10	-0.456409	-72.4969	MTCH1
5.58052e-07	0.00540977	46.4727	-24.7316	FGD2
0.616512	0.000107918	1.03726	-11.7704	PIM1
0.00220945	0.55307	3.68241	-0.77329	RNF8
8.14513e-05	1.0549e-08	19.8279	-44.7884	ZFAND3
0.000163537	0.860463	4.90262	0.231389	BTBD9
0.804661	0.00902697	-0.335236	-4.67422	SAYSD1
0.336878	0.000412187	1.60139	8.28833	OARD1
0.749484	0.000176892	-2.81679	48.0277	TREM1
0.00459465	0.000922267	2.64853	-3.906	FOXP4
0.0719085	9.99658e-11	7.25188	-54.7884	TFEB
0.0111022	0.00264674	2.12212	3.15288	USP49
0.489754	1.98523e-06	8.39076	-94.0041	CCND3
0.495907	1.02265e-05	1.65935	16.741	MRPS10
0.00143207	0.0557839	8.61525	5.77302	TRERF1
1.33305e-05	0.0347812	27.5359	13.368	UBR2
0.264836	6.32872e-07	2.14739	-15.962	TBCC
0.234565	0.00122444	2.26396	8.38573	BICRAL
0.000922211	1.26092e-06	-9.13305	-19.2646	C6orf226
0.000442722	9.68891e-10	-71.3742	-216.611	CNPY3
3.75512e-05	0.000506537	7.45115	-7.14097	PEX6
0.736944	6.79764e-05	0.486362	-8.58033	PPP2R5D
2.0565e-05	0.063785	-22.4496	-9.77374	MEA1
0.103433	3.11433e-09	-6.86918	-47.6664	KLHDC3
4.23957e-10	0.21789	25.4961	3.60899	RRP36
0.025867	0.00184768	-5.60223	-10.0989	MRPL2
0.780182	2.00739e-05	-0.439862	-10.3266	CUL9
0.000241742	4.18926e-09	-17.1046	-45.0052	DNPH1
6.0873e-08	4.86778e-05	15.6606	11.8669	ZNF318
0.0019669	0.00441333	3.83397	-4.19981	ABCC10
0.300292	8.63494e-06	-1.31243	-8.75107	TJAP1
0.07293	7.46795e-08	-4.78141	-24.7461	YIPF3
0.0718598	0.00086636	3.23739	8.04306	MAD2L1BP
0.183713	0.00160782	-1.99133	-6.36463	MRPS18A
3.17675e-07	0.060909	14.1865	4.64605	VEGFA
0.00071514	3.34655e-06	-16.6168	-31.8532	MRPL14
0.0141023	3.95003e-06	3.29607	-9.23449	TMEM63B
0.687254	7.7169e-06	12.4484	217.772	HSP90AB1
0.218673	0.00119312	-1.96504	-7.04554	SLC35B2
0.349046	1.7586e-06	2.15816	-17.8974	NFKBIE
0.0127359	2.2318e-11	10.6779	60.8733	CDC5L
0.00323454	0.0382425	5.4173	4.37672	MUT
2.71386e-05	0.167606	32.5518	-10.5825	FBXO9
0.127654	9.43717e-08	6.57801	39.9347	ELOVL5
9.26189e-05	0.0984331	7.55114	3.29138	GCLC
0.00420216	0.00066186	11.9579	18.0523	DST
0.00522836	0.0309582	5.87276	5.29189	KIAA1586
0.0365386	0.00272457	6.59871	12.1802	ZNF451
0.614889	0.000146438	0.33244	3.65365	PRIM2
0.062131	2.35369e-05	5.31323	17.6727	PTP4A1
4.54026e-06	4.59474e-05	59.6837	60.5602	PHF3
0.00445105	0.131902	9.77485	5.83978	AL391807.1
0.0426388	1.74327e-07	9.21591	39.5538	LMBRD1
0.00239424	0.0107489	7.10243	6.9939	FAM135A
0.910688	0.00326675	-0.0851615	3.0217	SDHAF4
5.37626e-09	0.00127015	231.895	111.035	OGFRL1
1.55193e-07	0.952169	23.8967	0.229087	CGAS
0.11206	0.00152875	2.8986	7.72389	MTO1
0.446015	9.54312e-07	529.973	5652.49	EEF1A1
0.168152	0.00925875	2.06788	5.03932	SLC17A5
2.12823e-06	1.59417e-09	-88.4238	168.109	COX7A2
0.00354213	0.0192053	15.0778	14.138	TMEM30A
6.44194e-07	0.995085	46.9275	-0.0506891	SENP6
0.0259431	3.20824e-06	16.4077	52.128	PHIP
0.000347666	3.73562e-05	-25.8324	38.2719	HMGN3
0.00112031	8.96472e-09	10.8882	32.067	IBTK
0.311736	0.000440546	2.11802	10.3252	DOPEY1
0.995219	6.35638e-05	0.00520362	5.18299	PGM3
0.000118098	0.000101933	20.5073	25.2219	CYB5R4
0.0348234	1.13963e-05	4.54039	13.9526	CEP162
0.00173974	0.000209135	11.7795	17.8408	SNX14
0.0454866	3.06266e-05	12.6673	38.2234	SYNCRIP
0.00301531	2.70293e-05	14.5926	28.2117	ZNF292
0.807848	0.00184443	0.27053	4.74889	SMIM8
0.389607	1.19886e-06	-1.47306	13.6756	SLC35A1
0.484828	2.6158e-06	1.30006	14.1225	RARS2
0.314611	9.51513e-08	1.2367	11.5529	ORC3
1.6415e-06	0.0822216	41.9073	-14.1235	AKIRIN2
0.000586477	0.0663003	7.95145	4.62503	RNGTT
8.71587e-07	0.064411	366.069	-126.34	PNRC1
1.2424e-05	0.743816	10.5646	0.748416	RRAGD
0.0119258	1.28986e-11	6.86891	39.8871	LYRM2
0.0350123	0.000132243	6.60123	16.5909	CASP8AP2
0.00826898	0.000584798	2.96593	4.9942	MANEA-DT
0.013154	6.08259e-05	3.2106	7.18552	MANEA
0.00785394	6.93094e-08	7.62337	25.4694	UFL1
0.00103434	0.0354649	-5.99008	4.29546	NDUFAF4
0.0361555	0.00031257	1.81332	4.23458	MMS22L
0.0265496	2.36716e-10	23.3971	133.956	PNISR
0.00283924	6.36877e-05	2.31703	4.14166	USP45
0.179546	6.89119e-05	2.85312	12.3253	CCNC
0.000165086	0.129432	18.2027	7.62629	ASCC3
0.00851287	0.000413671	4.919	-8.61732	PREP
0.00340434	0.448049	22.7594	6.47176	CRYBG1
0.297403	0.00914932	1.67716	5.46999	QRSL1
0.0390356	0.000438876	2.65525	6.09746	PDSS2
0.00181154	0.306842	10.6305	3.78703	OSTM1
0.0130832	8.51423e-08	34.6808	-123.974	SNX3
0.000608986	0.128207	17.8717	8.53196	FOXO3
0.000679946	9.17346e-09	44.2116	123.192	CD164
0.484182	5.05718e-08	0.821947	-11.5519	SMPD2
0.101952	1.42826e-09	-6.70625	-48.4348	MICAL1
0.620769	0.00803399	0.783962	-5.54937	ZBTB24
0.025062	4.41422e-05	1.52869	3.94569	AK9
6.09859e-05	6.82877e-12	20.0232	66.3024	CDC40
0.0316747	1.26051e-08	8.45201	39.9702	AMD1
0.000104304	0.000625828	-15.7481	-16.1073	GTF3C6
6.74187e-05	0.000100315	17.9103	21.0058	REV3L
4.1863e-07	0.782341	59.3696	-2.79745	FYN
5.6825e-05	0.270538	116.405	31.839	MARCKS
6.30492e-05	1.09902e-07	8.97201	17.1881	NT5DC1
0.000497052	0.012852	14.4138	11.5706	DSE
0.138344	0.000451842	-40.429	-132.267	CALHM6
2.60933e-06	0.16923	-39.1589	10.6334	RWDD1
0.00658506	0.00509557	5.07506	6.38882	ZUP1
0.225237	8.58499e-06	-4.74939	-26.9285	GOPC
0.00166258	0.78823	11.3152	1.03655	NUS1
0.00459775	0.327587	4.60456	1.76664	MCM9
0.00640918	0.232163	4.86041	2.39806	ASF1A
3.0768e-05	0.00183864	18.8841	15.4577	MAN1A1
0.000450467	6.73491e-10	28.8499	89.5199	SERINC1
0.000418477	0.00651415	7.9426	6.95994	RNF217
0.0888318	0.00182753	5.51563	13.3791	NCOA7
0.00248268	0.672687	7.11199	-1.07675	HINT3
0.00421828	0.015614	2.72559	2.71318	TRMT11
0.000334875	0.00387192	14.6458	13.4908	RNF146
0.0462952	3.95106e-09	12.264	67.4779	ECHDC1
0.129233	0.000438934	4.3101	13.7964	ARHGAP18
0.108893	0.000784328	4.86596	13.8338	L3MBTL3
0.0766095	0.000291102	-3.99532	-11.2919	AKAP7
0.000224248	1.27184e-07	9.507	20.2125	MED23
0.000995227	1.47586e-05	34.4291	61.2483	STX7
0.254258	0.00220959	6.24426	22.5365	VNN1
0.00147822	0.000110848	5.66742	8.92362	VNN3
0.145513	5.32418e-05	27.0065	109.525	VNN2
0.0100447	0.000211143	34.0905	65.3833	SGK1
9.06179e-05	1.60669e-07	12.4277	23.9808	HBS1L
0.0079974	0.00129141	2.47947	3.8128	MYB
0.00581743	0.130483	6.85264	4.26521	PDE7B
0.000156244	1.14501e-13	30.0306	133.493	BCLAF1
1.6157e-07	1.01461e-05	39.3232	35.8786	MAP3K5
0.00177746	3.82947e-08	46.1187	131.269	IFNGR1
2.48687e-12	0.575597	191.571	9.20993	HEBP2
0.0921368	0.00775976	-1.75626	-3.55595	AL590617.2
0.0725127	0.00304298	3.77898	8.12415	CCDC28A
3.87587e-05	0.910706	8.81542	-0.234265	REPS1
0.00151487	0.0014309	12.6037	15.4012	HECA
0.000206431	0.00124539	38.0856	-38.4671	CITED2
0.000826737	2.03807e-11	7.62098	30.4916	VTA1
0.589286	0.00283117	0.485687	3.63421	PEX3
1.2454e-05	0.000421348	32.4577	29.0377	PHACTR2
0.000435229	0.0622804	9.4003	5.39166	PLAGL1
2.06575e-05	0.870752	-74.5792	-2.73376	SF3B5
0.00524828	0.00175792	40.4601	-56.4905	STX11
0.0037483	1.68099e-05	41.5845	85.8579	UTRN
0.00306326	0.658456	5.11852	0.832737	FBXO30
2.01302e-05	6.32941e-07	15.0605	23.4642	SHPRH
2.44312e-08	1.06059e-07	85.9372	-95.3096	RAB32
1.46584e-05	4.49214e-08	21.0761	37.9276	TAB2
0.000419451	2.2849e-06	12.6847	23.65	PPIL4
4.08152e-06	1.29239e-06	10.345	13.6172	LATS1
0.0178238	2.93654e-06	4.07245	12.138	NUP43
0.00689025	4.35878e-06	3.65824	9.09491	RMND1
0.00435652	2.65914e-09	7.34948	27.4251	ARMT1
0.000654515	0.0346855	13.658	9.36846	SYNE1
0.438241	0.00375305	-1.70703	-8.54615	MTRF1L
0.184405	5.89328e-05	6.97738	30.9022	IPCEF1
3.39945e-05	0.00132211	12.5129	10.7291	SCAF8
0.185468	0.00106977	1.61242	5.42037	TFB1M
0.0001214	0.00111589	21.8867	21.3199	ARID1B
0.0483526	0.000366546	3.7787	9.27695	TMEM242
0.141848	1.32297e-06	-5.93139	31.4809	GTF2H5
0.00307539	0.19509	9.21557	-4.47724	TULP4
0.22918	0.00470387	1.78598	5.53447	TMEM181
0.320088	6.49975e-07	11.1341	92.9383	DYNLT1
0.00029912	0.000483525	30.5701	35.3874	TAGAP
5.68809e-07	0.768925	27.5156	1.40709	WTAP
0.00965292	0.358229	-3.62103	-1.45033	ACAT2
0.545337	5.31638e-06	-2.18377	26.0768	MRPL18
1.96842e-11	0.0883095	99.0962	16.7015	IGF2R
0.000151732	0.951792	16.1678	-0.260563	MAP3K4
3.02879e-07	0.00464095	152.961	79.8723	QKI
0.0983607	9.87671e-14	-26.3859	-314.039	RNASET2
0.00567668	0.572701	3.43415	0.7756	AFDN
0.00930066	0.0169847	9.15797	-10.0659	C6orf120
1.41265e-06	0.000213034	8.11579	6.62392	PHF10
0.000792584	0.0563713	14.1153	8.83536	FAM120B
1.78251e-05	1.0886e-08	-41.3544	82.2935	PSMB1
0.544664	1.85208e-11	1.40371	-35.7444	PDCD2
1.61107e-05	4.07025e-06	-8.37378	-11.2685	FAM20C
0.000158366	0.0259923	3.89038	-2.46448	DNAAF5
0.00265924	0.00941891	7.63821	7.78001	SUN1
0.125603	3.87006e-08	3.17231	-20.2342	GET4
0.000219758	1.62319e-06	18.7238	-33.5824	ADAP1
0.00112723	1.36061e-10	-17.3169	-64.6912	C7orf50
0.0430374	5.92236e-11	-4.9674	-33.9777	INTS1
0.273852	0.00220945	1.4037	-5.28502	MAFK
0.214234	1.54422e-05	-2.05557	-10.872	PSMG3
0.00590237	4.53654e-08	-10.1247	-33.3056	MAD1L1
1.1854e-06	1.26041e-06	-19.3128	-23.3465	NUDT1
0.142253	9.37546e-07	-2.28902	-12.4511	SNX8
5.01124e-06	3.95239e-05	29.4523	-30.4776	EIF3B
0.448632	0.000304711	1.57307	-10.6758	CHST12
0.00700187	0.0443953	44.2503	-38.4364	LFNG
0.312737	9.69424e-14	-2.32509	-46.3193	BRAT1
0.0664847	0.00408454	3.87737	-7.83604	IQCE
5.44552e-06	4.96858e-06	23.6384	-28.8889	TTYH3
2.90064e-05	0.0619229	11.1129	-5.01108	GNA12
2.0859e-08	0.0208279	13.3497	-4.65401	FOXK1
0.110965	1.96942e-12	-3.05545	-32.4015	AP5Z1
0.000377974	0.269652	5.75606	1.87448	RBAK
0.26338	4.00098e-12	-3.26193	-48.2625	WIPI2
0.000251066	4.68909e-06	24.7607	-41.7111	TNRC18
0.0117898	1.42328e-08	-1519.18	-5953.37	ACTB
0.907193	0.000353824	-0.193949	-8.48873	FSCN1
0.154047	9.18586e-06	2.1858	10.4185	PMS2
0.0195758	0.00106839	-5.94028	-10.8174	AIMP2
9.03726e-07	0.994915	20.3936	0.0233125	EIF2AK1
1.97138e-07	2.68979e-12	-210.68	-483.137	RAC1
0.0278288	0.000115501	-5.80944	-14.0942	DAGLB
0.00140076	6.25657e-09	-16.061	-49.5453	KDELR2
0.0311474	3.95064e-06	3.79293	-12.3163	C7orf26
0.0312714	1.40721e-05	8.81059	-26.0459	ZNF316
4.5818e-06	0.0156112	14.671	7.66604	ZNF12
0.0070693	0.000656406	10.9679	17.8264	C1GALT1
0.0061574	0.496737	4.36846	-1.20465	MIOS
0.01244	0.000141666	-6.85629	14.119	RPA3
0.00106539	1.79998e-10	-53.1014	194.133	NDUFA4
0.00162921	0.0823672	11.2877	-6.91732	PHF14
0.367747	0.00449696	2.08701	8.75497	TMEM106B
0.255114	1.5086e-06	0.996473	6.83748	ANKMY2
0.934914	0.00169362	-0.270078	14.2711	BZW2
4.0555e-07	0.0441686	55.6767	20.0293	AHR
0.0484246	6.50904e-05	2.97126	-8.54631	AC073332.1
2.27134e-05	1.07994e-05	15.8671	20.4067	SNX13
0.837664	0.000743298	-1.75456	40.4925	HDAC9
0.000121497	0.0239794	-197.13	123.846	TOMM7
0.0691786	3.78332e-08	3.7488	19.9434	FAM126A
0.00024551	0.000106454	11.5108	15.085	NUPL2
0.0208279	1.73953e-05	-4.99329	-13.4112	MALSU1
0.0034945	0.000291034	10.967	17.5484	TRA2A
0.0428422	0.000896343	2.64301	5.75234	CCDC126
0.000365414	0.161271	4.51291	1.87585	OSBPL3
0.163014	2.76991e-07	-7.22378	44.9256	CYCS
5.77762e-06	0.449052	5.08397	0.79217	C7orf31
0.000915197	0.271968	14.1958	5.04141	NFE2L3
3.74555e-08	3.72296e-13	219.426	502.551	HNRNPA2B1
0.151452	0.000624025	10.2452	33.5604	CBX3
0.0362782	1.08634e-08	21.5346	105.733	SKAP2
0.002879	1.77938e-06	-19.109	-44.9726	HOTAIRM1
0.00013409	9.99432e-11	63.7013	195.715	TAX1BP1
0.00841805	0.0592198	11.7784	9.80895	JAZF1
0.000202798	1.29684e-06	29.3346	53.0342	CREB5
0.179799	0.00377469	3.94602	11.2415	CHN2
4.00534e-05	0.283863	7.06367	1.82374	PLEKHA8
2.94045e-07	0.974152	11.6556	-0.062885	MTURN
3.09526e-08	0.0734197	24.9892	6.72828	ZNRF2
0.817402	0.00546087	-0.285066	-4.58391	NOD1
0.000257111	3.2373e-07	-13.7708	27.9342	LSM5
0.000102908	0.00425945	11.3615	9.26207	KBTBD2
0.0524273	0.00206166	-4.3042	-8.9313	RP9
3.24458e-05	0.000239494	7.00942	7.14467	DPY19L1
0.00881922	0.121809	8.07851	-5.477	HERPUD2
0.00558556	5.05137e-12	29.1901	158.818	SEPT7
0.0460977	0.000425941	3.64206	-8.7109	EEPD1
0.038315	1.95138e-05	37.7562	113.617	AOAH
0.000482048	0.674516	23.4228	-2.93587	ELMO1
0.00060948	1.28551e-08	8.53808	23.0549	GPR141
0.765508	0.00533995	-0.33672	4.20284	NME8
0.533684	0.00131585	1.73584	-12.3337	STARD3NL
0.00451785	0.0609699	2.72865	2.06299	TRGV7
0.000104366	5.21396e-11	13.1195	40.8324	VPS41
0.135125	0.00378317	-1.25176	3.18333	YAE1D1
0.287492	0.00469446	-3.18129	-11.1912	RALA
8.13834e-08	0.000582309	44.9412	27.5705	CDK13
0.948587	2.33544e-08	0.198709	-31.9474	MPLKIP
0.000440855	0.485612	-8.68527	1.79813	PSMA2
0.0300434	4.39429e-05	-5.68473	15.2181	MRPL32
0.246741	0.000100144	-3.79245	-18.4818	STK17A
0.84735	8.17089e-07	0.449679	19.3147	COA1
3.98995e-06	0.000140821	-33.7645	-30.8026	MRPS24
0.249439	0.00716151	1.52716	-4.66199	URGCP
0.652257	0.00389585	0.601108	-5.17631	UBE2D4
0.00297933	0.0363962	3.10375	-2.50821	LINC00957
0.750037	5.29145e-10	2.26789	-91.7707	DBNL
0.0909122	1.34563e-06	2.2632	-10.3348	POLM
0.0395071	2.27422e-07	-3.67767	-15.2543	POLD2
0.018629	2.16707e-10	-3.9966	-21.5079	YKT6
0.877244	0.00719472	0.310939	-7.18601	NUDCD3
0.256598	0.000257305	-2.69935	-12.3278	DDX56
0.11557	5.41757e-05	6.05407	-22.5768	TMED4
0.279037	8.11912e-09	-2.42134	-24.3452	ZMIZ2
0.000780235	4.9261e-07	-219.873	485.249	PPIA
0.990018	2.41634e-09	-0.0984189	-93.1783	H2AFV
0.00123589	0.00757295	9.4763	9.11044	PURB
0.00180454	5.85966e-15	-27.9179	-185.637	MYO1G
0.0450554	1.06025e-10	6.88548	-46.114	CCM2
0.157413	5.63383e-07	-2.48894	-14.5684	TBRG4
0.00795478	0.00036667	5.69937	10.0016	HUS1
1.58152e-05	0.101288	65.26	24.3761	IKZF1
1.62898e-07	8.19681e-10	-65.9603	109.706	SEC61G
0.000866149	3.55739e-08	-87.4715	-230.594	CHCHD2
0.118646	0.000229306	1.93738	6.41176	ZNF117
0.0426398	0.0012159	3.28207	6.89913	ERV3-1
0.0036506	3.84741e-05	4.84056	9.32129	ZNF92
0.00225789	0.0346348	4.74891	3.74704	VKORC1L1
0.779723	6.79149e-06	-1.65489	-42.1136	GUSB
0.0730878	1.01317e-05	4.33011	-16.0564	ASL
0.000529234	1.59924e-07	6.70553	15.2858	CRCP
0.433518	0.0069061	-3.0639	-13.949	AC027644.3
1.70655e-05	0.993243	14.344	0.0269513	POM121
0.000236999	3.50778e-09	-11.4758	-30.4494	NSUN5
0.57965	6.61573e-09	-1.46352	-29.414	BCL7B
0.929056	0.00108207	0.105911	-5.40237	TBL2
0.614022	9.83291e-06	0.553998	-7.58818	DNAJC30
9.75477e-05	4.37828e-05	-9.06126	-11.7776	BUD23
0.647318	0.00053526	-0.970629	-10.3604	ABHD11
1.30012e-07	0.00118547	15.7439	-9.21411	LIMK1
0.0690554	1.25989e-06	11.954	-50.7077	EIF4H
0.767508	0.00516006	0.543942	-6.8824	RFC2
0.0139634	0.00061126	4.44778	-8.10499	CLIP2
0.177027	2.72381e-05	-139.44	-646.585	NCF1
3.70792e-09	0.929015	48.2043	0.547643	CASTOR2
4.82695e-06	0.00176021	7.59481	-5.42193	RCC1L
0.276576	0.000245689	-2.27109	-10.8759	GTF2IRD2B
4.30748e-06	0.0553753	6.33672	-2.54136	TRIM73
0.00206276	0.0907838	8.30127	-5.08365	POM121C
0.0265978	1.30084e-07	-6.29188	-24.8979	RHBDD2
0.231498	4.3562e-09	-4.31165	-40.543	POR
0.00108722	5.41078e-09	-12.386	-37.4484	TMEM120A
0.00933438	0.0119362	-7.57876	-8.84799	STYXL1
0.00791929	0.000262167	-32.2793	-58.4812	MDH2
0.0545527	0.000532715	-2.99786	-7.29808	ZP3
0.0247102	5.99069e-08	5.81451	-23.8065	DTX2
0.330829	0.00398504	0.850721	3.35405	CCDC146
0.00454909	3.18191e-08	167.007	541.448	FGL2
1.0987e-07	0.0110394	80.621	34.7206	PTPN12
0.176738	1.64871e-08	5.55663	-42.5851	RSBN1L
0.00101734	1.16051e-12	5.26259	25.0397	TMEM60
0.00928975	0.000508324	4.60643	8.01036	PHTF2
0.379499	3.37346e-09	31.6254	414.246	CD36
0.0174011	0.00176507	6.91845	11.6467	SEMA3C
0.0372884	1.28367e-05	5.9116	18.2689	HGF
9.51159e-05	1.09828e-06	11.551	19.7244	DMTF1
0.0125591	0.000148083	4.91098	-10.0883	TMEM243
0.00134522	0.0796845	-6.9108	-4.18203	TP53TG1
0.000453796	2.72849e-06	8.62586	16.0082	SLC25A40
0.284068	0.00136886	1.6047	6.53392	DBF4
0.00535591	4.15015e-08	-15.7199	-51.2871	SRI
0.00241294	0.000383301	17.7159	26.3297	STEAP4
0.333262	0.000787443	1.59321	7.65423	GTPBP10
0.00491683	0.858324	4.58918	-0.320377	FZD1
0.339944	0.00103561	15.7589	74.5373	AKAP9
0.000574845	0.493816	5.87608	1.2262	CYP51A1
0.133906	0.00415996	6.1276	15.3368	KRIT1
0.00334248	0.0259529	8.67133	7.62412	ANKIB1
1.28293e-05	0.0522436	23.2667	10.2674	GATAD1
0.00145034	1.01394e-05	6.06736	11.5886	RBM48
0.12769	3.93264e-05	-9.58981	38.0155	FAM133B
0.00347741	2.8427e-06	18.5974	43.3892	SAMD9
0.217906	0.000169479	11.3898	49.6621	SAMD9L
0.281571	0.000198715	2.19523	10.8398	VPS50
0.394664	1.69517e-05	1.34504	10.4091	BET1
8.65081e-07	0.000251312	8.92998	6.9395	CASD1
0.0243828	0.00480061	7.19355	11.351	SLC25A13
7.95779e-09	1.36192e-05	-66.0226	49.0115	SEM1
0.00214241	0.473762	8.76372	-2.21865	LMTK2
0.836068	6.85722e-07	-0.64479	-26.0678	TECPR1
2.48538e-12	0.079119	727.01	-113.417	BRI3
0.000647155	0.346567	9.18842	2.68395	TRRAP
1.05937e-06	0.18576	7.79716	-1.91117	SMURF1
1.22871e-08	2.12466e-09	-305.117	-410.257	ARPC1B
0.0253408	1.37615e-05	-6.51412	-18.4933	PDAP1
0.000225735	0.117957	-13.8685	6.17859	BUD31
0.0748301	0.000977988	2.78659	-6.909	CPSF4
1.12998e-09	0.00115175	-126.787	56.1244	ATP5MF
0.00087301	0.00181697	12.552	-14.0249	TRIM4
0.00168859	5.68263e-08	12.3648	34.1449	ZKSCAN1
5.4869e-05	9.21193e-08	-19.4789	-37.2912	COPS6
0.00492118	1.58265e-06	-4.11823	-10.4873	MCM7
0.264638	5.56095e-05	-2.17297	-11.581	TAF6
2.24903e-07	0.0121995	-171.065	-75.8689	LAMTOR4
0.0127451	8.53401e-08	4.96245	-17.66	C7orf43
0.00978044	7.44099e-05	-4.40654	-9.24157	PILRB
0.0681842	0.000300503	-4.23896	-11.5686	MEPCE
1.8349e-09	0.0330876	25.9752	-7.17049	PPP1R35
0.41833	1.47525e-11	4.99615	-96.049	TSC22D4
0.000700703	4.67752e-08	-8.6948	-22.0364	SAP25
0.29642	5.02165e-11	5.15039	-71.4911	LRCH4
0.118727	1.13831e-07	-3.81731	-22.333	MOSPD3
0.755235	7.80041e-14	6.48261	-427.627	GNB2
0.0881923	1.19186e-06	3.88399	-17.7224	GIGYF1
0.0115466	4.37622e-07	-7.68816	-24.245	POP7
0.0576863	1.01118e-08	10.2315	-56.1987	SLC12A9
0.493673	0.000194647	2.83295	-22.2361	SRRT
0.224822	2.17808e-07	2.07907	-15.1806	AP1S1
0.122581	5.93737e-07	4.03784	-21.4637	PLOD3
2.49522e-06	4.40001e-11	-42.5083	-99.6636	ZNHIT1
3.03916e-05	6.35917e-05	-50.0812	-57.1866	FIS1
3.12619e-05	0.00520263	46.7388	33.5255	CUX1
0.00906718	5.20208e-07	5.46967	-16.4148	SH2B2
2.73641e-05	0.11094	12.4395	-4.71135	PRKRIP1
0.690344	0.000410784	1.55794	-19.6263	ORAI2
0.105732	6.57702e-07	-2.20096	-11.059	ALKBH4
0.737577	0.000204131	0.265193	-4.25178	LRWD1
6.2188e-09	0.000123744	-44.7057	-27.2515	POLR2J
0.0500154	0.00355305	7.75371	-14.8576	ARMC10
0.00360643	0.0578038	3.05652	2.2731	NAPEPLD
0.0349602	2.47139e-07	9.77792	39.2818	PMPCB
0.51855	1.24206e-07	-1.63387	23.5499	PSMC2
0.399081	0.000886642	0.783332	4.27504	ORC5
0.00406171	0.0261585	4.34035	3.90909	AC007384.1
0.0252516	0.001874	24.0747	43.1223	KMT2E
0.265976	0.000413061	0.847902	3.77336	RINT1
0.0402417	0.00191418	3.15031	6.20171	ATXN7L1
0.458433	3.72082e-07	2.96686	34.6434	SYPL1
4.26754e-05	0.15076	8.06427	-2.83797	CCDC71L
0.000508949	0.0169857	8.35601	6.41119	PIK3CG
9.89799e-06	0.200443	7.80836	2.17017	PRKAR2B
1.08995e-05	6.26e-09	18.1779	35.979	HBP1
0.00147026	0.000189807	8.95559	13.4211	COG5
0.00627491	0.000232737	9.09368	16.1032	BCAP29
0.079533	6.08646e-08	3.38245	18.1643	CBLL1
0.000540162	5.00647e-10	9.09519	29.2282	DLD
0.000843953	2.54878e-11	13.0147	51.5674	PNPLA8
0.06976	0.00506968	4.08363	8.11779	THAP5
0.001868	5.91896e-10	8.51172	31.0704	ZNF277
0.0782829	0.00427412	3.15642	6.63034	TMEM168
0.000877917	0.265394	8.76763	-3.14382	BMT2
0.00740392	1.85652e-10	4.29022	20.0349	SMIM30
6.0491e-07	0.564428	29.2369	2.95365	MDFIC
0.000175617	2.90627e-08	35.2955	80.3641	TFEC
1.57769e-06	1.05569e-14	46.0835	161.133	CAPZA2
0.60486	3.61609e-10	2.25712	57.3253	LSM8
0.493217	4.39386e-05	1.47102	13.1408	ING3
0.361258	1.10766e-10	-2.02609	30.9101	NDUFA5
9.6147e-05	0.59831	8.57169	-1.15957	WASL
0.00113778	0.000368656	3.06875	4.19228	POT1
3.43171e-05	0.0651657	20.6011	9.2926	ZNF800
0.000453541	0.955448	5.52739	-0.0914068	GCC1
5.15554e-07	5.12473e-15	-82.9451	-278.805	ARF5
0.0158272	1.99762e-08	11.5815	-46.7277	SND1
0.00836532	0.000760502	6.73633	11.0539	RBM28
0.426273	1.60521e-10	-6.95579	-119.623	IMPDH1
0.0118608	3.65833e-06	3.52077	9.63814	METTL2B
0.0403375	1.42878e-07	3.5049	15.0453	CALU
4.20927e-05	0.117703	-81.9102	-31.4995	ATP6V1F
0.7287	0.00131533	3.75028	-47.9726	IRF5
0.369929	9.68923e-05	1.68023	10.6791	TNPO3
4.05026e-06	0.44502	16.7304	-2.56322	TSPAN33
3.87401e-09	0.00300636	12.9088	5.46931	AHCYL2
0.100769	0.00217701	-2.04497	-5.04891	AC078846.1
0.000101696	0.160123	4.43815	-1.64245	NRF1
7.40914e-10	0.00699625	27.3516	9.39878	UBE2H
4.0726e-05	0.0777395	8.38508	3.6558	KLHDC10
0.0268633	1.56904e-06	2.54037	8.54555	TMEM209
1.96153e-05	0.00206251	4.82816	-3.76065	AC016831.7
0.0225057	5.7215e-07	8.6445	30.0903	MKLN1
0.0308507	0.000213394	8.78392	20.5744	EXOC4
0.148211	0.000618928	-8.45574	-27.4915	AKR1B1
0.301077	0.000136472	1.43862	-7.66461	CYREN
0.00137122	0.977599	2.93422	-0.0274563	TMEM140
1.38423e-05	1.62795e-05	23.1853	27.7946	CNOT4
0.144823	5.50821e-05	2.38802	9.6396	NUP205
0.000219529	9.94197e-10	39.803	112.675	MTPN
0.00611221	0.00280948	6.39281	8.61301	CREB3L2
4.15515e-05	0.0647177	11.3747	5.2214	TRIM24
0.0167963	0.000347002	13.8668	27.6195	ZC3HAV1
0.000104059	5.35104e-05	13.1278	16.8757	UBN2
0.00112075	0.0493177	-8.81857	5.92249	FMC1
2.90068e-06	0.000753371	14.7877	-11.191	LUC7L2
0.000713134	0.0666834	19.5631	11.5964	HIPK2
0.554476	0.000336605	11.5634	99.9028	TBXAS1
0.85879	0.000188147	-0.603337	-18.374	PARP12
0.000445315	0.0642594	23.63	13.4744	KDM7A
0.00108221	0.0508061	15.7121	-10.4367	MKRN1
1.16623e-05	6.45256e-05	5.89229	-6.23308	ADCK2
3.29182e-07	0.000185993	-130.737	-98.0197	NDUFB2
9.5363e-05	0.000717002	10.1766	10.1806	BRAF
0.000769251	2.98695e-06	-7.91138	15.408	MRPS33
0.3095	0.00236461	1.06584	4.29376	AGK
0.00321864	0.2737	4.65309	1.90966	KIAA1147
0.0069283	7.71016e-10	-18.3067	78.2229	SSBP1
0.478422	0.0039944	3.91871	21.3037	CLEC5A
0.00137869	0.00190118	-6.95298	-8.12982	TRBC1
3.52535e-06	1.04965e-05	-15.9892	-17.9095	TRBC2
0.484502	3.57259e-09	-1.14407	-18.8413	EPHB6
0.0341397	0.00110169	4.48403	9.07686	CASP2
0.0453782	3.36377e-10	61.7977	-389.078	ZYX
0.00999337	0.0402361	3.80928	3.57081	TCAF1
0.0123826	3.28528e-07	5.31085	17.2611	TPK1
0.913362	2.60367e-05	-0.267711	-15.8048	PDIA4
0.00606699	0.432208	4.1692	-1.32836	ZNF398
0.00247875	0.00243795	3.70198	-4.50327	ZNF282
0.800838	0.000112962	-0.223664	-5.02967	ZNF212
0.0370759	2.25012e-05	-2.05446	-6.06947	ZNF783
2.30009e-07	0.334772	22.664	-3.6235	ZNF746
0.000815247	2.11399e-07	42.4552	-99.4721	ZNF467
1.36199e-06	0.060767	9.70004	-3.50365	ZNF862
0.353088	0.000728264	-1.03074	-5.20746	ATP6V0E2
0.0212362	0.000643213	8.82541	-17.2294	REPIN1
0.00091155	0.0806718	55.7022	32.1658	GIMAP8
0.669432	0.000145271	13.3684	173.415	GIMAP7
0.775154	7.20218e-05	5.29347	109.318	GIMAP4
0.000258817	2.21909e-08	20.1137	48.2732	GIMAP2
0.000776871	2.58865e-07	-28.3004	-65.1109	GIMAP1
0.0836674	6.33944e-07	-2.053	-9.6257	ABCB8
0.16225	0.000414038	-3.86353	-13.5621	CDK5
0.0801635	1.86114e-08	-4.15887	-24.0581	SLC4A2
0.0400055	7.09881e-15	-3.81592	-40.9863	FASTK
0.000256776	2.16975e-14	-9.66825	-48.9779	TMUB1
0.0376957	7.83049e-07	-4.82492	-18.2602	AGAP3
0.767934	3.65934e-11	0.552696	-27.9536	CHPF2
2.29569e-07	1.38741e-05	39.7865	-36.2497	SMARCD3
0.0274097	4.53035e-06	9.85723	30.8817	NUB1
0.0400249	0.00102353	7.54034	-15.9291	RHEB
1.49265e-06	0.67244	27.1054	-2.13196	PRKAG2
0.067326	3.23397e-08	-2.38828	-12.7346	PRKAG2-AS1
0.00418099	0.751543	4.6437	0.562919	GALNT11
0.000223886	0.00014531	54.4497	68.7932	KMT2C
5.31944e-09	0.133537	16.1926	-3.25191	LINC01003
0.0189909	0.00243844	4.97154	8.17606	PAXIP1-AS2
0.00739146	0.00288342	2.02759	2.79914	PAXIP1
0.118893	0.000210446	1.21957	-4.07174	PAXIP1-AS1
0.0129075	0.000266216	-5.0129	-9.79407	INSIG1
5.42209e-06	0.00478829	26.1076	-16.5546	RBM33
1.39406e-06	0.550163	9.7434	-1.08029	LMBR1
0.00604113	0.00137973	4.94292	-7.2404	NOM1
7.33536e-09	0.0546188	30.7266	8.20041	UBE3C
0.00382116	0.000199955	12.0555	20.2247	DNAJB6
0.822973	0.00679267	-0.400147	-6.43682	AC011899.2
1.72645e-05	0.863847	17.7576	0.676454	ESYT2
0.274694	0.00430093	1.78313	-6.17635	WDR60
5.30214e-06	0.000125603	26.2252	-24.6771	GTPBP6
0.0148641	1.00667e-06	13.9501	43.3927	CSF2RA
0.425341	1.06892e-07	-63.8126	-749.923	SLC25A6
0.0579892	0.00167652	-3.12533	-6.81452	ASMTL-AS1
0.177786	1.03027e-07	-2.13092	-14.6351	ASMTL
2.00815e-07	0.00328153	35.1263	-18.7021	AKAP17A
0.505776	1.35911e-06	-1.99594	-23.8381	DHRSX
0.0568604	0.00147592	6.4248	-14.1479	ZBED1
0.243795	4.14356e-06	-27.4769	-171.266	CD99
0.0913331	3.73331e-06	1.68495	7.17151	STS
0.000604526	0.219946	17.5658	6.69	TBL1X
0.0101817	4.52832e-07	22.3857	69.0352	MSL3
0.409672	1.36367e-05	2.38591	19.3974	TLR7
0.00256646	1.24357e-05	31.8361	64.0963	TLR8
0.719829	5.25407e-10	189.996	6829.21	TMSB4X
0.00457492	0.0303953	8.14551	7.23347	RAB9A
0.374032	0.00740397	-1.09748	4.34781	TRAPPC2
0.00446798	1.8251e-05	23.9918	50.3861	MOSPD2
0.207282	0.000847169	1.16359	4.22157	PIGA
0.00269363	0.00307769	8.78338	10.4843	CA5B
4.19181e-06	0.0249946	6.47408	3.08366	REPS2
0.00987769	0.00541052	3.25764	4.32289	NHS
0.0202142	0.0023578	1.97265	3.29495	CDKL5
0.451429	0.000520164	1.3604	-8.80917	PHKA2
0.00135521	0.000276944	29.5075	-42.2749	SH3KBP1
0.000852964	0.0569363	6.06054	3.81408	BCLAF3
0.00251645	0.0176049	3.0776	2.80647	MBTPS2
0.768756	0.000148259	-1.54719	-29.1245	SMS
0.459454	0.00492892	114.798	580.923	SAT1
0.936597	0.000422324	-0.0543684	3.427	APOO
0.000110318	2.15489e-10	78.0998	226.09	EIF2S3
0.0010105	0.015584	17.9841	15.0622	ZFX
0.000190199	0.444245	6.33904	1.32929	PDK3
0.175815	0.000533418	1.63256	5.77507	POLA1
0.0533075	1.6774e-06	7.902	30.7542	CXorf21
0.000152157	0.00699097	12.2861	9.67653	GK
0.000105063	1.0529e-06	5.17903	8.94708	TAB3
9.48668e-05	5.55265e-12	269.115	935.859	CYBB
0.0595434	0.000353449	4.3927	11.39	DYNLT3
0.035319	0.00777692	4.96878	7.88944	RPGR
0.00326277	1.39495e-06	14.4725	-35.1975	MID1IP1
0.0982007	0.00157716	3.39899	8.6493	BCOR
0.106324	3.04284e-06	19.8645	89.9687	ATP6AP2
0.000755714	0.494854	14.6062	-3.12901	CXorf38
0.00714815	0.00154773	5.89607	8.73336	MED14
0.00791801	2.70509e-08	10.4352	36.9776	USP9X
0.0034559	3.00126e-08	53.1596	166.755	DDX3X
4.30686e-07	0.0480053	7.96925	2.82297	CASK
0.982414	0.00107515	0.0260044	5.36191	FUNDC1
0.00152879	0.00053123	3.18522	4.33778	KRBOX4
0.00855703	0.00406198	2.66981	-3.60361	CHST7
0.000338811	2.04442e-12	9.24497	38.1101	RP2
1.09481e-08	5.46949e-08	-150.088	-165.335	NDUFB11
0.158873	3.63886e-09	-2.41402	-19.3476	RBM10
0.0309868	5.35722e-05	-10.3417	-27.4042	UBA1
0.242121	2.28457e-08	1.90446	-16.6223	CDK16
0.53142	0.000387696	0.665706	-5.35401	USP11
0.949733	5.14432e-07	-0.161736	-21.8871	ARAF
0.00051325	0.0238315	-117.83	-85.0239	TIMP1
0.0754106	4.14023e-13	-40.7192	-416.435	CFP
0.0866205	0.000376091	2.03494	-5.81086	ELK1
0.000107807	2.1516e-07	-58.2062	-111.935	UXT
0.197692	3.71703e-05	-2.06365	-9.79825	FTSJ1
0.213275	5.00473e-07	-0.831416	-5.60265	PORCN
0.97659	0.000504964	0.0359362	-6.03124	TBC1D25
0.0128332	4.55576e-12	-6.54377	-40.6325	WDR13
0.0116881	4.20873e-13	25.6579	-177.577	WAS
0.870485	0.00418395	0.181467	-4.28732	HDAC6
1.10245e-05	1.75335e-09	-20.5012	-43.7079	TIMM17B
0.000663357	0.000751231	-20.9936	-25.1526	PQBP1
0.740638	0.000143087	-0.380451	-6.37972	SLC35A2
0.167456	0.00418391	1.20841	-3.29539	PIM2
0.00413535	0.000117604	7.34982	-13.0782	OTUD5
0.000149662	0.0120513	14.6612	-10.5994	GRIPAP1
0.0732136	0.00033039	6.08984	-16.7886	TFE3
0.136855	9.00645e-13	-3.58209	-42.5601	WDR45
0.262955	5.5312e-05	1.11221	-5.90878	GPKOW
0.862637	0.0090941	-3.5568	70.8355	PLP2
0.0422603	0.00206841	2.96056	-5.83805	PRICKLE3
0.994372	1.61191e-11	0.01396	-30.8927	CCDC22
0.480656	0.00430876	0.558561	3.02144	KANTR
0.478167	9.42338e-07	-1.80632	-20.7377	IQSEC2
0.0194579	0.00207413	20.1354	33.9241	SMC1A
2.45645e-05	8.90553e-09	-21.6211	-44.6554	HSD17B10
0.000149545	1.70029e-05	20.8934	30.4414	HUWE1
0.000651073	0.644826	7.17268	1.01829	PHF8
0.14097	0.00122768	1.75197	-5.18966	FAM120C
0.934978	0.00890902	0.134074	-5.68226	TSR2
8.17168e-05	3.10242e-08	6.98473	14.7942	GNL3L
0.00411473	1.20889e-05	-3.49968	7.50425	FAM104B
1.01843e-07	0.0877349	13.3979	-3.68973	UBQLN2
0.667453	0.00122206	0.364589	-3.79354	SPIN2B
0.0053883	0.981816	3.64819	-0.0329227	ARHGEF9
0.000185925	1.15517e-11	81.5504	289.874	MSN
0.920996	4.26082e-05	0.147231	9.1608	YIPF6
0.881397	0.00446605	0.206625	-5.28821	STARD8
0.285419	3.73772e-07	9.17206	73.7786	IGBP1
0.246263	0.000319518	-1.22268	-5.34695	FOXO4
0.0023878	0.0248943	-7.65233	-6.50122	IL2RG
0.153917	9.46475e-06	1.14458	5.44151	AL590764.1
0.102133	3.91663e-07	11.9518	61.464	NONO
0.00106218	5.53179e-05	10.7849	17.3715	TAF1
0.0171892	1.48886e-08	18.7692	78.1938	OGT
0.000748856	7.44409e-06	25.2197	45.8267	NHSL2
2.59549e-05	6.41915e-06	-16.3313	22.0721	PIN4
0.004254	5.78297e-07	3.68889	9.86053	HDAC8
0.139408	0.00103293	7.63844	22.9708	JPX
0.000577607	1.22606e-06	17.2029	34.5968	FTX
0.000267087	0.0285679	9.21024	6.01266	RLIM
0.0159068	6.42196e-10	5.21401	25.6893	ABCB7
0.0352055	0.000432787	1.76305	3.96435	UPRT
0.00936007	0.000227487	-6.49929	12.2426	PBDC1
0.00212444	3.70235e-08	40.3605	117.598	ATRX
0.117689	1.18995e-08	4.38221	29.3395	MAGT1
2.30715e-05	1.33989e-12	-54.8092	182.489	COX7B
0.556554	8.31862e-06	0.915599	10.8815	ATP7A
0.0404236	1.65459e-10	-26.712	170.35	PGK1
0.466158	4.35587e-06	2.75863	27.6809	CYSLTR1
4.29358e-05	1.01386e-06	13.844	22.2127	BRWD3
0.0761401	4.79976e-11	36.7649	293.632	SH3BGRL
0.00853409	0.00116058	3.14222	4.93871	HDX
0.0248524	4.16422e-08	3.50655	14.698	APOOL
0.0302939	4.90812e-05	6.71867	17.8515	CHM
0.000485516	0.891423	35.4428	-1.44226	DIAPH2
0.00861112	0.427	2.61047	0.885908	CSTF2
0.00660618	0.829006	-2.2112	-0.194761	TIMM8A
0.032871	4.71319e-10	10.0362	57.7639	BTK
0.000155393	0.382586	-15.6175	3.67679	HNRNPH2
0.00376103	0.00272448	7.7536	9.81089	ARMCX3
0.000436018	3.72384e-06	3.36255	6.07876	ARMCX5
0.740034	0.003047	-0.61558	7.44134	TCEAL8
0.00255406	0.066341	-5.89842	4.05107	TCEAL4
0.0522279	0.000126312	-3.93115	-10.866	TCEAL3
0.118263	1.32035e-07	3.27579	18.9609	MORF4L2
0.00168284	0.390989	5.17325	-1.52792	FAM199X
0.0600267	2.12638e-06	3.83722	15.1313	RBM41
0.529645	3.22717e-08	0.984416	15.8462	PSMD10
0.257253	1.40399e-05	1.215	7.11972	ATG4A
0.385303	0.000292099	1.05031	6.23285	NXT2
5.63678e-06	1.66355e-09	32.0232	65.1292	ACSL4
0.00279106	0.53775	3.03444	-0.681646	AMMECR1
0.00223342	6.47198e-08	11.5474	32.7083	ALG13
0.0158377	0.000290983	5.32001	10.6692	WDR44
7.95028e-05	0.000167002	20.7728	23.6044	DOCK11
0.00276295	0.291885	29.8542	11.5589	IL13RA1
0.18176	0.00140179	-1.96152	-6.33993	PGRMC1
0.00477801	0.0978218	3.76171	-2.50794	SLC25A43
0.83406	0.000853206	-0.22657	5.03867	CXorf56
0.0031361	0.358675	11.8365	4.04242	UBE2A
0.210131	1.2591e-05	2.27713	-12.1214	SOWAHD
3.6603e-08	7.60191e-05	-180.355	127.548	NDUFA1
0.0386908	4.65818e-05	2.47358	6.95282	ZBTB33
0.0264789	2.63819e-09	16.3717	81.8073	LAMP2
0.0122995	4.51535e-09	4.60398	19.4358	CUL4B
0.132804	1.4649e-07	-4.41823	26.4616	MCTS1
0.719904	6.05992e-05	-0.430261	7.17891	C1GALT1C1
0.0775152	3.04338e-09	8.84387	56.3605	THOC2
0.00669646	8.52659e-09	27.0104	100.032	STAG2
0.06035	0.00739686	1.29713	2.35159	OCRL
0.24104	0.000772844	4.79136	-18.9334	SASH3
0.00379953	4.61201e-06	6.47074	14.7511	UTP14A
0.00206615	0.7998	4.01302	-0.356137	BCORL1
0.00320934	0.0540755	12.1208	-9.02716	ELF4
0.310247	0.00140437	2.16979	9.31309	AIFM1
0.0285964	6.71502e-06	-3.71863	11.4151	RBMX2
0.00903662	0.0638722	6.51317	5.37746	STK26
0.5825	0.00184707	1.08649	8.41126	RAP2C
0.0313208	1.71863e-05	4.36707	12.7154	MBNL3
0.00313754	5.51575e-07	6.92279	17.8362	PHF6
0.482889	5.75819e-06	-1.787	18.2563	HPRT1
0.00803372	0.957658	4.10266	-0.091386	FAM122B
0.00372999	0.0509762	2.73206	2.10494	FAM122C
0.158351	0.00028436	1.35274	4.87868	MOSPD1
0.784701	2.0616e-10	0.722678	-35.9424	RTL8C
0.785425	9.80566e-08	-0.524401	-18.2675	RTL8A
0.00793391	0.00112499	4.864	7.58746	INTS6L
0.000879515	3.31274e-10	12.3899	42.8879	MMGT1
0.00521489	0.344962	8.82129	-3.31931	HTATSF1
0.0196219	4.1119e-08	12.8028	51.3709	ARHGEF6
0.00794497	7.18149e-08	13.1161	43.7996	RBMX
0.00371931	0.000181201	5.21239	8.79342	ATP11C
0.66374	0.00892976	-0.592988	4.70396	SLITRK4
0.000727084	5.84028e-05	10.5766	16.2763	FMR1
1.66183e-06	0.0204181	37.955	17.592	IDS
0.00918565	0.0885412	3.4298	-2.59194	TMEM185A
0.00241906	2.5626e-06	6.6728	14.9784	MTM1
5.64999e-05	0.851872	5.66021	-0.258502	MTMR1
0.0649224	0.00343312	-4.01419	-8.24841	CD99L2
4.1518e-05	7.92546e-05	-27.5493	-31.6664	VMA21
2.90574e-05	0.000560623	-52.462	-48.7316	PRRG3
0.0447682	0.00196061	-2.59444	5.21736	CETN2
0.00895508	0.0166255	-2.63901	-2.89463	NSDHL
0.183396	0.00701836	4.54753	11.9882	ZNF185
0.00328209	0.000184384	-3.08961	-5.11975	PNMA5
0.000839936	0.000145794	9.73542	-14.0438	CCNQ
4.88504e-06	0.366429	-41.0021	-7.55187	BCAP31
0.955497	1.36206e-09	-0.122369	-26.8363	ABCD1
0.00450755	6.25413e-07	-18.7113	-50.1464	IDH3G
5.70757e-08	0.0262727	-141.032	-50.0086	SSR4
0.13814	1.03562e-10	-23.7641	-220.322	ARHGAP4
1.31125e-06	1.71133e-05	-33.2168	-33.4301	NAA10
0.000372529	7.37303e-13	-14.6819	-64.4116	RENBP
0.00730982	0.000170786	9.0013	-16.775	HCFC1
0.294543	0.00218009	-1.16599	-4.59581	TMEM187
0.00122423	0.0198045	17.8108	-14.6035	IRAK1
0.995648	1.51923e-11	0.176278	-506.034	FLNA
6.87323e-06	2.90628e-13	-17.8298	-58.54	EMD
0.00590768	0.11884	10.5652	-6.80946	DNASE1L1
0.113901	1.19158e-12	-3.73301	-40.9892	TAZ
0.0212612	1.80757e-07	-15.971	-59.2909	ATP6AP1
0.00603201	4.94238e-10	10.0411	-43.1146	GDI1
5.24096e-06	6.21273e-15	-23.2426	-90.8996	FAM50A
0.0043015	1.37798e-08	-12.8987	-43.645	LAGE3
0.288773	1.64207e-05	1.60541	-9.94486	UBL4A
0.367958	2.69295e-05	1.37571	-9.6936	SLC10A3
0.0881636	6.16395e-08	-3.94893	-21.8345	FAM3A
0.490919	1.38472e-10	4.78405	-95.9797	G6PD
0.994669	2.6235e-09	0.0187015	-33.0009	IKBKG
0.00604662	0.107705	-5.20837	3.48036	DKC1
0.0634815	0.000285486	10.8172	29.1131	MPP1
0.00202848	2.06575e-07	-16.7184	43.5048	FUNDC2
0.00291795	0.154711	-3.11088	-1.656	CMC4
0.051637	0.000122791	3.54847	9.80605	BRCC3
0.349331	1.65022e-08	-2.16992	24.2836	VBP1
1.70964e-05	3.27961e-06	9.40918	12.9196	VAMP7
0.499562	3.04542e-11	-1.47824	-32.8509	AC100810.1
0.011296	0.00248635	6.47501	9.72212	MCPH1
0.00599011	0.729299	3.32548	0.463174	ERI1
0.00133716	0.439327	7.73763	2.0028	TNKS
0.0697007	6.66262e-11	-3.57997	-27.4162	MSRA
0.00773662	0.684976	-2.53672	-0.43017	PINX1.1
0.828391	0.000851257	-1.0596	-22.7788	FDFT1
0.000256593	0.797195	4.14553	-0.298452	LONRF1
0.278502	0.000455861	1.79278	8.11517	MSR1
2.40481e-06	0.0421378	15.9216	6.53393	ZDHHC2
0.00013977	0.000494744	9.91544	10.6652	VPS37A
0.00136062	0.000603878	30.4247	40.3456	PCM1
0.154556	9.67527e-07	38.6006	216.309	ASAH1
0.327268	0.00321729	1.11321	4.47966	NAT1
0.0015271	0.940329	37.7074	-0.952383	ATP6V1B2
0.100152	2.08461e-12	-19.2466	-196.88	DOK2
0.0167684	0.00740642	5.02194	6.95365	XPO7
0.642825	1.55782e-05	0.648449	-9.32923	FAM160B2
0.63579	2.65801e-09	-0.763314	-18.9357	NUDT18
0.00526072	3.5177e-10	-10.1303	-43.4814	REEP4
0.193563	2.6512e-05	1.45938	-7.05336	POLR3D
0.426197	1.55073e-06	1.06615	-10.5276	PPP3CC
0.163588	5.7188e-09	-2.57122	-20.3116	SORBS3
0.696063	6.80296e-13	-1.73855	-81.853	PDLIM2
0.00123792	9.19638e-05	4.83037	-7.57693	CCAR2
0.60306	0.00712671	0.514405	-3.52569	BIN3
0.217131	0.000817114	3.26444	-12.1587	CHMP7
0.478977	3.41869e-11	-0.980274	-20.6363	R3HCC1
0.00114065	0.767423	10.2061	0.986201	ENTPD4
0.590035	4.06037e-07	-2.77902	-44.5406	SLC25A37
0.000182157	0.00274682	29.392	26.7081	DOCK5
0.206849	1.05404e-07	15.7156	115.381	BNIP3L
0.832775	0.000116876	1.57138	42.1003	DPYSL2
0.00732321	3.69572e-05	-6.75975	14.3877	CCDC25
0.96124	4.53501e-06	0.0544511	-8.22206	EXTL3
0.00260107	0.00345811	6.09397	7.1344	HMBOX1
0.000747822	0.00441572	12.2474	12.03	KIF13B
0.0713314	0.000450043	25.509	-67.7171	SARAF
0.201825	8.41159e-07	-2.37272	15.0448	DCTN6
0.0679822	5.08325e-06	3.28201	-12.5613	GTF2E2
0.0130634	0.00927383	-1.80867	2.31954	UBXN8
0.00675097	0.357362	10.2898	3.91249	PPP2CB
0.0963119	0.00096763	1.7413	4.65393	WRN
0.000277877	1.06822e-06	-4.86049	9.17414	AC090204.1
6.67974e-05	8.89821e-07	3.33802	5.6079	MAK16
0.130422	0.00311604	4.25983	-10.9681	ZNF703
0.089957	8.2778e-05	3.25931	10.8255	ERLIN2
0.75779	0.00228566	-0.913344	-12.316	PLPBP
0.172677	0.00606435	0.988594	-2.59399	BRF2
7.59373e-06	0.367841	72.7613	-13.8028	RAB11FIP1
0.000298278	1.65306e-10	-41.5209	-133.718	EIF4EBP1
5.77267e-05	0.479968	7.47301	1.30069	ASH2L
0.165465	0.000127525	-2.98109	11.7905	LSM1
0.00328093	0.905219	10.2954	0.454165	BAG4
2.37528e-05	0.760682	28.1704	-1.95616	NSD3
3.26898e-05	0.0264875	35.4702	19.5459	TACC1
0.015037	0.00719105	7.80009	10.6444	ADAM9
0.54343	1.19106e-06	-1.43723	-18.986	GPAT4
0.000215238	1.83307e-05	21.5437	32.2723	KAT6A
0.00282462	0.187117	10.0433	-4.91819	IKBKB
0.00240576	8.12583e-08	5.71466	16.1057	POLB
0.679213	1.11028e-09	-1.6905	50.5091	VDAC3
2.4876e-05	0.100434	4.88941	-1.89768	SLC20A2
0.00540487	1.36444e-06	6.19647	16.1509	THAP1
5.97461e-05	4.87764e-05	41.3214	51.0251	HOOK3
0.0238802	2.71802e-05	6.88007	-18.303	FNTA
5.62605e-07	4.83238e-05	30.3542	26.5357	SPIDR
4.95061e-10	0.00559226	829.418	-287.763	CEBPD
0.00697479	0.000870354	21.8087	34.3299	PRKDC
0.516138	6.71521e-08	1.93534	28.8213	UBE2V2
0.000657462	2.43526e-05	20.4186	33.4044	PCMTD1
0.00174794	1.01945e-06	24.0829	55.4114	RB1CC1
0.00253386	0.113075	5.56638	3.26087	ATP6V1H
0.00332089	6.45148e-06	-22.0771	-48.2492	TCEA1
0.000315615	2.8265e-08	18.19	43.853	LYPLA1
0.0693694	0.00946522	-5.40425	-9.78939	MRPL15
0.000125305	5.40627e-09	3.40229	8.30207	TMEM68
0.283556	0.0045204	3.81779	13.3867	TGS1
5.54272e-05	0.374236	78.5186	-17.1937	LYN
0.04116	0.00230874	-5.67179	10.9706	CHCHD7
1.51077e-06	0.0109893	13.8412	7.08778	IMPAD1
0.0201744	4.92466e-05	5.55445	13.636	UBXN2B
0.0418794	7.90147e-10	51.4216	303.073	SDCBP
0.238603	4.65071e-05	7.29746	-37.3024	RAB2A
0.00179171	0.114905	9.57371	5.34897	ASPH
5.89837e-05	1.54813e-05	17.3435	23.4609	YTHDF3
0.00725348	0.00171845	5.26459	7.71987	ARMC1
0.0134917	0.00217663	2.41243	3.7907	MTFR1
8.24402e-05	0.100041	9.90898	4.25388	PDE7A
0.0134206	0.000100871	4.23831	-9.11039	RRS1
6.17112e-06	2.6252e-06	21.9801	28.3822	VCPIP1
0.0106834	5.49645e-07	9.60948	29.4809	SGK3
0.628467	0.00437669	-0.668857	5.27899	C8orf44
0.257622	4.7923e-07	-4.11532	30.6779	COPS5
0.00361159	1.60021e-07	5.9065	16.7953	CSPP1
2.726e-07	0.00119496	52.1057	31.9458	ARFGEF1
0.000344231	9.84672e-06	17.1624	28.2105	NCOA2
0.000724054	0.0236272	25.1111	18.8104	TRAM1
0.597196	0.00236624	0.784155	6.13085	LACTB2
0.206337	5.63891e-06	2.11781	11.8701	STAU2
0.0283043	1.47953e-06	7.0745	24.1451	UBE2W
0.00666436	0.0438027	-14.0199	-12.1278	ELOC
0.0368293	3.38226e-08	-19.6129	90.2475	LY96
0.295175	5.37016e-10	1.9146	23.2749	PEX2
0.247133	5.21286e-06	2.36902	14.6283	MRPS28
0.00240118	0.512234	3.09686	0.726565	ZBTB10
0.0170959	1.8313e-08	4.11769	16.9273	IMPA1
0.463404	6.47345e-07	-1.36135	15.4979	ZFAND1
0.0046917	1.98461e-06	2.34603	5.84258	SNX16
3.46654e-08	6.90305e-06	-77.4966	66.1314	C8orf59
8.49805e-06	0.0747732	17.1476	6.68292	WWP1
0.46899	7.99763e-09	-4.78138	72.5006	CPNE3
0.00453422	0.382005	6.53345	-2.22888	RIPK2
0.00569155	0.404224	4.70025	1.57753	OSGIN2
0.000714763	0.00010697	16.9918	24.7707	NBN
0.36319	1.08431e-11	-5.0964	88.4547	DECR1
1.09183e-06	0.0860908	17.4909	5.65549	PIP4P2
0.541605	0.000158039	1.22652	11.0178	OTUD6B-AS1
0.00231262	4.26219e-07	11.3203	28.555	TRIQK
0.0222385	0.00144949	4.73067	8.52215	RBM12B
6.65349e-05	1.66321e-09	9.30576	22.9943	VIRMA
0.000453893	0.0377973	2.77542	1.79983	DPY19L4
1.73707e-06	0.0493945	18.6362	7.2051	INTS8
0.344276	0.0057401	0.963299	-3.71684	NDUFAF6
0.000638284	0.08357	12.0495	-6.63103	PLEKHF2
1.78505e-05	8.37665e-09	-167.698	338.95	UQCRB
0.118636	0.00042311	5.26646	-16.4221	PTDSS1
3.41024e-05	4.38219e-09	-88.6803	-196.027	MTDH
0.489837	0.000109426	0.630399	5.16712	RIDA
0.105975	0.00235945	1.8837	4.67992	POP1
0.00408187	0.34491	3.04304	-1.10758	NIPAL2
0.00246162	0.000243425	5.98691	9.32108	STK3
2.07978e-05	2.08301e-07	14.5111	24.3761	VPS13B
5.91819e-05	7.55001e-08	-74.2321	144.81	COX6C
0.813747	1.43857e-07	0.578834	22.7501	POLR2K
0.00464797	0.000155939	9.76946	17.2165	RNF19A
0.00159074	0.0575971	386.616	-260.148	PABPC1
3.20807e-05	2.87717e-09	99.6727	224.629	YWHAZ
0.869472	1.26602e-05	-1.36616	-56.4916	ZNF706
0.000243562	0.000866725	8.76347	9.35741	RRM2B
0.00270562	0.400517	6.51217	1.99594	UBR5-AS1
0.000115857	0.000184462	21.6985	25.2521	UBR5
0.0112671	4.66438e-06	10.7567	28.6944	AZIN1
0.00206846	4.39806e-11	10.7018	45.6045	ATP6V1C1
0.391719	0.000186924	-1.78904	11.2279	DCAF13
0.00342833	0.0955733	13.2962	8.54194	OXR1
0.740487	2.79626e-12	5.47115	282.439	EIF3E
0.444174	1.02775e-08	0.916691	12.9517	EMC2
0.123687	1.21164e-05	1.98447	8.53993	NUDCD1
0.000814346	2.41399e-09	-26.6526	81.8106	ENY2
0.614705	0.00656845	0.775792	-5.55989	EBAG9
3.66062e-07	3.29635e-07	33.5506	41.0086	TRPS1
0.291848	1.9606e-05	-22.4695	138.173	EIF3H
0.000959765	1.6423e-08	20.7138	57.8552	RAD21
0.685523	5.29593e-06	0.777237	-13.899	MED30
2.10331e-07	0.012505	10.9048	4.79611	EXT1
0.000428632	1.3471e-07	5.55032	12.5208	TAF2
0.132685	1.68877e-06	-3.72366	18.9609	MRPL13
3.14397e-07	0.00448436	18.0286	9.48108	SNTB1
0.72508	0.00300433	-0.47365	5.41098	C8orf76
0.000209123	0.0191462	9.6657	6.65539	ZHX1
4.33292e-05	3.70485e-05	18.24	22.43	FAM91A1
2.52076e-10	0.01516	21.2788	6.09261	TMEM65
0.198047	2.77906e-06	-3.29606	19.0741	TATDN1
9.22983e-05	0.000158609	-68.1682	78.8437	NDUFB9
0.114246	0.00125562	-3.04537	-8.35343	SQLE
0.00524675	5.01198e-05	6.44907	12.7598	WASHC5
0.78138	0.00191181	-0.550475	8.43021	NSMCE2
0.145594	0.00507779	2.67737	-6.72782	PVT1
0.00126632	0.683635	22.3279	-3.0108	FAM49B
0.0904504	1.4772e-05	9.6938	37.1297	ASAP1
0.00294498	0.00191065	14.3779	18.4083	EFR3A
0.0315077	1.45165e-06	13.0051	45.4267	TMEM71
0.000114583	0.00643177	31.6657	24.6079	PHF20L1
0.542539	0.000890215	1.59696	-12.1133	NDRG1
0.00579146	0.137573	10.1075	-6.16732	ST3GAL1
0.0124471	7.24476e-05	5.00927	-10.9446	TRAPPC9
0.00874826	0.0865356	11.7022	-8.83724	CHRAC1
2.38216e-05	0.31521	14.7203	3.4092	AGO2
0.0312896	8.59458e-05	6.49909	-16.573	DENND3
0.00405786	0.0281145	2.82115	-2.50441	SLC45A4
0.320677	0.00296894	-0.993441	-3.98302	PTP4A3
0.00186381	0.0106698	3.53251	-3.37867	TSNARE1
0.0105021	3.34849e-05	-120.448	-273.1	LY6E
0.305113	3.08907e-06	-1.88126	-13.6625	GLI4
0.00634602	0.347617	-3.63626	1.39891	MINCR
0.117159	0.00115875	2.30266	-6.42778	TOP1MT
0.0959909	1.10157e-08	1.95511	-12.3099	ZC3H3
0.381559	6.95797e-13	-3.6543	-76.1475	GSDMD
0.0264017	0.00230296	-7.71843	-13.6036	MROH6
0.187947	5.51131e-08	-15.2569	-111.615	NAPRT
1.83336e-09	5.57728e-13	-422.544	-793.513	EEF1D
0.000148344	0.00451984	3.79322	-3.16968	TIGD5
0.340048	2.53123e-08	-2.37313	-25.3797	TSTA3
0.115775	1.05239e-07	-2.43969	-14.2219	SCRIB
0.000615186	1.07264e-13	-9.55419	-48.6868	PUF60
0.581527	1.07576e-07	9.97231	-170.128	PLEC
0.606763	2.81712e-11	-1.88896	-55.4261	PARP10
0.00041728	1.52909e-11	-70.6985	-267.593	GRINA
0.643582	4.95415e-06	-0.367402	-5.77454	OPLAH
0.0363456	2.14161e-09	-5.40365	-29.1711	EXOSC4
2.82649e-05	1.92505e-14	-13.9134	-58.4904	GPAA1
0.407268	1.42537e-11	-5.56935	-104.714	CYC1
0.00562708	1.88034e-13	-7.46494	-48.2194	SHARPIN
0.0669683	8.92661e-15	-7.94566	-95.6077	MAF1
0.00416991	0.016449	3.4517	-3.39973	HGH1
0.533218	5.55709e-08	1.23875	-19.4579	MROH1
0.046579	8.7493e-09	-5.07557	-26.6975	BOP1
0.369769	2.13222e-12	3.26356	-62.5697	HSF1
1.27139e-05	2.21664e-06	17.5131	-24.1639	DGAT1
0.931289	2.49536e-13	-0.120032	-27.007	SLC52A2
2.56843e-06	0.000201434	10.5581	-9.03163	FBXL6
0.00173544	1.05929e-10	-3.42326	-13.6214	ADCK5
0.47477	9.50818e-05	-3.45434	-27.6858	CPSF1
8.93529e-06	3.01129e-06	-54.5724	-71.7351	VPS28
0.00275089	4.82993e-13	-7.17103	-40.1264	CYHR1
0.000286644	7.36265e-09	-5.73333	-14.837	KIFC2
5.14089e-05	3.62695e-09	-3.57218	-8.25858	PPP1R16A
0.0134324	3.28758e-08	-3.51514	-13.3829	MFSD3
0.477994	1.07401e-06	-0.836562	-9.51551	LRRC14
1.68961e-06	0.00042342	14.6987	-11.3648	C8orf82
0.375719	8.984e-07	-3.01235	-27.6849	COMMD5
0.107637	0.0055594	-4.16035	-9.28307	C8orf33
0.000462106	1.58515e-08	-46.7265	-121.126	WASHC1
0.0270279	0.0093625	-8.88686	12.9821	CBWD1
5.35943e-06	0.00521485	111.443	69.7778	DOCK8
0.000459066	0.00166549	22.9112	24.185	SMARCA2
0.464187	8.2373e-05	1.77715	14.079	PUM3
1.344e-05	1.31061e-07	4.93522	8.25303	RFX3
0.000308161	0.192437	51.409	19.491	JAK2
2.9868e-06	0.147514	20.5828	5.96076	RIC1
0.0301473	0.00321783	6.91817	12.0074	KIAA2026
0.000113402	3.45671e-09	6.28308	15.5951	RANBP6
0.00016823	0.479953	10.004	1.91312	UHRF2
1.07055e-05	0.196434	11.9267	3.36567	KDM4C
0.00310069	4.03161e-05	-9.55095	-17.9379	DMAC1
0.0672248	0.00908666	7.65418	-13.8359	PSIP1
1.67405e-05	0.0986844	13.1612	4.97843	CNTLN
0.743192	5.82131e-07	0.79494	-20.5049	RRAGA
0.0311684	0.000255372	2.95783	6.82585	HAUS6
0.375355	0.000320379	7.34049	42.2631	PLIN2
0.0005319	5.68286e-06	8.89223	15.9061	DENND4C
0.264378	0.000435133	0.726959	3.20725	FOCAD
0.770396	0.0027907	2.78457	38.7089	HACD4
0.886206	0.0017783	-0.210975	6.32411	MTAP
0.000861892	0.634456	6.06598	-0.915313	CAAP1
0.0523963	1.95388e-06	2.12982	8.16714	IFT74
0.000580087	1.00415e-07	32.8165	77.7709	C9orf72
0.0196769	0.0018798	14.2046	24.2653	DDX58
0.0315071	0.000196326	4.54804	10.7828	TOPORS
0.000932474	0.729316	-9.07429	-1.00376	SMIM27
0.00901961	0.000964039	-11.1466	18.0348	NDUFB6
0.168573	0.00116346	14.9	47.6392	DNAJA1
0.00809549	1.07312e-11	11.0009	60.7117	SMU1
0.0182465	0.00791106	10.2995	-14.3352	B4GALT1
0.00159403	1.83907e-14	-13.2149	-81.7625	BAG1
0.830558	5.57661e-08	-0.983215	45.149	CHMP5
0.0911891	0.00875309	-2.03054	-4.02453	AQP3
0.000493928	0.000176264	6.66333	8.93648	UBAP2
0.00133264	0.0375665	11.995	8.73989	DCAF12
0.535481	7.96195e-05	1.24976	-11.7515	UBAP1
0.470468	0.000272904	-0.78012	-5.62131	FAM219A
0.139813	0.0046884	-4.0441	-10.1189	ENHO
0.185876	0.0048267	-3.8439	-10.749	RPP25L
0.00089111	2.1412e-07	-20.9575	-49.536	DCTN3
0.940665	2.96515e-06	0.112187	-11.4026	SIGMAR1
0.000343875	1.29893e-08	21.4572	-54.6556	VCP
0.00108755	7.0465e-07	-11.659	-26.05	STOML2
0.0437291	1.95377e-06	-6.08122	-22.3461	FAM214B
0.293656	1.11873e-05	1.21012	-7.80166	RUSC2
0.0662683	0.00428038	3.63043	-7.28477	TESK1
0.00706732	0.00250609	-3.22879	-4.50652	SIT1
3.55584e-07	1.70803e-13	-15.0245	-41.2747	CCDC107
4.51462e-09	0.0514802	275	-72.3812	TLN1
0.100679	0.00142755	-3.51332	-9.11481	CREB3
0.000150428	0.0755069	8.47828	-4.17263	GBA2
0.164044	0.000221793	2.22559	-8.33665	RGP1
4.39682e-05	4.54705e-11	-21.6867	-63.1522	HINT2
0.614818	0.00267531	-0.88323	-7.14435	TMEM8B
0.969978	0.00955595	-0.0378595	-3.44092	RECK
0.74605	7.06372e-07	-2.62113	-67.5229	GLIPR2
0.00110752	1.01189e-15	-33.6494	-230.941	CLTA
0.0757243	0.00704089	1.52174	2.9525	GNE
7.17126e-07	0.000134499	15.2631	12.41	RNF38
0.00017709	0.000960367	10.8898	11.1611	EBLN3P
0.0445168	7.06901e-06	4.57046	15.3726	ZCCHC7
0.991739	0.00094103	-0.0868326	-38.6809	GRHPR
7.2627e-06	0.11591	-27.555	9.28331	TOMM5
0.00269869	0.641265	5.47269	-0.923789	DCAF10
0.756015	0.0019161	1.31131	17.9274	LINC01410
0.00277197	0.00450953	-8.21016	9.35303	LINC01506
0.107256	5.33139e-05	-2.62752	-9.5723	PIP5K1B
0.00266714	0.517158	-2.8133	-0.660835	FXN
0.0015443	2.36962e-05	8.4992	15.3089	PTAR1
7.29775e-05	0.00745313	24.2401	17.7226	SMC5
8.15078e-05	0.0599952	19.1592	9.49464	CEMIP2
0.0189897	1.68007e-06	3.74273	11.7345	C9orf85
6.56229e-06	0.856532	62.3583	2.3271	ZFAND5
0.210359	0.000108864	21.0166	93.7535	ALDH1A1
0.129268	7.69081e-09	101.688	721.786	ANXA1
0.00131538	0.664135	5.84226	-0.843277	PCSK5
0.704114	7.35503e-07	1.89848	41.5725	GNAQ
4.66401e-05	0.000578527	32.7319	31.5035	TLE4
0.0377837	0.00123286	2.99514	6.11918	FRMD3
5.97392e-06	0.210645	15.9704	-4.17566	UBQLN1
1.13741e-07	0.652799	8.84574	0.625123	GKAP1
0.582203	0.00530497	0.504128	3.40547	KIF27
0.00019824	0.680741	4.88771	-0.550564	C9orf64
0.855548	2.25437e-09	-1.42899	93.3147	HNRNPK
0.0114045	2.32093e-06	5.60947	15.7607	RMI1
0.0205127	0.00463768	32.8459	50.4033	AGTPBP1
0.00356882	0.377493	4.7503	-1.5849	NAA35
0.000116344	1.12094e-07	35.1421	70.9204	TUT7
0.000604396	0.694673	24.1772	2.89815	DAPK1
0.0004482	0.0523793	12.8714	7.73283	S1PR3
0.292032	0.00258767	1.67885	6.44473	CKS2
0.0030702	0.336207	9.79124	3.49749	SECISBP2
2.61661e-05	0.00315338	26.9649	-20.3842	SEMA4D
0.00219608	0.275814	38.7425	-15.0894	SYK
0.00288613	0.00156135	3.49301	-4.56805	AUH
1.18525e-05	0.260348	13.6233	3.35925	NFIL3
0.0850861	1.92688e-07	6.11976	31.1676	SPTLC1
0.00624922	2.01237e-06	5.43909	14.0866	IARS
0.0734807	1.34636e-05	7.07062	25.6935	NOL8
0.000135235	0.027822	27.8404	17.1527	BICD2
0.0585659	1.03616e-09	9.24489	-58.1356	FGD3
0.0500529	1.32964e-06	-4.49516	-17.509	SUSD3
0.0260411	4.93075e-10	-10.3384	-56.6149	CARD19
0.436561	1.06909e-05	-14.385	-126.376	NINJ1
3.14026e-07	0.0281287	16.0357	-6.24914	FAM120AOS
6.13348e-05	0.000320988	34.9457	36.5113	FAM120A
4.05543e-06	0.160053	12.5466	-3.59709	PHF2
0.628061	0.000574396	-0.551292	5.51497	ZNF169
0.595747	0.00522555	-5.63371	-39.559	FBP1
0.000771831	0.000536532	8.37614	10.5623	ERCC6L2
2.3834e-11	0.740495	20.9758	-0.670593	SLC35D2
0.110335	0.000106205	3.50283	-12.1374	AAED1
2.3541e-06	0.256065	24.0831	5.32441	MFSD14C
0.00156796	0.00232249	6.14308	7.11582	NCBP1
0.0572006	3.32781e-09	20.2212	-118.263	ANP32B
0.0584637	1.63629e-06	-8.26804	-32.9826	NANS
0.259436	0.00700379	3.77425	-11.8133	TRIM14
0.535402	0.00616773	0.683373	4.00749	CORO2A
1.22158e-05	4.22122e-08	12.4623	-22.1988	TBC1D2
0.014191	0.000250481	7.67929	15.3324	TGFBR1
0.0014479	0.434853	6.99264	-1.84471	ALG2
0.000298498	0.551321	-68.8545	-11.7018	SEC61B
0.0027028	0.00013788	5.65695	9.3917	STX17
0.751569	3.67112e-05	-2.18408	43.0526	ERP44
6.94225e-05	0.184157	3.92303	1.32446	INVS
0.127721	0.00089298	1.88463	5.57852	TEX10
0.104042	4.43569e-11	1.43352	12.6232	MRPL50
1.7437e-05	3.68606e-10	11.4814	27.6826	RNF20
0.014288	3.32752e-05	3.06387	7.31007	SMC2
0.454794	6.53426e-05	2.33053	18.4391	NIPSNAP3A
0.00460364	0.0169618	8.65659	8.59453	SLC44A1
3.16377e-06	0.420032	49.9911	-7.95076	RAD23B
0.000134652	0.00343519	-53.951	46.3475	TXN
0.000462417	0.000636796	12.753	14.9813	ECPAS
0.670565	0.00478227	0.880851	7.81877	DNAJC25-GNG10
2.23083e-06	0.405587	21.202	3.39463	SUSD1
4.32351e-05	5.01744e-10	45.1593	115.135	PTBP3
0.0498362	3.13641e-08	5.37948	26.6385	HSDL2
0.00555899	0.377532	4.68953	1.66134	KIAA1958
0.0978621	1.63253e-06	3.36925	15.5281	INIP
5.91745e-06	0.0099608	23.9536	13.7316	SNX30
1.82472e-07	1.29275e-10	35.1099	65.1577	FKBP15
0.584933	6.5465e-05	1.39928	15.1961	SLC31A1
0.00143399	0.000472383	-12.3467	16.8913	CDC26
0.00484944	1.36023e-05	6.66659	14.4851	PRPF4
0.725679	0.000678278	0.462939	-6.2929	HDHD3
0.00290541	0.607419	6.55738	-1.23261	ALAD
0.00167096	1.37596e-05	-12.2083	23.1579	POLE3
3.36851e-06	0.000501239	8.21681	-6.55718	RGS3
0.00504585	1.11279e-08	24.815	-86.9106	AKNA
0.0176559	6.22857e-06	-37.1917	104.797	ATP6V1G1
3.84484e-05	0.596229	11.7775	1.48249	TMEM268
5.54701e-05	0.0173391	14.7193	9.17164	TNFSF8
0.000132808	1.9121e-10	34.72	102.865	TLR4
0.00135915	0.508667	9.80485	2.16873	CDK5RAP2
1.00418e-09	3.02388e-07	171.001	147.279	MEGF9
0.513989	4.87456e-05	1.25562	-11.6812	PHF19
0.00229127	2.05737e-05	-2.63015	-5.02135	TRAF1
0.00215386	3.70189e-07	22.8696	57.7207	CNTRL
0.0765496	2.58843e-05	-19.2506	-67.2165	GSN
0.00545686	6.70461e-07	5.04371	13.8138	RBM18
0.376643	1.51758e-08	0.958836	11.429	MRRF
0.891543	0.00953113	-0.287462	-7.21286	PTGS1
0.0251319	0.00029915	2.91454	6.34497	PDCL
2.4901e-05	0.000835827	9.39946	8.2686	RC3H2
0.000753828	0.000242663	9.24559	12.5752	RABGAP1
1.2532e-05	1.5201e-05	21.032	-25.1549	DENND1A
0.0542283	9.53431e-05	4.35325	-12.4505	NEK6
0.0577598	1.11296e-08	-7.56768	41.345	PSMB7
0.0811485	4.28596e-09	-5.34377	-33.8254	ARPC5L
0.00540769	0.773226	5.36291	0.612782	GOLGA1
0.192902	1.18922e-07	5.25442	37.0694	PPP6C
0.00371994	0.0807173	37.8989	25.8751	HSPA5
0.000265537	1.55784e-07	15.619	33.3128	GAPVD1
6.18388e-06	0.0148613	23.5781	-12.7008	MAPKAP1
0.0291559	0.00924922	3.7619	5.59011	ZBTB34
0.00214896	1.59538e-06	-3.42946	-7.84327	SLC2A8
0.999105	6.54054e-08	0.00119819	-10.3942	LRSAM1
0.022441	6.84988e-07	8.83575	-30.3724	FAM129B
0.000288545	1.66172e-10	-4.74673	-15.2336	PTRH1
0.52495	8.69099e-10	-2.02823	-39.8546	TOR2A
0.748951	0.000632428	-1.16324	-17.469	SH2D3C
0.00263803	0.00135993	8.32125	-10.9325	CDK9
0.0114505	3.65586e-09	-5.78632	-24.4417	FPGS
0.689979	2.59454e-09	1.00761	-29.7425	ENG
0.934959	0.000861531	0.0651207	-3.71554	ST6GALNAC4
0.00121422	1.21921e-06	-8.86291	-19.3171	DPM2
0.0446761	9.01944e-06	2.88872	-9.54854	SLC25A25
0.755819	5.75099e-11	0.837493	-39.2201	PTGES2
7.73876e-05	1.73459e-10	-56.691	-161.01	C9orf16
0.5383	5.17256e-07	1.1574	-15.9667	CIZ1
0.0891619	0.0019303	4.39687	10.6079	GOLGA2
0.000162733	0.0503257	-3.9618	-2.18074	SWI5
0.000397995	1.37831e-09	-7.9981	-23.542	COQ4
0.735499	7.4068e-06	-0.288414	-6.03475	SLC27A4
0.249669	1.2257e-07	-3.48553	-27.8868	URM1
2.01393e-11	7.01045e-08	131.97	100.673	SET
0.167087	2.29963e-11	-3.55752	-38.528	ZDHHC12
0.225756	1.35845e-06	1.66108	-10.7626	ZER1
0.429952	0.00324897	1.04403	-5.2294	TBC1D13
4.25796e-06	0.00217404	10.3423	-7.13374	ENDOG
0.232237	6.70925e-06	-1.61607	-9.47947	SPOUT1
0.00021499	0.00532433	3.03051	-2.56217	LRRC8A
0.0141152	0.000850662	-2.3687	-4.17557	NUP188
2.44569e-06	0.000410087	14.6592	-11.6687	SH3GLB2
0.581342	1.62733e-05	0.85239	-10.2675	MIGA2
0.141028	1.069e-08	-1.68106	-12.0809	CRAT
0.496673	1.34699e-05	-1.32363	-13.0996	PTPA
1.93683e-06	0.00187462	23.6726	-15.7167	IER5L
1.73206e-06	6.96433e-05	11.2354	10.2791	AL161785.1
0.343266	4.96375e-07	0.994284	-8.8743	ASB6
0.275153	0.000212438	2.39452	-11.59	TOR1A
0.042877	7.21179e-07	-9.29262	36.3929	C9orf78
0.400443	1.60462e-07	-0.716991	-7.77928	USP20
0.00630056	0.521187	30.3422	-7.91916	FNBP1
0.000251623	0.0678726	7.80581	4.14893	FUBP3
0.44825	2.39841e-06	0.884357	8.89444	EXOSC2
0.202103	4.57846e-06	-17.8972	100.864	NUP214
0.460739	7.02058e-06	-2.5834	-24.725	FAM78A
0.00833575	1.0788e-05	11.0574	-26.4412	PRRC2B
0.228306	0.000687215	-1.26483	-4.92016	POMT1
0.754154	1.24578e-10	-0.283488	-12.6405	UCK1
6.66571e-05	0.00258314	19.0666	-15.9687	RAPGEF1
0.000135065	0.311726	8.29332	-2.24067	NTNG2
0.00113461	1.41734e-07	45.0448	112.254	SETX
0.0811435	1.79879e-06	2.41886	10.4701	TTF1
2.59212e-05	0.00615419	5.86461	4.04665	GTF3C4
0.00305221	0.000618627	4.44077	6.47495	TSC1
0.948619	1.22733e-05	-0.136453	-14.4268	GTF3C5
0.329545	0.00188774	1.34795	-5.82212	RALGDS
0.0849364	0.000511966	-3.7237	-10.2496	GBGT1
0.302186	0.000342418	2.17091	-10.6334	SURF6
0.272358	6.02832e-05	2.09683	-11.2852	MED22
0.00193566	1.77681e-12	-14.8363	-74.3314	SURF1
0.000379111	4.06483e-09	-7.92697	-21.8243	SURF2
0.385743	1.83381e-06	-2.92552	-26.1567	SURF4
0.749698	2.98124e-07	-0.402527	-11.1427	REXO4
0.126711	7.90784e-08	-5.36052	-32.8186	SLC2A6
0.0386992	3.33937e-06	7.28886	-25.09	BRD3
0.976152	5.31374e-10	-0.0346326	-14.9503	WDR5
0.0360802	8.0934e-07	20.3035	-75.9443	RXRA
0.950848	0.000112467	9.3444	-860.915	FCN1
0.56764	1.07209e-07	-1.09586	-18.0278	MRPS2
9.39735e-09	0.00100073	35.3277	-17.9494	UBAC1
5.22704e-05	6.22771e-05	13.2061	-15.7964	TMEM250
2.78038e-14	0.0726718	17.9661	-2.27911	DNLZ
0.509959	1.47091e-09	3.65597	-67.2569	CARD9
0.839284	3.25031e-05	0.2039	-6.34097	SNAPC4
5.77371e-05	0.17831	15.1817	-5.11688	ENTR1
0.0735664	9.26857e-07	-3.09212	-13.6267	PMPCA
0.603296	0.00450176	-0.593568	-4.3437	INPP5E
0.000130802	0.457744	12.7365	-2.50416	SEC16A
0.485726	1.88903e-08	1.9635	-29.4013	NOTCH1
0.0560106	2.45774e-12	-10.0187	-86.393	AGPAT2
0.00104366	4.46197e-08	27.7915	-73.7438	SNHG7
2.90392e-05	3.91433e-06	-19.2776	-27.257	TMEM141
3.53871e-05	7.52898e-07	34.6935	-55.901	RABL6
0.245382	5.23274e-07	-1.08472	-7.82779	AJM1
7.84293e-05	0.0669946	-41.1451	-19.7466	PHPT1
1.30104e-07	6.86454e-09	-139.446	-202.406	EDF1
0.409544	1.07602e-13	-3.75157	-91.377	FBXW5
3.05394e-07	5.97118e-16	-37.5533	-135.757	PAXX
0.000851883	0.00209871	-5.14364	-5.63398	CLIC3
0.160218	8.00965e-05	4.18577	-17.0234	C9orf139
0.56571	2.03494e-08	-0.875838	-15.8765	FUT7
0.720364	0.00422445	0.330824	-3.55089	SAPCD2
0.156064	9.60958e-05	4.10293	-16.2527	UAP1L1
0.00584331	1.05771e-10	-6.12274	-28.492	MAN1B1
0.00439929	4.68941e-12	-32.5982	-172.288	DPP7
0.000417933	2.03461e-09	-10.141	-29.3374	ANAPC2
9.65799e-06	3.73489e-14	-23.1728	-86.6464	SSNA1
0.591186	2.22948e-05	0.624278	-7.53293	TPRN
1.28172e-05	0.0741546	14.9415	-6.02139	TMEM203
0.259157	1.30905e-08	-1.42649	-13.3593	NDOR1
0.0003427	3.50021e-05	-5.07321	-7.54566	BX255925.3
0.129428	2.29532e-08	-5.51159	-36.6745	TUBB4B
0.119673	2.54916e-09	4.69828	-34.6103	NELFB
0.304498	0.00686916	3.50711	-12.1222	TOR4A
0.228079	3.91169e-09	-0.94672	-8.89003	EXD3
0.0969702	3.36636e-07	2.63972	-13.4889	NOXA1
0.775081	5.70391e-07	0.729408	-21.6091	NSMF
3.3463e-08	5.52864e-14	-58.3794	-146.376	MRPL41
0.601042	0.000565546	1.00046	-9.28302	DPH7
5.8514e-07	0.352742	6.09992	-0.997985	ZMYND19
0.030569	1.22353e-12	-14.5791	-113.724	ARRDC1
0.592962	7.22992e-06	-0.566754	-7.4922	ARRDC1-AS1
4.84392e-06	0.000183076	21.8094	-19.6994	EHMT1
0.000325739	0.173026	-29.5682	-11.8053	LINC01001
0.900825	0.000710346	0.281496	-10.7356	BET1L
0.583799	5.86871e-07	1.26093	-19.3948	RIC8A
0.295305	0.000503842	1.19148	-5.53374	SIRT3
0.000560746	0.139265	-15.8192	-7.26633	PSMD13
0.0968983	6.98228e-05	-3.22548	-11.1207	PGGHG
4.1958e-05	0.0122146	-68.8525	-44.4903	IFITM1
5.29548e-05	2.06491e-11	-32.5093	-100.306	SIGIRR
0.0029662	5.08486e-05	3.3549	-6.1458	PTDSS2
0.703672	8.00941e-11	-6.33803	-238.208	RNH1
3.00048e-05	0.000201497	8.40153	-8.64888	HRAS
0.196745	6.45172e-10	-2.55721	-24.7782	RASSF7
0.0555304	1.93335e-06	5.57249	-21.6917	PHRF1
0.016866	1.72135e-07	-33.9049	-121.079	IRF7
2.22542e-08	3.02174e-05	13.5724	-10.0584	DEAF1
0.152639	2.98613e-06	-1.62157	-8.36158	SLC25A22
0.077208	2.06751e-07	-1.60978	-7.93717	PIDD1
0.464155	1.42311e-12	-7.17972	-172.811	PNPLA2
0.348617	9.07783e-05	-9.70747	-59.3047	CD151
2.04224e-05	0.0001001	-140.629	-149.576	POLR2L
0.905412	7.5179e-06	-0.899882	-53.5356	TSPAN4
0.00142074	5.71236e-07	-9.77118	-22.818	CHID1
0.237068	3.34324e-07	-2.76133	-20.151	AP2A2
0.178788	3.03297e-10	-6.16864	-59.7464	TOLLIP
0.023244	2.03562e-13	-4.33466	-35.1319	MOB2
7.4773e-08	2.01063e-10	-187.179	-320.519	CTSD
0.239002	0.000670807	-4.94198	-19.7348	TNNI2
0.0116698	1.12062e-09	-167.38	-758.786	LSP1
4.94725e-06	1.5262e-07	-77.0647	-118.432	MRPL23
0.941145	2.37228e-10	-0.217955	-39.8362	ASCL2
0.238128	3.54223e-05	-6.06046	-31.6491	C11orf21
0.482808	1.32046e-09	-2.65733	-46.1468	TSPAN32
6.20068e-08	0.00750431	42.9236	-18.9313	CD81
2.57211e-05	2.35051e-12	-17.9496	-58.5448	TSSC4
4.36906e-11	1.12368e-05	41.0531	-23.1016	KCNQ1
1.23922e-06	9.85296e-06	7.21508	7.54662	KCNQ1OT1
0.722065	1.22273e-06	-1.19547	-27.0089	SLC22A18
4.81366e-05	0.775146	23.0117	1.58712	NAP1L4
0.647937	3.06617e-05	-1.03201	-14.2927	OSBPL5
0.83428	0.00169733	-0.278403	5.73814	ZNF195
0.000684065	0.0255082	9.24264	6.781	NUP98
0.0473682	7.31688e-11	-41.7172	-288.427	RHOG
0.014937	1.96144e-05	6.12888	15.3701	TRIM5
0.0139242	7.4694e-09	24.2745	101.581	TRIM22
0.000689338	0.000576838	8.46144	-10.4645	FAM160A2
0.167198	0.000490469	-2.26214	-7.90291	CAVIN3
0.833181	1.7877e-05	-0.342247	-10.7481	SMPD1
0.00152976	0.0197199	3.31767	-2.79253	TRIM3
0.0390551	3.01548e-07	-3.16938	-12.8755	ARFIP2
0.95522	0.000617606	-0.272419	-23.4014	ILK
7.24566e-16	0.555623	278.335	-9.32279	TAF10
0.291378	1.81949e-05	8.51866	52.6397	TPP1
0.00399138	0.42507	-5.0496	-1.54269	MRPL17
2.60827e-05	0.192921	7.64544	-2.33165	PPFIBP2
0.730793	2.18478e-05	-9.52981	-180.173	EIF3F
0.056033	1.17091e-05	-3.44187	-11.7757	AKIP1
0.499972	0.000173287	1.48693	-11.9732	TMEM9B
5.00099e-06	0.0688188	40.6327	15.5756	DENND5A
1.65142e-06	5.39035e-07	23.2835	30.4942	IPO7
0.0300714	6.21408e-09	5.65401	27.5795	ZNF143
0.00445309	0.370728	7.93888	2.76757	SWAP70
8.47573e-05	0.00627578	23.6101	17.931	SBF2
0.861498	6.8478e-05	0.80814	27.4595	RNF141
0.0178551	6.18178e-05	11.0013	25.9163	CTR9
2.7999e-06	9.64227e-09	132.199	230.879	EIF4G2
0.0101293	2.31598e-05	5.41459	12.5743	ZBED5
0.0274028	0.00191794	7.5084	13.6295	USP47
6.31201e-06	0.130917	23.8993	-7.63783	MICAL2
0.000480767	0.0137761	6.31036	4.99037	ARNTL
0.0232102	2.16865e-07	4.0951	15.2765	BTBD10
2.13011e-05	4.66869e-07	39.5206	63.1103	FAR1
0.0815835	2.71298e-07	8.13909	40.057	COPB1
3.0188e-05	4.18247e-05	-39.5123	46.7053	PSMA1
0.000159036	0.852271	12.1493	0.605933	PDE3B
0.219859	0.00455505	-1.40948	-4.29646	CYP2R1
0.111933	8.21834e-10	-10.0549	77.2284	C11orf58
0.132553	0.000702227	4.56489	14.0495	PIK3C2A
0.00273675	0.523697	-9.11683	2.11468	NUCB2
0.00110275	8.88767e-08	-5.12761	-13.1176	SERGEF
0.121093	0.000211632	4.15269	13.9447	HPS5
0.027493	0.000210358	6.17231	14.1428	GTF2H1
0.22826	1.73243e-08	-13.5196	116.358	LDHA
0.116579	6.46082e-06	2.43095	10.7471	UEVLD
0.80563	0.00541302	0.913578	13.8	SPTY2D1
0.0048917	0.734841	4.83827	-0.641056	PRMT3
0.00313967	2.60949e-08	5.36708	16.77	LIN7C
0.00893304	2.37931e-05	3.08322	7.00657	METTL15
0.0504487	2.06192e-06	6.22232	23.5544	ARL14EP
0.451025	0.000296836	0.684906	4.68498	DNAJC24
0.00246275	7.98325e-05	5.52405	9.51401	ELP4
0.297635	0.000688431	1.85132	-8.36613	RCN1
0.850429	3.18025e-11	-2.2045	175.901	EIF3M
0.000110526	5.13211e-08	14.4888	30.557	QSER1
0.00488387	0.787205	2.78034	-0.293394	TCP11L1
0.153835	0.00408887	1.53415	4.0557	LINC00294
0.918852	0.000753254	-0.19407	8.99769	CSTF3
0.00638528	0.00374782	36.8487	48.1377	HIPK3
0.0401903	1.0676e-05	2.61989	8.34773	FBXO3
2.01597e-07	0.516794	109.279	11.5716	LMO2
1.06411e-05	0.934902	29.5512	0.516452	CAPRIN1
4.19109e-06	5.54569e-08	39.5975	64.0566	CAT
0.978354	0.00545242	-0.0817188	11.1915	APIP
0.0161821	1.66355e-06	59.0348	180.027	CD44
0.000499867	0.833867	35.2152	-2.2091	TRIM44
0.646221	0.00111585	2.5135	24.7221	COMMD9
0.00056096	0.11703	5.1486	2.51552	TRAF6
0.000202479	1.38137e-06	13.2901	23.9196	API5
0.0108742	3.47323e-07	11.116	35.2483	TTC17
0.00373232	0.0316312	11.5642	9.91167	HSD17B12
0.00317713	0.188666	5.3169	2.6333	EXT2
0.71132	0.000699856	0.710988	-9.13147	CD82
0.30857	4.70653e-05	1.50442	-8.93006	TP53I11
0.0147155	0.00056959	3.61689	-6.69858	SLC35C1
0.00650214	1.16488e-13	-6.12103	-41.362	PEX16
1.66977e-05	0.00198639	23.0396	17.801	PHF21A
0.20009	1.80186e-10	11.9403	-125.141	DGKZ
0.00124475	0.239382	5.22106	2.05912	AMBRA1
0.00488877	0.591149	7.39687	-1.55755	ARHGAP1
0.0839245	1.00024e-05	-2.11933	-8.18014	ZNF408
0.0725062	2.15898e-07	5.60375	27.0766	CKAP5
0.197122	0.00283703	-2.238	-6.89096	ACP2
0.101793	0.00482467	-1.8117	-4.04959	NR1H3
0.875117	2.15318e-14	6.09362	-851.808	SPI1
2.23076e-09	7.15922e-07	44.5054	37.8925	AC090559.1
0.490421	0.000233165	0.747544	-5.72539	SLC39A13
0.000408307	7.46661e-09	-11.8082	-31.6096	PSMC3
3.85195e-05	1.23557e-12	-21.3011	-74.2326	NDUFS3
1.78282e-05	1.76841e-11	-11.9416	-34.0165	PTPMT1
0.716093	0.00953705	-0.285968	2.6862	KBTBD4
0.000108906	0.46968	33.8526	6.37315	FNBP4
0.0605864	0.00017002	3.15028	8.79545	NUP160
4.93057e-08	0.0308955	34.7852	11.8314	PTPRJ
0.75483	0.000659269	1.07423	-16.4617	SSRP1
0.00435576	4.39449e-05	-4.30781	-8.39996	MED19
0.0177074	3.49788e-07	-3.58056	12.3204	TMX2
0.0014995	1.94456e-08	-51.3197	-149.195	SELENOH
0.185981	0.00265697	7.01503	21.2164	LPXN
0.575843	0.00231893	-1.34582	9.95916	ZFP91
0.028677	1.00887e-07	10.2853	41.9832	FAM111A
0.340081	1.9218e-06	28.8692	233.457	MPEG1
1.69918e-07	0.00156948	21.0327	12.1256	OSBP
2.54954e-05	0.0191905	14.7061	8.44231	PATL1
0.00480734	0.704902	7.99111	1.18148	STX3
0.00243453	1.29332e-05	-9.22169	-18.3898	MRPL16
0.705643	7.30245e-09	-23.1125	678.614	MS4A6A
0.0039262	0.0246256	5.54779	5.03297	MS4A4E
0.235291	0.000658404	37.9904	150.766	MS4A7
0.190667	9.21906e-07	-3.7161	-22.8169	PRPF19
0.954011	1.11698e-06	-0.154894	-21.7503	TMEM109
0.0210704	6.58667e-05	-10.1915	-24.6101	SLC15A3
0.0140744	0.00215009	5.49765	-8.71314	VPS37C
0.365148	1.69243e-07	-1.61674	-16.2093	TKFC
0.0122855	0.000199904	5.52602	-11.0027	CYB561A3
0.486012	0.00407936	-1.04176	5.74747	TMEM138
0.10774	0.000258433	-1.59572	5.05626	TMEM216
0.03302	0.000412764	7.71404	17.193	CPSF7
0.00726902	0.0314061	-5.52505	5.20378	SDHAF2
0.00573407	3.52153e-06	-2.1405	-5.2633	DAGLA
5.73247e-07	7.67446e-07	-98.2131	116.923	TMEM258
0.143525	0.00256798	1.29645	-3.54313	FADS3
0.00109977	0.600491	36.5655	6.24528	BEST1
0.0405866	1.3438e-08	-1473.99	-7324.65	FTH1
0.00557203	0.764561	3.13114	-0.373448	INCENP
0.918692	0.000848956	0.437334	-19.9786	ASRGL1
0.000119394	1.51973e-06	418.718	713.435	AHNAK
7.02283e-06	0.00250623	-20.6542	-14.5233	EEF1G
1.09543e-05	0.00158213	13.6147	-10.4607	MTA2
0.0273391	5.61912e-14	-5.25887	-46.9731	EML3
0.00183182	4.08733e-11	-8.0926	-34.1226	B3GAT3
0.368419	7.77946e-06	-0.895937	-6.95611	INTS5
2.90534e-07	1.04362e-06	-5.76734	-6.43118	C11orf98
0.930773	8.64641e-05	-0.0771948	-5.16429	CSKMT
2.59139e-05	2.41739e-06	-13.2239	-19.175	UQCC3
1.81588e-06	1.76399e-12	-58.0419	-157.781	UBXN1
0.00934501	0.00237951	-4.51003	-6.60773	BSCL2
1.25682e-05	0.302472	7.61129	-1.72279	HNRNPUL2-BSCL2
0.00207252	5.95001e-05	-10.7613	-18.61	HNRNPUL2
0.847157	0.000582063	0.517866	13.0345	TTC9C
0.034836	9.5953e-08	-9.21276	39.2762	POLR2G
0.0420865	8.37797e-07	3.81222	-14.7179	TAF6L
0.0595919	1.49051e-05	-3.72204	-12.6954	TMEM223
0.00081213	0.000340704	-29.2839	-38.8564	TMEM179B
0.00476568	0.00166582	-14.9323	-20.7032	NXF1
0.5317	5.8258e-05	-1.60358	-15.3429	STX5
0.643549	0.00273936	-1.732	-15.1972	WDR74
0.297862	2.14491e-06	-6.53966	-47.9905	SLC3A2
0.000223379	0.95275	-43.499	0.712136	RARRES3
0.0200291	7.19183e-08	7.47235	29.0759	ATL3
7.66844e-06	0.320565	69.7998	14.6472	RTN3
2.02654e-06	8.35033e-06	35.4839	-38.8814	MARK2
1.97484e-06	7.62305e-06	-131.916	-145.272	COX8A
5.38832e-05	2.69319e-11	-24.2225	-73.7914	OTUB1
0.726617	9.83237e-12	-3.55951	-162.904	FERMT3
0.0129645	3.95803e-09	-4.75416	-20.4	TRPT1
0.017893	8.13451e-12	-8.52355	-54.3495	NUDT22
0.00364375	1.1336e-11	-20.1858	-99.3063	DNAJC4
1.48618e-05	0.232167	6.46949	-1.72649	VEGFB
6.84034e-05	1.15102e-07	-28.6431	-55.0949	FKBP2
2.498e-09	0.0301146	50.0308	-14.3339	PPP1R14B
7.00925e-07	1.97689e-07	7.95831	-10.4959	PLCB3
0.0408321	2.86753e-11	-4.06899	-28.599	BAD
0.96935	4.33307e-08	-0.0509996	-13.2535	GPR137
1.25843e-07	4.35351e-05	20.1412	-16.1196	ESRRA
0.000221299	2.13404e-05	-36.5957	-54.3093	TRMT112
7.53899e-06	2.22089e-08	-59.1745	-105.674	PRDX5
0.000534917	9.91156e-11	26.515	-93.0669	CCDC88B
5.72992e-06	6.09176e-16	-24.759	-109.43	RASGRP2
0.123588	3.41881e-10	12.7926	-106.721	SF1
0.205544	0.000129918	2.59335	-11.2631	MAP4K2
0.0883631	0.00136278	1.89891	-4.75861	MEN1
0.803467	6.15571e-05	0.95961	-23.0585	EHD1
0.945096	1.33852e-08	-0.103631	-16.1291	ATG2A
0.00438797	2.76462e-05	4.71776	-9.5634	PPP2R5B
1.13912e-07	5.84725e-08	-15.4515	-19.5539	ARL2
0.894933	5.04454e-07	0.249182	-16.1152	SAC3D1
0.0686818	1.03676e-05	-1.8736	-6.81918	NAALADL1
0.354515	8.22759e-06	-2.01144	-15.0989	ZFPL1
0.137428	2.26072e-11	-8.27853	-83.1609	VPS51
0.346635	9.29246e-11	-0.800895	-11.9591	ZNHIT2
1.00536e-09	1.95626e-08	-1277.43	-1305.07	FAU
0.0863812	2.15861e-07	2.41432	-12.261	SYVN1
0.00588102	4.27973e-10	12.0346	-51.9027	CAPN1
0.528165	0.000162316	-3.31783	-28.7599	CDC42EP2
0.609943	0.0012894	-1.15079	-10.0142	DPF2
0.418499	0.00834296	-1.17819	-5.04606	SLC25A45
0.00209444	0.106578	6.83555	-3.98887	FRMD8
0.000652522	4.41553e-07	406.03	885.687	NEAT1
0.000268591	7.74422e-07	4583.15	8812.26	MALAT1
0.400082	1.47883e-10	1.97877	-32.2895	SCYL1
0.135782	4.65141e-08	-1.98909	-12.9007	LTBP3
0.000292458	0.000130639	-13.7844	-18.0373	SSSCA1
2.26025e-06	0.000131571	31.9399	-28.1541	FAM89B
1.49387e-05	1.58935e-06	89.408	-127.836	EHBP1L1
0.862742	3.88021e-12	1.03884	-101.09	MAP3K11
0.142116	1.22132e-06	2.20523	-11.777	PCNX3
0.0437458	1.3174e-10	10.8688	-71.4479	SIPA1
0.45994	2.45175e-05	2.27059	-19.7032	RELA
0.33123	2.94247e-07	-1.62724	-14.6519	KAT5
2.24422e-11	4.20585e-13	-74.0872	-110.768	RNASEH2C
2.08597e-05	1.71834e-05	20.1391	-24.823	AP5B1
0.00915842	4.3097e-11	-193.676	-1011.19	CFL1
0.239867	4.4955e-08	1.86341	-15.5314	MUS81
0.00337525	0.0102314	-13.6987	-14.1979	CTSW
9.1474e-05	1.11025e-09	-22.5849	-58.6927	FIBP
2.78147e-08	8.21089e-16	-57.5117	-176.121	CCDC85B
7.49218e-05	0.00181664	11.6688	-10.3024	C11orf68
2.24162e-05	8.64339e-14	-50.2859	-192.316	DRAP1
0.105205	1.69247e-08	4.87211	-30.7789	SART1
0.0044443	0.292974	-9.01321	3.70428	CATSPER1
2.73156e-08	0.00467637	27.152	-12.1824	PACS1
0.348607	2.1475e-08	4.73689	-52.0998	RAB1B
0.00134785	1.11525e-10	-9.66323	-37.2363	YIF1A
0.0853586	1.23206e-08	-3.43775	-20.7558	RIN1
0.00060268	2.97761e-11	-11.0596	-41.9372	BRMS1
0.000126972	3.067e-09	-16.1647	-40.8097	MRPL11
3.79988e-05	0.0313936	6.70216	-3.61277	PELI3
0.953568	0.00201823	0.0514044	-3.73114	AP002748.3
0.284794	0.00652603	1.59639	-5.33095	DPP3
0.00572436	2.70593e-11	-5.82643	-29.1001	ZDHHC24
6.38546e-05	2.57923e-12	-16.117	-56.3866	CCS
0.000652674	0.723259	-8.35639	0.910607	RBM4
0.0198813	0.000196501	2.42274	5.25142	RBM4B
0.000161616	7.5105e-12	-5.63153	-20.2163	RCE1
2.38436e-07	0.145332	58.7006	14.4111	KDM2A
0.0274449	3.50294e-07	55.6073	-207.765	GRK2
0.00556034	1.77879e-06	34.5596	-88.7935	ANKRD13D
0.0318409	7.02313e-09	-2.19153	-10.7394	SSH3
0.0647553	0.00652176	-8.17428	-15.3729	RAD9A
0.00266571	3.71171e-16	-19.2557	-154.04	POLD4
0.000255181	8.23644e-14	-55.7436	-263.778	PPP1CA
0.00487114	3.97712e-12	-11.3734	-61.4811	TBC1D10C
0.236056	4.39079e-13	-7.07176	-110.569	CORO1B
1.99426e-05	4.68512e-05	-7.83419	-8.87518	PTPRCAP
6.12278e-05	3.20401e-12	-11.0808	-38.193	TMEM134
0.00203309	2.04481e-10	-15.5247	-60.723	AIP
0.164422	7.22218e-10	4.0307	-35.9148	PITPNM1
0.0371381	4.79906e-09	-14.804	-76.6417	CDK2AP2
6.63013e-07	1.25676e-06	-489.06	-568.542	GSTP1
0.0187364	3.14736e-10	-15.4055	-81.2987	NDUFV1
8.49694e-06	3.90852e-07	49.1585	-73.9993	UNC93B1
0.104517	0.00242378	10.0558	-24.7894	ALDH3B1
1.74914e-06	6.82026e-09	-46.3748	-79.9697	NDUFS8
9.39328e-05	2.35823e-13	-82.1683	-336.361	TCIRG1
7.05484e-05	0.0101449	-7.1309	-4.95931	AP002807.1
0.596192	0.00310415	0.822783	-6.20048	CHKA
1.68138e-05	0.0319559	20.2376	10.183	KMT5B
0.66685	0.00636956	-0.779707	-6.56868	C11orf24
0.066748	0.000154922	6.80339	19.6471	PPP6R3
0.381991	0.000221527	1.92439	-11.6419	TPCN2
0.0683089	1.72061e-05	1.85823	-6.49527	ORAOV1
0.0688916	8.13067e-07	3.18165	-13.8952	FADD
3.23818e-08	0.0178715	34.651	12.7557	PPFIA1
0.496383	1.87215e-06	1.98032	-22.6253	NADSYN1
0.000919898	0.465416	3.64432	-0.853401	AP002490.1
0.0714665	3.45765e-06	-43.2366	-172.472	LAMTOR1
6.47579e-06	0.466097	-26.1179	-3.94934	ANAPC15
0.0856867	6.32415e-07	10.321	-48.7376	INPPL1
0.321984	5.25917e-06	-23.9977	-173.811	ARAP1
0.0927768	0.00119446	3.86334	-9.97216	STARD10
0.000888743	2.05965e-08	39.8598	-108.915	ATG16L2
0.000228914	0.628465	22.9306	3.08138	FCHSD2
0.0057262	0.0185344	3.9275	-3.95622	P2RY2
0.00855535	6.40445e-07	9.71694	-28.506	RELT
5.87292e-06	0.590238	23.8684	2.63966	RAB6A
0.483312	0.00175841	-2.32013	14.1358	MRPL48
0.387399	0.00863791	-32.7836	-130.583	UCP2
0.00178368	0.000102267	35.8195	58.0627	KCNE3
0.000564275	9.9924e-06	11.1181	19.1844	POLD3
8.55452e-12	0.457171	55.6225	3.80079	RNF169
0.00313956	0.0514863	8.64489	6.49751	XRRA1
0.0504492	0.00134578	-13.8074	29.8407	SPCS2
0.526937	6.26146e-05	3.39168	-31.879	ARRB1
0.839665	1.57352e-07	-0.219518	-9.99136	GDPD5
0.074166	0.00988271	2.71141	-4.96845	DGAT2
1.87351e-05	0.00455965	31.903	-22.3709	UVRAG
6.09997e-09	0.00283078	25.0667	10.9881	THAP12
7.3381e-06	6.49402e-10	8.04441	17.5931	EMSY
0.13956	0.000621284	5.81155	18.4628	ACER3
0.00691588	0.0254365	-12.2081	-11.9081	CLNS1A
0.0697151	0.000436923	9.90662	26.2133	RSF1
0.623062	0.00863341	0.58641	4.13326	AAMDC
0.846998	9.2591e-06	0.327275	11.8016	INTS4
1.23042e-05	0.340169	-64.4909	-13.4555	NDUFC2
0.0224821	8.70043e-05	-3.02249	7.21273	ALG8
1.42928e-06	0.00352119	19.1802	-11.5273	GAB2
0.115639	2.3269e-05	10.9539	43.779	PRCP
0.00791557	8.75024e-06	3.4655	8.35368	DDIAS
0.432255	0.0045521	1.23123	5.92796	RAB30-AS1
0.00571881	3.25213e-05	17.0391	35.3606	PCF11
0.00237378	0.0119301	3.23528	3.12948	ANKRD42
0.990875	5.07293e-06	0.0201032	12.7944	CCDC90B
0.721565	5.73459e-11	-0.544358	22.2406	TMEM126B
0.0203676	1.65543e-05	-5.07581	13.6292	TMEM126A
1.21325e-06	0.00880936	17.7005	-9.24276	CREBZF
4.59552e-06	0.000171872	84.9954	76.9258	PICALM
0.701789	2.32639e-05	-1.08352	18.3098	HIKESHI
0.645115	8.92121e-06	5.63058	85.1199	CTSC
0.182971	2.54197e-06	4.60107	25.8617	CHORDC1
0.000174529	0.00570355	21.8247	17.9236	SLC36A4
0.738496	2.5151e-11	-1.66979	-76.1392	SMCO4
0.00253523	3.48346e-05	7.49304	13.8857	CEP295
0.769267	1.08483e-07	1.43286	46.0275	TAF1D
0.0914849	1.93056e-06	4.16182	18.5705	C11orf54
0.00194824	0.256264	6.73691	-2.69755	MED17
0.0220809	2.80596e-07	6.20537	22.5531	MRE11
0.0097586	0.0368408	-8.70512	8.2889	ANKRD49
1.15464e-05	0.233854	7.34695	1.91582	FUT4
0.00392709	1.37637e-08	-14.516	48.5263	CWC15
0.292952	0.000100326	-1.61186	-8.67524	SRSF8
4.2126e-05	0.000690386	16.7221	15.6676	SESN3
1.34764e-08	0.00191377	22.5099	10.8481	FAM76B
0.348809	2.72894e-06	3.83692	30.8369	CEP57
0.0394404	0.00103483	1.55588	3.27216	MTMR2
0.00318179	1.12255e-08	15.3225	50.4415	MAML2
0.000151635	6.66348e-06	9.54887	14.9576	CCDC82
0.15575	0.00202253	1.42743	4.14552	JRKL
0.186692	0.000181579	5.36039	21.6111	BIRC2
0.00195255	0.0215185	33.2861	28.3729	TMEM123
0.244414	9.95928e-06	2.04875	-11.9845	DCUN1D5
0.0580786	3.57661e-11	-11.3159	85.4535	CASP4
0.601859	3.40164e-14	6.27678	257.492	CASP1
0.00404999	4.70635e-11	-68.933	318.695	CARD16
0.312593	0.000414131	-0.861611	4.23406	KBTBD3
0.0043567	8.7737e-09	9.87842	34.3898	AASDHPPT
0.0833286	1.36433e-05	5.32338	20.0244	CWF19L2
0.000839738	0.814487	5.0777	-0.376271	RAB39A
2.88481e-05	0.0167564	16.9457	10.0659	CUL5
0.00478107	2.42601e-07	6.70566	19.2769	NPAT
0.063961	0.000148433	18.997	54.4591	ATM
0.969935	4.61589e-07	0.116409	-26.5402	FDX1
0.00065771	0.146699	6.62251	3.03279	SIK2
0.884504	0.00119884	0.225552	6.97026	C11orf1
0.959568	0.000148252	0.126277	13.7995	NKAPD1
1.88055e-06	0.352254	-36.535	6.47862	TIMM8B
0.330215	1.57719e-10	6.7075	93.9822	SDHD
0.5472	0.00121251	4.41557	32.7503	IL18
0.192173	0.000575343	-1.49545	-5.45741	PTS
0.00484802	0.633223	-3.08623	-0.576215	RBM7
0.126983	0.00705895	-2.4755	-5.64503	REXO2
0.00547939	0.0992926	5.16174	3.491	BUD13
0.471633	1.11586e-06	1.32335	-14.796	ZPR1
1.59711e-06	0.312142	39.6298	7.56386	SIK3
0.715753	1.47879e-06	-6.79314	147.96	JAML
0.00698945	0.00353174	-21.7563	-29.0225	CD3E
0.00972623	0.0131281	-6.75704	-7.81586	CD3G
0.000237064	4.93038e-13	13.6751	58.6345	UBE4A
2.21012e-08	1.03948e-07	-307.426	339.329	ATP5MG
9.14287e-07	3.50305e-05	55.1863	51.1815	KMT2A
0.00531344	0.000253181	13.4801	23.1297	ARCN1
0.0296721	3.8321e-05	12.6914	34.2738	DDX6
0.00849549	0.0552101	-3.28358	-2.7869	AP004609.3
0.886388	0.000356468	0.361438	-12.8973	BCL9L
0.0251268	1.76033e-05	-4.21954	-11.733	HMBS
0.228219	1.71893e-05	2.2163	-11.9956	H2AFX
2.69122e-06	0.00808367	17.2718	-9.65867	C2CD2L
3.23639e-06	6.62298e-05	6.99234	-6.71413	NLRX1
1.65447e-05	0.0176235	43.4614	24.4849	CBL
0.811266	0.000103757	-0.249842	-5.98062	RNF26
0.00109294	0.220407	2.96827	-1.20342	NECTIN1
9.8008e-07	0.000979789	19.6094	-13.3778	OAF
0.284124	0.00372253	0.865848	3.11962	SC5D
0.603602	0.00227081	0.648075	5.18348	CRTAM
0.92242	0.000471608	-4.33468	220.709	HSPA8
0.00454677	0.000367306	5.12918	-8.30897	GRAMD1B
0.249037	0.00885639	0.971277	2.86944	SIAE
1.36742e-09	1.17291e-05	127.81	-86.6955	NRGN
0.000568684	0.396486	3.77546	-0.978191	MSANTD2
0.0382474	0.00228971	4.86594	-9.26923	SLC37A2
0.125245	2.46151e-05	-3.86218	-15.7944	EI24
0.00789049	2.96663e-07	7.11552	21.6926	STT3A
0.718353	0.000135943	0.372732	5.76159	PUS3
0.000907582	1.25609e-10	4.20016	15.3879	FAM118B
0.000235353	1.15254e-06	27.6011	51.0136	SRPRA
0.359932	0.00764542	1.14892	-4.39599	FOXRED1
0.121547	5.79366e-05	-3.25345	-12.2737	DCPS
0.0491644	1.93415e-07	-1.89067	-8.33198	ST3GAL4
2.30072e-05	0.0608095	30.6994	-13.6524	FLI1
0.00143717	0.00024115	2.61872	3.82732	PRDM10
0.00133661	0.227149	91.6527	-37.4402	APLP2
0.14413	0.00229167	4.97036	-13.7978	ST14
0.0024246	1.96021e-05	12.674	24.4583	ZBTB44
0.00133555	0.670041	4.01172	0.569163	NCAPD3
0.149139	3.70073e-06	4.50543	-22.6731	VPS26B
1.57562e-08	0.875226	38.2744	-0.834604	LARP4B
0.499793	3.42863e-05	1.63783	15.1647	GTPBP4
0.000848731	1.33429e-06	7.28458	15.1689	IDI1
0.636433	1.44302e-05	-0.689007	-9.78207	ASB13
7.86726e-05	0.00351617	18.8771	15.4188	FAM208B
0.318035	1.55123e-10	15.934	217.776	GDI2
0.784454	0.000354853	0.765945	-14.2738	FBH1
0.698614	0.0038275	0.618805	-6.22031	IL15RA
0.0441652	1.10062e-07	9.73717	-43.3735	RBM17
0.0121692	0.00164003	4.59104	-7.33526	PFKFB3
0.00830281	0.363003	4.49687	1.74217	SFMBT2
0.130279	9.39843e-08	5.40431	33.0566	KIN
0.013114	6.50002e-08	-34.2045	124.39	ATP5F1C
0.000757527	1.84209e-06	37.4156	75.2698	CELF2
9.27221e-05	0.936048	8.09261	-0.165657	USP6NL
0.0810957	0.00179031	2.81331	-6.66087	ECHDC3
0.886149	0.00576435	-1.11673	28.749	UPF2
0.00467184	4.28986e-09	-4.91919	18.0267	NUDT5
0.926449	0.00342752	0.476078	-20.3996	CAMK1D
2.49627e-07	0.000610219	49.9477	32.7404	FAM107B
0.665689	4.90822e-06	0.563888	9.50055	HSPA14.1
0.921242	0.000205911	-0.225467	12.256	DCLRE1C
0.0316213	0.00246451	3.12526	5.66525	MINDY3
0.588972	4.19769e-09	0.58118	12.2978	PTER
0.488485	0.000202317	-2.81734	21.7689	RSU1
0.0249947	0.00635766	2.14787	3.2737	TRDMT1
0.00167641	0.504765	15.559	-3.5589	VIM-AS1
0.185005	2.15532e-06	337.388	-1927.86	VIM
0.634511	0.00842387	1.02795	7.52073	NSUN6
0.000748051	0.00484023	3.97101	3.85218	ARL5B
6.08795e-09	2.00184e-06	83.8481	70.515	PLXDC2
0.00145318	0.362015	10.3787	-3.20591	MLLT10
0.3889	1.95099e-07	-2.92949	-30.62	DNAJC1
6.3812e-05	0.00547964	-14.6631	11.0789	COMMD3
0.00541844	0.0727844	4.32049	3.19557	BMI1
2.22559e-07	0.37976	47.1638	6.83871	PIP4K2A
0.000115441	0.00241716	25.301	-22.4127	MSRB2
0.00210342	0.0285732	5.55008	4.51805	OTUD1
1.05554e-05	0.000168827	15.7065	15.1455	ARHGAP21
0.000231161	0.294046	43.642	-12.8641	APBB1IP
0.000128795	4.40341e-12	14.4502	52.2663	ABI1
0.000199718	0.000542697	25.1634	27.7046	YME1L1
2.0461e-05	3.29583e-05	10.5165	12.2885	ACBD5
0.000185341	1.33482e-09	10.8303	29.6796	RAB18
1.41198e-05	0.172432	31.2009	9.52181	MPP7
0.324895	0.00768614	-3.75166	-13.3172	WAC-AS1
0.000106951	1.00861e-05	36.5743	53.8271	WAC
0.000608523	0.00970692	11.0203	-9.44903	SVIL
0.357511	0.00826013	-3.74513	-14.0916	MAP3K8
0.0137945	0.000695991	4.51557	8.10084	ZNF438
0.00748007	0.0113061	4.17054	4.74981	ARHGAP12
0.00041275	0.000533965	32.0995	37.9659	KIF5B
0.00653129	0.00323156	8.99204	12.0149	CUL2
5.94136e-05	0.00528526	36.3229	27.4165	CCNY
0.0133919	0.00202574	3.06655	4.85453	ZNF25
0.0178338	5.05642e-06	8.22782	23.5836	ZNF33A
0.940008	0.0029923	0.16447	8.79688	ZNF37A
0.689119	0.00177261	-0.647017	6.92878	ZNF33B
0.377297	2.46172e-07	1.93672	19.4535	BMS1
2.78378e-05	0.000839857	32.9339	29.2164	CSGALNACT2
0.00071547	0.000328482	37.5413	49.3209	HNRNPF
0.00499359	0.135399	-5.80743	-3.4912	ZNF32
0.196514	0.00561068	11.6486	-32.7061	RASSF4
0.00715544	7.51738e-09	21.1583	-79.7109	ALOX5
0.00029499	0.887931	9.53162	-0.381166	MARCH8
0.00608022	0.614738	2.97671	0.605278	ZFAND4
8.99117e-08	6.94267e-13	125.875	294.696	NCOA4
0.676792	0.00492218	-0.813001	-7.33566	ARHGAP22
0.000706996	0.0192227	8.61982	6.69321	ERCC6
0.000489382	0.0308438	12.8294	8.75263	PARG
0.00637716	0.0184987	10.5203	10.7651	WASHC2A
0.000587206	0.0973504	11.0587	5.76285	SGMS1
0.00406035	0.000430846	4.9457	7.7664	CSTF2T
3.85993e-08	0.569942	38.6137	-3.22753	IPMK
0.000295796	0.0135985	46.7685	-35.3272	UBE2D1
0.868985	0.000277663	-0.767996	24.3189	TFAM
8.75915e-06	0.377319	16.5116	-3.10257	CCDC6
0.00675779	0.829081	5.38173	0.475371	ADO
0.0686982	4.08576e-05	9.73395	31.7928	NRBF2
0.00148593	1.41224e-05	45.3313	84.6529	JMJD1C
0.0111924	0.00402087	11.1513	-15.7183	REEP3
4.85602e-07	0.113901	24.518	6.87718	SIRT1
0.0540971	2.95077e-07	7.78706	34.1758	HERC4
0.680742	9.30253e-08	-1.84879	42.7063	HNRNPH3
0.000989618	0.00267839	7.00663	7.57023	RUFY2
0.00183826	2.52197e-09	15.0085	50.3717	CCAR1
0.00475104	3.67588e-06	-32.8773	78.5122	DDX21
0.433836	1.81557e-09	71.0686	1085.23	SRGN
0.190716	0.0011271	4.58393	15.5114	VPS26A
1.63088e-05	1.19243e-08	18.9343	-37.2166	HK1
0.069249	4.32858e-06	2.11903	-8.24638	TYSND1
0.509539	4.75718e-08	-1.33868	20.0448	SAR1A
0.0464412	0.008098	-10.1129	-16.9669	PRF1
0.0580436	0.00127056	-5.44363	-12.2574	PCBD1
0.588636	0.000185093	-1.53731	-15.3763	CDH23
0.38524	1.78636e-09	-27.8143	-382.531	VSIR
0.140363	0.00170518	348.971	993.769	PSAP
0.0328954	0.00158483	-3.91183	-7.53852	SPOCK2
0.248577	4.12435e-06	1.42948	9.00683	ASCC1
1.76284e-06	0.0439074	-50.2094	19.9738	ANAPC16
0.00345205	0.00124341	-12.1436	-16.6792	DDIT4
0.67095	0.00562984	-1.36198	-11.8332	DNAJB12
0.423571	2.1281e-05	7.0868	57.3618	MICU1
0.0267173	1.4576e-05	5.7935	16.5456	P4HA1
0.000713417	6.82777e-06	7.98948	14.5363	ECD
4.47313e-06	0.0022726	5.03385	3.46584	FAM149B1
0.00936672	2.57186e-06	-7.08265	-19.1508	MRPS16
0.0487078	0.000481437	9.90907	23.7143	ANXA7
2.26183e-07	0.265509	14.385	2.66213	PPP3CB
0.127379	0.00336734	6.12195	15.4754	CHCHD1
0.103555	9.51672e-05	4.38941	-15.0443	ZSWIM8
0.898691	0.000117898	-0.219457	-9.74678	NDST2
0.912488	0.000675487	-0.227754	-9.90199	CAMK2G
0.00152745	5.69594e-05	24.4053	40.86	VCL
0.00624689	1.83922e-11	4.55335	23.5064	AP3M1
0.000533636	0.0264602	10.5669	7.50106	KAT6B
0.00755957	0.110701	5.50469	3.76595	SAMD8
1.48219e-05	2.65812e-12	-10.4195	-32.3339	COMTD1
0.214807	8.26923e-06	-1.81991	-10.1079	ZNF503
0.234936	2.27765e-06	-4.68155	-29.8647	LRMDA
0.170794	0.00516301	2.45197	6.55101	POLR3A
5.85677e-07	0.446046	46.559	-6.22514	ZMIZ1
0.906051	1.81694e-06	0.369667	-24.5256	PPIF
0.00992358	8.14029e-08	4.87996	-16.7304	AL135925.1
0.0739104	3.34349e-10	17.1868	-122.437	ANXA11
0.337661	0.00461026	-0.901212	-3.53483	FAM213A
0.935909	1.85998e-10	0.475885	80.9346	GHITM
6.40145e-05	0.0669494	32.3838	15.2763	WAPL
0.000112712	8.42313e-05	16.2666	-20.2586	GLUD1
0.00299378	0.0145768	7.17175	6.90725	SHLD2
0.347076	0.00328759	2.36217	9.88501	NUTM2A-AS1
0.224056	7.03078e-05	2.06205	9.8558	ATAD1
2.00779e-11	7.08312e-06	109.414	61.1416	PTEN
0.066479	1.9415e-07	2.22391	10.5689	LIPN
0.642784	0.00850409	0.539235	4.03835	ANKRD22
0.565423	0.00309361	4.85776	33.7415	IFIT2
0.644743	0.00974276	2.31434	17.0739	IFIT1
0.479951	0.000517378	1.0032	6.93471	KIF20B
0.0366894	1.32821e-09	4.01593	22.3231	RPP30
2.70373e-07	0.00356729	35.0266	18.8047	TNKS2
0.000296157	0.254295	20.0949	6.60539	BTAF1
0.000779271	0.00863235	3.34569	2.99814	CPEB3
0.000620664	0.0194989	6.95498	-5.31342	MARCH5
0.0146334	3.27272e-07	5.81925	19.4539	IDE
0.00332089	0.0790292	21.6626	-14.6608	HHEX
0.0340029	2.27465e-06	4.9005	16.8571	EXOC6
0.883345	0.00199892	0.283059	8.16075	NOC3L
5.21052e-06	0.0438796	9.88223	-4.24762	TBC1D12
0.368189	1.06918e-09	4.57936	62.5226	ENTPD1
0.00605893	1.23273e-05	12.2214	27.6034	ZNF518A
1.74006e-07	0.00822061	57.5525	26.7159	TM9SF3
6.97871e-06	0.00614104	42.0697	26.2465	PIK3AP1
0.000601528	6.50976e-05	13.3045	19.8874	LCOR
2.40626e-08	0.172221	41.3707	-8.22757	FRAT1
1.81672e-09	0.903783	85.8448	1.27039	FRAT2
0.87374	2.49068e-07	-2.43736	-137.172	PGAM1
0.00180011	0.0679346	-8.9091	-5.82774	EXOSC1
0.0373094	5.03307e-08	1.54863	-6.97429	ZDHHC16
0.208708	1.54153e-08	-2.21821	-18.3964	UBTD1
2.41674e-07	0.145645	10.1084	-2.48175	PI4K2A
0.000140222	0.0174227	18.2975	-12.3513	MARVELD1
0.481091	0.00150389	1.32322	-8.16852	ZFYVE27
0.0113895	0.00187633	6.56437	10.2125	R3HCC1L
0.789224	1.72611e-08	-1.63745	-64.6133	HPS1
0.00661237	0.398659	11.1647	-3.87476	SLC25A28
0.0058682	0.000170774	6.80699	12.2886	COX15
3.05308e-05	4.26686e-05	7.4431	8.79158	ERLIN1
0.0655078	1.7349e-06	4.60845	18.8549	CWF19L1
0.0197243	0.00886797	-3.26882	-4.53507	SEC31B
9.24163e-05	0.0495283	-36.4477	-19.1449	NDUFB8
6.71641e-05	2.05862e-05	12.7757	17.0886	SLF2
0.00107544	0.317506	7.4841	-2.45545	SFXN3
0.00743973	0.0265084	3.30679	3.2341	BTRC
0.990822	2.15436e-06	-0.0177018	-11.9084	POLL
0.000187368	0.130441	4.76327	-2.01348	FBXW4
0.00148172	5.52423e-05	-3.01428	-5.04187	NPM3
0.132483	0.00230959	-1.98558	-5.33782	ARMH3
6.43045e-07	2.86975e-06	13.5457	-14.835	HPS6
8.80368e-10	0.646091	26.6175	-1.43956	LDB1
0.0644859	7.47503e-06	5.79716	21.2661	NOLC1
0.000534252	0.170899	8.62189	-3.63563	GBF1
0.48823	1.0397e-08	-3.0342	-47.353	NFKB2
0.00058736	8.10396e-14	-10.6826	-54.9549	FBXL15
0.171978	5.67264e-09	-4.63739	-37.4162	CUEDC2
0.171959	0.00362764	3.78504	10.6358	ACTR1A
0.00573354	9.18332e-05	4.41551	-8.39942	SUFU
2.20797e-09	0.018287	70.8498	-22.1736	TRIM8
0.0114338	0.000158145	-13.1777	26.5	BORCS7
0.000194225	3.26792e-05	6.83113	9.67841	CNNM2
0.00170779	1.04923e-10	9.8451	39.1207	NT5C2
0.0467338	0.00188959	2.60743	-5.31947	TAF5
1.96151e-06	2.23824e-06	-109.276	131.435	ATP5MD
0.37359	1.18489e-06	4.70236	-42.2186	CALHM2
0.715192	0.00407929	0.515062	-5.44869	STN1
4.43806e-08	1.15263e-05	40.1186	33.441	SLK
0.170271	5.14202e-06	1.76033	9.12184	SFR1
7.36149e-05	8.138e-06	-67.5174	-97.7481	GSTO1
0.354605	0.00273909	2.54308	-11.0675	ITPRIP
0.0135069	0.00186046	4.99037	7.9923	XPNPEP1
0.047303	1.44019e-06	16.8681	64.4729	ADD3
7.09521e-07	0.0221923	25.6405	11.0416	MXI1
0.0119237	1.64647e-07	13.9468	47.1005	SMNDC1
0.000976072	4.15328e-07	16.019	36.6299	SMC3
0.176683	2.28189e-06	-1.27729	-7.12595	PDCD4-AS1
0.637275	1.2676e-05	-1.4398	20.6982	BBIP1
0.611631	1.83138e-05	-4.67104	60.5785	SHOC2
0.836288	9.77207e-05	0.53456	14.8677	ACSL5
0.0168741	0.000118736	5.41862	11.9401	ZDHHC6
0.00448892	0.0156085	8.40944	8.4422	VTI1A
0.000319588	0.0011246	7.51969	8.00943	NHLRC2
0.0044663	5.06914e-06	9.60554	22.2225	CCDC186
2.39211e-05	0.132193	11.6564	4.11115	FAM160B1
0.0111797	0.000225717	61.9606	120.119	SHTN1
6.03331e-06	0.10893	13.7646	4.66948	PDZD8
0.00406495	0.00995326	6.89423	7.35414	RAB11FIP2
0.30686	3.89231e-09	-6.38839	71.1373	FAM204A
0.000220811	2.64713e-07	65.2103	132.102	EIF3A
0.218633	1.77453e-09	12.1639	117.028	PRDX3
0.0407888	0.00464329	2.58748	-4.56372	GRK5
2.36098e-05	0.265583	-66.6232	-17.1398	RGS10
0.03765	0.000761795	8.69869	18.7196	TIAL1
5.58836e-05	0.578852	27.4442	3.73465	MCMBP
0.0318171	3.64609e-05	4.70858	12.9523	SEC23IP
0.126079	0.00108291	5.94184	17.1412	WDR11
0.000762399	0.592753	6.70642	-1.12429	ATE1
0.0414994	8.93291e-05	4.23057	-11.4267	NSMCE4A
3.3282e-05	3.17422e-07	5.29784	8.99289	IKZF5
0.925434	7.8763e-05	0.0709374	4.44067	ACADSB
0.0467494	1.02708e-05	7.22913	23.9128	BUB3
0.0505839	8.41638e-09	3.43424	18.4626	OAT
0.83484	1.19293e-07	-0.438186	-19.6951	LHPP
0.577028	8.96291e-09	1.31805	-25.8418	FAM53B
0.0196764	2.29512e-07	4.33247	15.6147	ABRAXAS2
0.000250798	0.0404888	20.4996	12.3548	CTBP2
0.000630441	0.420998	8.90682	2.21167	EDRF1
0.0481401	2.34928e-09	-5.57239	-31.883	UROS
0.79644	4.23918e-07	0.919116	30.7648	BCCIP
1.81643e-05	0.655138	7.00774	0.699516	DHX32
0.21125	0.000136755	33.9576	148.726	PTPRE
0.000151063	3.49448e-07	-21.3403	-40.9922	MGMT
1.46368e-08	0.0757012	27.1526	-6.9297	PPP2R2D
0.17018	3.90612e-06	4.00485	-21.1663	STK32C
0.0083902	1.85642e-05	5.03069	-11.5475	PWWP2B
0.00129277	0.2165	4.29191	-1.78884	INPP5A
0.873032	0.000104416	-0.332606	-11.8947	UTF1
0.0104655	3.77548e-05	-5.929	-13.3047	VENTX
0.308294	1.63357e-07	-5.62024	-50.0661	ADAM8
0.00758592	0.058815	19.2119	-15.7787	TUBGCP2
0.00611271	2.55397e-13	-7.98871	-51.4002	ZNF511
1.7583e-05	2.3491e-09	-25.3157	-55.0228	FUOM
0.0169426	1.52823e-05	-12.1836	-31.8447	ECHS1
0.495187	9.42984e-07	0.811065	-9.6865	PAOX
0.464703	0.000485748	1.82379	-12.2537	MTG1
0.000497594	0.001788	25.919	27.3548	KDM5A
0.948271	0.00095391	0.0893149	6.33966	CCDC77
2.1527e-09	7.17411e-09	63.9242	72.3755	WNK1
4.28198e-06	0.024407	20.005	9.58732	ERC1
2.79128e-06	0.0516275	3.771	-1.49141	FBXL14
0.00790834	0.233662	7.31326	3.70918	ADIPOR2
0.35366	0.00675847	-2.88709	-11.1003	CACNA2D4
0.244661	0.000192275	-4.98255	-22.7871	FKBP4
0.00280167	0.0198414	8.2864	7.49504	ITFG2
5.92609e-05	2.51843e-09	4.11967	9.84364	PARP11
0.0606909	1.105e-05	2.67931	9.39484	C12orf4
4.58579e-05	0.320478	-15.7238	3.79825	NDUFA9
0.0037741	3.23949e-07	21.2361	-58.0396	TNFRSF1A
0.0011284	7.85896e-11	21.7733	-83.818	LTBR
0.654794	0.000128354	1.21865	-15.261	TAPBPL
0.00283024	0.0169563	-807.893	-752.613	GAPDH
0.000309279	2.90335e-06	11.2551	20.0222	AC006064.4
0.0533256	2.62307e-10	7.06173	-46.8413	IFFO1
0.000436977	0.209794	-3.92736	-1.48064	NOP2
0.305985	0.0031504	-5.07823	-19.5875	CHD4
0.661447	1.71604e-11	-2.21935	-78.6628	MLF2
0.198805	1.40867e-06	-4.99138	-30.3433	PTMS
0.665449	7.22382e-07	-0.805798	-15.5082	GPR162
0.366377	3.25924e-07	-1.62535	-15.6626	USP5
0.000171936	0.00959153	-121.28	-92.09	TPI1
0.14139	0.00572866	-3.84756	-9.40206	SPSB2
0.545866	0.000285596	-1.26584	-10.8727	LRRC23
0.0407342	1.19958e-06	-2.3564	-8.81326	ATN1
0.0068389	3.19725e-09	-32.9384	-129.556	PTPN6
0.0769278	2.00453e-08	-15.5919	-88.7529	PHB2
0.000226803	0.210982	-4.92879	-1.73869	EMG1
0.00468144	0.521196	6.77424	1.69594	C1RL
0.011761	1.08472e-07	27.669	95.7291	CD163
0.03559	5.57014e-05	6.86808	18.676	NECAP1
0.668574	5.30247e-09	6.11247	161.256	CLEC4A
0.898954	1.02598e-05	2.13733	-116.236	LINC00937
0.00347377	1.08494e-06	2.54535	6.34918	CLEC6A
0.00192987	1.57947e-08	12.2687	37.2005	CLEC4D
0.251834	3.53199e-05	22.7867	122.652	CLEC4E
0.0294022	0.0087439	20.3981	30.6262	M6PR
0.000694864	0.117651	-6.82284	-3.40259	KLRB1
0.987731	2.13281e-08	0.0718319	48.6958	CLEC2B
0.251989	0.000187404	42.9249	199.953	CLEC12A
0.048091	0.00192593	1.96216	4.0209	CLEC12B
0.133453	1.89595e-05	42.5997	181.922	CLEC7A
0.165074	2.99543e-05	-1.42765	6.38031	MAGOHB
7.67193e-09	0.423266	119.77	-12.8593	YBX3
0.0726084	0.000291252	4.43953	-12.3614	SMIM10L1
2.55119e-09	0.0349327	91.8984	-25.5564	ETV6
2.92309e-06	0.0130418	25.4132	-13.2545	CDKN1B
0.0607969	1.10172e-08	-10.8548	-60.1166	HEBP1
0.000206736	0.00821057	38.1398	30.1703	ATF7IP
0.00661106	0.361617	84.2125	-31.6358	PLBD1
5.53899e-07	2.14247e-09	-41.7318	-71.1704	H2AFJ
0.0290771	1.06164e-05	6.99784	20.8258	WBP11
0.675199	3.06386e-08	-15.8937	386.011	ARHGDIB
0.11307	1.34622e-06	-19.3885	94.868	MGST1
4.79638e-08	0.00924153	18.8305	7.9209	AEBP2
0.0403789	0.000271361	3.98876	9.67431	PYROXD1
0.134573	2.75473e-05	8.84802	36.7924	RECQL
0.199223	1.03438e-09	1.75739	16.678	GOLT1B
0.0831246	0.000194119	-26.4875	79.6203	LDHB
1.34875e-05	0.859322	9.51067	0.367375	CMAS
1.09861e-05	7.12204e-09	11.7414	23.0785	C2CD5
2.54292e-06	0.00234601	17.531	11.5467	ETNK1
0.00613798	2.21337e-09	8.69891	34.4042	LRMP
0.14408	0.00176916	-2.55875	7.32656	ETFRF1
2.09318e-05	0.000630574	31.5105	28.1683	ITPR2
0.472507	2.58499e-05	0.927329	8.24511	INTS13
0.00127316	2.80491e-06	20.5133	42.413	FGFR1OP2
0.000707759	0.392335	6.48553	-1.73459	TM7SF3
0.0032223	0.000927	4.48225	6.30367	MED21
0.0647113	0.00646477	7.14132	13.445	STK38L
0.100123	1.80759e-09	5.31576	37.6651	MRPS35
0.00690397	0.150552	3.81511	2.30747	KLHL42
0.00873843	3.84929e-07	5.34026	16.2554	FAR2
0.135385	1.50672e-06	3.2041	16.5656	ERGIC2
0.00852348	0.000222446	5.62832	10.4727	IPO8
3.49902e-08	6.18196e-11	84.8112	147.805	KIAA1551
0.00142336	4.83467e-07	18.0106	42.5355	FGD4
0.0190994	9.69067e-08	9.16891	34.7174	DNM1L
0.0296674	1.17582e-05	5.96163	17.6765	CPNE8
3.39482e-06	3.94519e-08	118.4	192.637	LRRK2
0.526601	3.57839e-06	2.13378	25.0333	PPHLN1
0.0388535	0.00404236	-8.02355	14.2638	ZCRB1
0.660523	9.48655e-06	-0.837443	13.2177	PUS7L
0.0198336	3.26419e-06	8.12864	24.514	IRAK4
0.000573306	0.0189646	5.51952	4.20337	TWF1
0.00161823	0.436254	28.4209	-7.57141	ANO6
0.00113369	0.00114578	8.23852	9.98934	ARID2
0.0293821	4.1429e-07	34.3233	128.591	SCAF11
1.31723e-05	0.0388576	51.8754	24.5639	SLC38A2
0.21062	3.18961e-08	2.85333	22.7489	RPAP3
0.55518	9.34352e-07	-0.462336	-6.39634	SLC48A1
0.585959	2.69645e-05	-2.43929	-28.5845	HDAC7
0.00319604	0.000410387	4.60032	7.03531	SENP1
0.134999	5.55522e-06	4.12945	19.4367	ASB8
0.00167066	0.135026	12.2037	6.39101	ZNF641
1.92525e-06	0.000410734	9.0967	7.11927	KANSL2
0.306087	1.01041e-05	2.10478	14.0407	CCNT1
0.467624	0.00362021	2.40327	12.913	DDX23
0.000366725	0.000625082	-17.5241	-20.1543	ARF3
0.0166446	0.00119016	4.88226	8.53311	PRKAG1
2.41614e-06	0.294767	15.9609	-3.25353	KMT2D
0.73823	0.000348354	0.674605	-10.3032	LMBR1L
0.0071941	0.00193711	4.61923	6.6699	AC011603.2
0.98799	0.000328233	-0.0180809	-6.17523	KCNH3
0.74116	3.63866e-05	0.91013	-17.2045	MCRS1
0.143881	1.98022e-09	-24.946	199.222	TMBIM6
2.43898e-06	2.54052e-09	10.1518	-18.9742	NCKAP5L
6.57155e-06	0.000515574	4.01699	3.35575	BCDIN3D
0.000628091	0.000519896	10.8792	-13.467	SMARCD1
3.7375e-05	0.0109926	-36.0334	23.46	COX14
0.501132	0.0021268	-1.00892	-6.26435	CERS5
0.00100714	4.61462e-06	9.52529	18.512	LARP4
0.00191992	0.90105	14.5088	0.625356	DIP2B
0.0889141	0.00338858	3.56422	8.01097	ATF1
0.652356	4.13088e-06	-2.63106	43.0435	METTL7A
0.0662187	4.04374e-06	2.87351	11.1043	SLC11A2
0.016853	4.2304e-06	5.40568	15.5401	TFCP2
0.438417	1.3499e-08	16.063	220.473	DAZAP2
0.0054315	0.654342	4.14743	0.737843	SLC4A8
0.00022109	0.643215	6.99102	0.896137	ACVR1B
0.863225	0.00723241	-0.460128	-9.52677	NR4A1
0.000425657	4.61939e-10	-10.4819	-33.029	ATG101
1.6201e-07	3.08041e-07	156.924	182.783	EIF4B
0.982351	0.00232787	0.0432039	-8.11275	SPRYD3
0.000559907	0.0414655	5.27891	-3.42622	ZNF740
0.0536163	3.57693e-05	-6.55357	-20.3076	ITGB7
0.0404003	7.35357e-05	-2.69768	-7.36577	RARG
0.00684325	4.681e-09	-5.56005	-21.394	MFSD5
2.6604e-08	1.38953e-07	-541.222	593.147	PFDN5
0.000153944	2.90939e-06	-13.1384	-21.8857	C12orf10
0.0643002	3.97519e-07	8.74398	39.3222	SP1
3.76997e-05	1.26434e-05	-67.5465	89.4136	PRR13
4.0292e-13	8.68296e-14	-471.553	-619.205	PCBP2
0.0021938	0.293518	4.792	1.79693	MAP3K12
0.0524581	7.32581e-10	-2.20068	-13.7313	TARBP2
0.622971	2.3433e-07	0.868403	15.8174	ATF7
9.47053e-08	0.00434231	-460.456	225.278	ATP5MC2
0.000378398	0.00317763	11.2224	10.7354	CALCOCO1
0.0759228	8.95278e-07	74.2615	330.914	HNRNPA1
0.0654244	0.000115383	-14.979	-44.1861	NFE2
0.711098	3.73943e-07	1.70041	39.9336	COPZ1
0.481647	5.82807e-10	7.01223	-127.17	ZNF385A
0.00170024	7.82227e-08	28.9541	78.4505	NCKAP1L
3.66286e-06	0.0490024	-127.579	-52.0937	BLOC1S1
0.074531	0.000295391	31.9933	-89.6042	CD63
0.056552	0.00540737	1.85917	-3.46853	AC009779.2
0.000466078	0.0752898	-8.62677	4.73503	SARNP
0.00356453	0.0895026	-8.68909	5.72353	ORMDL2
0.00909955	0.773478	2.77464	0.341806	DNAJC14
0.114456	2.93658e-06	-4.22719	-19.6657	PYM1
0.00704819	1.74394e-08	8.89997	31.8274	RAB5B
0.000485742	0.665975	-39.213	5.05673	PA2G4
3.26812e-09	0.20388	-578.065	-94.8303	MYL6
1.2082e-07	4.63867e-05	32.3798	25.7123	SMARCC2
0.0016418	0.000156438	9.18999	14.2004	RNF41
0.0198162	0.000705223	-3.90292	-7.4504	NABP2
0.00119647	0.00202617	4.38367	-5.00564	ANKRD52
0.973535	7.99631e-09	-0.0934406	31.1236	CS
0.259153	8.99346e-05	13.271	67.073	STAT2
0.0509397	8.28485e-06	4.70927	16.1575	RBMS2
8.26301e-05	0.00257591	26.1786	22.3419	BAZ2A
5.16405e-06	7.12907e-07	54.3985	75.8398	PTGES3
0.000282608	1.23343e-07	-451.059	982.228	NACA
0.0159337	2.15643e-06	1.88506	5.63022	PRIM1
0.874976	0.000219225	-0.153794	-5.22147	NAB2
0.000132472	1.03987e-05	27.0702	-40.5141	STAT6
1.9359e-05	0.00784243	120.172	-78.1979	LRP1
0.0727487	0.000105901	-6.91271	-21.1421	SHMT2
0.114828	2.11729e-07	-6.12218	-34.0444	STAC3
5.25855e-11	0.197953	83.3278	11.0114	R3HDM2
0.511575	1.11427e-06	-5.51861	-67.7439	ARHGAP9
0.69726	0.00274592	1.4984	-15.6462	MBD6
0.610462	1.81998e-07	2.13526	-38.1412	DCTN2
0.023672	4.21675e-06	12.5824	-38.507	OS9
0.81855	3.5877e-05	0.25749	7.02128	TSPAN31
0.809129	1.50199e-08	-0.449386	-19.7912	CDK4
0.00432312	0.0338928	4.18359	-3.60414	MARCH9
2.27021e-06	0.809734	36.829	1.69602	CTDSP2
0.000132268	3.05847e-08	9.49529	21.0036	SLC16A7
0.540181	0.00230921	0.532768	3.60005	FAM19A2
4.67728e-05	1.96025e-06	189.903	293.243	USP15
4.37717e-05	0.000471762	18.503	18.0883	MON2
0.000678723	0.000152949	10.214	14.3412	TBK1
0.00457756	0.23618	20.4501	9.54013	RASSF3
0.525604	0.001059	4.70966	33.6157	GNS
0.000125074	0.599471	7.04169	-0.971953	LEMD3
0.000191774	4.4487e-06	-10.2735	16.9383	LLPH
0.000112569	0.021111	-38.3657	24.5229	TMBIM4
1.53353e-05	3.90329e-06	53.7427	72.2626	IRAK3
0.000947376	0.542148	6.01746	1.17819	DYRK2
0.47693	0.00880249	2.57749	12.4773	MDM1
0.00185437	0.153443	30.9026	-15.6106	RAP1B
0.002566	1.56214e-08	5.67012	17.8119	NUP107
0.00043432	0.000822491	16.0606	18.247	MDM2
0.66609	0.000625834	1.82964	20.3786	CPM
0.000234768	0.102051	12.0839	5.66701	CPSF6
0.472295	0.000572328	1294.83	8704.11	LYZ
0.898074	0.00305178	-5.70719	178.876	AC020656.1
0.272724	0.00344861	1.24558	4.42359	FRS2
0.203653	4.30737e-07	-5.85681	38.9937	CCT2
0.424973	0.00608288	1.22616	5.5798	RAB3IP
0.709791	5.72396e-06	1.72124	33.3132	CNOT2
5.41333e-06	0.0112676	41.6172	23.2422	ZFC3H1
0.000167	0.0224493	5.99143	3.92306	THAP2
2.27435e-08	0.00152131	36.0637	18.4235	RAB21
0.0219683	2.44349e-10	3.79171	20.8949	TBC1D15
1.14898e-05	0.0212084	25.0528	13.2685	ATXN7L3B
0.113462	1.4477e-10	49.1403	417.465	GLIPR1
0.189576	1.88673e-05	4.00095	19.6809	KRR1
0.898606	7.21788e-11	-1.5273	172.59	NAP1L1
0.00204338	0.000846708	6.08153	8.16128	ZDHHC17
0.00100948	1.57713e-08	26.2733	73.9698	PPP1R12A
0.298946	6.5937e-05	3.26348	18.4486	LIN7A
0.0057697	0.000291621	-14.0317	24.0287	CCDC59
0.0179139	0.000125904	3.71337	8.22647	METTL25
0.107096	2.2148e-05	1.09829	4.29627	C12orf29
0.0722909	0.000143649	3.10143	9.21426	CEP290
0.0128599	0.00574193	102.96	141.369	DUSP6
0.00299404	0.435558	4.16712	1.19835	AC024909.2
0.00551005	3.30345e-05	4.34744	8.96352	POC1B
0.0006593	0.0567972	39.0702	23.9385	ATP2B1
0.00148365	8.88595e-05	166.799	-267.904	BTG1
0.0172238	0.000396504	14.6698	28.9647	EEA1
0.600894	2.85453e-10	1.16198	29.5731	UBE2N
0.916637	7.68894e-06	0.220869	14.8927	MRPL42
0.0181072	0.00171322	40.1848	68.3688	PLXNC1
0.0241885	0.00990409	3.90863	5.53857	CEP83
0.00471552	0.0141946	-38.363	39.4062	NDUFA12
0.00147322	0.0158326	13.8907	12.1052	FGD6
0.0365669	3.14539e-10	3.16381	19.0505	VEZT
0.00104514	0.668183	-37.6469	5.22753	METAP2
7.55483e-07	0.166858	-30.8763	7.74292	SNRPF
0.336014	0.000184771	66.5183	371.183	LTA4H
0.000383589	0.00115166	20.6068	22.2866	ELK3
1.28179e-05	0.281154	10.3383	-2.45238	CDK17
0.0338421	0.000320471	3.48858	8.01308	NEDD1
0.00128231	0.61597	30.2868	-5.03908	TMPO
0.132796	2.84764e-09	-25.1336	-190.841	SLC25A3
0.308635	1.69332e-08	-3.14075	-32.197	IKBIP
2.08356e-05	0.301186	66.2704	15.6442	APAF1
1.92499e-05	2.07058e-06	21.819	31.2392	UHRF1BP1L
0.903795	4.63569e-05	-0.184163	9.33646	ACTR6
8.41903e-05	0.00263941	15.3787	13.1063	SCYL2
0.147332	0.00289902	2.15025	5.84566	UTP20
0.743381	1.3446e-07	0.4161	11.8121	ARL1
4.19308e-05	0.354669	28.9363	-6.45368	CHPT1
0.279778	4.99899e-05	-3.24276	18.014	WASHC3
0.221102	0.000354009	-1.73677	7.11188	NUP37
0.00238004	0.17627	-16.6064	-8.16961	TDG
0.00300197	0.000906531	3.6178	5.05428	HCFC2
0.1341	0.00439131	2.05479	5.10833	NFYB
2.53136e-08	5.25786e-11	25.7176	44.3341	TXNRD1
0.000191606	0.986258	15.9787	0.0749521	CHST11
0.000503567	2.71411e-07	39.5922	86.7988	WASHC4
3.33619e-08	0.000508003	9.77142	5.75434	APPL2
0.00242493	0.000619975	-5.89044	-8.34243	C12orf75
1.39929e-05	2.5838e-05	13.5608	15.688	TCP11L2
0.0230454	5.8343e-06	1.58977	4.72714	POLR3B
0.000156015	0.0386249	4.2195	2.45857	CRY1
0.00118327	0.23726	4.57437	1.80222	PRDM4
0.15463	8.93505e-10	-6.49988	-55.8358	ISCU
0.000788814	6.78551e-08	-30.251	-75.8777	SELPLG
2.17404e-05	5.79843e-06	25.2596	33.9141	CORO1C
0.18647	0.00446357	-1.31588	-3.72439	ALKBH2
0.000629296	0.0169712	15.6065	12.241	TCHP
0.000882424	0.0104606	19.8238	17.4739	GIT2
2.15743e-05	0.630563	30.812	3.35832	ANKRD13A
0.17041	0.00108425	-3.24847	-10.5155	C12orf76
8.21154e-09	0.000116822	32.8662	20.4686	ATP2A2
0.0075177	5.41643e-07	-207.591	603.972	ARPC3
0.0684562	3.6684e-06	-13.2906	52.1812	VPS29
2.33714e-06	0.0358473	19.0165	8.07095	PPTC7
0.00184749	3.05617e-05	14.9035	-26.8613	PPP1CC
0.0467762	8.55042e-05	-3.76908	-10.5036	PHETA1
3.96378e-05	0.131264	-8.38886	-3.09	LINC02356
3.82266e-06	0.433697	36.4536	5.70317	SH2B3
1.60617e-06	0.0194165	18.588	8.67469	ATXN2
0.450145	0.00085328	-15.007	-91.9921	ALDH2
0.70736	3.2004e-08	-0.913934	24.7208	MAPKAPK5-AS1
0.000155915	0.104845	7.8973	-3.53481	MAPKAPK5
0.00825331	0.000408153	-66.2481	-115.668	ERP29
0.0521319	7.17316e-06	3.23309	11.2755	NAA25
5.67375e-05	2.62558e-06	15.02	23.0923	TRAFD1
9.66984e-09	0.005333	29.0948	12.048	HECTD4
3.50467e-06	0.819312	23.6945	-1.06759	PTPN11
0.0145228	2.22562e-06	6.73315	19.7485	RPH3A
0.11721	0.00018626	14.1635	47.5966	OAS2
0.967472	6.83189e-10	0.11931	-37.2282	DDX54
0.650019	4.23149e-06	-0.502747	-8.15152	RITA1
0.539932	3.14602e-11	1.94631	-47.6101	TPCN1
0.238329	0.00144319	3.73109	-13.6771	SLC8B1
0.00547254	0.0205543	6.91571	-6.79267	PLBD2
0.000850336	2.28366e-07	-4.1357	-9.68574	SDSL
7.1772e-05	0.185329	8.78163	2.96499	RBM19
0.000159104	5.53995e-09	22.3446	55.636	MED13L
6.08829e-06	0.72267	9.07711	-0.662029	C12orf49
0.00574537	0.679758	5.66568	-0.936313	FBXW8
0.0155086	6.57404e-10	-22.2928	-109.212	TESC
0.000174008	0.275178	7.18131	-2.14619	FBXO21
0.000144549	0.262005	13.0473	3.94398	WSB2
0.000215745	0.000117813	-21.5972	-27.7095	PEBP1
0.0682265	2.6322e-05	6.34384	-21.4343	SUDS3
0.0457425	0.00568937	1.99977	-3.51986	PRKAB1
0.0103448	1.87977e-06	5.86931	-16.4775	RAB35
4.06304e-05	0.204268	-101.559	-31.2747	COX6A1
0.140177	5.32085e-05	-3.09486	12.3766	TRIAP1
0.532063	0.00101498	1.23471	8.99546	GATC
9.77225e-12	0.000482183	137.98	-51.7031	SRSF9
0.00028638	0.00404682	14.8392	-13.3842	RNF10
5.51176e-06	0.0154423	-12.3379	-6.54673	POP5
0.213193	2.69008e-05	10.5102	-53.0823	MLEC
0.668198	7.33855e-13	0.37214	-15.8997	ACADS
2.83048e-07	0.67556	17.3599	1.20938	SPPL3
0.148623	0.0099715	5.9684	13.6867	P2RX7
0.0888203	0.000327659	15.8358	-46.1784	CAMKK2
0.0091777	0.00523431	12.0191	15.8412	ANAPC5
0.0902578	1.30499e-07	8.64072	-45.908	ORAI1
0.367541	6.39332e-09	-1.52986	-18.8218	RHOF
9.57669e-06	0.249018	12.0074	-2.98583	SETD1B
0.00489386	3.20301e-06	-11.7416	-28.4329	PSMD9
2.79183e-07	4.48644e-06	31.9907	32.1172	CLIP1
0.000120721	4.76106e-05	11.5377	15.1763	ZCCHC8
0.304793	1.80191e-05	7.63792	48.599	RSRC2
0.48713	3.64538e-05	1.66808	-14.9188	VPS37B
0.970123	3.96772e-10	0.0455539	-15.9526	OGFOD2
0.000434316	1.89874e-11	-84.5005	-317.435	ARL6IP4
0.0205387	0.00178058	4.9997	8.66386	MPHOSPH9
1.85543e-10	0.861477	43.0652	-0.80989	CDK2AP1
0.0125704	0.000135832	10.8923	22.5545	SBNO1
2.42027e-05	0.652894	9.69912	-0.997302	KMT5A
0.0178033	1.39047e-09	22.4331	-107.935	RILPL2
0.348922	0.000750004	-4.51476	-22.5381	TMED2
0.000969878	0.00642021	5.02303	4.81585	DDX55
0.0873378	0.00819351	3.42689	-6.77267	EIF2B1
0.065832	4.16068e-05	3.77558	12.1743	GTF2H3
0.200151	0.000183789	2.19717	-9.13122	ATP6V0A2
1.60973e-05	0.0348867	6.96128	-3.42696	CCDC92
3.40219e-09	2.13328e-06	52.7941	-42.7329	NCOR2
0.607921	3.61818e-06	-1.05553	-15.2972	SCARB1
0.824572	9.48558e-07	-15.4335	569.814	UBC
0.587658	5.38698e-06	0.63086	-8.40113	DHX37
0.00650614	0.123667	14.1159	-9.09881	BRI3BP
4.93411e-07	0.00118142	24.1561	15.416	SLC15A4
4.27791e-08	0.00108806	30.0912	-16.5923	GLT1D1
2.8948e-06	0.143565	17.3154	5.05528	STX2
0.00239671	1.049e-07	8.39418	-23.2715	SFSWAP
0.00860384	5.21248e-05	5.9002	-12.5042	MMP17
6.87007e-05	0.00393166	19.3154	-15.3666	ULK1
0.598099	1.03457e-05	-0.741231	-9.67362	PUS1
0.00141869	0.0134039	10.0674	-8.98643	EP400
0.000471741	0.103833	4.95768	-2.47544	DDX51
0.781852	7.49137e-10	-0.476345	-21.7561	NOC4L
0.000160763	0.00355127	18.5135	-16.0926	FBRSL1
0.934823	0.0082214	0.0965313	-4.13165	POLE
0.0156969	0.00414676	2.29462	-3.40793	PXMP2
2.57523e-06	0.406321	6.21765	1.00403	PGAM5
0.000966289	0.0018638	13.4643	-15.1655	ANKLE2
0.00565683	0.200281	10.5123	-5.47588	GOLGA3
0.0160877	3.3195e-06	6.20515	-18.0055	CHFR
0.0472166	0.00631141	2.33289	4.07599	ZNF26
0.755862	0.00239695	-2.39003	31.7793	MPHOSPH8
0.477542	3.81692e-06	0.811167	-8.43411	AL355001.2
0.0460302	0.000333278	7.77236	19.0396	ZMYM2
0.457183	0.000293581	-1.75208	-12.1646	CRYL1
0.45044	0.000397024	1.1778	7.81989	IFT88
0.154115	0.000710169	-1.00741	3.2778	EEF1AKMT1
0.621644	0.00161762	0.738888	6.4767	XPO4
0.00197325	1.02225e-08	-24.8587	77.555	SAP18
4.0397e-07	4.82971e-11	-36.1117	-74.4303	MRPL57
3.00018e-05	0.000182212	29.114	30.2522	ZDHHC20
0.000816651	0.401628	8.53862	-2.27278	MICU2
0.00011259	1.96089e-07	29.7995	57.8712	PARP4
0.869801	1.21838e-06	0.108742	5.33915	CENPJ
0.000169603	0.000102831	11.6395	14.7808	MTMR6
0.000690237	0.00177483	13.9037	15.1926	NUP58
0.00467143	0.000720481	9.11761	13.8388	RNF6
0.000455554	0.0120421	4.86368	-3.91159	CDK8
6.84205e-05	0.732166	14.2424	1.21292	USP12
0.0008223	0.28181	3.10653	-1.06779	RASL11A
0.129099	8.21406e-05	-13.1513	-49.1827	GTF3A
0.00235311	2.26298e-07	-19.8894	52.391	MTIF3
0.0834904	0.00883087	-11.6091	22.3859	POLR1D
0.000173561	0.013744	16.0634	11.5182	PAN3
5.65249e-05	1.63683e-07	-42.1854	78.0785	POMP
2.3574e-07	5.10209e-06	23.8962	23.5087	UBL3
0.00101507	1.29113e-08	-84.5675	241.092	HMGB1
0.49465	0.000322868	1.13013	8.47283	USPL1
0.387246	4.1149e-05	-13.1302	93.1428	ALOX5AP
0.0043316	0.0249098	15.4589	14.1784	FRY
9.75538e-05	4.42661e-10	50.1375	137.967	N4BP2L2
1.56845e-05	2.67994e-11	14.7103	40.5759	PDS5B
0.00145373	0.0816433	12.8102	7.76698	SPART
0.162087	0.00330241	-3.15318	8.75336	ALG5
0.885424	5.1316e-07	-0.30689	18.1688	EXOSC8
0.000311211	0.000787602	10.2677	11.3406	SUPT20H
0.242995	2.5744e-12	3.90941	56.6263	UFM1
0.00202328	0.000296421	10.906	16.2688	NHLRC3
0.00837499	0.120022	3.95076	2.67106	COG6
6.57734e-05	0.372097	11.7109	2.61376	FOXO1
0.140395	4.30287e-06	-4.10851	19.9887	MRPS31
0.00142825	7.58884e-10	27.4205	95.6607	ELF1
0.371899	0.000412943	0.991238	5.52522	MTRF1
0.000110018	0.0381157	10.9028	6.17421	NAA16
0.00244763	0.577926	3.6923	0.736141	VWA8
0.0014442	5.69268e-07	9.4973	22.2253	AKAP11
0.000482532	0.00517431	-48.2197	44.2859	DNAJC15
0.0231047	0.000956656	2.29066	4.35474	LACC1
0.272293	0.000608689	2.00825	8.70878	GPALPP1
0.685842	0.000164564	-112.776	1526.91	TPT1
0.00866395	0.102799	-220.745	157.899	AL138963.3
0.0441438	4.8813e-08	10.1649	47.6209	ZC3H13
8.38491e-06	2.70734e-12	232.584	690.457	LCP1
0.400286	2.5423e-12	4.54479	92.1736	ESD
0.009636	9.82938e-10	9.25811	41.0143	MED4
0.89149	0.000164248	14.4605	-581.662	ITM2B
1.44565e-05	0.312873	39.1695	-8.76644	RB1
0.135405	2.23743e-07	8.21201	48.2089	LPAR6
0.00550443	1.21377e-06	20.7697	54.7119	RCBTB2
0.000960169	0.000443399	16.9313	22.2869	FNDC3A
0.0283407	0.00211957	2.57607	4.65151	CDADC1
0.000379107	0.0121489	6.5815	5.18943	SETDB2
0.651883	0.00295932	-2.37855	-21.2016	PHF11
1.7229e-06	0.0198791	12.7736	-5.96462	ARL11
0.288762	6.90715e-09	-3.16775	-32.8282	EBPL
0.310979	7.61889e-05	2.79691	16.02	KPNA3
4.43203e-10	0.08399	49.0593	9.94167	DLEU2
0.0517483	0.0041239	3.33146	6.31076	TRIM13
0.0242358	5.32318e-05	3.42545	8.64807	DLEU7
0.993765	0.00231947	0.0340309	-18.0984	RNASEH2B
1.56254e-05	0.0009597	18.8705	15.7642	INTS6
8.58376e-05	0.449993	21.6075	4.16485	WDFY2
0.0993338	0.000801624	-1.76058	-4.84876	DHRS12
0.217271	0.00085935	1.23181	4.56462	ALG11
0.517411	0.000272115	0.932775	7.50492	UTP14C
0.0611259	0.00242327	11.2384	23.7589	VPS36
0.0947549	0.00658549	5.68287	11.8886	CKAP2
0.452957	1.71816e-06	3.21248	33.4229	SUGT1
0.00510057	0.0251857	5.17411	4.84231	TDRD3
0.00258309	0.000244969	11.4953	17.9936	PIBF1
4.21424e-10	0.593701	-219.229	13.2302	COMMD6
0.000609835	0.00967251	-10.962	-9.40631	UCHL3
0.0069343	0.000149354	71.5432	133.932	KCTD12
8.58159e-06	0.00192167	69.481	51.2218	MYCBP2
0.0194686	1.09538e-06	3.17385	10.2945	RNF219
3.35976e-08	2.54859e-06	25.7392	23.5624	RBM26
0.246321	5.27346e-05	0.911926	4.69157	TGDS
0.000415395	0.00648242	20.9588	18.3652	DNAJC3
0.0664679	0.00040927	2.50804	6.59521	UGGT2
0.000469301	5.17045e-06	13.7523	24.4569	MBNL2
0.00845824	0.000899617	6.47611	10.4542	IPO5
1.52856e-08	0.262123	54.6525	8.62426	STK24
3.26253e-06	0.0346013	10.4869	-4.59207	UBAC2
0.000629858	1.27855e-10	40.2182	141.589	TM9SF2
0.00646987	0.0066967	12.696	15.3356	TPP2
4.45655e-07	0.0574519	19.0162	6.46255	ERCC5
1.60485e-05	0.114495	91.7845	-32.9795	ARGLU1
0.0354454	8.76829e-07	2.57911	9.5585	LIG4
8.11463e-06	0.107084	9.81975	3.42439	ABHD13
0.242565	3.77294e-05	-4.87025	-25.5506	RAB20
0.787867	0.000256571	0.294748	-5.76161	NAXD
0.606181	0.000190189	5.70698	-59.7497	CARS2
4.71108e-05	0.361405	13.5147	-3.00023	ING1
0.0936219	7.06751e-05	-5.17151	-17.6241	ANKRD10
0.00562798	0.449968	6.81134	2.06413	ARHGEF7
1.16913e-06	0.481049	20.6135	2.66736	TUBGCP3
5.0712e-06	0.624033	19.1969	1.91057	ATP11A
0.0771746	0.000857028	2.45491	6.22813	PCID2
0.000165521	0.0920506	11.4019	-5.34415	CUL4A
0.291632	4.18046e-09	5.74829	-61.7162	LAMP1
0.976465	0.0074245	-0.0224703	-2.70713	DCUN1D2
1.11466e-05	0.00365493	12.6339	-8.76577	TMCO3
2.1766e-05	0.764118	16.8358	-1.14378	TFDP1
0.357428	0.000637736	-0.851908	-4.40486	TMEM255B
0.253594	1.82918e-06	-1.55667	-10.5048	GAS6
0.000370979	0.03354	11.0029	-7.17485	RASA3
0.266156	0.00217579	-3.47233	-12.8831	UPF3A
0.000280422	0.572312	10.3088	1.64973	CHAMP1
0.620112	6.17421e-06	-0.644714	9.30351	CCNB1IP1
0.000914378	9.9848e-05	10.6145	15.9849	TEP1
0.600551	3.78763e-07	1.30899	-21.6907	PIP4P1
0.0451606	0.00502843	10.5724	18.8766	PNP
0.670023	0.00437363	-0.499315	4.47843	RNASE4
0.122073	0.00434253	-3.94473	9.49952	ANG
0.636581	6.87795e-07	-6.70944	118.511	RNASE6
0.622555	0.00276694	-5.89649	48.5605	RNASE2
0.00303136	0.0345273	22.5282	-18.4531	ARHGEF40
0.00698495	9.59602e-15	23.919	185.314	HNRNPC
0.077571	0.000933458	-1.61637	4.06879	RPGRIP1
0.00267325	6.95693e-08	16.1706	46.6225	SUPT16H
0.0047048	2.1366e-07	14.0661	40.6787	CHD8
0.0138258	4.69918e-05	3.12399	7.2047	RAB2B
0.00596602	1.15182e-05	8.49073	19.2345	TOX4
0.527709	0.00159431	1.06415	7.28821	METTL3
0.00281531	0.00371115	-6.01246	-7.04379	TRAC
0.000942098	2.36199e-08	-30.7959	83.9884	DAD1
0.0428113	0.000396682	1.99469	4.72373	ABHD4
0.157126	0.00561133	15.943	40.6957	OXA1L
9.92213e-11	2.85965e-09	-69.3289	-69.7501	MRPL52
0.0160558	3.76867e-11	7.99087	-46.067	LRP10
0.698478	0.000217991	-1.88923	26.0265	RBM23
0.555832	0.000698661	2.55359	-20.5566	HAUS4
0.0401623	0.00040178	-6.69436	15.6073	PSMB5
0.00173485	0.597178	26.7239	4.85277	ACIN1
0.165288	1.33698e-08	6.82386	51.4924	C14orf119
0.586816	6.87396e-06	-0.49766	-6.49454	CEBPE
0.013516	0.00261457	2.34183	-3.59875	HOMEZ
2.58515e-08	0.418809	123.05	-14.3419	PABPN1
0.610346	4.78763e-06	-1.06257	15.1936	NGDN
0.00200064	0.0636938	4.319	-2.91011	THTPA
0.50652	5.34247e-06	-1.53172	-16.6308	AP1G2
0.00237385	0.00707827	4.47879	4.69632	DHRS4-AS1
0.583744	9.52841e-10	-3.95707	-89.8646	DHRS4
0.07914	0.000307603	-8.01792	-22.7479	DHRS4L2
0.862858	0.000340857	0.43849	-12.9974	PCK2
0.00418958	0.139537	6.41754	-3.72535	DCAF11
2.31977e-07	0.20078	-184.835	-39.5581	PSME1
0.0313292	4.32701e-05	-1.99224	-5.38624	EMC9
0.000542376	0.010432	-135.006	-113.101	PSME2
6.27516e-05	0.000175504	7.68567	-8.51897	RNF31
0.687156	1.2251e-06	-0.387787	-7.73391	TM9SF1
2.36124e-05	0.685992	-20.5612	-1.89593	CHMP4A
4.04727e-06	0.000206118	-55.9455	49.3317	NEDD8
0.972829	0.00366609	0.101281	11.6605	GMPR2
0.936956	6.3212e-07	0.198486	-21.1169	TINF2
0.531251	0.000240266	1.66633	-14.032	RABGGTA
0.0530063	7.5255e-05	2.18598	-6.34632	NOP9
0.0483745	0.000428891	7.95826	-19.2374	CIDEB
0.000186304	6.83104e-08	3.46327	-7.5239	LTB4R2
0.364296	3.77829e-09	-4.48376	-56.4863	LTB4R
0.664388	0.000524373	-0.580225	-6.54596	RIPK3
0.424798	0.000591464	-4.20656	-25.3414	SDR39U1
0.00489714	9.2851e-06	5.17474	11.591	G2E3
0.00991169	2.82331e-07	7.11232	22.5263	SCFD1
3.39078e-08	0.00373022	20.9628	9.82283	STRN3
0.00146936	0.00706199	21.5324	21.3325	HECTD1
1.654e-05	0.00180775	19.3737	15.1266	SPTSSA
0.0398268	0.000171585	-9.64568	24.3485	EAPP
0.0636543	3.43477e-08	16.9029	88.4811	SNX6
0.00010169	0.00376458	43.5745	36.0734	BAZ1A
0.0149667	4.39558e-08	10.0038	38.1081	SRP54
0.311008	0.00073005	-2.74888	-12.7007	FAM177A1
0.972674	0.000182933	-0.236497	37.5194	PPP2R3C
0.000429535	1.21264e-06	-35.0427	68.4342	PSMA6
0.643691	0.00088472	-25.4769	-255.084	NFKBIA
0.644631	0.00207275	0.648289	5.90629	MBIP
0.306468	0.00593778	1.97944	7.01632	SEC23A
0.00961413	0.00497028	6.42936	8.59658	TRAPPC6B
0.00645145	3.73499e-05	29.0253	60.593	PNN
0.000194694	8.612e-06	19.5705	30.7748	MIA2
0.000210131	0.0391565	7.31016	4.3651	FBXO33
0.0573915	0.000397519	3.71307	9.42847	KLHL28
0.00573305	7.15743e-05	3.04629	5.9212	TOGARAM1
0.00376628	0.0154857	-8.55343	8.39904	FKBP3
6.15252e-06	7.65321e-06	71.2128	85.0607	MIS18BP1
0.392089	0.00647097	1.1675	4.90318	LRR1
0.0118905	0.000864815	4.3375	-7.4186	MGAT2
0.153092	8.23248e-05	2.57919	-10.2775	DNAAF2
0.0168181	0.000300406	4.89958	-9.89916	KLHDC2
0.0130584	1.85672e-09	11.8248	53.0598	NEMF
2.68265e-05	0.115746	46.0055	-17.152	ARF6
1.01818e-08	1.9449e-05	57.5098	42.1322	SOS2
0.000552105	0.985283	8.97908	0.0500151	MAP4K5
0.00219105	0.104015	3.28813	1.94448	SAV1
1.22135e-05	0.000510072	76.9967	67.4666	NIN
0.00233355	0.369269	34.7383	11.1776	PYGL
0.00171091	1.70113e-07	16.3726	42.2729	TMX1
0.0235051	1.23179e-05	-16.7829	47.3608	RTRAF
0.0826837	0.000467946	4.72089	-13.0114	PTGER2
0.653826	0.00175073	0.570502	5.45527	TXNDC16
0.000213886	0.00371796	21.4355	19.0171	ERO1A
0.110415	1.62106e-10	5.99479	50.1583	PSMC6
0.71109	0.00629106	-0.607774	5.96492	STYX
0.199273	2.70787e-08	-8.56349	67.183	CNIH1
0.0467789	2.71773e-07	4.00957	17.0854	GMFB
0.162006	0.000179933	-1.14742	4.36044	CGRRF1
0.0013606	0.878361	19.0383	-0.970382	GCH1
0.874078	4.24561e-05	0.502132	19.5544	MAPK1IP1L
0.00695891	1.56295e-06	-142.302	-380.978	LGALS3
1.05352e-06	0.261671	12.7682	2.63781	FBXO34
1.59093e-07	0.000239264	18.2016	12.7187	PELI2
0.00732866	0.0533573	5.3469	4.47618	TMEM260
0.0016177	0.00665456	9.84045	9.94436	EXOC5
0.000267663	2.93946e-08	9.71034	22.9862	AP5M1
0.381399	2.25379e-06	-1.45613	12.7137	ACTR10
0.431866	7.19004e-11	3.2637	59.3654	PSMA3
0.580904	4.37182e-06	-2.68298	35.6263	PSMA3-AS1
0.00303801	0.000151174	16.1904	27.0529	ARID4A
0.210554	8.96732e-05	-2.48763	11.293	TIMM9
0.146628	7.8956e-06	1.78877	8.46014	KIAA0586
0.0331179	3.5186e-06	4.1861	13.8829	DAAM1
0.00480752	1.8954e-07	9.30655	27.202	JKAMP
1.41683e-07	0.805795	52.6011	2.05631	RTN1
6.79818e-05	2.4477e-05	8.40958	11.1066	PCNX4
0.599512	0.00885642	-5.56051	36.528	DHRS7
0.00584156	0.58888	6.31644	-1.37195	PPM1A
0.623805	0.000747283	0.687658	6.60969	SLC38A6
0.000269706	0.0224269	8.6479	5.92381	PPP2R5E
0.680123	0.0023315	0.451768	4.54135	WDR89
6.8431e-05	0.000192299	4.85032	5.37045	SGPP1
0.000846273	0.00480163	12.783	12.5791	ZBTB1
0.205971	0.00330524	2.32241	-7.1574	PLEKHG3
0.0110521	0.000152779	-25.8725	51.9084	CHURC1
1.6888e-06	0.0434718	21.1913	8.4242	MAX
0.00732624	0.928608	2.82227	0.104648	GPHN
0.95887	8.20894e-08	-0.142398	26.5024	ATP6V1D
0.291163	2.80297e-11	2.34195	33.1702	EIF2S1
0.166813	0.000284714	-1.84607	-6.79909	TMEM229B
0.00346915	7.99409e-10	-10.7126	-41.5276	VTI1B
0.409736	3.89972e-06	1.79829	16.0506	RDH11
1.35464e-05	0.0934894	10.1559	3.84277	ZFYVE26
0.0214919	4.48061e-07	1.71706	6.02197	RAD51B
0.694089	3.07793e-05	-1.793	-28.8395	ACTN1
1.56884e-05	0.0538897	14.0007	6.22776	DCAF5
0.355972	6.15069e-09	-7.40173	89.0528	ERH
0.00074159	0.0299925	13.4751	9.65376	SUSD6
0.367222	2.74349e-08	16.7664	189.029	SRSF5
0.000327664	3.07899e-05	-23.3582	34.9522	COX16
0.235107	0.000224367	1.62494	7.17262	SYNJ2BP
0.722365	3.65406e-05	-0.501158	8.80255	MED6
0.000204959	0.903585	4.35726	-0.144677	TTC9
1.12765e-06	9.58533e-07	32.5127	39.9078	PCNX1
0.00092797	0.0377955	20.7736	14.5191	SIPA1L1
0.000621416	8.77767e-10	34.6057	109.337	RBM25
0.00328994	9.56593e-05	11.5225	20.2626	PSEN1
0.00135745	7.81581e-09	37.7486	114.527	NUMB
0.629716	7.70549e-05	2.42038	29.3882	AC005280.2
4.98657e-08	0.210348	24.1364	-4.58776	ELMSAN1
0.292683	0.00573078	1.14792	3.97146	ZNF410
0.00228364	1.66538e-07	-127.971	342.514	NPC2
0.0516253	8.0339e-08	-4.52441	-21.3247	ISCA2
0.680059	2.52338e-05	-0.488817	7.61811	FCF1
0.67899	0.00215636	0.631759	-6.38743	DLST
0.665488	0.00367986	-0.805235	-7.28331	EIF2B2
0.2902	0.000825708	1.70522	7.43968	MLH3
1.22894e-05	0.197506	-3.37305	0.959539	ACYP1
0.00154161	0.185669	8.95456	-4.08955	NEK9
0.428969	3.24533e-06	-4.01436	37.8638	TMED10
0.000118128	0.674806	41.939	-4.59561	JDP2
0.0649508	8.62682e-07	-4.84575	-20.751	BATF
0.0294202	0.00615512	2.07465	3.28136	TTLL5
0.000726146	0.000239686	17.4275	23.6372	GPATCH2L
0.00349852	0.135833	5.86513	-3.35768	IRF2BPL
0.00260088	0.0249001	31.6455	27.1701	SPTLC2
3.44154e-05	9.68997e-05	-40.5298	45.0787	SLIRP
0.120001	1.03026e-08	-7.21063	49.0146	SNW1
0.000802891	0.00272058	7.90605	8.33415	GTF2A1
0.00280374	0.00013886	14.5165	24.1961	SEL1L
0.00832822	0.0331585	4.29897	4.08566	GALC
0.00130364	1.09645e-08	28.1115	83.2187	GPR65
0.00575564	0.000188081	5.93438	10.5891	ZC3H14
9.23024e-06	0.732518	4.53708	-0.328678	FOXN3-AS1
0.0142435	2.07292e-05	-10.9774	27.1888	PSMC1
0.107551	0.00649343	3.42757	7.47858	NRDE2
0.00209031	0.000183472	-102.873	-161.211	CALM1
0.00210889	0.332935	11.9814	-4.11307	DGLUCY
0.000699349	0.00986772	16.4093	-14.2394	CCDC88C
7.45203e-06	0.036256	36.4396	16.7787	PPP4R3A
0.000586103	1.0959e-07	16.9301	39.9451	TRIP11
0.0473715	2.92617e-07	5.77336	24.5559	ATXN3
0.00129288	0.168579	-123.614	57.6562	NDUFB1
0.000194846	4.14988e-09	13.4465	34.6897	CPSF2
0.0145141	0.00227632	16.57	26.2161	SLC24A4
0.25379	2.92725e-09	11.2792	-113.966	RIN3
0.000323305	0.0206305	10.005	7.0841	GOLGA5
0.0375237	6.14181e-08	9.01731	-40.1641	ITPK1
1.01e-07	0.0126659	24.1469	10.1158	BTBD7
0.0973989	3.72268e-08	-11.3855	66.9296	DDX24
3.25329e-07	8.97827e-05	-55.6609	-44.5206	IFI27L2
0.00110463	4.23892e-05	49.2957	81.5392	DICER1
0.0191304	0.00390448	-2.96061	-4.59055	SNHG10
7.48783e-11	0.0229756	31.1694	-7.74748	GLRX5
0.00106091	0.11508	5.91625	3.11159	ATG2B
0.225233	0.000318999	1.6692	6.96935	GSKIP
4.69585e-06	0.00429964	41.297	26.2942	PAPOLA
0.219502	1.55275e-05	2.16493	11.5825	VRK1
7.8261e-05	1.95295e-09	12.3642	30.6979	CCNK
0.0720066	2.51257e-06	2.88024	11.7776	CCDC85C
0.0237615	2.59492e-06	-11.8297	-37.5103	EVL
7.93053e-07	0.0175038	84.7316	-38.3917	YY1
0.0134576	0.00696718	11.7185	-15.7671	SLC25A29
0.0508056	5.80382e-05	28.1027	82.5629	WARS
0.138823	0.00239397	1.2159	-3.31048	WDR25
0.2478	2.67625e-06	4.95142	32.1238	PPP2R5C
0.000531099	0.40457	36.8998	9.32921	DYNC1H1
0.0269342	0.000215516	-87.8139	199.937	HSP90AA1
0.00157499	0.000103049	5.03385	8.03617	WDR20
0.00117878	0.000843894	4.47423	-5.6347	TECPR2
8.99029e-08	0.664564	50.2797	3.37407	RCOR1
0.000267418	0.108391	11.1837	-5.20811	CDC42BPB
8.79434e-06	8.56106e-05	219.313	-221.632	TNFAIP2
0.00283643	0.705344	19.0285	2.62065	EIF5
1.7515e-05	0.220077	51.6303	14.3372	MARK3
0.0879745	1.20583e-06	-1.93199	-8.80207	TRMT61A
0.0001197	1.10181e-10	9.87205	29.8643	BAG5
0.0173398	9.7333e-09	6.6605	-28.5007	KLC1
0.00352784	0.562734	-4.52388	-0.983052	APOPT1
0.0999468	0.00121747	2.59294	-6.83413	ZFYVE21
0.00507554	3.62199e-06	-106.222	256.253	ATP5MPL
0.998171	3.07687e-07	0.00301395	-11.6031	INF2
0.000522776	4.91581e-08	-30.8448	-75.6005	SIVA1
8.77588e-05	0.00573747	29.8256	-23.0124	AKT1
0.0532202	0.00074511	-12.6746	-29.6138	PLD4
0.100675	8.42458e-05	1.1579	-3.97526	CDCA4
0.874193	0.000742095	0.36571	-10.9254	GPR132
0.145703	9.13593e-07	-6.24938	-34.3631	NUDT14
0.217555	3.77326e-07	2.26039	-15.6688	BRF1
2.0771e-05	0.10937	8.44481	-3.14367	BTBD6
0.0636512	2.63084e-08	4.10677	-21.8479	PACS2
0.0160966	8.98928e-08	6.79473	-25.0754	MTA1
0.0346814	0.000108627	-2.2283	-5.68812	CRIP2
6.06863e-06	2.30382e-07	-109.743	-166.745	CRIP1
0.841085	1.55023e-06	0.323099	-12.7533	TEDC1
0.000733584	0.282284	8.74648	-2.96697	NIPA2
1.34141e-05	0.162915	21.9452	-6.82901	CYFIP1
0.238942	0.00476526	-2.02475	-6.39998	SNRPN
5.63207e-06	0.0384842	23.6921	-10.5476	UBE3A
1.82225e-07	0.294804	13.5306	-2.31952	NSMCE3
0.00809798	0.248186	7.45689	3.67628	MTMR10
2.5448e-08	0.307723	165.267	-24.3939	KLF13
0.542418	0.00388173	-4.64142	-29.5207	LINC02256
0.00569141	0.152653	5.09616	2.98181	FMN1
1.78382e-07	0.777932	6.80483	0.309723	AVEN
4.26183e-06	6.32956e-05	13.4027	13.1776	KATNBL1
0.725773	0.00343214	-1.08044	-12.1655	EMC4
0.00480538	0.00169898	11.4415	15.8447	SLC12A6
0.0172918	0.000844046	-73.6277	134.542	NOP10
0.561164	0.00293212	0.724738	-5.01298	LPCAT4
0.0156774	4.65477e-06	9.43346	26.594	AQR
0.00317943	0.000138322	15.6691	26.5478	ZNF770
0.00112977	0.266271	5.27536	1.94107	SPRED1
0.0129776	0.000896753	11.1541	-19.2776	EIF2AK4
1.00803e-05	1.84386e-07	-129.579	207.434	SRP14
0.798453	4.11201e-07	0.425903	-14.4306	BMF
0.0171845	2.98267e-06	22.7821	-67.3888	PLCB2
0.000107024	0.283569	10.4187	2.92703	INAFM2
0.00287363	0.313345	2.73786	-1.01786	BAHD1
1.82536e-07	0.0836908	6.00134	-1.7389	CHST14
0.78108	0.00186521	0.252869	-3.87848	RMDN3
0.00781212	1.48726e-06	-8.4093	-22.9811	GCHFR
0.69941	0.000162232	-0.573391	-8.14514	DNAJC17
0.360938	1.45896e-07	-1.05456	-10.5781	ZFYVE19
0.714492	1.64855e-07	-0.678566	-17.0111	SPINT1
0.835976	7.21369e-06	0.424681	-14.5398	VPS18
5.16492e-08	0.57647	17.0009	1.42202	INO80
0.000347285	4.69529e-09	27.3841	74.1218	CHP1
0.60928	0.000512096	0.397525	3.81287	NUSAP1
0.484234	0.00558295	-7.45349	-39.2288	RTF1
0.00492042	1.50656e-06	7.64168	19.526	MGA
0.771209	0.00114004	1.09393	-16.9695	EHD4
0.0827302	2.42878e-05	6.20274	22.255	TMEM87A
0.000424365	2.16911e-08	6.21974	15.6878	GANC
0.00296411	0.0153617	70.0648	66.793	ZNF106
0.167973	9.54336e-12	5.69769	64.8027	SNAP23
0.203508	0.000619534	1.51493	5.63253	HAUS2
0.00572568	0.089347	6.88988	4.84271	TTBK2
0.000317974	8.99638e-07	8.65167	16.7381	UBR1
0.00299586	0.014658	4.34775	4.18382	TP53BP1
2.14043e-11	0.000473273	-899.867	-352.214	SERF2
0.00206342	0.44333	-7.23487	-1.95287	HYPK
0.0474122	9.82463e-05	5.4556	15.0677	MFAP1
6.6048e-05	0.0489	12.9785	6.6424	CASC4
0.0168937	1.31427e-05	6.66558	17.617	CTDSPL2
1.98859e-05	1.31782e-05	25.2562	31.657	SPG11
0.00110911	0.00651677	4.67958	4.54369	PATL2
0.11543	4.67249e-09	-796.081	5593.7	B2M
6.09348e-05	0.0368615	5.75972	-3.12152	SPATA5L1
0.00597333	7.11957e-05	16.2408	31.7668	BLOC1S6
0.000149207	0.39915	-29.0915	-6.58505	SQOR
0.00200268	1.5575e-12	-12.424	-62.9299	DUT
0.000593331	0.000109358	4.74999	6.77764	CEP152
2.85583e-05	4.86025e-10	-51.0269	-125.987	EID1
9.43289e-05	2.17158e-08	9.60525	21.0497	SECISBP2L
0.00711538	2.02948e-10	11.1949	51.7195	COPS2
0.0664742	7.28846e-07	2.18847	9.53688	GALK2
0.0285701	2.36182e-07	4.18427	16.1683	DTWD1
0.00312051	0.000382293	6.56084	10.0736	ATP8B4
0.000446079	7.62415e-10	29.0431	89.4065	USP8
0.000578334	8.87518e-05	11.7238	16.9932	TRPM7
0.00418061	0.103418	10.4351	-6.71351	SPPL2A
0.0021839	1.92283e-05	69.6821	132.963	DMXL2
0.398427	1.16463e-06	4.07268	-38.6109	LYSMD2
0.0130878	0.000102606	5.39999	11.5416	LEO1
1.38294e-05	4.98163e-05	30.9278	33.8785	MYO5A
0.309243	0.00696601	3.46942	12.0884	ARPP19
0.000125824	0.01578	8.65564	5.88738	FAM214A
0.908473	8.81219e-13	0.886	140.093	RSL24D1
0.465034	3.98418e-05	-2.46184	20.7769	PIGBOS1
0.0105388	4.52721e-06	29.3068	77.5159	CCPG1
0.472186	0.00346161	1.09961	6.0051	NEDD4
0.130247	2.57711e-05	1.98244	8.19045	RFX7
0.0752605	7.63741e-09	4.22092	25.288	ZNF280D
0.000168931	0.90437	10.9425	0.353958	TCF12
0.036098	9.56386e-08	10.658	45.7948	AQP9
4.23249e-07	1.50304e-10	70.4499	136.937	ADAM10
1.95439e-05	0.0370509	20.75	10.2377	RNF111
0.0674627	0.000283152	19.697	53.9111	SLTM
0.194424	5.0743e-06	-6.00357	32.9892	GTF2A2
8.11873e-09	0.00163077	38.9163	18.5482	BNIP2
0.673716	3.57378e-07	-20.8398	431.584	ANXA2
0.00193439	7.52905e-05	9.55217	16.0567	ICE2
2.46524e-05	1.02033e-06	118.725	182.02	VPS13C
0.801282	0.00055767	-0.709925	-13.7403	TPM1
4.62922e-05	0.061592	49.4166	-23.1846	LACTB
0.000472038	3.83163e-09	28.6695	80.9591	RAB8B
2.50617e-06	1.36908e-06	73.4033	92.9441	USP3
0.00767329	0.00065998	13.8918	22.8412	HERC1
0.61846	8.55099e-07	-4.36958	72.1359	FAM96A
0.00118341	0.000846732	13.9938	-17.6247	SNX1
0.00065533	0.486134	-123.209	-26.5344	PPIB
4.8459e-07	0.00913774	16.4304	8.02082	ZNF609
0.0465439	0.00220864	-13.1353	-26.2738	PLEKHO2
0.767667	3.98975e-09	1.8365	-71.4617	SPG21
1.53712e-08	0.0836667	31.8188	-7.91555	PDCD7
0.000995259	0.00121072	11.036	13.1085	CLPX
0.000552776	0.00221277	13.9635	14.5202	DPP8
6.59091e-06	2.27976e-10	14.8406	34.1263	DENND4A
0.373023	3.17974e-10	3.35338	49.5038	RAB11A
2.03689e-05	0.910643	27.0018	-0.681834	MAP2K1
0.923162	0.00201742	-0.142174	6.2297	SNAPC5
0.00140094	7.25862e-07	5.9628	13.6815	AAGAB
0.00219104	4.46896e-10	-7.44471	-28.1397	C15orf61
0.109422	4.36896e-08	2.10722	-12.7311	MAP2K5
0.000127784	9.04346e-11	29.6591	91.2251	PIAS1
0.346545	1.49634e-05	1.77501	-12.5177	CLN6
0.000480848	0.0097569	11.1705	9.34164	FEM1B
0.754531	0.000244251	-2.6944	45.525	ANP32A
0.0652932	6.39679e-05	2.59957	8.06798	GLCE
0.531983	0.00360256	0.723229	4.52669	KIF23
0.552672	1.04206e-06	2.50008	-34.1145	TLE3
0.0193172	0.00301734	3.29927	5.29924	UACA
0.0120799	0.000272759	5.57061	10.7407	MYO9A
0.168535	1.56683e-07	-41.7194	-272.826	PKM
0.911802	0.00854288	0.16612	-5.21862	PARP6
0.0010028	0.0766025	-22.8148	-13.5094	HEXA
2.25268e-06	0.103919	31.2528	10.0285	ARIH1
9.15411e-05	0.735157	16.8434	-1.45387	ADPGK
0.000148867	0.00178074	29.0179	27.2882	NPTN
0.0408867	1.84468e-06	7.59055	-27.5815	PML
0.025911	4.41354e-08	-9.37156	-39.4618	UBL7
0.0121631	0.000170292	3.84364	7.75471	UBL7-AS1
0.0381752	1.24002e-06	5.13693	-18.8958	CLK3
0.00130723	7.83332e-10	42.8991	-147.891	CSK
0.226237	5.46899e-05	2.1962	-10.7756	ULK3
0.0649361	0.00472238	11.6757	-22.9946	SCAMP2
0.169369	5.6161e-07	1.83938	-11.0939	FAM219B
5.23208e-07	3.37812e-11	-91.3522	-195.247	COX5A
0.117744	3.09846e-05	-2.10934	-8.28932	RPP25
0.147533	0.000446303	12.8419	-43.0963	C15orf39
0.322284	8.14233e-07	-2.4394	-20.15	COMMD4
0.0824396	1.88312e-07	-13.7977	-69.7303	MAN2C1
5.23114e-07	2.07955e-07	12.0822	15.5765	SIN3A
0.000562244	0.111068	9.84215	-4.89477	PTPN9
0.0511048	5.38369e-09	-8.77386	-48.5386	IMP3
0.0198045	0.00322818	7.04558	-11.2701	UBE2Q2
0.00407555	0.000570987	5.06733	7.73662	FBXO22
0.0425345	0.000261387	5.04392	12.4219	SCAPER
0.587058	0.000635572	1.20812	-10.6601	RCN2
0.00396741	2.32483e-12	-21.8106	-117.944	PSTPIP1
0.000591747	0.00122711	5.31742	5.96635	PEAK1
0.704669	1.49355e-07	0.491013	11.9542	HMG20A
8.77115e-06	0.986741	17.3541	0.0608093	TBC1D2B
0.145259	0.000405928	-2.70003	9.09345	IDH3A
0.537238	3.21529e-06	-2.21638	26.8973	WDR61
0.0313061	2.81207e-05	9.83893	27.5486	IREB2
0.00175768	2.62323e-09	-25.3194	84.3367	PSMA4
0.0519844	2.23629e-06	22.7321	86.184	MORF4L1
0.0936857	3.06242e-06	-38.0129	-165.375	CTSH
0.00203005	2.99471e-10	-8.98023	-34.3872	TMED3
0.157405	0.00234486	-4.07543	-11.6739	MTHFS
0.427524	1.29742e-06	7.02547	70.4351	BCL2A1
0.000506496	2.14778e-06	11.3779	21.7152	ZFAND6
0.314047	0.00721666	-2.0469	-7.1676	FAH
7.06402e-06	0.0256604	16.0486	-7.90159	TLNRD1
0.0799758	0.0056653	8.57096	-17.4242	IL16
0.0085692	1.25272e-05	3.66136	8.69237	EFL1
0.572621	0.000693749	0.613616	5.16285	SNHG21
8.7631e-05	0.623824	17.7132	-2.21166	WHAMM
0.831987	7.21666e-06	-0.478468	15.9858	RAMMET
0.136278	1.79799e-09	-19.599	154.236	SEC11A
4.74009e-06	1.90416e-07	102.356	154.612	AKAP13
0.880534	0.000386975	-0.205356	-6.90968	MRPL46
0.0159548	0.00488755	-7.79077	-11.3475	MRPS11
0.00660115	0.000151544	-10.941	-20.3087	ISG20
3.62185e-05	0.016962	25.1016	15.156	ABHD2
0.140408	0.004621	3.9012	-9.79617	POLG
0.347708	0.000316085	10.5735	-57.478	ANPEP
0.392051	0.00443328	1.64343	7.27602	AP3S2
0.000730822	0.000917049	11.4068	-13.5139	ZNF710
0.00174564	6.85688e-12	-14.5498	-67.0869	IDH2
0.00518857	0.408958	5.84492	-1.91669	SEMA4B
9.41258e-06	7.76016e-11	-47.9195	-120.033	CIB1
0.00365772	1.0308e-05	5.74805	-12.2828	NGRN
2.4918e-05	6.4003e-12	97.5431	301.098	IQGAP1
2.56145e-06	0.00770446	12.1851	-6.83936	CRTC3
0.662424	0.00082925	-0.542894	5.8011	BLM
0.124573	4.01177e-05	5.53017	-21.6969	FURIN
0.00393903	1.88213e-13	-16.2447	-99.9324	FES
0.0208152	3.24356e-07	-3.73396	-13.2964	HDDC3
0.0713522	9.58303e-08	-3.61267	-18.2986	UNC45A
4.27089e-07	0.131609	44.0802	11.6604	SLCO3A1
7.86878e-09	0.475439	10.0616	0.962644	AC013394.1
0.000785209	3.21754e-05	18.2562	29.7589	CHD2
0.562458	0.00357859	0.497821	3.36738	LINC02207
0.10708	0.00740092	2.28647	4.88727	IGF1R
0.000235723	0.00407077	29.4396	26.0437	MEF2A
0.00822866	4.00458e-05	5.36029	11.5333	LINS1
0.00367118	0.122964	15.456	-9.22607	LRRK1
0.0266086	0.00285202	6.02584	10.3576	CHSY1
0.001847	5.35018e-05	-22.0148	-37.8875	SELENOS
0.0263793	2.77481e-06	-2.9625	-9.54097	TARSL2
0.00691894	8.53444e-06	-11.0223	-26.0942	SNRNP25
0.0262436	4.19609e-13	-11.1219	-88.9214	MPG
0.702491	2.98611e-07	-0.87792	-20.286	NPRL3
0.780576	9.5082e-05	0.783795	-16.2032	LUC7L
0.0636114	0.000993359	-2.5201	-5.9709	FAM234A
0.000201243	0.000100037	7.85217	-10.1551	AXIN1
3.02131e-05	1.05016e-11	-19.378	-59.1803	MRPL28
0.092211	1.75089e-05	6.19658	-23.5596	TMEM8A
0.0699098	2.68417e-10	-4.54718	-32.2947	NME4
6.6441e-05	0.0822904	3.81457	-1.70489	RAB11FIP3
0.150581	2.13681e-06	2.88028	-15.1274	CAPN15
0.181571	3.46654e-08	1.63637	-12.131	PIGQ
0.123761	1.0324e-06	2.63504	-13.5401	RAB40C
4.15747e-11	5.43578e-17	-35.6685	-86.3642	METTL26
1.14715e-05	1.57674e-13	-18.0277	-63.471	MCRIP2
0.663528	5.32871e-14	-1.05156	-50.6213	RHOT2
0.609912	1.06483e-08	4.50957	-95.7332	STUB1
0.0248971	1.02149e-06	4.43448	-15.1357	JMJD8
0.0601235	3.30037e-07	-2.00078	-8.95101	WDR24
5.82779e-07	0.199177	6.56928	-1.49887	METRN
5.27429e-05	5.538e-15	-19.5736	-92.2105	FAM173A
0.168614	9.86397e-09	-1.32809	-10.2881	HAGHL
0.0525302	2.38886e-05	2.67009	-8.50512	NARFL
0.651137	1.84168e-08	-1.06727	-24.7603	RPUSD1
0.681837	0.000138468	-0.376109	-5.10385	LMF1
0.14799	3.0789e-08	-9.22229	-63.351	UBE2I
2.73738e-09	2.36348e-06	32.8941	-26.1052	TSR3
0.403737	1.59241e-09	-5.14987	-74.1874	GNPTG
0.0904989	9.68997e-06	2.52862	-10.0041	UNKL
0.719564	2.43736e-05	0.454544	-8.16303	C16orf91
0.464384	2.81334e-11	-3.06463	-63.0555	CLCN7
0.0313526	2.9546e-10	3.35937	-19.6484	TELO2
0.000131721	0.0892168	3.78186	-1.7526	CRAMP1
0.00778378	0.0119503	-2.68824	-3.05231	JPT2
0.455813	3.6981e-11	-2.60595	-51.8239	MAPK8IP3
0.239078	9.62714e-11	-9.33011	-110.479	NME3
6.94044e-05	6.81329e-12	-35.132	-117.635	MRPS34
0.0864758	0.00060506	-2.75942	-7.5054	EME2
0.000159825	1.14073e-15	-19.6228	-110.22	SPSB3
0.506139	4.81075e-13	-1.55974	-43.7701	NUBP2
0.0947821	7.12751e-11	4.67414	-38.962	HAGH
0.299185	5.52938e-08	6.16163	-57.6192	MSRB1
1.75642e-06	2.3684e-12	-66.7967	-178.397	NDUFB10
0.240251	2.83482e-10	-1.85345	-20.7383	TBL3
0.0021603	9.66946e-12	-6.15872	-28.6057	GFER
0.11482	5.18268e-05	2.60228	-9.71928	ZNF598
0.0184638	1.45395e-09	-3.21178	-15.515	NTHL1
0.548824	1.421e-05	-1.57928	-17.6699	TSC2
0.161675	6.1781e-06	2.99024	-14.966	PKD1
0.342513	3.99315e-13	-2.40603	-47.4816	TRAF7
0.157525	9.25667e-08	-3.38007	-22.232	MLST8
0.0293118	0.003813	-2.37318	-4.00587	BRICD5
5.58473e-11	1.69126e-06	49.899	-32.6473	PGP
0.638157	7.48057e-09	-0.792004	-18.633	E4F1
7.22397e-17	0.000709792	54.2233	-10.7228	ECI1
0.703602	2.01948e-08	1.67446	-45.9485	RNPS1
0.0237627	4.07595e-08	-94.7639	-394.31	ATP6V0C
0.0218247	3.99984e-08	-4.23487	-17.3593	AMDHD2
0.00535324	0.000611783	8.6792	-13.6558	PDPK1
2.02426e-06	0.000400292	6.79659	-5.35154	KCTD5
3.02424e-11	0.0025862	268.114	-88.4176	SRRM2
4.38355e-09	0.00275036	-349.312	-150.751	ELOB
0.155604	2.55791e-11	-1.94626	-20.3647	FLYWCH2
0.534491	7.70479e-09	0.877158	-15.5653	FLYWCH1
0.833356	0.000105802	0.241013	-6.53758	PAQR4
2.91669e-06	2.65383e-14	-20.0518	-69.8783	HCFC1R1
0.797101	1.80162e-09	0.59232	-27.7294	THOC6
0.000252352	0.00109457	-44.9828	-46.9767	IL32
0.433762	0.00623123	0.725749	-3.3555	ZNF213
1.40037e-09	0.134437	79.9898	14.8413	MEFV
0.00282073	0.0152402	2.89071	-2.74223	LINC00921
0.0844763	4.7544e-09	-3.70855	-23.6067	NAA60
1.54158e-05	0.134029	6.65394	2.25586	DNASE1
0.044328	2.78484e-06	-4.15177	-14.9266	TRAP1
3.16852e-07	9.19253e-06	34.1751	32.8065	CREBBP
0.657272	1.14159e-05	-0.483524	-7.44871	TFAP4
0.0266657	0.000719888	-4.73567	-9.5441	PAM16
3.49943e-08	4.44181e-11	-18.062	-32.0446	CORO7
0.259062	0.000115501	1.83534	-9.07182	DNAJA3
0.0354568	4.85067e-08	-5.44384	-24.3033	NMRAL1
0.0131713	6.78238e-09	-4.559	-19.0084	HMOX2
0.918365	4.89454e-08	-0.172876	-16.7146	CDIP1
0.137638	5.77199e-11	-3.02162	-28.8783	UBALD1
0.0434808	4.58009e-10	6.45699	-39.5713	MGRN1
0.76728	1.31817e-07	0.789306	-24.8244	NUDT16L1
0.0241789	0.00371113	2.70521	-4.41162	ANKS3
0.250844	1.8988e-06	11.6619	-78.0246	ROGDI
0.000343302	0.000602538	15	17.2054	GLYR1
0.000187375	0.00316026	33.088	-29.6135	UBN1
0.645412	1.04645e-08	1.35898	-32.0397	NAGPA
0.0631926	4.777e-07	-2.38829	-10.5632	ALG1
0.0183886	0.00414873	3.25678	4.97347	ABAT
0.0617654	0.00469619	-8.14874	-15.8527	CARHSP1
0.218294	1.39584e-06	3.94537	25.0918	USP7
0.000102788	0.00211981	23.2901	20.7503	C16orf72
0.133079	0.00390082	3.72501	-9.38249	NUBP1
4.84622e-05	0.00887688	4.43803	-3.05272	DEXI
1.11308e-05	0.000409323	17.9296	-15.9495	SNN
0.933541	7.25675e-05	0.164416	-11.6336	TXNDC11
0.00400442	0.00265926	14.6797	18.7866	ZC3H7A
0.0397582	1.65491e-10	28.8584	183.358	RSL1D1
2.13339e-06	0.149098	33.1396	9.33329	GSPT1
4.75185e-06	0.00323058	27.544	-18.2258	SNX29
0.00540957	0.000784958	24.3709	37.4056	CPPED1
0.0192998	8.57577e-05	5.16316	11.9927	PARN
0.0788817	2.37602e-07	4.93578	24.2662	BFAR
0.00201157	0.753002	7.9209	0.869798	PDXDC1
0.00764123	0.00205797	5.47639	-7.92078	NTAN1
0.005611	0.00140036	8.56583	12.3955	RRN3
0.000373956	0.00297178	20.6646	19.9144	MARF1
0.00127907	0.26832	16.3849	-6.0866	NDE1
0.0103055	6.25763e-06	6.83415	17.5904	FOPNL
2.2533e-06	0.106788	15.1489	4.81864	ABCC1
0.00266439	0.0918973	4.25124	2.67667	XYLT1
0.0283629	0.00539618	2.27944	-3.64597	NOMO2
0.00451921	2.22397e-05	-14.4197	29.8614	ARL6IP1
0.00900594	0.000343093	25.2563	45.4611	SMG1
0.0159483	8.91021e-05	4.80336	10.7493	CCP110
0.0272247	2.43438e-06	7.26794	23.7727	VPS35L
0.00573245	0.000319244	2.31954	3.93384	ACSM3
5.86647e-06	4.87687e-06	11.9463	14.6998	THUMPD1
0.39054	0.00325891	0.688915	3.16626	DCUN1D3
0.168517	0.000373566	4.00404	14.4219	TMEM159
0.000607421	0.0050207	58.7954	-55.5209	METTL9
0.255992	1.32972e-12	26.4162	407.414	IGSF6
0.00732452	0.0211217	-10.6905	-10.8951	NPIPB4
0.831174	2.94542e-06	1.52067	53.9618	UQCRC2
1.77041e-07	0.0808378	13.5451	3.95649	MOSMO
0.000399265	0.695396	6.43018	-0.737148	UBFD1
1.07506e-05	3.12819e-06	-34.9469	-46.4579	NDUFAB1
0.0520695	0.000360761	1.5882	3.97515	PALB2
0.00214065	0.0494274	63.4615	45.9226	PRKCB
7.2034e-05	0.0140064	26.055	17.2235	RBBP6
0.000690118	0.0937216	-6.71628	-3.60135	LCMT1
0.156912	7.26781e-05	3.97153	-16.153	IL4R
3.07256e-05	0.968249	14.0613	-0.130119	GTF3C1
0.000871796	0.42494	3.31558	0.844804	KIAA0556
0.754837	0.000111503	-1.03113	-18.7458	XPO6
0.607801	0.00734668	1.04018	-7.19193	CLN3
0.0498625	4.32713e-09	-14.5534	-81.0611	APOBR
0.0885507	0.00172294	-6.50332	-15.8702	SGF29
5.7049e-07	4.00812e-10	27.7971	-52.2053	ATXN2L
0.00313321	1.93193e-10	-31.6205	-130.909	TUFM
0.331413	4.34577e-10	-1.81335	-24.086	SH2B1
0.488299	3.14818e-09	0.889968	-14.8947	RABEP2
0.000461191	0.0223216	16.6754	-12.0518	NFATC2IP
0.627422	8.28581e-14	1.55431	-65.5427	SPNS1
0.00475933	0.000534556	-7.25122	-11.3824	LAT
0.00761931	0.000593928	-2.83257	-4.70389	SLX1B
0.00766752	0.468194	6.86631	2.08846	C16orf54
0.00436358	0.000287029	-17.5077	-28.8901	KIF22
0.0529766	7.45201e-05	23.0148	-66.8636	MAZ
0.820145	2.59683e-11	-0.535407	-35.8127	PAGR1
0.381292	3.27777e-13	-4.8416	-104.817	MVP
0.226156	4.66038e-10	3.8803	-40.9374	CDIPT
0.00797687	1.58279e-06	3.52346	-9.61769	KCTD13
1.45921e-07	1.96051e-13	-87.2083	-224.633	TMEM219
0.477336	8.83384e-08	-1.13062	-15.1094	TAOK2
0.00107251	5.50248e-11	-10.6308	-41.4867	INO80E
0.00274523	6.24697e-08	-179.413	-522.476	ALDOA
0.400713	6.60326e-17	-4.69934	-162.516	PPP4C
1.50077e-11	0.000819218	185.86	-67.4166	YPEL3
0.00149833	0.00108762	-2.80804	-3.53477	GDPD3
0.00130279	7.05882e-07	8.75653	-19.9632	MAPK3
0.34989	9.06706e-15	-42.5026	-1032.58	CORO1A
0.0872481	4.33698e-06	-2.45582	-10.1995	AC012645.3
0.00590635	0.169101	-6.18865	-3.49313	BOLA2B
0.574415	1.05426e-05	-0.589213	-7.20466	SLX1A
0.00334913	0.788835	-9.5023	0.946021	SULT1A3
0.0372391	3.33841e-09	-4.96174	-26.2487	CD2BP2
0.0224552	0.00024743	8.51476	-18.474	TBC1D10B
0.000193503	1.20568e-08	-15.991	-38.7285	SEPT1
0.113106	0.000103315	-2.85101	-9.98468	DCTPP1
0.000212775	0.00260773	14.9493	-13.8721	SEPHS2
0.459078	2.32561e-07	0.702808	-8.47316	ZNF768
0.230213	1.25336e-07	2.94977	-22.5796	ZNF688
0.0195489	1.29258e-09	-5.1342	-25.2271	PRR14
2.00508e-06	5.01581e-05	23.9049	-22.717	FBRS
4.1483e-10	5.57155e-05	12.2727	-6.87207	SRCAP
0.00298195	2.09569e-09	-10.9314	-39.3492	PHKG2
0.187877	0.00991793	-1.56866	-3.96611	CCDC189
0.00818472	3.69932e-06	7.75148	-20.0059	RNF40
3.56068e-05	0.00379896	36.8641	-27.8866	BCL7C
0.00979738	0.14363	-3.50279	-2.27425	MIR762HG
0.00243862	0.012756	4.09406	-3.92995	FBXL19
0.279828	7.33616e-08	4.92112	-43.393	ORAI3
0.161224	0.000885552	3.03982	-9.83478	SETD1A
0.0934707	1.07678e-10	3.78389	-30.7105	STX4
0.898182	1.14887e-07	0.125584	-9.2223	ZNF668
0.0429867	0.00233524	2.50038	-4.87718	ZNF646
5.41873e-05	0.00203295	-10.2156	-8.65708	VKORC1
0.888449	1.51733e-11	-0.519067	-57.937	BCKDK
0.00537802	8.66807e-13	6.71678	-39.8519	KAT8
0.14205	4.74953e-06	21.4031	-103.84	FUS
4.93015e-07	1.28533e-14	-211.533	-676.95	PYCARD
0.00757462	0.432133	35.1725	-11.5766	ITGAM
0.516187	6.03553e-10	-0.405912	-7.97003	ARMC5
0.575631	3.90561e-07	-0.59017	-9.12489	C16orf58
0.000146812	3.2581e-10	12.886	37.4086	ZNF267
0.0132466	6.66381e-11	16.8257	91.0315	VPS35
0.544741	0.000529155	-1.16783	9.40881	C16orf87
0.00298396	2.05589e-05	19.0031	37.4972	DNAJA2
1.00137e-06	0.0230822	7.36647	3.22278	NETO2
3.6764e-06	2.78562e-10	19.3217	42.1102	PHKB
0.000258312	0.0139783	17.0379	12.6448	LONP2
1.61993e-07	0.755172	7.87442	0.393949	SIAH1
1.69081e-07	0.118038	26.2834	6.80214	N4BP1
0.00611482	0.083096	4.05002	2.9354	CNEP1R1
0.000331417	0.911472	13.152	0.419625	HEATR3
0.827083	4.03313e-05	0.30237	8.57674	TENT4B
3.00952e-10	0.0589879	71.959	15.7093	BRD7
0.0184697	3.00428e-05	15.734	39.5864	CYLD
0.00185964	1.26558e-08	16.1922	49.53	CHD9
3.38326e-05	0.0166252	25.4721	15.3484	RBL2
0.00249897	2.84164e-07	3.38838	8.86056	FTO
1.15966e-05	0.000153011	26.499	25.9689	LPCAT2
4.76487e-08	0.715207	17.5699	-0.953202	AMFR
0.293422	4.86709e-05	2.44774	14.0304	NUDT21
7.25775e-05	0.00188769	5.35028	4.68947	BBS2
0.00162751	0.709818	-127.849	-16.1969	MT2A
0.000536404	2.8271e-06	-6.33708	-11.932	MT1F
1.98325e-06	0.777376	-28.358	-1.51951	MT1X
0.363566	7.43744e-05	4.4544	-28.5796	HERPUD1
4.34457e-07	0.00845624	20.1548	-9.88494	CPNE2
0.640218	0.00022135	1.33886	15.2521	FAM192A
0.000779041	0.00180426	7.90539	8.73285	RSPRY1
0.621294	0.00506595	-0.879807	-6.66607	COQ9
0.855619	5.8261e-06	0.337232	-13.3487	POLR2C
0.495421	8.13762e-09	0.696077	-11.208	KATNB1
0.0284157	0.000119355	5.16743	-12.5524	USB1
5.95383e-07	0.0492398	25.9934	9.35078	CSNK2A2
0.734921	1.1264e-05	1.62321	32.8335	CNOT1
0.293246	7.4013e-06	3.60592	-23.961	TK2
0.000429034	2.62347e-05	-84.1753	131.036	CKLF
0.00336434	3.07548e-07	13.7203	-37.0644	CMTM3
6.85228e-06	0.210973	4.57806	1.20828	CMTM4
0.000158638	0.00716153	17.9474	14.1391	DYNC1LI2
0.0685436	0.00214897	2.60457	5.75831	NAE1
0.000712053	2.1004e-06	-27.0092	-53.4866	FAM96B
1.70385e-07	0.0149159	15.2801	6.43724	CBFB
0.00225484	1.11044e-12	-9.75862	-51.0332	TRADD
0.895976	3.76168e-07	0.119829	-7.98053	FBXL8
0.517145	0.000524269	0.555018	-4.18228	NOL3
0.0310744	0.000266876	-2.39035	-5.48967	EXOC3L1
0.000141052	0.000453891	19.9971	-21.7155	E2F4
0.124656	0.0011417	-1.67422	-4.7824	ELMO3
0.000409318	0.0833566	-13.5636	-7.1388	TMEM208
0.00572825	9.97339e-06	8.02812	-18.2808	FHOD1
0.0522253	1.88622e-09	-8.49431	-50.1845	ZDHHC1
0.000144351	2.01777e-10	-49.5914	-147.598	ATP6V0D1
0.26658	0.00224386	1.33494	4.93887	AC009061.2
0.0034032	6.40724e-06	12.2404	-26.8498	RIPOR1
3.05269e-08	0.0703832	5.04586	-1.37321	AC027682.2
1.19987e-05	0.238818	26.4362	6.83852	CTCF
0.0852926	3.04079e-08	-2.61768	-14.967	ACD
0.00141948	0.0806024	2.98432	-1.81114	ENKD1
0.000891409	1.46568e-10	-2.57738	-9.34501	C16orf86
0.00163578	0.0128962	3.91885	-3.57914	RANBP10
0.645143	3.97289e-11	0.836069	-26.934	CENPT
3.02513e-07	0.000264129	20.4235	-14.7341	THAP11
0.228389	1.91402e-06	2.24078	-14.2611	EDC4
0.728556	0.00344929	0.3564	-4.05334	PSKH1
0.00256837	3.50898e-08	-62.0245	-185.584	PSMB10
0.000846468	0.00432763	4.06654	-4.05874	SLC12A4
0.334968	0.000685281	-1.6449	-8.04892	DDX28
0.00944131	0.001141	8.92708	14.2776	NFATC3
0.200039	0.00850526	-1.98392	-5.28449	PLA2G15
0.369416	0.00933219	1.85399	-7.02246	SLC7A6OS
0.320282	4.06185e-06	-2.52346	-18.5566	CHTF8
8.27519e-07	0.0162042	11.1018	5.11357	SNTB2
0.269225	6.64764e-09	2.74928	-27.3861	VPS4A
0.261294	8.85713e-05	1.67231	8.50258	NIP7
3.55031e-07	0.164847	15.9583	3.82559	TERF2
0.00250533	5.77094e-07	5.35173	13.3627	CYB5B
1.40434e-05	0.000693081	17.1597	14.7226	NFAT5
0.00560302	0.15936	8.71522	-5.00228	WWP2
3.06542e-06	0.690141	19.6042	1.52884	EXOSC6
3.53451e-05	0.233054	-5.73661	-1.63679	DDX19B
0.0121981	2.07177e-06	3.0583	8.75674	DDX19A
0.995114	0.000504276	-0.0062729	-5.04514	FUK
0.0982703	4.34315e-07	5.02441	25.3544	SF3B3
0.00440417	4.81017e-07	5.23504	-14.2317	VAC14
7.61611e-05	3.87849e-06	17.1958	26.3646	AP1G1
6.38427e-05	0.0144841	4.62785	3.01068	ATXN1L
0.141704	3.1166e-08	5.23349	35.3374	IST1
0.511764	0.000413371	-0.640798	-4.88248	ZNF821
0.0727979	0.000844807	2.34697	5.86755	TXNL4B
5.10856e-05	0.000131362	21.3222	23.8484	ZFHX3
0.00378889	0.696451	-21.6118	-3.18811	PSMD7
0.0691538	0.00806809	2.58816	-4.8001	WDR59
1.34766e-09	0.334554	15.1092	-1.77455	ZNRF1
0.0254306	5.9551e-08	-15.8727	65.3761	GABARAPL2
0.330887	1.58656e-07	4.83834	-45.2965	TERF2IP
0.925374	0.00072916	0.12666	6.40957	NUDT7
0.00150746	0.000141201	7.42416	11.4648	ATMIN
0.000170721	0.0323882	4.17157	2.54502	GAN
7.94626e-07	0.923978	61.2442	-1.03932	CMIP
0.000288914	0.427064	16.4592	-3.72972	PLCG2
0.00157847	1.3961e-06	-33.5221	74.5919	HSBP1
0.000574299	1.7689e-06	3.70978	-7.27004	MLYCD
0.0033094	0.403081	13.0225	4.07231	MBTPS1
0.708572	4.56468e-07	-0.577759	-13.2699	TAF1C
0.0106166	4.18219e-12	-216.44	-1309.13	COTL1
0.803332	3.21592e-06	-0.557449	-16.8254	KLHL36
3.24849e-05	1.01287e-07	25.1442	45.8225	USP10
0.0071733	0.00387712	16.6209	21.9854	CRISPLD2
4.71176e-06	3.8687e-06	29.7895	-36.6832	ZDHHC7
0.00089792	0.000333679	16.0721	-21.6022	KIAA0513
0.00550221	0.618406	7.90503	-1.5683	GSE1
0.0274889	1.07281e-08	-4.89621	-22.7131	C16orf74
0.00440319	8.21541e-09	7.43473	-26.0202	EMC8
2.40403e-05	0.00918159	-474.93	-306.942	COX4I1
0.595701	2.66837e-05	0.387024	-4.66065	FBXO31
0.00304532	0.000203437	18.3438	-29.8327	MAP1LC3B
0.482143	1.07463e-07	-0.854816	-11.4099	KLHDC4
0.909365	8.09358e-06	0.12713	-7.85127	SLC7A5
0.577469	0.000458724	-1.19485	-10.6262	BANP
1.41422e-08	0.791654	29.1945	1.06469	ZFPM1
0.000192918	0.00631578	16.8979	-13.8046	ZC3H18
0.998511	9.54411e-08	0.372619	-1898.3	CYBA
0.617361	1.00992e-08	-0.618033	-13.4424	MVD
0.736995	1.05012e-05	0.596863	-12.2373	SNAI3
0.362118	4.89982e-13	5.38569	-109.635	RNF166
0.252599	7.08782e-07	-1.2718	-9.13686	CTU2
0.0907906	1.53014e-09	-9.6106	-66.7059	PIEZO1
6.48061e-07	5.94475e-10	-121.284	-224.731	APRT
0.6615	0.000807626	-0.78598	-8.39786	GALNS
5.17022e-08	9.71693e-05	-28.438	-20.1076	TRAPPC2L
0.00822003	0.071676	12.1623	-9.59765	CBFA2T3
0.0123743	2.50907e-07	4.69326	-15.5212	ACSF3
2.67819e-07	0.96187	63.5079	0.502511	ANKRD11
0.167848	6.40282e-08	-7.61764	-52.6041	SPG7
0.518862	2.58702e-07	-1.60237	-22.0549	CHMP1A
0.0378394	2.50727e-08	-6.1583	-29.0264	CDK10
0.412742	3.87209e-05	0.885133	-6.66758	SPATA2L
0.00177286	2.68866e-08	-6.5229	-18.9639	VPS9D1
0.00976445	4.37651e-05	6.62366	-14.5242	ZNF276
0.0226445	9.79385e-11	-33.3293	-194.208	TCF25
0.25684	1.44724e-05	-4.66501	-27.248	DEF8
9.18261e-05	0.863666	22.1983	-0.97188	FAM157C
0.0047063	0.848702	28.1985	2.09137	RFLNB
0.00118345	0.779074	11.1172	-1.02304	VPS53
0.785114	0.001254	0.223654	-3.66122	GEMIN4
0.488057	3.57604e-08	-1.61176	23.347	GLOD4
0.201313	0.000901783	-1.64032	-5.83059	MRM3
0.213755	0.00119367	-1.66123	-5.89015	TIMM22
0.0809804	0.00285413	5.82382	-13.0195	ABR
0.293777	3.95267e-05	-13.0163	75.9644	YWHAE
0.000251953	0.764797	16.1929	1.3553	CRK
0.357437	3.6578e-09	-1.99636	-24.8327	INPP5K
0.00139406	0.68805	20.9966	2.82008	PITPNA
0.00950394	6.25535e-10	15.6715	-71.0591	SLC43A2
0.122471	5.38424e-08	4.79539	-29.7103	RILP
0.000260268	1.20914e-05	19.1149	30.1076	PRPF8
0.967585	1.21661e-08	-0.0719696	-19.091	WDR81
0.0177959	0.000791014	-3.13018	-5.78931	SERPINF1
0.000364779	0.554972	5.87655	-1.00905	SMYD4
0.201626	0.000756195	2.11025	-7.6498	DPH1
0.000933297	3.49973e-10	-12.7443	-44.2649	OVCA2
0.12556	2.34974e-07	2.20024	-12.5322	SGSM2
0.325117	2.01455e-05	-3.55292	-23.3951	MNT
0.0208527	0.000948157	3.94903	7.37148	METTL16
2.73379e-07	0.357236	49.3036	-7.60053	PAFAH1B1
0.0106569	1.04843e-09	-3.30271	-14.8111	CLUH
0.581573	0.00792006	1.43211	-9.11421	RAP1GAP2
0.00171583	0.00301247	-7.02882	-7.96494	TAX1BP3
0.000626022	2.24064e-10	-17.1461	-58.4966	EMC6
0.0274485	9.49946e-06	-9.74515	28.9105	ITGAE
0.616832	7.53661e-05	-1.25748	-14.7373	ATP2A3
0.000439177	0.041175	14.5964	-9.25717	ZZEF1
0.00875797	0.000124136	9.95962	19.6322	ANKFY1
0.0362691	4.36023e-05	-3.80761	-10.6109	SPNS3
0.72856	1.47113e-07	0.462748	-12.3197	PELP1
0.0702955	3.43011e-12	-28.4039	-255.317	ARRB2
0.000315499	0.00135941	-42.9495	-44.7226	PSMB6
0.00203103	2.19243e-08	10.0039	-29.9257	MINK1
0.107463	2.07484e-12	-5.08133	-53.1767	SLC25A11
0.0444597	3.80313e-07	-7.39169	-30.4538	RNF167
1.89106e-06	9.98678e-16	-565.227	-2251.7	PFN1
0.00149967	0.00675825	-11.5323	-11.5261	ENO3
0.00235958	3.7037e-08	-14.7326	-43.4784	SPAG7
0.024896	3.40171e-08	5.1382	-21.8121	CAMTA2
0.00326448	0.00100381	6.4789	-9.04778	KIF1C
0.124866	2.97707e-06	18.6392	89.252	SCIMP
0.0945091	0.000384701	2.29636	6.71643	NUP88
0.55358	1.18727e-07	-1.40367	22.1285	RPAIN
0.00543126	6.65623e-09	-20.8842	-76.1668	C1QBP
0.673562	0.00969882	-0.914817	7.3952	DERL2
6.35849e-05	0.00330262	7.26689	5.87583	KIAA0753
5.00523e-06	0.0337943	-35.4483	16.09	TXNDC17
0.477813	6.20884e-09	1.24674	19.5784	MED31
0.657278	0.00106766	-7.30484	74.7111	XAF1
0.00191015	6.4197e-06	-26.0414	-53.1564	RNASEK
2.43827e-07	1.33786e-05	-37.7487	-34.6238	C17orf49
0.0260249	0.000423173	-11.5455	-24.4579	ASGR2
0.0333644	2.82198e-05	-45.4622	-128.958	ASGR1
0.0727195	6.00268e-08	-2.13223	-11.1769	DLG4
0.0645827	2.97065e-09	16.1934	-98.3416	ACADVL
0.00919442	0.00668063	11.0196	-14.0326	PHF23
7.13253e-07	0.244953	-525.901	109.739	GABARAP
0.000162295	0.00131447	51.7455	-50.8021	CTDNEP1
0.580791	2.79646e-06	8.15699	-111.808	EIF5A
1.83265e-06	0.00823575	18.8878	-10.2522	GPS2
0.466584	5.89093e-05	-0.573912	-4.70462	NEURL4
0.385818	3.75198e-05	-6.54593	-46.6462	ACAP1
0.10152	1.7885e-07	-2.76812	-14.9476	PLSCR3
1.71692e-07	0.47117	-74.262	-8.66152	TMEM256
0.577144	3.39533e-09	-0.647776	-13.4442	TMEM102
0.184809	5.09824e-05	6.29067	-28.2298	POLR2A
4.13815e-05	0.00163815	6.67269	5.67251	SENP3
1.42506e-06	0.00861576	-83.5894	-44.2836	EIF4A1
0.138449	0.00134098	3.28739	-9.57646	MPDU1
0.0121393	1.12769e-05	3.41647	-8.6381	FXR2
0.00528973	1.90592e-09	-26.4645	-103.371	SAT2
0.0870928	4.37431e-05	-1.53505	-5.33009	WRAP53
0.0188744	1.81938e-07	12.0682	-43.8156	KDM6B
3.96206e-09	7.62229e-07	-81.9216	-71.792	NAA38
0.415757	0.00109801	4.24718	-23.475	CHD3
0.0198293	0.000479879	-28.6474	-56.914	TRAPPC1
0.0919835	3.29811e-06	-1.51209	-6.50724	CNTROB
0.0945872	0.00734908	-16.509	-33.9684	PER1
5.2392e-05	0.000247794	-30.3527	-32.0825	VAMP2
0.0379492	5.77027e-13	-3.44609	-29.2578	BORCS6
0.000339065	2.20621e-06	10.3883	19.012	LINC00324
1.52124e-06	5.7886e-08	-10.0098	-15.0335	RANGRF
0.000566488	0.0253962	9.89126	-7.12181	NDEL1
0.0048766	0.0172265	12.7035	-12.6776	PIK3R5
0.0040675	4.97608e-09	-7.79768	27.805	STX8
0.00127804	0.106927	40.0266	22.0231	GAS7
0.00570227	0.792392	4.08703	-0.429678	SCO1
1.04333e-07	0.348614	16.0421	2.3686	MAP2K4
0.306708	1.13803e-06	-1.81488	-14.1792	ELAC2
0.00102316	0.7027	5.92901	-0.731023	COX10
0.0435642	0.00012292	-4.90075	-13.0112	ZSWIM7
2.05375e-06	0.903786	18.3122	0.420194	TTC19
3.5316e-05	0.00371262	45.7733	34.7079	NCOR1
0.00782665	0.016695	2.90095	3.11535	PIGL
0.000935819	5.89421e-06	-67.1324	127.127	UBB
0.0451836	1.0793e-06	-4.93959	-19.0525	TRPV2
0.0106261	3.88739e-05	2.45429	5.50752	ZNF624
0.398809	0.000509426	0.854176	4.93826	CCDC144A
0.394595	0.00349887	4.35844	20.0217	COPS3
0.301073	0.000306221	-2.21024	-10.9187	PEMT
4.80301e-05	0.162482	7.29601	-2.51708	RAI1
0.721543	3.59838e-08	0.676645	-19.1447	SREBF1
0.320089	5.07313e-06	1.13512	-8.2102	TOM1L2
0.033872	2.8961e-05	-5.66816	-16.0959	ATPAF2
0.0011639	0.234975	3.98218	-1.57393	GID4
0.736019	0.00283585	-0.856745	-10.286	DRG2
0.00402107	2.41656e-09	19.1916	-71.2396	FLII
0.00974559	0.483041	8.09522	2.46847	SMCR8
0.0529151	6.12086e-07	2.3744	9.87881	TVP23B
0.00233729	3.02646e-05	-2.58512	-4.79726	GRAP
0.220548	9.68092e-07	1.7601	-11.5358	MAPK7
0.000430694	0.0111088	9.6003	7.77844	ALDH3A2
0.0033366	0.909266	11.6884	-0.49457	ULK2
0.0003869	0.00102594	9.40692	10.3139	AKAP10
2.25825e-05	0.000133353	26.844	28.0542	SPECC1
0.001981	1.31966e-06	14.5662	-33.4226	USP22
0.669959	4.81928e-11	-1.83849	-63.3566	MAP2K3
0.000302651	0.0477114	57.9995	34.2772	WSB1
0.00378375	0.462922	11.0871	-3.09142	KSR1
0.000939425	2.15752e-07	-71.5411	-169.989	LGALS9
0.115946	0.00629885	2.08952	4.69461	NLK
0.723648	7.82874e-11	0.624758	-25.2967	POLDIP2
0.21797	0.00348426	-2.68259	-8.43803	TMEM199
0.000221944	0.0836411	3.62918	1.79842	AC005726.1
0.897545	1.80854e-09	0.655473	-61.2937	UNC119
0.0538779	0.000366359	4.20607	-10.5995	PIGS
0.000359501	0.991046	24.4372	-0.0793192	KIAA0100
0.519087	3.44505e-05	1.41326	13.6968	SDF2
0.00484873	2.07241e-09	-8.59427	-33.0093	RAB34
0.0936818	2.82453e-07	10.089	-51.5959	FLOT2
4.43761e-07	0.330968	18.8238	-3.16649	PHF12
0.0946898	0.00146918	2.99431	-7.59631	MYO18A
5.62114e-06	1.07873e-06	44.3233	60.462	NUFIP2
0.00113922	2.87305e-07	23.0451	54.9102	TAOK1
0.361898	2.61545e-09	1.73618	-22.2275	TP53I13
0.204111	0.00267411	3.87019	-12.2009	GIT1
0.000197266	0.048098	38.1325	21.5975	SSH2
0.22643	0.000181251	-5.38361	23.779	NSRP1
0.000193902	0.0640155	25.4708	13.4162	CPD
4.20456e-05	1.22517e-06	13.6624	21.6025	GOSR1
0.000745805	0.102337	20.1587	10.6039	CRLF3
0.00810163	1.2782e-05	5.30202	12.4617	TEFM
0.363867	0.00379774	3.04118	-12.9422	ADAP2
0.0341542	8.93125e-06	8.05492	-25.1101	RNF135
0.000444222	0.000796904	9.20607	10.5186	NF1
0.724001	8.78981e-09	7.31779	227.385	EVI2B
0.00464356	3.06526e-08	40.4178	131.703	EVI2A
0.0668457	0.00147136	3.62871	-8.33394	RAB11FIP4
0.000756025	0.010794	12.3042	-10.6141	COPRS
0.859073	2.67807e-06	0.730788	31.3545	UTP6
1.9999e-08	0.0100244	42.4791	16.7307	SUZ12
0.00289897	0.00446646	14.8045	16.983	RHOT1
0.000375693	6.15323e-09	42.3757	113.785	ZNF207
0.752998	0.00246222	1.01583	13.3007	PSMD11
0.000251933	0.197039	7.04079	2.59028	RFFL
0.986074	3.40199e-05	0.0131493	-4.7361	NLE1
0.0654673	0.00672078	12.9074	24.2383	SLFN5
0.0118106	9.73359e-05	13.5885	28.6902	SLFN11
0.00337236	0.00029551	15.3409	24.3979	SLFN12
0.364888	0.000111133	-1.23335	7.66184	LINC02001
0.661428	0.000304293	-1.51032	17.8189	AP2B1
0.000217022	0.483025	5.17684	-1.00653	AC243829.1
0.112404	4.50402e-09	-3.70111	25.8309	ZNHIT3
0.00125726	0.857462	17.7897	1.0547	GGNBP2
0.877337	7.5536e-07	0.464855	-25.0383	AATF
0.0477417	7.35132e-06	2.0159	6.87167	TADA2A
0.723258	4.17867e-05	1.15186	20.0774	DDX52
0.247167	3.14732e-06	2.43621	15.6028	MRPL45
0.0450731	0.000219034	-2.1215	-5.38392	AC006449.6
0.0579655	4.08929e-11	-8.80064	-65.9494	CISD3
1.17144e-05	0.100444	-81.3837	29.7828	PSMB3
0.431893	0.00483202	-1.56915	-7.48763	PIP4K2B
0.130741	0.00274817	6.35089	16.6294	CWC25
1.89901e-05	0.725978	16.8605	-1.32407	LASP1
3.08295e-05	2.15943e-08	9.65294	19.2611	MED1
5.74336e-06	0.627086	22.847	-2.27439	CDK12
0.973654	1.8089e-12	-0.0815962	-43.2718	STARD3
0.995142	0.00119899	0.0051508	-3.7983	PGAP3
7.70855e-06	3.10106e-14	-27.7554	-103.004	MIEN1
0.690847	4.71571e-12	-1.02942	-43.0349	PSMD3
0.280618	6.58918e-06	1.47052	-9.59426	MED24
0.0355824	0.00175162	5.23341	-10.1352	THRA
0.000213833	0.00020781	19.1612	23.3232	MSL1
0.00553655	5.08978e-05	9.53508	-18.9835	CASC3
0.653135	0.00407512	1.14429	9.82169	WIPF2
0.135365	5.75361e-09	12.5033	-91.7849	RARA
0.0016494	0.00155764	7.19718	-8.79553	RARA-AS1
0.002112	3.88979e-07	10.3383	25.9466	SMARCE1
0.0268072	8.33308e-09	-13.2179	-61.9277	KRT10
0.274928	1.85963e-05	-3.11558	-18.5557	JUP
0.113059	0.00554708	1.56771	-3.55625	KLHL11
0.0520459	3.77633e-05	3.3766	-10.3415	CNP
0.248241	3.62977e-05	-5.20091	27.7141	DNAJC7
0.841674	1.62031e-06	-0.761975	-30.0977	NKIRAS2
0.0825328	1.24429e-05	-2.50238	-9.45344	DHX58
0.800937	1.51169e-06	0.424052	-13.3301	KAT2A
4.32082e-06	3.21265e-06	-28.59	-35.455	RAB5C
0.427037	7.06142e-07	1.33655	-13.9493	GHDC
6.18538e-06	0.845491	20.6202	-0.825889	STAT5B
0.546458	0.00101047	2.17056	-16.3982	STAT5A
0.00079098	0.000279783	24.2351	-32.6851	STAT3
4.25867e-08	8.70905e-05	12.7719	-9.00956	NAGLU
0.875246	1.2244e-05	0.167012	-7.24723	AC067852.2
0.119096	4.61021e-06	-3.54458	-16.1801	COASY
0.0113639	0.000780074	11.3192	19.4323	MLX
0.00113848	0.0218063	-13.1017	-10.467	RETREG3
0.00130914	5.86438e-05	10.6195	17.4248	EZH1
2.54903e-06	9.4181e-05	-25.3496	-23.214	COA3
0.336287	0.00311325	-8.87516	-36.5564	IFI35
0.0171576	1.09719e-05	5.12025	-13.7584	VAT1
2.00129e-06	5.75097e-06	23.6351	26.6016	NBR1
0.00907971	0.000129819	11.3014	22.3111	DHX8
0.0117424	0.000770437	-8.56103	-14.7949	TMEM101
0.000562013	0.643099	9.23046	1.29735	LSM12
0.0975942	0.000106894	-4.35091	-14.4872	G6PC3
0.743962	1.49956e-07	-1.17207	-33.1209	HDAC5
0.144473	7.07814e-07	3.10351	-17.3051	TMUB2
0.00288397	0.00162565	8.66678	-11.2799	ATXN7L3
0.000355021	0.0172885	14.2676	-10.5263	UBTF
0.00602363	4.42316e-13	-7.74332	-48.3337	SLC25A39
0.077361	2.17082e-07	121.816	-599.083	GRN
7.45184e-07	1.67596e-06	19.4551	22.3466	GPATCH8
0.552201	1.3331e-05	1.28011	-14.5169	FZD2
0.000416682	0.248143	-8.72591	-3.00613	CCDC43
0.0115394	0.000289755	5.68437	10.8158	NMT1
0.531425	5.95813e-06	-0.502459	-5.74782	ACBD4
0.243298	5.1279e-05	-1.11296	-5.7014	HEXIM2
2.03413e-08	0.170772	28.9433	-5.71834	AC008105.3
2.99994e-06	4.31866e-10	82.4334	-172.81	FMNL1
1.94875e-06	0.873274	6.44677	0.194503	AC008105.1
0.211643	0.00946592	-3.24719	-8.73769	MAP3K14
0.784656	1.28585e-07	1.78501	-60.9048	ARHGAP27
0.00034331	0.0662424	23.1284	-12.7497	PLEKHM1
0.000253779	0.0880399	21.2161	10.4885	KANSL1
1.708e-05	2.62486e-09	-3.77592	-8.13628	KANSL1-AS1
0.00307284	0.0015839	19.379	25.5035	NSF
1.95508e-05	2.20935e-06	9.12284	13.0181	CDC27
3.73283e-05	0.0321629	50.2018	26.8861	NPEPPS
0.00157448	0.000197621	27.4191	41.2631	KPNB1
0.991326	0.000146218	0.0114984	-5.86711	OSBPL7
0.874208	4.19679e-06	0.395752	-18.4418	MRPL10
0.0250778	9.69904e-12	-3.23497	-21.762	SCRN2
0.619468	1.57345e-06	-1.93573	-30.7406	CDK5RAP3
0.0137005	0.00782196	-3.44388	-4.56867	SKAP1
0.707164	0.0047709	-0.745137	-7.49531	HOXB2
1.64922e-05	3.74486e-12	45.384	139.483	CALCOCO2
8.13534e-06	0.00990063	-37.287	21.9069	ATP5MC1
0.000209001	0.247669	17.9501	5.79099	UBE2Z
0.0166811	6.67866e-07	21.9548	-71.6238	SNF8
0.128726	1.467e-07	-11.4806	-67.9881	ABI3
8.42057e-08	0.0106472	42.1669	17.963	ZNF652
0.00355622	6.79467e-08	-10.7616	-32.2275	PHB
4.58224e-05	0.0546947	10.2194	-4.93615	FAM117A
8.44973e-05	0.0310624	11.2935	6.52676	KAT7
0.360299	1.12678e-05	1.26959	-9.42145	PDK2
0.00930521	1.83974e-08	-23.9573	-89.0505	PPP1R9B
0.00171296	0.0029117	-10.5539	12.0089	MRPL27
0.329769	1.28781e-05	3.36056	-23.1386	LRRC59
0.297782	0.000644512	-1.13948	-5.1867	ACSF2
0.121908	2.39623e-06	-2.16784	-10.4537	RSAD1
0.784721	0.00996296	1.49871	-18.6281	SPATA20
1.38381e-06	0.0257963	10.925	4.78282	ANKRD40
0.00102254	3.25243e-07	43.916	102.563	LUC7L3
2.92714e-06	0.246772	37.2113	-8.5255	SPAG9
0.000769553	0.880389	-12.4373	-0.585316	NME1
1.8615e-06	0.000334969	-239.677	-190.942	NME2
0.00405117	0.000755641	6.5022	9.63239	MBTD1
0.074332	0.00131069	1.83489	4.395	COX11
6.043e-05	0.0551258	24.0797	-11.881	TRIM25
0.548557	0.00338237	-1.28837	-8.47316	AC015912.3
0.00204127	4.66651e-06	40.1047	84.4697	SCPEP1
0.00263136	0.050101	-8.16382	6.0399	MRPS23
9.15647e-06	0.000715048	9.9454	-8.23207	CUEDC1
2.50454e-06	0.130227	26.8284	8.0356	SRSF1
0.540657	4.38534e-06	-5.69312	-68.1405	AC004687.1
0.0793278	1.01061e-07	-17.8947	93.041	SUPT4H1
0.00472661	0.120626	6.88574	4.28014	MTMR4
0.000209219	0.41705	5.29853	1.19022	TRIM37
0.315625	0.000194952	-1.60572	8.5392	SKA2
0.0315292	0.00682798	2.0286	3.20596	SMG8
0.000631986	0.0438082	15.9411	-10.3472	YPEL2
0.0560651	2.90776e-06	3.30453	12.5284	DHX40
8.44575e-05	5.8648e-08	42.0022	85.8064	CLTC
0.915228	5.89806e-06	0.331262	22.3992	PTRH2
0.017768	4.21332e-08	67.8926	267.186	VMP1
0.00867204	6.92423e-08	6.81798	23.1238	RNFT1
3.57161e-05	8.32209e-06	5.64168	7.67457	HEATR6
0.000377838	0.486428	16.6495	3.38797	USP32
6.52631e-07	0.814418	13.0134	-0.536406	PPM1D
0.0429615	0.00287601	2.47413	4.70174	INTS2
0.0107058	1.6226e-08	10.7801	41.2709	MED13
7.53615e-07	0.0168388	25.5158	11.6007	TLK2
0.0757709	6.42298e-08	-2.32451	-12.2727	TACO1
2.51224e-06	0.0149582	45.5303	-22.9565	MAP3K3
0.110448	0.00744992	1.97385	4.25785	STRADA
0.549858	2.80984e-13	-16.2179	-520.741	LIMD2
0.00163749	0.59206	16.2314	2.96876	CCDC47
3.41936e-05	0.93	19.9183	-0.410361	DDX42
5.77632e-05	0.0618994	-21.2125	-10.1256	PSMC5
1.69597e-05	5.53302e-06	19.0396	-25.1554	SMARCD2
0.000178002	0.00158915	-6.24627	-6.05115	CD79B
0.01488	1.60628e-06	-9.9945	-30.1133	ICAM2
7.40778e-06	0.387472	12.7712	2.31889	ERN1
0.11017	2.16742e-07	35.4174	193.965	PECAM1
0.0719919	1.68181e-06	5.30581	22.3133	MILR1
0.000296314	1.73692e-11	154.864	562.941	DDX5
0.00584449	1.02628e-07	4.50325	14.0623	CEP95
0.000448893	0.00233901	6.28371	6.35407	SMURF2
4.4466e-09	0.00123272	28.4545	13.5205	GNA13
8.57928e-05	0.580215	10.1077	-1.42172	PRKCA
4.82515e-05	2.70098e-10	25.6342	68.26	HELZ
0.0191338	0.000935628	-2.84087	-5.22752	AC007448.3
0.00208903	0.0871933	12.457	7.73287	PSMD12
2.99613e-07	0.048269	18.8572	-6.5148	PITPNC1
0.326418	0.000212937	2.31008	12.4657	NOL11
0.000132788	1.74562e-07	44.9541	89.261	BPTF
0.933333	2.18016e-05	0.129229	10.0646	KPNA2
7.83349e-05	0.562622	4.59496	-0.671487	ARSG
0.00915712	0.00124696	5.30845	8.36621	SLC16A6
0.00392271	0.170622	37.8007	20.0956	PRKAR1A
0.241122	0.00037497	2.69615	11.4769	MAP2K6
0.000777869	0.0364935	6.71878	4.64263	KCNJ2
0.362856	2.31712e-05	1.52654	-10.7688	FAM104A
0.00356355	0.000794015	4.14142	6.00033	C17orf80
0.0082208	0.0247278	2.24329	-2.25747	CDC42EP4
0.0744105	0.00661414	-5.8105	-11.3217	CD300LB
0.14205	1.00052e-09	-8.88825	-73.433	SLC9A3R1
0.907309	2.86378e-06	0.245477	-15.9882	NAT9
0.242644	4.01485e-07	1.38252	-10.092	TMEM104
0.0691027	5.79997e-07	-1.68899	-7.55123	FDXR
0.00260291	2.99293e-09	-6.81128	-23.6142	MRPL58
0.953821	3.83547e-05	0.0661195	-7.1078	KCTD2
1.47439e-09	4.15099e-06	-108.567	79.8901	ATP5PD
0.653582	0.00244277	0.557078	-5.11317	ARMC7
0.000266799	3.50148e-12	-19.4207	-76.0575	NT5C
0.00818893	0.00780275	-26.8064	-32.7788	JPT1
0.488892	1.30879e-09	-12.2413	215.711	SUMO2
0.00828101	0.000399217	-15.1418	-26.509	MRPS7
0.00855131	3.07304e-07	-11.3238	-34.8641	MIF4GD
1.18124e-06	7.00352e-06	97.2099	-103.969	GRB2
0.261159	3.62931e-08	-1.92118	-16.9945	TMEM94
0.104081	6.15996e-06	-2.36282	-10.0985	TSEN54
0.956078	9.95611e-05	0.421725	-43.9577	MYO15B
0.607053	0.00545305	-1.30933	-9.42997	SAP30BP
0.000383973	1.04459e-13	-14.2812	-69.4692	GALK1
0.00989636	0.00467438	2.55457	-3.46017	UNK
0.147508	8.85158e-11	4.24397	-40.6765	UNC13D
0.00189789	1.34245e-09	12.6652	-44.2318	WBP2
0.174439	0.00785337	1.74718	-4.43338	TRIM65
0.000176463	1.13528e-08	-8.9259	-21.5104	MRPL38
1.48306e-05	5.06545e-07	16.1184	24.8862	ACOX1
0.699802	4.80546e-05	1.01088	-15.9904	TEN1
0.879323	1.07387e-06	-0.261516	-13.9828	SRP68
0.00182832	1.14193e-05	7.60306	-14.7858	EXOC7
9.04258e-08	0.00341278	56.1016	-28.2546	UBALD2
0.0252435	3.57553e-08	-4.97657	-21.1188	SPHK1
0.000760621	0.000282442	6.63981	-8.90947	UBE2O
0.883979	5.59513e-08	-0.522495	-35.1861	RHBDF2
7.11401e-06	0.0489782	6.35743	-2.72524	ST6GALNAC2
0.659258	3.58306e-05	-0.736118	-10.4264	JMJD6
0.337478	0.00162817	-1.67076	-7.46778	METTL23
0.000889878	0.000538447	34.4714	-44.1225	SRSF2
0.00355589	0.660675	7.64009	-1.25832	MFSD11
3.58981e-05	0.329849	35.5272	8.24539	SEC14L1
0.566516	1.23541e-07	8.88749	-144.483	SEPT9
0.00781741	1.03393e-10	-8.53056	-41.4671	TMC6
0.709929	2.26245e-06	-1.78305	-36.9082	TMC8
0.00249284	7.67512e-11	-47.9913	-203.024	SYNGR2
0.627395	0.00646329	-0.502789	3.74631	AFMID
0.014116	2.29035e-06	6.65355	-19.3822	PGS1
0.00145486	0.0007027	24.5158	-32.2447	CYTH1
0.219983	0.00309078	2.42029	-7.7667	USP36
1.6253e-07	0.0108679	107.896	47.7524	TIMP2
0.479273	1.13503e-08	1.91376	-29.1026	ENGASE
0.533503	7.73087e-05	0.645206	-6.0527	CBX8
7.19814e-05	0.212241	22.0823	-7.00644	CBX4
0.284689	1.21506e-10	7.96112	-102.732	GAA
0.199753	0.00292706	4.72189	-14.5703	EIF4A3
0.0385711	0.00556225	-5.54068	-9.41365	AC087741.1
0.599123	9.96699e-06	1.71521	-22.5115	SGSH
0.905554	0.000199295	0.0912359	-4.14503	SLC26A11
0.293465	1.67413e-08	1.19159	-11.8363	ENDOV
0.000755063	0.000235077	4.8429	-6.60795	RPTOR
0.00594757	9.11278e-11	-5.01869	-23.6038	CHMP6
0.724622	9.88826e-11	0.469814	-18.8525	TEPSIN
0.00961808	3.09244e-09	-17.168	-71.2249	NDUFAF8
0.158435	4.37878e-11	-6.66189	-68.2102	SLC38A10
0.11222	0.000612531	-2.17245	-6.40246	AC110285.6
0.000408125	0.0567412	4.6879	-2.7356	BAHCC1
0.772138	5.54163e-07	34.1203	-999.298	ACTG1
0.0327807	6.10138e-11	-3.26748	-21.0268	FAAP100
0.000118783	0.00051146	12.9811	-13.7136	NPLOC4
0.0449151	1.67116e-09	-6.92924	-39.7761	OXLD1
0.905328	6.0899e-06	-0.28935	-17.4692	CCDC137
0.000483609	3.799e-09	-8.60296	-24.3654	ARL16
0.357747	1.71914e-11	-3.13702	-52.519	HGS
0.160067	0.000107535	-1.39002	-5.50721	AC139530.1
5.97331e-05	1.00362e-06	-6.22168	-10.2695	MRPL12
0.000837139	2.04398e-12	-12.7538	-57.685	MCRIP1
0.5099	2.11375e-12	-6.25099	-163.926	P4HB
0.133434	4.19935e-09	-19.6764	-146.344	ARHGDIA
4.26229e-09	0.139652	73.4669	-14.3278	ALYREF
1.12461e-06	0.00154316	-68.5837	-44.8713	ANAPC11
0.207275	1.79654e-06	-1.4489	-8.83146	PCYT2
0.00805952	1.96511e-11	9.02039	-48.1733	SIRT7
0.000137858	4.23858e-06	12.9051	-20.716	MAFG
0.278229	5.67105e-10	-2.89448	-33.8344	ASPSCR1
5.29744e-07	5.14343e-07	-15.6327	-19.0145	CENPX
0.000543212	1.29928e-09	-3.75415	-11.4411	LRRC45
6.47669e-06	1.73667e-12	-33.5796	-100.079	DCXR
0.000507131	6.44972e-08	6.9993	-16.8179	RFNG
0.017006	4.08075e-11	-9.65409	-55.9786	GPS1
2.82735e-07	0.00929593	36.3713	-17.0947	DUS1L
0.154141	6.48992e-06	-2.35105	-11.5033	FASN
0.0337365	2.74226e-06	-7.27407	-24.6527	CCDC57
0.923312	1.54752e-11	-0.72225	-117.359	SLC16A3
0.157848	2.02539e-10	4.59137	-43.1872	CSNK1D
0.000534671	1.8488e-05	-11.2816	-18.4631	CD7
1.30317e-07	0.0848422	87.5219	-24.7235	SECTM1
0.00317538	1.19651e-09	-6.34509	-23.7702	OGFOD3
0.00014853	8.68085e-07	13.5531	-24.4697	HEXDC
0.33792	3.85686e-11	-4.64525	-71.4125	CYBC1
0.266867	3.41351e-05	-3.12891	-17.4473	NARF
0.525023	2.25497e-07	-0.781639	-11.0176	FN3KRP
0.0282308	7.51346e-07	-4.44522	-15.8795	TBCD
0.62696	0.00888695	0.874305	-6.20515	B3GNTL1
0.000158842	0.066271	42.4884	-21.773	METRNL
0.00376937	0.007316	11.7781	13.0353	USP14
0.0252073	7.59873e-07	3.67519	12.8283	THOC1
0.000406796	0.627661	98.7407	14.0621	SMCHD1
1.20196e-08	0.00227746	84.4913	-39.6016	EMILIN2
0.00474568	0.00505509	10.4952	-12.6305	LPIN2
0.0128106	6.373e-06	-76.8738	204.67	MYL12A
0.031471	3.2338e-13	-28.6308	240.656	MYL12B
0.00233082	0.105408	7.12613	-4.22798	TGIF1
0.00794088	0.10726	7.77922	-5.41702	LINC00667
1.43286e-05	0.298391	40.6871	9.3837	EPB41L3
0.00383763	0.0306542	5.003	4.3318	RAB12
0.253054	0.000198536	19.4387	90.2744	ANKRD12
1.13849e-06	0.240568	41.5711	-9.03999	RALBP1
0.915407	1.28858e-09	0.827041	-95.5805	RAB31
0.962256	9.20995e-07	0.106118	18.3997	NAPG
0.00437723	0.0324999	19.5707	17.038	CHMP1B
1.42616e-08	0.000448307	43.4287	-24.6092	IMPA2
0.157134	6.30764e-06	-5.82978	-28.8024	AFG3L2
0.00201687	0.0362658	3.2587	2.5114	SPIRE1
0.27123	8.87003e-09	-4.63662	45.6066	PSMG2
0.134976	1.91401e-08	6.01644	41.0914	PTPN2
0.0343295	2.61513e-06	4.60742	15.7256	CEP192
0.000984765	0.117846	5.30987	2.74768	LDLRAD4
0.0528621	2.08787e-06	8.27888	31.6679	RNMT
5.91279e-06	0.000720939	87.6507	70.1657	ROCK1
0.00238191	9.71907e-06	8.80147	17.8897	ESCO1
0.011584	8.32247e-06	-13.117	33.6771	SNRPD1
0.00500978	0.68172	9.94835	1.60239	ABHD3
0.122119	9.42262e-06	4.07957	17.8154	MIB1
0.00741516	0.0532854	5.39947	4.52954	RBBP8
0.000213396	1.63658e-07	32.639	67.9738	RIOK3
0.211145	0.00120741	2.26645	-7.97828	RMC1
1.02884e-05	0.0689206	9.90329	4.00379	OSBPL1A
0.937102	0.00149553	0.183255	10.1671	SS18
3.22015e-05	0.0105659	15.9253	10.308	TRAPPC8
0.00689915	0.293975	14.1507	6.17351	RNF125
0.000461703	0.000855619	11.4701	13.0564	MAPRE2
0.0765886	0.00151909	4.28709	10.1808	ZNF397
0.0042739	6.47932e-11	9.99	45.7238	ZNF24
0.00330096	0.179477	-2.61167	-1.32859	INO80C
0.000936605	0.00263758	21.8097	23.4675	GALNT1
0.000589379	0.495618	6.77708	1.4119	RPRD1A
0.147157	4.40582e-05	4.09419	16.9408	ELP2
0.027822	0.00982702	2.89874	4.22704	KIAA1328
0.0038689	2.87408e-07	9.85121	27.2233	PIK3C3
0.024852	2.39224e-05	16.9496	45.9055	PSTPIP2
0.429496	2.08111e-05	14.2027	116.67	ATP5F1A
0.446966	4.33537e-07	-1.4044	15.8228	HAUS1
0.000907621	0.536244	5.57731	-1.103	C18orf25
0.00459184	7.60213e-08	-6.21049	19.1094	IER3IP1
2.20703e-05	0.00227581	22.3534	17.3652	SMAD2
0.0062433	2.39803e-05	3.49595	-7.52847	CTIF
0.00425376	0.00161763	7.88927	-10.8079	DYM
0.445245	0.000593407	-1.61803	10.1945	ACAA2
0.02783	0.00212096	4.7146	-8.48133	MBD1
0.98793	5.03414e-08	0.0360379	-23.5694	CXXC1
8.78065e-05	0.756968	24.411	-1.9202	ME2
1.16053e-07	0.162959	37.4268	8.39035	SMAD4
1.2709e-05	0.00502393	5.91116	3.96897	MEX3C
0.000110884	0.00232594	67.4425	59.8121	MBD2
0.00430096	0.0351847	5.10991	4.36425	POLI
0.580875	0.0057226	-1.35126	8.99947	TCF4
0.00564989	0.000618568	6.07403	9.61845	WDR7
0.011173	3.4604e-08	19.3	71.0735	NARS
0.00461375	0.0720755	3.23633	-2.34743	NEDD4L
1.04394e-07	0.0504544	34.3756	10.9863	MALT1
5.93078e-05	2.19462e-05	-18.749	-24.6893	SEC11C
0.00314319	0.837176	10.5792	0.801306	PMAIP1
0.296011	0.00219315	1.69623	6.70181	PIGN
0.00299173	0.616155	13.5433	2.49293	KIAA1468
4.26216e-08	0.000482615	18.9799	11.4048	ZCCHC2
0.302019	1.98149e-05	9.67451	60.7415	VPS4B
0.00363274	0.00427467	4.73346	5.62337	SERPINB2
0.405608	3.20911e-05	2.78322	20.9625	SERPINB8
0.00581721	7.01202e-08	7.17732	22.9367	TMX3
0.00636285	0.060955	3.35791	2.6634	SOCS6
0.670308	0.00939281	0.530382	4.2636	TIMM21
0.000439107	0.000754783	5.91053	6.78456	ZNF407
0.00042812	0.116016	12.17	-5.80215	ZNF516
0.00881679	1.11252e-06	2.08419	-5.91773	ZNF236-DT
0.00106095	0.830149	5.02918	-0.349472	ZNF236
0.0299852	0.0011311	26.1661	-51.4055	MBP
0.00323093	0.682992	10.5534	1.5965	ATP9B
0.632233	0.000756978	0.731639	-7.19811	NFATC1
0.00813887	4.91365e-07	7.1511	-21.1905	CTDP1
6.23999e-07	4.81106e-06	22.7925	-24.0028	PQLC1
0.295491	0.00988941	-1.99237	-6.39388	HSBP1L1
3.42576e-12	0.000215014	84.1227	-32.2717	TXNL4A
0.940805	2.68108e-05	-0.10485	-9.04863	RBFA
0.000133324	0.29958	7.21056	-1.99663	ZCCHC3
0.895746	8.05387e-11	0.647009	-70.6751	RBCK1
0.566039	3.59031e-05	2.29056	24.8823	CSNK2A1
1.65309e-07	0.910538	7.93885	-0.14315	SRXN1
0.0501292	4.56673e-09	-13.758	-76.4889	FAM110A
0.880309	4.64518e-05	0.755374	-30.731	PSMF1
0.0279854	5.13305e-05	-44.7121	-116.472	FKBP1A
0.00063749	0.000170616	-18.0857	-24.9762	NSFL1C
0.331274	0.00271712	0.887394	3.67947	SIRPD
0.00341973	0.00417404	2.25701	-2.6688	AL117335.1
0.00025598	0.143362	2.85303	-1.19951	STK35
0.00426307	2.96926e-09	-26.9524	-99.6472	SNRPB
0.00954822	1.75892e-06	-12.0238	-33.4888	IDH3B
0.00151458	5.20803e-09	-6.44282	-20.2704	PCED1A
0.728364	0.00993914	-0.750613	-7.33698	VPS16
0.0311284	1.38098e-11	-4.95402	-34.1538	MRPS26
0.351755	0.00570193	-0.97885	-3.8408	UBOX5
0.0874918	0.00782302	1.84412	3.67195	FASTKD5
0.0208724	1.92487e-10	-11.4564	-63.3594	DDRGK1
0.387045	0.000110908	-4.46831	-29.1083	ITPA
0.00458814	0.800129	5.45097	-0.534845	C20orf194
2.41631e-05	0.438447	11.1548	1.98536	ATRN
0.0110824	5.97418e-11	-28.7938	-152.204	C20orf27
0.214389	1.14744e-06	-4.63798	-29.6333	CENPB
0.174323	6.1549e-05	-2.35679	-10.1509	CDC25B
0.00483204	0.00306615	16.4414	-21.1975	PANK2
1.35763e-08	1.03063e-08	54.3248	67.0345	RASSF2
0.000273292	0.012463	12.4395	-9.46095	CRLS1
0.00081258	0.497294	29.1042	-6.24747	TMX4
9.20709e-07	0.107864	61.4243	18.3087	PLCB1
0.00182861	0.0382181	-11.8754	-8.943	MKKS
0.00490093	1.05253e-07	2.93261	8.92097	SLX4IP
0.00957894	0.289937	2.53687	1.17294	JAG1
0.124864	0.000737512	-4.18956	12.5577	ESF1
2.4445e-06	2.21684e-07	-31.9262	45.5442	SNRPB2
0.052336	1.00221e-05	12.1195	-41.2591	RRBP1
8.28381e-06	0.000234836	21.7723	19.9901	SNX5
0.0979361	0.000609095	3.36356	9.49365	MGME1
0.278249	0.000246826	-1.02996	-4.94787	PET117
0.358149	0.000871193	1.0044	5.0317	POLR3F
0.0568193	3.40489e-07	1.58319	6.96814	RBBP9
0.00138207	2.28006e-05	7.94384	14.1702	SEC23B
0.000474546	5.22483e-09	-26.9992	74.9219	SMIM26
0.0284854	3.19219e-05	-3.43421	-9.33616	DTD1
0.00113222	0.00891332	6.85028	6.36283	RIN2
6.42581e-05	0.188011	17.3776	5.77533	RALGAPA2
0.00386107	0.0114804	3.83548	3.97217	KIZ
0.00268221	8.34955e-11	35.9609	152.823	XRN2
0.0033775	0.00176432	47.4361	62.3977	CD93
0.261879	7.71683e-07	-2.11368	-15.4055	NXT1
0.00018961	3.40248e-10	-1453.09	-4308.24	CST3
0.00575454	0.0103744	-18.9097	-21.0199	CST7
0.0799382	9.39297e-06	3.61422	-13.8213	ACSS1
0.259961	1.11342e-07	-2.79796	-23.0308	ENTPD6
0.0729339	1.23651e-06	3.96143	-17.0775	PYGB
0.905819	8.24896e-13	-0.116827	-18.0109	ABHD12
0.00804162	3.02463e-10	-27.8596	-128.219	HM13
0.734743	3.22734e-06	0.476246	-10.5559	BCL2L1
0.51232	1.09071e-12	8.63793	-235.812	HCK
0.000141034	1.52077e-08	13.5627	31.4706	TM9SF4
1.94006e-05	0.0616341	15.9407	-6.96997	ASXL1
5.55599e-05	0.0660555	-10.271	-4.80444	COMMD7
0.0269668	2.90066e-08	6.81215	29.6605	MAPRE1
0.0177672	0.000996526	3.65555	-6.59195	CBFA2T2
0.785629	9.03278e-06	0.242718	-6.21776	NECAB3
0.0203454	4.69818e-09	16.1075	-74.0358	CHMP4B
0.327344	2.19278e-16	-4.04496	-112.769	RALY
2.30053e-05	0.508737	-42.6519	6.43613	EIF2S2
0.683037	3.76079e-05	1.49263	-22.7479	AHCY
0.00118489	2.83659e-07	18.3071	43.8496	ITCH
0.000656856	0.000198455	-19.8546	27.1229	DYNLRB1
8.83666e-07	0.0275584	15.3385	6.42817	NCOA6
0.00173529	2.19623e-05	2.70441	-4.96798	GGT7
0.959512	2.4323e-06	0.0943759	-14.264	ACSS2
0.536976	0.000257982	-1.6871	-14.3119	GSS
0.00254954	2.97159e-10	8.25867	-32.5316	TRPC4AP
0.795299	0.00198689	-0.643428	-10.4934	EDEM2
0.00163336	5.90063e-05	40.1455	-67.5373	MMP24OS
0.0318871	0.00125254	-14.3157	-28.1588	EIF6
1.73408e-05	0.399135	-38.2641	-7.22939	ERGIC3
0.202623	0.000552468	-9.25313	-34.7427	CPNE1
2.63517e-07	0.00892464	-107.052	-50.402	ROMO1
0.00178423	4.30559e-07	49.4429	120.803	RBM39
0.082646	6.71722e-11	6.95396	55.8263	PHF20
1.84002e-05	1.28397e-12	-76.4922	-250.731	SCAND1
0.240699	5.96044e-10	2.16523	-23.2691	DLGAP4
0.811528	9.85527e-12	-2.39247	-160.65	RAB5IF
0.602729	0.0024724	0.797971	6.30069	NDRG3
4.36893e-05	0.22306	9.73979	-2.8915	SOGA1
0.243166	1.96184e-06	42.7464	280.596	SAMHD1
0.00150341	0.00732658	-31.1834	30.8084	RPN2
0.503223	0.00070424	1.25889	-8.89886	SRC
0.00106858	1.8609e-06	-6.54025	-13.6482	BLCAP
0.00209722	0.00712991	3.64133	3.75693	TTI1
0.00114222	0.000248733	8.2804	11.7565	RALGAPB
0.319967	1.74857e-05	0.957191	-6.30421	ACTR5
0.0272451	0.0018081	20.014	36.5438	TOP1
0.000149717	0.02663	4.11041	2.57824	ZHX3
0.000476046	3.49869e-05	10.139	15.5827	CHD6
0.054996	6.10474e-05	-6.5843	19.6373	OSER1
0.000211092	2.80374e-11	20.1726	69.2072	SERINC3
0.308748	0.00175577	-1.04554	-4.35874	ADA
1.41086e-09	3.05361e-09	-171.94	-199.711	YWHAB
0.155734	0.000338211	-1.18031	-4.15813	PABPC1L
2.75657e-05	3.93436e-08	49.5599	94.5011	STK4
0.0036151	0.795707	-7.55407	0.734252	SYS1
0.17125	9.38354e-05	-4.6042	-18.9802	DBNDD2
0.597109	0.000882096	-1.75218	-15.345	PIGT
0.0808854	5.2178e-06	10.379	-41.602	DNTTIP1
0.000135	4.76189e-06	3.93588	-6.25309	SNX21
6.62697e-05	6.8993e-08	-9.71636	-19.2449	ACOT8
0.345615	3.45322e-05	-11.2399	-74.0262	CTSA
0.216284	9.02828e-08	-3.93852	-29.8311	PCIF1
0.0243122	1.36112e-07	-4.17168	-16.1747	ZNF335
0.840893	1.40102e-09	-0.356673	-21.6995	SLC35C2
0.00656894	0.00229281	3.29642	4.60225	ELMO2
0.876689	0.000207015	0.300025	-10.3845	TP53RK
0.0462014	0.00672838	5.30396	9.1351	ZMYND8
0.00205555	1.89424e-05	20.7411	39.3341	NCOA3
0.00531548	0.353154	67.9745	25.2044	SULF2
4.55337e-08	0.00182368	75.0718	-39.1632	PREX1
0.00010817	0.0248468	13.5024	8.33819	ARFGEF2
0.83077	0.000319054	-0.455238	10.975	CSE1L
0.00140398	0.000263168	12.1674	17.5883	STAU1
0.254729	0.00363664	5.28187	17.9189	ZNFX1
0.311214	6.39303e-06	-31.2483	218.071	ZFAS1
0.877871	2.89418e-06	0.610185	-30.0861	RNF114
0.00967522	0.00653233	-6.91805	8.90849	UBE2V1
0.0322174	0.00206218	-3.26005	-6.06311	TMEM189
2.96803e-05	0.000896843	146.606	-129.806	CEBPB
0.000522275	0.00101754	11.7068	-13.2411	PTPN1
3.92796e-07	0.00127451	30.9807	19.3109	ADNP
0.0113021	5.13511e-09	5.24461	21.6754	DPM1
0.0627958	0.00626415	-2.72247	-5.1087	NFATC2
1.61008e-06	0.000481446	84.9058	64.5881	ZNF217
2.65065e-09	1.61681e-05	-20.5448	14.119	PFDN4
0.0477665	0.0012575	3.95425	-8.50089	FAM210B
0.319516	0.000850054	-1.30633	6.0462	CSTF1
0.00213694	0.0230164	5.03753	4.28619	CASS4
0.00990562	1.93727e-08	11.1462	41.7071	RTF2
0.150775	0.000451553	-6.58842	22.2701	RAE1
0.00302633	0.000282056	9.46684	-14.9147	RBM38
2.23061e-06	0.0341778	14.9812	6.40236	RAB22A
0.0013319	0.390129	5.96329	-1.71747	VAPB
0.00201649	0.355884	16.097	5.23531	STX16
0.280829	3.16777e-09	3.06724	-32.7013	NPEPL1
1.25571e-10	0.884814	335.373	5.12488	GNAS
0.00557253	0.000395042	8.64163	-14.2948	NELFCD
2.6319e-13	0.0549142	276.118	-42.2434	CTSZ
1.20362e-08	0.03772	-1248.39	373.806	ATP5F1E
0.0510643	9.88354e-06	3.57022	12.095	PRELID3B
5.06439e-05	0.313144	10.4889	-2.59475	PPP1R3D
2.92069e-07	0.373174	17.1812	-2.57131	LSM14B
4.60165e-09	4.15441e-09	-131.609	-160.718	PSMA7
0.134641	9.65809e-06	-1.97073	-8.89321	MTG2
0.00615168	1.2748e-10	-16.6836	-77.4153	ADRM1
2.90611e-08	0.297289	15.1109	-2.29876	MRGBP
0.00159899	4.40992e-12	29.9676	-139.977	OGFR
2.81441e-07	0.979308	4.15609	-0.017898	TCFL5
0.00019899	0.144521	13.4287	-5.4967	DIDO1
0.911522	9.36711e-11	-0.24411	-31.1895	GID8
0.525785	1.52827e-05	-0.671108	-7.05184	SLC17A9
1.60652e-05	0.871165	13.9745	-0.500637	YTHDF1
0.0066863	2.75497e-09	-6.92737	-27.3918	ARFGAP1
0.00121375	7.1724e-08	-99.3381	-260.326	PPDPF
0.737151	2.30789e-05	-1.05489	-20.3583	HELZ2
0.0362743	7.96216e-06	-2.29676	-7.31539	GMEB2
0.000808316	1.41599e-05	-7.75486	-13.5309	MHENCR
0.144207	0.00023093	-1.98152	-7.02931	STMN3
0.00851387	6.0619e-11	-5.11365	-25.92	ARFRP1
0.0048216	1.21969e-09	5.52442	-21.8513	ZGPAT
0.00776302	0.00176349	-4.76065	-7.03015	LIME1
2.68826e-06	0.000814386	15.1801	-11.3315	SLC2A4RG
0.514273	6.61664e-06	-0.469964	-5.11688	AL118506.1
0.0388189	0.00039716	7.8905	-18.2789	TPD52L2
0.472049	2.51685e-07	3.08333	-38.0897	DNAJC5
0.0717678	4.71619e-09	-3.07467	-18.7002	UCKL1
0.573794	1.04987e-05	-3.00361	-36.6787	PRPF6
0.000413084	0.000528494	10.3024	-12.199	TCEA2
0.0420733	4.46558e-10	30.1661	-183.753	RGS19
0.80982	0.00478911	0.262944	-4.13077	OPRL1
0.0393136	0.00539706	3.31744	5.68409	PCMTD2
0.188207	1.49939e-09	-1.9482	-17.6438	MIER2
0.000852614	4.77109e-14	-14.9677	-82.2751	TPGS1
1.99998e-08	2.33659e-05	28.0837	-21.1102	CDC34
0.00159046	0.00143148	-10.7221	-13.1757	GZMM
0.911773	3.46386e-07	0.959803	-75.8399	BSG
0.418234	3.60191e-06	-1.96808	-17.9966	POLRMT
0.0482501	2.9136e-13	4.32212	-40.1415	RNF126
0.0215979	0.000156839	3.36045	-7.55177	FSTL3
0.00109368	2.61546e-09	12.7342	-40.1816	PTBP1
0.0811272	1.75233e-07	-2.05713	-10.396	AZU1
0.012611	4.71331e-10	-138.955	-669.738	CFD
0.70305	7.67941e-10	-0.561202	-18.5774	MED16
0.647611	9.28032e-11	1.88999	-58.5942	R3HDM4
0.000461144	0.000642909	19.2526	-22.5877	ARID3A
0.0192266	4.48429e-11	-7.0614	-41.6422	WDR18
0.00945682	7.59638e-10	22.6998	-101.734	TMEM259
0.0701699	7.20823e-08	17.3599	-89.1012	CNN2
2.00297e-06	9.14677e-14	-11.8095	-37.6406	ABCA7
0.0584862	6.74119e-11	19.8876	-145.391	ARHGAP45
0.11302	2.02548e-10	-12.7583	-106.27	POLR2E
0.0162672	1.87361e-05	-124.819	-318.818	GPX4
0.00010188	5.48876e-06	13.6696	-20.9607	SBNO2
0.00267054	2.80558e-06	13.4385	-30.3428	STK11
3.07799e-10	6.858e-17	-171.818	-458.763	ATP5F1D
0.31405	0.00134636	8.78814	-38.209	MIDN
0.0120738	1.32188e-11	-30.8777	-179.431	CIRBP
1.22857e-07	4.69741e-15	-31.2919	-96.2909	C19orf24
0.148153	0.00329879	2.29973	-6.16272	MUM1
5.24553e-05	4.27853e-08	-52.8738	-105.744	NDUFS7
1.6172e-06	9.19998e-09	25.3699	-42.7522	DAZAP1
0.309017	6.01171e-08	3.20428	-30.4382	C19orf25
0.24218	4.45752e-05	-4.55654	-23.5584	MBD3
1.67284e-11	9.08542e-09	-307.015	-262.384	UQCR11
0.12492	0.00664731	3.0922	-7.07256	TCF3
0.001128	1.11561e-06	7.18309	-15.6218	REXO1
0.0234584	9.83427e-05	6.64732	-15.821	KLF16
0.286651	3.98647e-05	-1.13222	-6.50361	AC012615.1
1.39116e-08	7.76909e-06	65.93	-52.7858	ABHD17A
0.06078	9.17561e-08	-4.37695	-21.3078	SCAMP4
0.60201	0.000299178	-0.602422	-5.97244	ADAT3
0.000270458	2.30126e-06	31.1457	-55.6014	CSNK1G2
0.452371	1.06892e-07	-2.6213	-32.7079	BTBD2
1.07199e-06	5.63658e-06	49.6138	-53.5652	MKNK2
0.13294	4.26583e-09	-8.24136	-61.1574	MOB3A
0.0248643	2.68981e-08	10.712	-46.1148	AP3D1
0.150943	3.21828e-08	1.91623	-13.2284	DOT1L
0.00114585	1.64077e-13	-12.6339	-67.3657	PLEKHJ1
0.108461	1.11623e-14	-5.87027	-80.4884	SF3A2
0.355542	8.14212e-09	-118.022	-1395.54	OAZ1
0.038044	0.00478235	2.42786	-4.19967	PEAK3
5.93312e-09	1.65008e-13	-74.1172	-158.558	LSM7
0.0158203	1.73226e-09	-3.06037	-14.243	SPPL2B
8.06136e-06	1.21002e-08	-37.2923	-69.4046	TIMM13
0.371077	2.35617e-05	1.31044	-9.39499	LMNB2
0.305313	0.0022553	9.28398	-37.2857	GADD45B
0.830286	0.000158002	-0.265771	-6.82617	GNG7
0.0038183	2.93266e-07	-8.57882	-23.6349	SLC39A3
0.953837	1.66942e-08	0.0962418	-17.5863	SGTA
0.0664203	1.71807e-06	-2.91383	-11.9734	THOP1
0.18316	2.12566e-10	-8.79117	-87.747	AES
0.534084	3.90961e-10	-2.03583	-42.7789	GNA15
0.238485	1.69601e-09	7.02304	-70.8034	S1PR4
0.0302557	3.24417e-09	-7.3835	-37.4477	NCLN
0.261558	1.01416e-11	3.36847	-47.2675	NFIC
0.821251	5.19405e-08	0.209489	-9.15028	DOHH
0.700642	1.41441e-08	-0.502929	-13.951	FZR1
0.000133183	2.03414e-06	15.7851	-26.6154	MFSD12
0.886485	5.40441e-16	-0.263626	-48.7811	HMG20B
0.265171	5.05426e-05	1.41885	-7.63151	CACTIN
0.00241207	0.000294774	8.22981	-12.5489	PIP5K1C
0.365997	5.35827e-08	1.08972	-11.7631	APBA3
0.000181583	8.0207e-05	-40.2196	-52.5245	MRPL54
0.0215096	0.00143811	-2.97242	-5.32616	MATK
0.922265	9.24513e-08	-0.219423	-21.4217	DAPK3
1.41127e-05	0.000504912	611.23	-542.12	EEF2
0.0473641	4.90549e-09	2.73774	-14.955	PIAS4
1.18377e-07	0.00791889	96.6584	-44.0329	ZBTB7A
5.57759e-11	1.02515e-06	84.739	-57.378	MAP2K2
0.000798377	1.214e-12	-4.89038	-22.6114	SIRT6
0.0818946	6.74464e-08	-1.81034	-9.74146	YJU2
8.07505e-05	0.0246705	11.0133	-6.63834	MPND
0.000177439	4.47842e-05	8.87393	-12.1494	SH3GL1
0.362229	7.01494e-05	1.73172	-11.135	CHAF1A
2.26198e-06	5.99192e-12	-15.3315	-39.6972	UBXN6
5.52946e-08	4.78759e-07	13.4828	-14.2637	HDGFL2
0.00928226	2.59874e-10	-21.3976	-101.505	MYDGF
4.06168e-05	7.02175e-08	9.23687	-17.5403	DPP9
0.00645941	8.39447e-06	7.77824	-18.2539	TICAM1
0.96427	4.21598e-05	0.214675	-29.6017	PLIN3
0.000754087	1.53867e-07	11.8825	-28.1755	KDM4B
0.0760946	5.88691e-05	6.95476	-22.659	SAFB2
0.00532646	8.31369e-05	14.6964	-27.9093	SAFB
2.14744e-06	1.0858e-07	-46.3423	-68.5515	C19orf70
0.186607	1.35706e-08	2.08525	-16.5535	LONP1
0.964083	2.21775e-07	0.0879926	-17.6119	DUS3L
7.18728e-08	0.360719	-176.295	-24.7859	NDUFA11
0.310355	9.83003e-07	-0.861625	-6.85185	VMAC
0.000250211	1.05894e-06	-4.67313	-8.7377	CAPS
0.531122	5.67019e-09	-0.92214	-16.5222	RANBP3
0.00269739	0.000807454	7.8036	-10.891	MLLT1
3.29615e-05	3.52687e-12	-10.9025	-35.5166	CLPP
4.43642e-05	2.57309e-11	-59.4101	-178.509	ALKBH7
0.945358	0.000101116	-0.241393	-20.1914	GTF2F1
0.0091979	4.23581e-07	-9.28642	-28.3122	KHSRP
0.400176	7.12599e-10	1.66646	-24.9295	DENND1C
0.0668622	2.83761e-08	-8.13331	-43.633	GPR108
0.588105	5.01649e-10	1.61297	-38.4197	VAV1
0.980821	0.00946996	0.115807	16.5013	ADGRE1
0.173681	0.00377424	2.69892	7.57615	INSR
0.00446579	0.403196	12.4685	-4.05574	AC119396.1
0.187599	2.57673e-05	-1.81324	-8.66137	ZNF358
0.057132	3.74196e-09	-6.48302	-37.6484	MCOLN1
9.78057e-05	3.25815e-11	-23.8282	-75.629	PNPLA6
0.00278474	1.00933e-09	-9.04653	-33.6516	XAB2
0.000967823	0.280168	-90.0317	31.6087	PET100
4.67582e-07	2.07057e-07	-225.474	-288.614	STXBP2
1.63352e-07	1.14867e-09	-47.4287	-77.4106	TRAPPC5
0.0696139	0.00267405	-2.96976	-6.41794	CLEC4G
0.00719439	0.0369712	3.13111	-2.84452	EVI5L
0.0457304	3.22298e-10	-5.92711	-37.4726	MAP2K7
0.412229	4.7272e-10	-1.6378	-25.7327	SNAPC2
0.0947751	5.57955e-05	-2.79099	-9.74094	TIMM44
0.562655	3.18378e-08	-1.47937	-25.8958	ELAVL1
0.998216	0.00340239	0.00398736	-7.06059	CERS4
2.79284e-05	0.7528	-11.7208	0.852628	NDUFA7
0.733255	0.0042319	0.436531	-4.92117	RAB11B-AS1
0.238397	6.81881e-12	-6.42977	-87.5999	RAB11B
3.69214e-05	0.00905701	34.6368	-23.2236	MARCH2
0.00577722	1.52192e-08	-18.128	-63.5113	HNRNPM
0.820784	4.30655e-08	3.90258	-171.976	PRAM1
1.47604e-05	1.15173e-05	7.70783	-9.53697	ZNF414
0.633914	4.52865e-09	8.78933	-210.256	MYO1F
0.0275833	0.00066503	2.64164	5.40469	ZNF426
0.0153251	3.24061e-06	4.75358	13.7015	ZNF121
0.0656495	0.000259224	3.40873	9.34129	ZNF561
0.602161	0.00135534	1.08914	9.22136	ZNF562
0.742293	0.00149341	-0.249388	-3.31699	ZNF846
0.782994	7.9413e-05	0.369341	-7.84475	FBXL12
3.90823e-09	6.3679e-06	-128.347	96.7998	UBL5
0.00479834	5.73859e-14	-10.184	-68.3536	PIN1
0.185324	4.80019e-06	-5.28428	-28.5369	C19orf66
0.0456582	0.000739332	-2.66831	-6.01598	PPAN
0.00058053	9.08276e-12	-69.6589	-280.295	EIF3G
0.00241224	5.77225e-11	-13.168	-56.3436	MRPL4
0.828223	0.00686999	-0.587121	-9.72226	ICAM1
0.00656602	0.130953	-3.93903	-2.4914	ZGLP1
1.16823e-05	4.81322e-06	6.14738	-7.97256	RAVER1
9.94164e-06	0.414356	6.43254	-1.12668	AC114271.1
0.535036	5.58308e-07	-14.8044	-201.562	ICAM3
0.017104	1.95576e-08	-12.8615	-52.6681	TYK2
7.57853e-05	9.55007e-14	-48.6601	-204.752	CDC37
0.421865	4.56417e-07	1.44527	-15.3529	PDE4A
0.243409	6.38108e-09	2.06266	-19.4737	KEAP1
0.5736	3.25472e-09	-0.818556	-16.8717	ATG4D
0.405853	0.000226781	2.06898	-13.1471	KRI1
0.113531	0.00113215	17.3623	-48.0803	CDKN2D
5.64984e-05	5.15223e-10	24.0697	-62.6607	ILF3
0.00129619	2.65904e-08	-5.5174	-15.48	QTRT1
1.9929e-07	6.79753e-08	44.9073	-58.3398	DNM2
0.701105	3.72722e-05	-0.997083	-16.181	TMED1
0.590764	5.73609e-09	-6.18798	-129.207	C19orf38
0.101641	0.000177434	-4.79982	-15.4628	CARM1
0.376699	4.11305e-09	-1.08818	-14.007	YIPF2
0.54385	4.73266e-09	-0.627514	-11.7268	TIMM29
0.00114949	1.15707e-06	10.4246	-22.6627	SMARCA4
0.000626819	0.567001	15.8569	2.78861	RAB3D
0.000137435	3.43843e-07	-51.6814	-98.531	TMEM205
0.00350505	1.23204e-09	-7.44273	-28.194	CCDC159
0.124963	1.4122e-10	5.73301	-50.4079	PLPPR2
0.346748	0.000582944	-1.35949	-6.93638	SWSAP1
0.0123498	0.00158302	2.70877	-4.35629	EPOR
0.00694988	6.5265e-05	-3.11066	-6.26529	CCDC151
0.341673	4.10167e-06	5.79479	-44.5545	PRKCSH
0.0995809	8.80296e-10	-4.41807	-32.5514	ECSIT
0.722488	0.000125866	-0.99915	-15.7947	ELOF1
0.563276	0.0061333	-3.7182	-23.4145	ACP5
0.056124	0.0073875	-2.24428	3.9956	ZNF700
2.4605e-05	2.02952e-08	4.48239	8.8162	ZNF490
0.285653	0.000289174	2.53644	12.1931	ZNF791
0.0344201	1.90471e-10	23.3073	-142.42	MAN2B1
0.551921	0.000614156	0.757901	-6.12288	WDR83
1.19234e-06	0.0768971	-110.257	37.0487	WDR83OS
0.495315	1.62673e-06	-2.33586	-26.8818	DHPS
0.00151075	4.13061e-06	-2.34553	-4.81022	FBXW9
0.771834	3.28076e-13	-4.87666	-321.41	TRIR
0.0243401	4.50244e-09	-9.93005	-47.3271	ASNA1
0.12401	0.00999642	238.756	-512.169	JUNB
0.345064	1.98222e-06	-1.00279	-8.17766	RNASEH2A
0.468995	0.0012315	-3.16862	-19.4645	DNASE2
0.351623	2.28211e-06	-1.2285	-10.0586	GCDH
0.572755	2.57601e-08	1.79634	-32.699	FARSA
0.123156	5.86565e-07	-11.6653	-62.1597	RAD23A
1.76112e-06	1.52292e-13	-32.7649	-100.843	GADD45GIP1
0.00148716	0.0330183	5.09686	-3.86598	NFIX
8.01134e-06	2.42968e-05	49.4607	-55.117	LYL1
0.000122508	5.83442e-08	-51.277	-108.28	TRMT1
0.00652106	2.53989e-06	5.08912	-13.0461	NACC1
0.317141	1.33632e-11	-9.86624	-153.612	STX10
0.387068	1.12448e-08	-2.28676	-28.3735	CCDC130
0.00338035	0.00599281	5.23598	-5.88072	MRI1
6.99196e-07	0.949787	-60.8119	0.675175	C19orf53
0.436791	1.24464e-09	1.23651	-19.4176	CC2D1A
1.175e-07	1.17921e-06	16.001	-16.6994	DCAF15
0.182966	5.64025e-07	-3.61739	-22.5405	RFX1
0.173969	8.86062e-08	-6.43875	-44.2306	IL27RA
4.978e-07	0.597012	60.8792	-5.56646	PRKACA
0.0317667	2.62895e-05	-38.0266	-107.374	ADGRE5
0.0144223	5.49875e-10	-8.22593	-40.2004	DDX39A
0.388291	1.09706e-10	7.01398	-113.421	PKN1
0.0493293	5.63373e-05	6.46051	-18.8943	DNAJB1
0.000157118	5.1645e-07	-19.8183	-37.2363	TECR
3.51228e-07	1.18105e-10	-75.6472	-147.179	NDUFB7
0.272755	0.00919486	4.06295	12.5623	ADGRE3
0.0020045	0.000805807	29.742	40.0334	ADGRE2
0.598656	9.3632e-06	0.78538	-10.3433	ILVBL
0.00380302	4.47834e-06	23.2102	-53.0311	BRD4
0.000559096	0.0163416	6.03153	-4.7043	AKAP8
1.80869e-10	0.000146121	27.6072	-13.5726	AKAP8L
0.466805	8.7451e-05	1.01929	-8.08106	WIZ
0.508427	3.93345e-09	1.82771	-31.6633	RASAL3
0.000292305	0.0107769	46.4433	-36.3988	TPM4
0.000663121	1.64753e-05	21.6344	36.5327	RAB8A
0.281357	0.00159668	-4.09463	-16.2842	FAM32A
0.212459	1.37655e-08	4.87005	-41.0111	AP1M1
2.58847e-05	0.0130208	212.009	-130.338	KLF2
0.000172054	0.447494	7.32835	-1.51159	EPS15L1
0.0155375	2.34819e-06	4.22467	-12.4881	CHERP
0.00160041	2.70734e-06	-11.3407	24.1327	SMIM7
0.00403349	4.59869e-08	13.6124	-42.4581	SIN3B
6.08982e-07	1.10761e-08	49.8872	-77.813	MYO9B
0.00510836	0.0195863	-7.52452	-7.38513	USE1
0.814585	5.42301e-05	-1.14933	-29.6249	OCEL1
0.00405389	0.00268373	2.56233	-3.28078	NR2F6
6.92449e-08	5.32786e-10	-25.8326	-41.7105	BABAM1
0.00159098	4.03127e-09	4.05087	-13.0099	ABHD8
0.00310728	1.28069e-10	-13.6982	-57.9409	MRPL34
0.693868	5.21001e-07	-0.897241	-19.3952	DDA1
0.194251	0.000175348	0.966118	-3.97766	GTPBP3
3.89697e-05	1.72744e-08	-89.5816	-184.653	BST2
0.189063	0.000439653	2.6373	9.81969	BISPR
0.000542395	5.2073e-14	-8.61461	-44.9531	MVB12A
0.0548874	1.54606e-09	-4.72269	-28.5654	SLC27A1
9.96544e-08	7.00185e-15	-134.851	-401.423	PGLS
0.000180846	9.89549e-15	-11.8604	-60.4828	COLGALT1
0.00396703	1.07292e-07	7.45053	-21.9991	MAP1S
0.188538	9.09344e-09	3.11903	-25.4701	FCHO1
0.00285872	6.05167e-11	-14.6342	-63.7948	CCDC124
0.301573	2.7886e-06	3.94345	-28.6323	ARRDC2
0.547307	0.000438093	-0.822944	-6.80204	IL12RB1
0.616073	1.07656e-05	-1.40527	-19.2283	MAST3
3.14326e-06	0.878622	-322.081	-9.62316	IFI30
0.518239	0.00387378	0.636857	-3.8181	MPV17L2
0.00936549	0.31252	269.345	-118.288	JUND
0.00277314	7.40573e-13	-17.4045	-95.3611	LSM4
0.00971938	0.14028	-6.95065	-4.54728	PGPEP1
0.00273356	3.75027e-05	32.466	-60.3672	LRRC25
1.32468e-07	7.15872e-07	48.1804	-52.407	SSBP4
0.000524939	0.000247898	9.83292	-12.8526	ELL
0.925376	6.68478e-14	-1.16426	-257.907	FKBP8
0.000410629	5.86539e-07	-17.8285	-36.4019	KXD1
0.00311197	4.21465e-08	-332.948	1009.28	UBA52
0.00249183	5.25454e-10	-45.6327	-173.653	REX1BD
0.390854	6.1094e-09	-1.29638	-16.809	CRTC1
0.000825207	0.0178695	15.4079	-12.3237	UPF1
0.000128841	2.19707e-12	-62.4368	-234.213	COPE
0.724938	1.60895e-05	1.00077	-18.9498	DDX49
5.71717e-07	3.87947e-07	27.6731	-34.465	HOMER3
0.00735523	0.0184701	10.0115	-10.463	SUGP2
0.444283	2.89908e-11	-0.78485	-15.4106	ARMC6
0.710747	7.76464e-06	-0.532126	-10.1039	TMEM161A
0.00161426	0.00208509	-5.68524	-6.69511	BORCS8
0.0058131	3.9074e-07	-8.87498	-25.4174	RFXANK
0.605919	4.21537e-05	-0.740958	-8.84317	SUGP1
0.008986	0.0835247	6.414	-4.91436	MAU2
2.63294e-05	4.14122e-06	13.2311	-18.4856	GATAD2A
3.43576e-07	0.0159664	-125.936	-54.8628	NDUFA13
0.000308484	1.30356e-06	-8.92265	-16.782	LPAR2
0.000113312	3.58222e-07	20.875	-39.0116	GMIP
0.164141	4.37887e-11	-4.2107	-43.7327	ATP13A1
0.0666069	0.000630024	2.48341	6.25293	ZNF101
0.758192	0.000809576	-0.231003	3.51355	ZNF93
0.393532	0.00428226	2.06323	9.20674	ZNF430
0.000632161	0.000269136	8.04098	10.6304	ZNF708
0.154932	0.0044505	2.57698	6.75417	ZNF738
0.00438494	0.000153771	4.59939	8.05185	ZNF493
0.0890959	0.00519694	4.29219	9.11466	ZNF100
0.0285381	0.000765586	2.5403	5.1556	ZNF675
0.178881	0.000117148	1.33843	5.51137	ZNF254
0.0087544	3.5093e-10	-24.5948	-113.72	UQCRFS1
0.0080733	0.663964	4.33078	-0.791746	C19orf12
6.40091e-13	0.0459533	52.9496	8.84975	URI1
0.00188258	0.0222209	6.59096	5.56008	TSHZ3
0.174429	0.00720508	1.52712	3.92478	DPY19L3
1.81387e-07	0.000281773	-27.8597	-19.3269	PDCD5
0.0447566	0.00218511	3.05032	6.05404	GPATCH1
0.00606321	3.08845e-10	-3.72389	-16.4249	LRP3
0.000858592	0.000255398	25.6813	-35.2484	CEBPA
0.177794	0.000299868	5.51559	-20.761	CEBPG
0.61537	6.02096e-10	-2.32079	-59.0132	PEPD
0.00104692	0.00129465	17.3978	-20.6239	LSM14A
0.663917	0.00151483	-4.09135	-41.0723	GPI
0.814572	6.1342e-07	0.402131	-14.4488	ZNF302
0.00139831	5.397e-10	8.61798	-30.5701	GRAMD1A
2.12006e-08	3.79064e-07	-310.144	-314.292	FXYD5
0.0841733	1.68176e-10	-9.62251	-73.8722	USF2
1.06353e-05	3.89133e-12	-30.7417	-91.1642	TMEM147
0.312161	1.31774e-13	-3.14298	-61.5655	RBM42
7.53718e-11	8.72713e-08	-226.783	183.215	COX6B1
5.61878e-06	0.00562012	26.9722	-16.7701	KMT2B
3.84342e-05	6.66616e-06	-30.5557	-42.5133	IGFLR1
0.269879	0.00251205	-3.63276	-13.3492	U2AF1L4
0.291434	4.83872e-08	-5.14121	47.6812	PSENEN
0.123175	0.00444099	-1.96817	-4.74009	LIN37
0.129149	1.70867e-06	-3.63236	-18.3025	NFKBID
2.70445e-07	0.000537073	-196.056	-130.895	HCST
3.59949e-05	9.55313e-09	-1045.91	-2218.66	TYROBP
0.916532	3.05585e-08	0.195705	-19.0449	SDHAF1
0.0301563	1.09385e-09	-2.73322	-14.74	ALKBH6
1.80883e-05	0.0556072	-21.7365	-9.70122	POLR2I
0.000136372	5.43056e-13	-26.2504	-106.416	TBCB
3.87757e-09	0.00169879	118.085	-53.6492	CAPNS1
0.187965	7.14198e-08	2.36367	17.0175	ZNF146
0.320961	0.000675663	1.96722	9.35889	ZFP14
1.09972e-05	1.39963e-06	4.61178	-6.49755	SIPA1L3
0.61104	4.65257e-06	-3.18127	-45.6728	SPINT2
2.74654e-05	1.10103e-12	-26.2578	-89.5606	YIF1B
0.0231936	1.67535e-05	-10.3111	-28.3423	KCNK6
0.000966787	5.04832e-08	-25.5291	-66.6657	PSMD8
0.629991	1.37055e-10	0.628127	-18.0829	FAM98C
0.000261367	5.58802e-05	16.5112	-23.0126	RASGRP4
0.446699	0.00123777	0.719249	-4.19929	RYR1
0.75983	0.00116257	-1.10652	-16.2901	MAP4K1
1.13407e-06	0.0186172	-268.794	123.41	EIF3K
0.0474103	2.73069e-10	-10.9599	-70.5212	ACTN4
4.42748e-05	0.00136264	-36.2185	-31.6279	ECH1
2.18084e-09	0.00845415	63.6677	-22.6108	HNRNPL
0.848066	9.10607e-07	-0.505084	-21.6391	SIRT2
0.531659	4.03656e-07	-1.26765	-17.4865	NFKBIB
0.467309	9.51294e-06	0.6135	-5.82574	SARS2
0.00116859	1.6921e-10	-15.3393	-56.8519	MRPS12
0.00588445	3.45265e-07	-117.361	339.435	GMFG
0.981269	2.88074e-07	-0.0359484	-13.5693	PAF1
0.767952	0.00019866	-0.671737	-12.265	MED29
0.257986	0.00025252	0.868134	-3.98379	PLEKHG2
0.0109085	5.24051e-06	-7.90444	-20.7992	SUPT5H
0.0159247	3.33847e-07	-5.67561	-19.2267	TIMM50
1.66279e-07	0.321975	15.3057	2.4625	EID2
0.00139495	5.51261e-09	3.52091	-10.9368	DYRK1B
0.0269953	1.88857e-09	-20.5015	-104.823	FBL
0.00111849	3.01664e-06	3.44034	6.97433	ZNF780B
0.934381	0.000593047	-0.223498	13.1485	ZNF780A
0.307104	1.42146e-08	2.00956	-20.7497	AKT2
0.341866	0.00384727	-0.915552	-3.71224	C19orf47
0.815623	1.18361e-07	3.20019	-128.661	PLD3
0.780456	5.20359e-05	-0.883347	-19.2187	SERTAD1
0.0806965	5.40112e-06	-5.69083	-22.7376	SERTAD3
0.0460678	0.000317358	-67.1982	-165.431	BLVRB
0.876532	4.75568e-15	0.994018	-151.64	SHKBP1
0.106729	1.61074e-07	-2.43048	-13.4259	LTBP4
0.306064	3.49426e-05	1.91504	-11.5883	COQ8B
0.00193025	0.00326784	2.768	-3.14776	ITPKC
7.35121e-06	1.74686e-12	-20.5192	-61.7131	SNRPA
0.292223	0.00143161	-1.66863	-6.87796	RAB4B
0.0132632	2.439e-05	-3.85819	-9.32112	EGLN2
0.0658654	6.27106e-07	11.1365	-48.902	HNRNPUL1
1.0961e-10	3.95406e-13	178.156	-291.086	TGFB1
0.839585	2.9063e-08	0.257026	-12.9846	CCDC97
0.495776	1.38956e-12	-1.78283	-46.2139	TMEM91
0.00958151	5.77514e-07	-4.02318	-12.0932	B9D2
0.149352	0.000750137	-5.37322	-17.1704	EXOSC5
0.0110791	3.09444e-06	-6.96414	-19.083	BCKDHA
0.367862	2.30949e-05	-2.18049	-15.5507	B3GNT8
0.198062	0.00050047	-5.04338	-18.9281	CEACAM4
0.00485836	0.00504617	-6.21076	-7.50025	CD79A
0.000673135	2.08385e-12	37.014	-163.411	ARHGEF1
3.39336e-10	1.03614e-10	-89.8696	-116.445	RABAC1
0.200971	9.91225e-05	1.4207	-6.25425	ZNF574
0.396028	5.63935e-09	2.59502	-34.1835	DEDD2
3.67653e-08	0.000289772	27.5645	-17.2631	GSK3A
0.000492599	0.00011426	6.57724	-9.17165	ERF
0.525403	3.09804e-07	1.65538	-22.8801	CIC
0.00505791	8.23156e-08	-4.5926	-14.2491	PAFAH1B3
0.00685736	0.0565312	-9.35503	-7.64554	LIPE-AS1
0.19846	3.04518e-06	-10.6594	-61.3438	ETHE1
2.5817e-05	8.19694e-15	-14.4809	-63.0881	ZNF428
0.989815	0.00130549	0.0262667	-9.1508	SMG9
0.67848	0.00462048	1.43567	-13.1397	KCNN4
0.17274	2.87481e-05	1.89291	8.64908	ZNF224
0.254542	0.00459363	1.20542	3.96219	ZNF234
0.505145	0.0014955	0.714573	4.6696	ZNF226
4.41254e-05	1.48174e-07	3.13564	5.72073	ZNF227
0.00086145	0.80902	6.88988	-0.527367	PVR
5.8957e-06	7.44819e-09	22.6092	-42.3067	BCL3
0.0930811	0.000101265	-3.28813	-10.8417	NECTIN2
0.992431	1.98153e-10	0.019858	-28.5323	TOMM40
0.650015	1.83524e-14	-0.819567	-39.9148	CLPTM1
0.627895	2.41966e-10	-2.30468	-63.9156	RELB
0.943011	1.48779e-08	-0.207903	-30.9759	CLASRP
0.0442695	3.04097e-08	-2.79436	-13.4838	ZNF296
0.000192439	0.0643676	-11.2591	-5.91782	GEMIN7
2.07898e-07	0.642039	17.136	-1.30042	MARK4
0.665204	4.30179e-08	-0.440152	-10.1378	PPP1R37
0.021623	1.89634e-08	-9.18727	-39.3321	TRAPPC6A
0.966535	8.27212e-08	-0.0330797	-7.56433	ERCC2
0.0445432	0.000135641	-1.40767	-3.7233	CD3EAP
0.00346478	1.71762e-08	-14.9271	-48.4416	ERCC1
0.00272316	1.18966e-05	60.6732	-123.48	VASP
0.893163	0.000714344	0.223957	-7.92039	EML2
9.49258e-08	0.228949	-128.154	24.3128	SNRPD2
7.09623e-07	0.792649	5.23059	0.24285	FBXO46
0.604567	7.42319e-10	-1.20529	-29.3832	SYMPK
1.35287e-05	0.000183846	5.51084	-5.3734	IRF2BP1
0.05858	0.000119418	4.22166	-12.0661	MYPOP
0.00973335	0.000247682	4.04067	-7.59635	CCDC61
0.128821	7.11734e-06	-3.62292	-16.463	PPP5C
0.000264227	2.97004e-13	-28.3443	-126.035	CALM3
0.775126	4.53142e-05	-0.713928	-15.33	PTGIR
0.604141	7.39625e-05	-0.949894	-10.7586	PRKD2
6.06806e-05	6.01491e-08	14.9041	-29.5498	STRN4
0.949238	0.00754015	-0.0753177	-4.1951	FKRP
0.684791	0.000106009	1.31886	-18.5119	SLC1A5
2.53196e-09	5.21645e-14	-173.31	-374.239	AP2S1
1.64029e-11	1.96989e-18	-48.9727	-132.715	TMEM160
0.000155374	3.54277e-05	12.1399	-16.7395	BBC3
2.99411e-07	0.000202789	11.0754	-8.1866	CCDC9
0.0359412	3.12745e-08	-4.0128	-18.4552	INAFM1
0.000482485	2.05903e-07	41.4907	92.1936	C5AR1
0.420976	0.000168199	1.12477	-7.59462	DHX34
0.0566913	2.63326e-06	-1.78394	-6.83012	KPTN
0.0370504	1.77255e-08	-18.2485	-87.4221	NAPA
7.71082e-05	0.00716175	5.31766	-3.92945	BICRA
0.0495168	3.19817e-13	-32.2831	-300.238	NOP53
5.32927e-07	0.000245532	-43.0942	-32.4921	SELENOW
0.749306	9.08294e-05	0.2276	-4.11685	ZSWIM9
0.805365	6.41006e-06	-1.75796	51.0055	CARD8
0.000216484	2.30798e-08	11.2762	26.5467	CARD8-AS1
1.38019e-06	5.92286e-13	-262.659	-741.348	EMP3
0.336182	0.000200006	9.63511	-53.3901	KDELR1
0.209629	2.05704e-05	-1.67204	-8.55733	GRWD1
0.771734	7.74177e-10	-0.466395	-20.293	CYTH2
0.507078	1.25981e-07	0.557917	-7.81643	SPHK2
1.05585e-07	0.0138146	20.7453	-8.5899	DBP
5.6964e-05	0.00265674	-3.65821	-3.01266	CA11
0.0710257	2.39631e-05	-2.76938	-9.53035	BCAT2
0.954224	0.000336845	0.492842	-44.0244	NUCB1
0.395304	2.05668e-13	-7.29372	-166.661	BAX
0.000178787	0.676533	-4251.64	-481.003	FTL
9.92367e-06	8.87959e-10	-10.3771	-22.8101	RUVBL2
0.898002	2.58383e-11	0.973907	-115.623	SNRNP70
0.539685	8.41446e-05	-0.507061	-4.79488	LIN7B
0.260944	0.00401248	2.10995	-7.16148	TRPM4
0.23055	3.19649e-05	-53.5439	-277.28	CD37
0.00104371	4.07273e-08	-12.3187	-32.8707	PIH1D1
0.510408	3.02e-09	-2.45244	-43.344	ALDH16A1
0.00869582	3.13314e-08	-4.54141	-16.1778	FLT3LG
0.220165	6.45271e-09	-51.744	-463.663	FCGRT
0.000224583	6.97765e-09	-8.97576	-22.7659	RCN3
8.30857e-07	5.68858e-12	-30.669	-74.3227	NOSIP
0.499562	9.60339e-07	0.885577	-10.6726	PRR12
7.93026e-10	0.150942	42.4639	-7.30467	RRAS
0.0236863	7.18965e-08	5.73865	-23.0432	SCAF1
0.0299265	2.55087e-07	-6.9725	-27.0618	IRF3
0.509292	1.21205e-06	-0.788701	-9.57386	BCL2L12
0.000360183	2.99832e-09	-14.1732	-39.5131	PRMT1
0.449778	3.55133e-11	2.68328	-52.7589	AP2A1
0.527239	1.31496e-09	0.350764	-6.77083	FUZ
0.493983	4.95188e-10	-1.6463	-31.006	MED25
0.327201	2.30215e-12	2.54224	-44.3557	PTOV1
0.475876	1.24716e-13	1.63351	-45.7744	PNKP
0.462474	1.86724e-06	-1.24299	-13.1362	AKT1S1
0.0161108	1.12744e-09	-5.69276	-27.234	TBC1D17
0.850308	3.82361e-06	0.83661	-32.9202	ATF5
0.856904	0.00562339	0.366423	-7.5155	VRK3
0.0265747	0.000207147	3.91023	-8.91227	KCNC3
0.0354963	8.68412e-12	7.74951	-56.2899	NR1H2
0.787325	7.79063e-08	0.247883	-8.84035	POLD1
0.0527702	5.46837e-13	-9.11353	-83.7241	EMC10
3.11852e-07	1.24894e-15	-25.8734	-90.2895	JOSD2
0.0822729	2.02617e-05	-6.2294	-22.6378	CLEC11A
0.952796	0.00331542	0.0807239	-5.41772	C19orf48
1.77947e-10	0.0407278	24.0565	-5.57194	CTU1
0.000225975	0.0502651	17.8473	-10.1311	SIGLEC9
3.633e-06	1.43581e-05	-41.9513	-45.9754	ETFB
0.00062145	0.00192307	-79.2002	-84.7845	NKG7
0.00184772	0.482974	-2.85154	0.694325	SIGLEC5
0.223143	0.00115195	-61.347	223.051	FPR1
0.00103433	1.91544e-06	15.6493	32.4741	FPR2
0.0177795	0.00593691	2.32346	3.35673	ZNF649
0.963375	0.000174511	0.0528583	6.28288	ZNF350
0.428973	1.23154e-08	-4.75415	-64.2559	PPP2R1A
0.902984	0.000251008	0.239621	10.369	ZNF480
0.000954246	1.47592e-06	7.05618	14.7784	ZNF808
0.0190232	5.51366e-06	3.66149	10.5504	ZNF611
0.580673	3.36148e-06	0.535974	7.24859	ZNF28
0.115225	0.00180112	1.96757	5.19137	ZNF468
0.00168054	0.0222428	5.13448	4.27288	ZNF160
3.33531e-08	0.207899	22.266	4.15255	NLRP12
0.633654	4.8995e-06	-6.54965	-100.006	OSCAR
3.04918e-06	0.0190272	-177.444	-86.9437	NDUFA3
6.42226e-06	1.89817e-10	-9.96774	-23.1089	TFPT
0.0147084	3.95194e-08	-6.42498	-24.5617	PRPF31
0.109487	1.61636e-11	-3.31078	-31.2866	CNOT3
0.973333	7.81056e-06	-0.0783551	-16.5258	LENG1
0.0012144	5.69125e-09	23.9454	-73.083	MBOAT7
0.00153448	1.38592e-13	-17.5039	-97.3226	TSEN34
0.0616882	0.00764086	40.0123	-72.5978	LILRB2
0.833029	0.000110973	-1.58339	-42.6838	LENG8
0.0114434	0.000419034	2.52135	-4.62058	LENG9
0.0179811	8.78639e-06	-30.4703	-83.9584	LILRA2
4.81478e-05	0.471975	25.1836	-4.39692	LILRA1
0.476734	0.00411689	-5.32739	-28.7337	LILRB4
0.00044466	5.04966e-08	10.1868	24.521	FCAR
0.639868	0.00935849	-1.08886	7.96524	AC245128.3
0.241014	0.00114392	0.876598	-3.31865	RDH13
0.716929	1.70238e-07	-1.82748	-46.1327	PPP1R12C
0.000806038	1.04919e-06	-2.86951	-6.04074	TMEM86B
0.00118594	1.82502e-06	19.6388	-41.5175	PPP6R1
0.106515	8.37724e-10	-2.17863	-16.4458	HSPBP1
0.00011297	0.0116074	8.97053	6.36206	TMEM150B
0.320306	4.42639e-10	0.644974	-8.35936	KMT5C
5.70423e-10	0.569445	13.0597	0.85513	TMEM238
1.61951e-11	0.000196916	29.3857	-12.3378	UBE2S
0.0849685	2.70209e-05	-5.17109	-18.5394	ISOC2
0.0637822	0.000176663	1.55825	-4.39324	ZNF628
2.47318e-06	0.0176483	5.23748	-2.5628	ZNF579
0.234511	0.00681165	1.22695	-3.65145	FIZ1
0.00569984	3.84715e-16	-10.082	-89.0561	ZNF524
0.142517	2.36319e-05	2.65692	-11.4244	ZNF865
0.0833042	7.42601e-05	1.41726	-4.64516	ZNF784
0.00200571	1.5374e-12	-7.35441	-37.2834	ZNF580
0.114212	1.77843e-10	-6.25256	-52.6379	ZNF581
0.0541861	3.03761e-08	-1.62707	-8.23817	CCDC106
0.037468	3.90448e-06	9.32558	-31.5183	U2AF2
0.719294	3.10371e-13	-2.02701	-108.037	EPN1
7.85073e-06	0.0732868	23.0284	-8.9714	ZNF787
1.16479e-05	2.1263e-13	-3.27799	-11.379	ZNF444
0.442792	0.00318603	0.606729	3.13447	ZSCAN5A
0.95401	0.0086769	0.0749955	4.51465	AC005261.1
0.00674784	0.177865	2.91939	1.64428	ZNF274
0.00102681	0.111103	-3.47801	-1.84413	AC020915.3
0.0768237	0.00240682	2.12639	4.7838	ERVK3-1
0.00202141	0.914626	-10.172	-0.38035	AC010642.2
0.000634547	7.87234e-05	-37.412	-55.3251	A1BG
0.624771	0.00567112	-0.557333	-4.19874	A1BG-AS1
0.838172	0.00055101	0.173974	-4.15583	ZNF324
0.778204	8.27545e-10	-0.260195	-11.6178	ZBTB45
0.0606018	3.28619e-08	8.7787	-45.496	TRIM28
2.41105e-06	0.372494	-43.9377	-7.59438	CHMP2A
7.73038e-05	0.14347	44.6267	-16.8293	UBE2M
0.475337	2.21594e-07	1.18728	-14.8996	MZF1
0.468075	9.39288e-09	3.12968	-46.9105	HDHD5
0.0868727	0.00010659	50.6377	162.805	ADA2
0.12338	1.83831e-06	-5.60535	27.6518	ATP6V1E1
0.488725	5.6428e-07	5.79099	-70.5136	BID
0.00347957	0.004806	6.65856	-7.74182	PEX26
0.518853	0.00881852	-0.946849	5.05756	AC007326.4
0.122561	2.49249e-07	4.07754	-22.9424	DGCR2
0.953068	0.000151679	0.102094	-9.59011	ESS2
0.00212491	2.65405e-12	-9.51547	-47.2126	SLC25A1
5.47858e-05	2.99659e-11	-10.0462	-30.4726	C22orf39
0.000128332	0.765236	-12.0903	0.948929	MRPL40
9.32624e-05	8.82772e-06	-13.0045	-19.1007	UFD1
0.420492	4.89947e-13	-1.64396	-37.9437	TXNRD2
0.359328	3.07457e-07	-16.9293	-161.323	COMT
0.611789	9.63833e-06	0.981126	-13.374	TANGO2
0.466768	0.001342	-1.03805	-6.2829	DGCR8
0.0243022	2.96649e-13	-3.21752	-25.7983	TRMT2A
0.256771	4.29782e-10	-4.00735	-45.4244	RANBP1
0.0387122	8.6384e-09	2.72124	-13.736	ZDHHC8
8.48626e-06	3.03673e-12	-26.1077	-77.1099	DGCR6L
0.016699	9.67444e-05	2.60069	-5.82483	KLHL22
0.466066	3.39427e-09	2.77627	-43.9584	MED15
0.0371185	7.12598e-05	8.11911	-21.8176	PI4KA
0.460636	1.1554e-05	3.06224	-28.2228	SNAP29
7.68436e-05	0.839488	11.1924	-0.569232	CRKL
0.126071	1.32671e-07	3.30908	-19.5766	LINC01637
0.168525	8.25476e-06	-1.44066	-7.17761	AIFM3
0.823733	1.72622e-07	-0.374248	-15.3793	LZTR1
0.0434487	2.63758e-11	-2.43387	-17.4263	THAP7
0.0035979	0.00923314	4.87688	-5.17918	HIC2
0.00264437	7.85772e-06	-4.48347	-9.38051	TMEM191C
0.156962	2.51786e-09	-8.24156	67.1449	UBE2L3
0.485309	2.14054e-08	-2.15744	-32.0327	YDJC
0.00106204	7.49501e-11	-15.6651	-60.0534	SDF2L1
2.46732e-07	0.0275477	47.1507	18.1654	MAPK1
0.142394	3.46915e-06	-7.69278	-38.2141	PPM1F
0.513334	2.83631e-10	-0.619374	-12.5962	TOP3B
0.0568265	0.00735816	7.12414	12.7304	AC245060.5
0.009068	0.0323829	-4.09026	-3.95771	IGLC2
0.000613395	2.3287e-14	-46.0157	-253.3	CHCHD10
0.000573797	3.51711e-11	-12.7789	-47.7823	SMARCB1
0.0618004	0.000353024	-1.66795	-4.36683	SLC2A11
5.82909e-06	3.19987e-06	-145.418	-184.373	MIF
5.14855e-05	0.00173315	-90.5782	-77.896	DDT
0.765669	1.65842e-05	1.18266	-26.3868	CABIN1
0.0536993	0.000742729	3.78675	-8.87008	GUCD1
0.000275274	4.54049e-10	-21.877	66.1165	SNRPD3
0.976151	5.72394e-07	0.0329384	-9.33396	GGT1
0.00838791	0.000390701	16.6961	29.3498	GRK3
0.00118796	0.223489	6.61796	-2.68955	ASPHD2
7.95837e-06	0.313184	6.01422	-1.2855	SRRD
0.796096	0.000951896	-0.861626	-15.3473	TPST2
0.399147	0.00309777	0.77617	3.65775	MIATNB
0.0452874	0.000142276	6.33852	16.7572	PITPNB
0.192641	0.000501398	10.1034	-37.4356	XBP1
0.000520928	0.765924	-4.65077	0.41608	Z93930.2
0.604243	4.30478e-05	0.431379	-5.11554	RHBDD3
0.00968114	0.000355185	15.3302	-27.8102	EWSR1
0.249371	1.7104e-06	3.2408	-21.771	GAS2L1
0.431531	3.32064e-08	4.12944	-52.8808	AP1B1
0.39477	0.00802114	0.856963	-3.50707	NIPSNAP1
7.49309e-05	0.00555537	6.78914	-5.19062	NF2
0.105551	4.58432e-06	-4.58384	-20.1099	ZMAT5
1.12322e-08	9.97071e-05	-130.13	83.7213	UQCR10
0.111314	8.59067e-12	2.66195	-26.1554	ASCC2
9.13628e-06	4.18401e-05	5.64033	6.07383	AC003681.1
0.928776	1.21734e-08	-0.169771	-20.4717	TBC1D10A
1.39491e-06	2.59027e-07	20.5178	-27.8661	SF3A1
0.0936738	8.24864e-06	-1.45123	-5.87259	MTFP1
0.0113277	1.27099e-06	-7.50921	-21.9758	PES1
0.0353042	0.0014818	-2.29867	-4.53176	SELENOM
0.00723627	0.00277003	3.45624	4.78063	RNF185
0.000750657	0.461181	4.99958	1.15649	LIMK2
0.000702556	0.134767	4.48389	-2.13422	PATZ1
9.69734e-06	0.272283	6.19564	-1.46641	EIF4ENIF1
0.225858	0.00107853	4.68963	-17.2811	PISD
0.000445538	0.000529868	19.6775	23.4711	PRR14L
0.00938536	0.00281856	35.0434	-50.3048	YWHAH
0.0701417	2.9187e-05	-6.0744	20.5064	RTCB
0.68338	0.00133246	1.32588	-14.3945	FBXO7
0.057113	2.01045e-06	3.93027	15.3646	HMGXB4
0.720163	2.55355e-07	2.48276	-61.8039	TOM1
0.71768	5.0209e-06	-4.04	-81.2621	HMOX1
0.0762496	2.13348e-07	-3.86229	-18.9386	MCM5
0.279079	0.000122949	10.4748	53.7536	APOL6
0.00012799	0.000807241	86.4964	-87.7044	MYH9
0.000483291	0.000211887	-27.8503	-36.6365	TXN2
0.958236	0.00335616	-0.485507	36.7756	EIF3D
0.212798	1.42535e-06	-2.4185	-15.1694	IFT27
0.889953	3.66467e-05	-1.15509	-52.1537	NCF4
0.0106331	0.0049081	8.68721	11.8216	CSF2RB
0.00108836	1.42306e-09	-8.95005	-29.2239	TST
0.0447225	3.1717e-10	-12.1694	-76.6101	MPST
6.93257e-06	1.3449e-07	6.84413	-10.8691	KCTD17
0.437898	3.95435e-07	12.4166	-137.934	RAC2
0.0554013	0.000102541	-20.1652	-57.6089	CYTH4
0.386184	3.14608e-07	3.90989	-39.3959	MFNG
0.987988	0.00433232	0.0873285	-22.2454	CDC42EP1
0.00140303	3.53648e-06	10.3302	-21.2419	GGA1
0.521342	1.6492e-10	3.69382	-78.9068	SH3BP1
1.84883e-06	0.0683677	5.36398	-1.91872	PDXP
0.000100249	0.00825961	-452.077	-334.594	LGALS1
2.60763e-06	1.42196e-07	26.0457	-38.3989	TRIOBP
0.00555712	0.0203056	3.48775	-3.4408	ANKRD54
0.641401	0.00199171	-13.8926	125.942	EIF3L
0.0063432	0.0927344	3.63129	-2.561	MICALL1
0.00504533	0.000113109	-15.6011	-28.6207	POLR2F
0.818199	0.000183299	0.452292	-10.6844	PICK1
0.678801	2.29665e-06	0.481747	-8.94389	TMEM184B
1.38579e-05	0.00144156	133.57	105.622	DDX17
2.53993e-05	0.361989	7.98217	-1.68285	JOSD1
0.760756	0.000219718	-0.411626	-7.21402	GTPBP1
0.000868766	6.11648e-09	18.7804	-55.0085	SUN2
0.45128	3.75591e-07	-0.58636	-6.73348	DNAL4
0.584697	9.06789e-06	1.76139	-22.3876	CBX6
0.558574	0.000881146	-1.69671	13.4179	APOBEC3C
0.518659	9.19193e-05	-1.27552	11.3677	APOBEC3G
0.0010169	0.0545098	4.73934	-3.07338	CBX7
0.838808	9.73696e-05	-0.834895	-23.597	SYNGR1
0.633393	0.000135822	0.706976	-8.25451	TAB1
0.0669842	0.000716284	16.9953	42.2828	TNRC6B
0.00302083	5.70749e-06	-5.40592	-11.7777	SGSM3
9.02711e-06	0.0398813	20.2738	-9.27453	MKL1
0.3932	3.46004e-06	0.575731	5.00115	SLC25A17
0.000149459	4.82785e-05	-24.2882	-32.5308	ST13
0.878946	6.40544e-05	-0.271358	10.6233	XPNPEP3
7.65609e-06	2.10262e-05	-38.217	42.9333	RBX1
5.27013e-09	2.86452e-06	78.3958	63.7463	EP300
0.585649	2.0593e-05	0.968713	-11.5882	RANGAP1
0.658189	7.56952e-06	0.494883	-7.88617	ZC3H7B
0.0016015	0.00184881	8.98228	-10.7214	TOB2
0.884878	5.80288e-07	-0.390756	-22.8362	ACO2
0.285195	1.26847e-06	1.46989	-10.8892	POLR3H
7.09623e-05	1.43748e-07	-8.32605	-15.8414	PMM1
0.296215	0.00012804	3.19411	-16.9395	DESI1
0.0617094	0.00248194	-11.5653	24.4375	XRCC6
0.00632616	0.00576746	-19.5609	24.0614	SNU13
0.152814	0.000103456	5.00704	-19.5432	SREBF2
0.00347787	0.121623	13.0792	-7.78181	NAGA
4.75729e-06	5.00338e-12	-96.5986	-266.294	SMDT1
5.03424e-05	0.0014887	-29.9399	26.1592	NDUFA6
0.00768169	0.0359238	4.19693	3.87398	TCF20
0.134882	0.00109955	-24.7098	-72.9051	RRP7A
0.00842511	0.000147929	7.92495	15.2859	POLDIP3
0.390867	3.6178e-12	-3.64699	-71.154	CYB5R3
0.00207517	0.000192329	12.2461	19.0902	ARFGAP3
0.00454769	0.00156538	12.2255	-16.965	PACSIN2
0.972576	1.61757e-06	0.0289257	-6.6428	MCAT
2.9643e-05	5.80633e-12	-376.64	-1185.01	TSPO
0.550604	0.000144384	1.40469	-13.0136	TTLL12
0.0688835	6.33627e-10	-6.49137	-43.7778	PARVB
0.351542	1.18331e-09	-6.34585	-83.1521	PARVG
0.182851	9.60256e-06	-10.5063	-53.5785	KIAA0930
0.0193607	0.00152795	-4.16941	-7.2764	PRR34-AS1
0.00267582	0.0228184	5.07403	4.44575	PPARA
0.143049	0.00175028	-1.2123	-3.46621	CDPF1
0.232854	0.00236348	-1.55331	-5.30523	TTC38
0.385886	5.65107e-05	1.27297	-8.76874	TRMU
0.00394042	0.0016569	12.1662	-16.4514	GRAMD4
5.77802e-05	0.0341584	20.7798	-11.3958	CERK
3.20876e-10	3.89491e-11	23.0338	-31.3712	TBC1D22A
0.0909936	0.00334146	2.54746	-5.77601	C22orf34
0.000120783	0.196032	7.69676	-2.6523	BRD1
7.39874e-05	0.63647	6.25832	0.74195	ZBED4
0.0490618	2.35327e-05	2.32836	-7.30449	ALG12
0.0620954	4.13367e-10	-3.74058	-25.1382	CRELD2
0.170941	4.74296e-05	9.25165	-40.3961	PIM3
0.684972	6.53053e-12	3.25417	-131.088	TRABD
0.00387309	1.86828e-10	9.84928	-41.9948	SELENOO
0.815695	3.22963e-06	-0.492999	-15.8951	TUBGCP6
4.42134e-06	3.79522e-15	-11.9892	-47.4684	HDAC10
0.0221859	4.84545e-12	-17.3116	-118.001	PLXNB2
0.0061844	0.000275029	-13.5671	-23.5966	DENND6B
0.0221336	3.8733e-09	-6.24765	-29.4988	PPP6R2
0.00389568	5.07779e-09	5.5385	-19.6131	SBF1
0.175964	7.19289e-13	-2.51759	-33.423	LMF2
0.5717	5.82067e-05	-0.670129	-7.09708	NCAPH2
0.00277897	2.09412e-07	-3.50579	-9.47473	SCO2.1
0.00866386	9.2829e-11	-291.799	-1449.12	TYMP
0.391808	1.08768e-07	11.2112	-122.372	ODF3B
0.147145	0.000410905	-2.50965	-8.48362	KLHDC7B
0.00608425	0.000256523	-12.8228	-22.3987	CHKB
0.195788	3.10311e-12	-2.93344	-37.8302	ARSA
0.070346	6.99682e-07	2.75519	12.2235	HSPA13
0.68468	0.000131291	-1.65017	22.7162	SAMSN1
4.51383e-06	5.10548e-06	31.1097	37.4285	NRIP1
8.1836e-09	0.00102759	44.1043	22.1621	USP25
0.000395519	0.0104665	13.028	10.5662	C21orf91
1.81357e-05	1.40644e-06	-47.0087	68.8144	ATP5PF
3.38565e-07	1.54006e-10	11.0646	21.1664	GABPA
3.04855e-05	0.276763	38.6792	-9.91584	APP
0.00841556	0.024188	4.03605	4.0934	ADAMTS5
0.000120982	8.97398e-09	14.0774	33.241	LTN1
0.0732801	5.68376e-09	8.38262	50.7214	USP16
0.270609	5.73356e-09	10.9088	109.935	CCT8
1.72133e-07	4.08685e-10	121.063	210.08	BACH1
3.59686e-06	0.462499	-36.4692	-5.32658	SOD1
3.20894e-05	0.0211676	12.7969	-7.35008	SCAF4
0.610497	0.000623147	-1.09893	-10.3648	CFAP298
0.00670469	0.000272714	5.71952	10.0725	SYNJ1
6.63984e-09	0.123875	55.5814	11.614	PAXBP1
0.0693569	0.00284621	10.5691	-22.6398	OLIG1
0.00937856	9.37807e-05	32.3339	66.0308	IFNAR1
0.928201	2.621e-05	1.49969	-106.849	IFNGR2
0.000501817	4.64699e-05	7.64765	11.5436	GART
0.111006	1.10532e-08	37.0559	244.347	SON
0.776205	4.85947e-08	0.415473	14.4776	CRYZL1
0.00663457	0.035582	7.17632	6.49619	ITSN1
1.06097e-05	0.270441	-69.5265	-16.634	ATP5PO
0.088056	0.000291904	7.1974	21.1703	SLC5A3
1.16251e-05	0.96193	9.50359	-0.0977091	RCAN1
0.00599917	0.4332	10.5103	-3.33604	RUNX1
0.407048	1.19434e-10	-2.90882	-48.7527	CBR1
6.39745e-07	4.26582e-10	24.9985	47.1455	MORC3
0.00793467	0.00155284	20.9133	31.4493	TTC3
0.00273477	0.00446002	6.26911	7.14036	VPS26C
2.17139e-06	0.00366849	22.5511	13.8785	DYRK1A
0.152714	0.00626187	2.143	5.32538	KCNJ15
0.000160802	0.0045087	19.4549	-16.3823	ETS2
0.000187989	0.0411173	13.134	7.67774	BRWD1
0.0290706	0.00104079	-24.3371	-47.953	HMGN1
0.000971312	0.127515	5.98804	-3.01041	C2CD2
0.000115452	0.340554	4.22274	-1.05838	SLC37A1
0.00296687	0.0213773	4.03671	3.62745	PKNOX1
0.0316353	4.09636e-06	3.88997	-12.6389	RRP1B
1.4303e-07	3.74445e-06	51.6046	-50.2871	PDXK
0.000137878	1.64122e-05	-97.2511	-141.042	CSTB
0.915519	3.98232e-05	-0.135189	-7.90818	RRP1
0.0034352	6.30321e-05	8.63394	-15.8281	AATBC
8.79321e-06	0.00930983	36.0793	-21.5267	AGPAT3
3.92989e-11	0.52556	48.938	3.09125	TRAPPC10
0.0168582	1.17136e-06	6.88405	-21.6611	LINC01678
1.27235e-05	3.50267e-17	-18.0748	-97.6555	PFKL
0.131371	1.25601e-10	-3.04496	-27.4279	C21orf2
0.355091	3.58048e-07	-2.05819	-19.2452	TRPM2
0.0771125	2.15338e-05	-10.9454	-38.8612	SUMO3
0.915253	0.00304617	14.9166	-562.933	ITGB2
0.0198512	3.47172e-08	-7.28683	-29.6046	FAM207A
0.42075	0.00132832	0.758278	-4.14732	POFUT2
0.597489	5.89543e-10	-0.839413	-20.3276	SLC19A1
0.234628	9.03035e-06	-2.52105	-14.5402	SPATC1L
0.441203	0.00135669	-0.842931	-4.81123	LSS
0.287598	0.00328748	-3.4696	-12.7995	YBEY
0.000920416	0.20362	8.93729	-3.69388	PCNT
0.00566649	0.163332	11.1502	-6.34667	DIP2A
0.0240333	0.00490152	20.4973	-32.1615	PRMT2
7.13712e-07	0.386793	4.96442	0.765445	C9orf47
0.510446	2.9219e-06	0.449805	5.14915	VCAN-AS1

### Sheet: CD16+Monocyte
P_Pvalue	R_Pvalue	P_Estimates	R_Estimates	GeneID
0.239823	0.000187091	-11.3857	-51.6522	NOC2L
0.15302	0.000552198	55.0956	-183.513	HES4
0.0604181	0.00211792	-45.0546	-96.5408	ISG15
0.0328133	3.46369e-05	18.877	-52.481	SDF4
0.000901663	0.0729553	13.7148	-8.13669	B3GALT6
0.396203	1.00946e-05	5.37321	-43.4159	UBE2J2
0.00719365	1.50563e-08	-15.2394	-55.1439	INTS11
0.446729	0.000556524	1.9206	-12.2218	CPTP
0.00472253	2.29452e-07	-47.8156	-137.719	AURKAIP1
0.333468	8.78303e-06	-6.3849	-45.6143	CCNL2
0.0567946	0.0020462	-8.92873	-18.9136	ATAD3B
0.582532	7.31304e-05	-7.44048	-79.5281	SSU72
3.5602e-05	0.0167231	11.246	-6.79759	FNDC10
0.342515	1.41608e-05	-2.52515	-17.7319	MIB2
0.119579	0.000205996	24.1028	-80.7917	NADK
9.22956e-07	0.0656251	123.035	42.4187	GNB1
2.32263e-05	2.42831e-09	-58.9289	-130.672	FAAP20
0.00570495	0.00111723	-12.6035	-18.7534	SKI
0.000547308	9.1698e-11	-27.3772	-96.7279	RER1
0.745688	0.00216098	-1.20379	-15.5385	PEX10
0.1827	3.54118e-05	10.4626	-48.1457	AL139246.5
0.845659	1.29749e-08	3.2464	-179.01	TNFRSF14
0.0629658	0.00157456	7.34542	-16.4773	WRAP73
0.00125861	0.206343	18.9832	-8.07244	LRRC47
0.00119754	0.10725	19.5369	10.6604	CEP104
0.00694398	0.382229	12.9299	4.68185	C1orf174
0.602465	0.00120749	5.78067	-49.6293	KCNAB2
0.329702	0.00193767	-3.46127	-14.9086	ZBTB48
0.824839	0.00152021	-1.26568	-24.9768	CAMTA1
0.0714071	1.15913e-05	16.4648	60.0478	VAMP3
0.0409599	0.00298196	5.72094	-10.7061	SLC25A33
6.19856e-06	0.400514	45.1419	-7.86506	PIK3CD
0.0220511	1.01774e-05	-7.14898	-20.2234	CTNNBIP1
0.353095	1.23583e-05	4.78393	34.7164	LZIC
0.000100004	0.0981194	19.6795	8.64442	UBE4B
0.118632	0.00370265	-6.55735	15.9721	TARDBP
0.00217243	0.00298574	25.5352	-29.7975	SRM
0.00345621	0.674003	12.6893	1.99491	MTOR
0.0402276	0.00116562	-3.56184	-7.42493	FBXO44
0.555718	0.00230898	-4.49901	-31.6156	FBXO6
0.894826	0.000160848	0.884909	-36.8017	MAD2L2
0.155575	0.000211012	-30.3646	-111.868	AGTRAP
0.00235812	0.00443189	25.5757	-28.6234	KIAA2013
0.00231977	1.6959e-10	-25.4192	-102.073	MIIP
0.678912	3.11689e-06	-3.98253	-72.3819	TNFRSF8
1.9114e-07	3.9581e-09	240.694	-369.69	TNFRSF1B
0.00360921	0.00411717	17.3224	20.6654	PRDM2
1.66769e-10	0.126071	429.521	-72.424	EFHD2
0.00235128	0.0145197	31.6294	-29.5765	PLEKHM2
0.00492413	0.166372	34.0344	18.8541	SPEN
0.132544	0.00455511	-11.4152	-28.119	SZRD1
0.00854492	0.0275014	5.8834	-5.83233	CROCC
0.0745807	0.00783499	7.25465	-13.7959	ATP13A2
0.00376314	0.328623	19.5778	-7.29655	RCC2
0.674616	0.00525869	2.14262	-19.0201	ARHGEF10L
0.791723	4.3185e-06	-1.64302	-45.7812	AKR7A2
0.576372	0.00318987	1.12856	-8.03507	PQLC2
0.163605	3.33929e-08	-50.4287	-358.648	CAPZB
3.74447e-06	0.152267	-122.068	35.4896	MINOS1
4.40441e-05	0.00677823	24.384	-17.3242	PINK1
0.0112219	4.90956e-09	163.163	675.326	CDC42
0.421645	0.006186	-49.8293	-224.567	C1QA
0.00324776	0.853129	16.0332	1.09848	KDM1A
0.0359389	6.88498e-06	31.3473	100.729	HNRNPR
0.989161	2.6138e-07	0.0555064	-36.437	PITHD1
0.993921	1.58897e-06	0.0402271	-41.7343	LYPLA2
0.365282	0.000180936	8.70761	51.8015	PNRC2
0.344739	0.00652515	10.6362	40.3332	SRSF10
0.0445376	0.00450094	-3.89673	-7.04121	RCAN3
0.933201	2.02161e-08	1.55638	194.171	SRRM1
0.16254	0.00156288	-4.59005	-13.9796	LDLRAP1
9.10943e-05	0.00227888	-24.7682	-21.6431	ZNF593
0.00158345	0.197455	11.0311	4.91578	CEP85
0.000894072	0.0176072	-687.997	-556.526	SH3BGRL3
0.381798	2.31611e-06	13.049	-113.812	UBXN11
0.70589	4.05609e-05	89.9973	1475.27	CD52
0.21014	0.000250371	9.07128	37.4707	ARID1A
4.98697e-05	0.448249	26.1205	-4.82574	ZDHHC18
0.0469998	0.00287945	-6.48693	-12.584	GPN2
0.814236	0.00230386	-2.54356	-44.9943	NUDC
0.000197209	0.87974	13.6791	-0.565317	TRNP1
0.959567	0.00655793	-0.182574	-13.0344	TMEM222
0.562638	4.99886e-08	10.2498	-174.531	SYTL1
0.224766	2.98872e-06	34.9637	-213.904	WASF2
0.338105	0.00106741	-1.90474	8.94419	BX293535.1
0.0522284	1.12247e-11	58.9672	-461.429	FGR
0.851918	0.000251928	3.07994	-86.9747	IFI6
0.925624	0.00305936	1.66071	71.406	STX12
0.0615598	0.000585857	53.3371	-132.556	THEMIS2
0.919754	1.94262e-05	-1.18265	77.1769	DNAJC8
0.0061025	0.823986	-46.2606	-4.14868	ATP5IF1
0.909491	0.005129	0.674806	22.2431	PHACTR4
0.152383	0.00205336	7.84539	22.5486	TAF12
0.0349455	0.000138322	119.156	-298.142	LAPTM5
0.0146594	0.00133716	27.3468	46.1465	PUM1
0.579278	0.000194789	-3.05843	29.6925	ZCCHC17
3.67632e-07	6.92684e-05	257.436	212.268	PTP4A2
0.00228815	0.0533293	51.4198	-36.8302	KHDRBS1
0.703896	0.00693762	-1.15053	-10.8483	TMEM39B
0.329353	0.00397111	-1.82329	-7.16942	LCK
0.945247	3.10848e-08	-1.06685	-158.282	MARCKSL1
0.00796551	0.00172853	-4.66138	-6.92649	FAM229A
0.840235	1.59779e-05	-1.96761	65.1305	ZBTB8OS
0.0201289	0.00120101	35.8128	64.6993	RBBP4
0.0999577	0.000101184	5.21385	17.5759	S100PBP
0.583993	0.00790615	1.98198	-12.6989	ZNF362
0.004759	0.272582	27.4674	-11.9017	PHC2
0.0346793	1.02046e-05	-12.5817	-38.9553	SMIM12
0.0750011	0.00984781	-8.41865	15.4831	TMEM35B
0.0420086	0.00402657	6.45899	11.6903	ZMYM1
9.80494e-06	0.497766	89.8686	-13.0283	SFPQ
0.00675223	0.457689	10.6544	3.2571	KIAA0319L
0.620068	3.09979e-05	-5.85871	74.6363	PSMB2
0.225573	0.0049758	-3.59045	-10.9523	C1orf216
0.0148371	0.00378882	22.4432	33.4094	AGO4
0.00158062	0.190552	28.5345	12.9198	AGO3
0.142899	0.00238346	6.61598	-18.2186	ADPRHL2
0.0215117	0.000175318	-16.2618	-36.1457	TRAPPC3
0.000242276	0.00154985	43.5074	-43.508	MAP7D1
0.320507	9.94803e-05	13.2218	75.5004	THRAP3
0.000412813	9.68329e-05	26.2188	-36.4453	STK40
0.025801	0.00098879	11.3183	-21.901	C1orf122
0.295899	0.00167645	4.05562	16.5422	INPP5B
0.515029	9.57373e-06	-5.36312	56.9053	SF3A3
0.830538	0.00560634	0.911437	-15.7549	FHL3
0.000195524	0.00538406	-90.7547	75.9334	NDUFS5
0.186161	0.000134722	32.0345	132.551	MACF1
0.000811044	0.00976205	58.6634	-51.802	PABPC4
0.00216069	0.534594	10.9193	-2.39513	MYCL
0.778	1.04779e-06	11.2687	324.801	CAP1
0.677858	0.00511398	-10.9898	98.9852	PPT1
0.240901	0.00846789	2.04106	5.96411	AL050341.2
0.0610696	0.00817701	12.6039	22.5784	ZMPSTE24
1.12284e-08	4.3028e-05	245.613	169.758	SMAP2
0.00861037	0.959195	4.65353	-0.100944	CITED4
0.799623	0.00123125	-0.405987	7.1545	CCDC30
0.0405544	2.54449e-12	-112.341	-896.139	YBX1
0.748813	0.00234092	-1.32713	-17.1831	P3H1
0.0516239	0.00804434	-9.23637	-15.9066	C1orf50
0.0564415	2.8298e-05	-13.0732	-41.815	SVBP
0.000339937	0.947256	5.38793	0.102529	ST3GAL3
5.00478e-05	5.05124e-08	-118.754	-234.168	ATP6V0B
0.000419736	0.026627	31.537	-21.8227	RNF220
0.682203	0.0043007	-1.29774	-12.1427	PLK3
0.121136	0.000653992	10.9666	32.9412	EIF2B3
0.390038	0.00261458	-3.19833	-15.0996	MUTYH
0.0583799	5.22485e-06	-42.505	156.056	PRDX1
0.135673	0.00157062	13.727	38.9756	NASP
0.0940382	0.000543337	11.817	33.3289	GPBP1L1
0.199755	0.00216213	7.94062	25.4405	TMEM69
0.917599	0.000932929	0.357554	-15.9528	LRRC41
4.45138e-05	1.79151e-06	-124.673	192.934	UQCRH
0.00586493	0.0654448	9.85453	-7.58433	ATPAF1
0.00179149	0.000479099	27.6527	38.7702	EFCAB14
0.00150202	0.0543168	25.9846	-17.6239	CMPK1
7.58387e-06	0.0136977	19.2987	-10.7008	FAF1
0.591139	0.000121787	2.44536	-25.5808	RNF11
0.00115335	3.91849e-11	33.7559	135.255	EPS15
0.00137272	8.26955e-05	-8.99576	-14.41	KTI12
0.244049	2.12637e-07	9.68274	73.8856	BTF3L4
0.68887	0.000587156	4.24016	51.2536	SCP2
0.92328	0.00521175	0.399664	-15.5171	CPT2
0.923149	3.49488e-06	-0.799146	61.9381	MAGOH
0.717977	0.00440893	2.85658	30.2148	HSPB11
0.409326	0.00343306	2.91262	13.8469	TCEANC2
0.666996	4.87199e-05	-2.19724	31.0974	OMA1
0.145376	0.00181683	8.40716	24.0786	MYSM1
0.0894849	0.000264456	4.67718	13.9553	NFIA
0.634545	0.000855156	1.57543	15.4035	ATG4C
0.0308216	6.29631e-05	6.27959	16.3964	ITGB3BP
0.00025979	0.00496086	84.5786	-73.5177	JAK1
0.00360684	8.4161e-06	23.1818	50.2071	MIER1
0.74906	0.00117834	4.39045	-61.6719	SERBP1
8.67378e-05	0.00332761	13.0332	10.8131	ANKRD13C
0.00892327	8.07752e-09	29.2046	113.256	ZRANB2
0.513801	0.00837437	-2.86682	15.2474	TYW3
0.12678	0.00162747	7.53235	20.7856	ACADM
0.49737	9.30759e-09	3.66088	58.7504	RABGGTB
0.403429	0.000216101	6.17755	39.2269	USP33
0.164127	1.26279e-05	4.6504	22.1921	MIGA1
0.310003	0.000349638	9.46964	47.0625	FUBP1
0.383952	4.01974e-05	4.96091	35.0114	PRKACB
0.000136294	0.0112857	-118.537	-85.8821	GNG5
0.896462	0.00608813	-0.35908	10.0927	ODF2L
0.130657	7.98329e-06	19.328	87.5218	SELENOF
0.00699421	0.120559	29.1736	-19.1719	LMO4
0.00110689	0.000780894	36.9064	46.539	PKN2
0.998015	0.00039925	-0.0191582	38.8392	GTF2B
0.407501	0.000697737	2.76236	15.7509	KYAT3
0.088471	0.00109121	12.0995	31.1005	GBP3
0.0956192	1.72403e-06	26.2736	119.768	GBP2
0.0139054	5.03804e-05	40.3909	92.7012	GBP4
0.465561	0.00885801	11.6701	54.9925	GBP5
0.0526621	0.00145433	4.99093	10.8026	LRRC8B
0.314124	0.00120353	1.5162	6.67737	LRRC8C-DT
0.000924361	0.642735	20.957	-3.10828	LRRC8D
0.0536904	2.03239e-05	14.9629	48.5344	ZNF644
0.101748	0.000824956	18.7637	51.9091	TMED5
0.642282	0.000227085	3.86326	44.1779	DNTTIP2
0.00453671	0.776705	5.57032	0.611441	GCLM
0.00574471	6.98293e-09	38.1078	139.692	DPYD
0.00282332	0.0294309	11.0651	-9.28525	MFSD14A
0.608423	0.00254787	1.26987	10.1495	SASS6
0.155639	0.00416006	3.88561	10.2955	TRMT13
0.0064679	0.0131582	10.2841	11.1847	SLC30A7
0.0855977	1.81432e-05	11.376	42.1845	RNPC3
0.735506	0.00755438	-0.541748	5.67747	AMY2B
0.00183946	0.0413949	16.5641	12.2634	VAV3
0.00260644	0.459559	24.9269	6.67663	SLC25A24
7.79303e-06	0.556471	26.2778	3.24326	FAM102B
0.0441598	0.000953214	27.2135	59.2416	PRPF38B
0.0210605	0.00198782	22.233	38.2022	STXBP3
0.00911783	0.000516498	13.2463	22.931	TMEM167B
0.662342	2.3428e-08	-3.62148	85.7641	PSMA5
0.00559565	2.06906e-05	24.3204	52.1713	GNAI3
0.176591	0.000869795	20.014	-67.3741	AMPD2
0.000132425	0.673192	25.6674	2.85656	AHCYL1
0.250681	0.004321	-13.5595	44.5648	LAMTOR5
0.00183199	1.01113e-11	78.4472	356.387	CD53
0.60411	0.000158	4.11459	43.5677	DRAM2
0.113772	3.7706e-05	14.3804	54.9758	CEPT1
0.200742	2.65871e-08	-28.1788	222.068	ATP5PB
0.119705	6.60778e-08	-51.939	315.253	C1orf162
0.667549	0.000120304	-6.26561	-82.1692	RAP1A
0.371335	0.00632655	2.13692	8.61254	CTTNBP2NL
0.0208797	1.48186e-09	61.9173	305.561	CAPZA1
0.121756	0.00241547	-8.02256	-20.8178	MOV10
3.37692e-05	0.000188925	-242.475	-253.533	RHOC
0.000664696	0.00484063	28.7866	27.5787	TRIM33
0.00162366	6.38356e-11	59.4733	241.356	CSDE1
0.16188	0.00226552	29.1263	-84.7308	ATP1A1
0.00055702	0.00248454	24.3087	24.9405	GDAP2
0.930675	0.00460319	0.398611	17.4277	WDR3
0.190399	0.000367725	5.63158	21.4119	NBPF15
0.24686	0.000356165	5.66081	24.5259	NBPF20
0.0259809	0.00387611	-28.2075	46.3807	RBM8A
0.0987553	9.7763e-07	390.774	1870.74	TXNIP
0.192536	0.00338989	20.3968	60.7357	NBPF10
0.410725	1.79029e-05	5.22643	41.6977	NOTCH2NL
0.470289	0.000609829	4.31704	28.698	NBPF9
0.00231238	0.708286	51.0803	6.78642	HIST2H2AC
0.369173	0.00197156	7.92527	-37.0395	SF3B4
0.019211	0.000402421	11.9357	23.9966	VPS45
1.35212e-07	0.0403998	149.988	-51.2942	PLEKHO1
0.122728	3.05731e-05	7.47941	29.8468	ANP32E
0.992845	6.41597e-11	-0.0505828	-81.7559	APH1A
2.60947e-05	0.118675	-55.4976	20.4707	MRPS21
0.598565	0.00236198	2.62378	20.5957	PRPF3
0.0275145	0.00336721	52.3187	-88.6259	MCL1
0.000327214	3.85172e-13	573.575	2569.1	CTSS
0.0059411	0.956732	14.4661	-0.315072	CERS2
0.00734697	0.000219882	36.0367	65.6486	CDC42SE1
0.985066	0.00339921	-0.136367	28.8508	GABPB2
0.00631848	0.889578	-20.1213	1.1316	SCNM1
0.413086	0.0030092	-4.23928	-20.6666	VPS72
0.0291721	0.00133216	-30.353	-58.2156	PSMD4
0.0034286	0.0628672	17.7532	12.8376	POGZ
0.00300044	0.000279099	-400.406	630.777	S100A11
1.24895e-06	0.571085	-2057.57	214.551	S100A6
8.25553e-06	0.00108718	-2430.79	1907.85	S100A4
0.911243	0.000608408	-0.662809	-28.723	SNAPIN
0.00395724	0.287615	19.6451	8.04032	INTS3
0.119434	0.000302662	13.6423	-44.067	SLC27A3
0.0521407	0.00703927	14.0441	-24.7303	SLC39A1
0.0295282	2.20755e-08	-30.7167	-138.466	JTB
0.372401	0.00362693	39.3563	171.593	TPM3
0.00560038	0.940348	62.1808	1.85245	ADAR
0.123183	0.00100969	-19.6314	-56.6107	PMVK
0.254601	0.0034372	6.09727	-20.8323	SHC1
0.171813	5.81475e-05	9.4085	40.4708	CKS1B
0.749028	2.271e-07	-1.88041	-52.8305	ZBTB7B
0.441242	8.10311e-06	-3.74249	-33.9232	ADAM15
1.83517e-06	0.0978492	-70.4588	-22.7146	KRTCAP2
0.0859013	0.00509085	-12.029	-25.3417	SCAMP3
0.00608391	0.532874	15.5265	3.91853	CLK2
0.00119907	1.80918e-06	29.5613	62.6096	ASH1L
0.00956429	0.42424	4.1167	1.42847	ASH1L-AS1
0.561306	2.92505e-05	5.8097	63.3894	DAP3
0.254028	0.00704529	8.95567	27.6801	GON4L
0.784618	9.40727e-05	2.3867	-50.3382	ARHGEF2
0.0725251	0.0014932	-42.2558	99.0386	SSR2
0.72657	0.00344467	-1.5142	17.0933	SLC25A44
0.322254	0.00861419	-7.89459	-27.3924	GLMP
0.722948	0.000307401	3.34185	48.696	CCT3
0.877852	0.00349144	0.746793	-19.1706	MEF2D
0.0134849	2.24037e-06	-15.5855	-45.1238	NAXE
0.869954	0.00892799	-0.597709	12.6162	GPATCH4
2.23572e-07	0.123419	58.2723	15.1192	HDGF
0.0015039	0.0377822	11.0949	8.18666	ETV3
0.159065	1.13377e-05	74.0343	351.742	MNDA
0.113241	5.15598e-08	28.7476	173.888	IFI16
0.0646883	6.55582e-06	-11.7259	-43.4716	DUSP23
0.000705642	0.000271733	32.4614	43.3731	COPA
0.0442465	1.18706e-12	80.6459	682.707	CD48
0.890372	0.00691521	-1.70083	44.3099	SLAMF7
0.101855	0.00557436	-5.12463	-11.2293	ITLN1
0.00645782	0.264999	22.7265	10.4484	USF1
2.02177e-05	0.0714734	92.3209	-38.9392	ARHGAP30
0.132535	0.000189681	-14.5719	-51.0359	PFDN2
0.0467353	0.00924759	-28.7033	47.261	UFC1
0.00124249	0.802965	8.29148	-0.682245	USP21
0.245416	0.000783367	-2.43533	-9.70219	PPOX
0.0280908	0.00926236	-10.5498	-15.5563	B4GALT3
0.537036	0.00140987	-8.24102	-58.5792	NDUFS2
0.0153729	1.25994e-07	-588.601	2109.7	FCER1G
0.0968638	3.51973e-06	30.9554	134.713	FCGR2A
0.21168	0.00556439	-13.3234	-38.7809	HSPA6
0.000268108	9.20442e-12	593.114	2208.6	FCGR3A
0.00104054	0.000757472	22.8324	28.688	FCGR3B
0.0179666	1.18347e-05	20.6272	55.5604	ATF6
0.669511	4.47871e-05	5.97067	85.7888	SH2D1B
0.00537785	0.704919	34.3229	5.15375	UHMK1
0.0355671	0.00309063	-22.2312	40.1517	MGST3
0.623574	3.31324e-05	-3.8065	48.7217	TMCO1
0.44875	0.00479501	1.77028	8.77867	TADA1
0.00104799	3.91489e-07	42.3727	-98.0324	RCSD1
0.241717	0.000987901	-7.08532	-27.3049	MPC2
0.464047	6.5268e-06	7.64447	74.1125	SFT2D2
0.819601	0.0058127	0.940543	15.1778	NME7
0.0152616	0.000182329	11.9569	24.9017	BLZF1
0.307823	0.00453055	2.86065	10.5586	C1orf112
0.866022	0.00105677	-1.7683	47.712	SELL
0.00762509	4.27413e-13	43.0844	278.823	PRRC2C
0.00913507	0.910203	-31.3686	1.51379	PRDX6
0.0198715	2.05972e-05	56.1856	147.633	RABGAP1L
0.549275	0.00918239	4.7378	27.112	MRPS14
0.00219286	0.354996	32.6693	-10.7537	COP1
0.921471	0.00063238	0.502254	-24.5133	TOR3A
0.00662421	0.0280623	16.5829	15.765	SOAT1
0.0186347	4.62669e-06	39.1627	113.875	CEP350
0.524922	0.00112054	4.1948	-29.7042	QSOX1
0.00726899	0.216178	19.223	10.0119	XPR1
0.290191	0.00594387	9.3289	31.9386	MR1
3.39183e-07	0.292283	146.05	-26.202	IER5
0.745991	0.00130983	1.61388	22.1201	RNASEL
0.0912006	0.00207413	-7.30043	17.5806	NPL
0.924216	0.000111193	0.782435	46.7572	DHX9
0.0295654	0.00805836	15.6816	23.865	SMG7
0.00146731	0.000290013	110.612	159.214	NCF2
0.000686931	0.0096748	62.4755	54.2791	TPR
0.109994	0.0022343	4.23281	10.7158	PLA2G4A
0.285602	6.60064e-05	18.7662	103.106	RGS18
0.0333445	4.71467e-07	45.3228	172.821	RGS2
0.864443	0.000354045	0.8245	24.636	UCHL5
0.43291	0.00401811	8.1583	40.0024	TROVE2
0.00789201	0.405047	20.6043	-7.23915	CDC73
0.000245652	5.68144e-10	586.657	1732.03	PTPRC
0.000169192	0.957706	21.0985	-0.301252	KIF21B
0.0510153	1.94594e-05	39.9915	-128.556	RNPEP
8.94365e-13	6.58454e-06	45.6389	-21.7759	ARL8A
0.142643	0.000145925	10.4803	-38.6322	ADIPOR1
0.0762335	0.000605739	7.54373	-19.7865	TMEM183A
0.130138	0.000298938	6.02771	20.0885	ATP2B4
0.29688	6.47342e-05	-9.70643	54.7161	SNRPE
0.00184783	1.73617e-05	21.9018	41.29	MDM4
0.143493	0.00173254	5.23355	14.9993	RBBP5
0.00223261	0.00804534	21.036	21.4799	RAB29
0.00150259	0.000172895	43.8999	-66.5264	RASSF5
0.00467642	6.99859e-07	68.1899	182.29	CD46
0.18278	0.00731874	26.7026	69.8581	TRAF3IP3
0.188348	0.00206127	2.22344	6.97642	TRAF5
4.11967e-06	0.153072	39.7195	11.6038	LPGAT1
4.33371e-05	0.0325287	45.5314	24.6283	PPP2R5A
0.26698	0.00412312	11.4187	-39.1226	NENF
0.153019	0.00167449	11.7127	34.546	NSL1
0.607698	0.00247946	-3.619	28.9638	TATDN3
0.200445	1.19444e-06	12.8193	79.1177	EPRS
0.526694	0.00933669	2.11872	11.4337	BPNT1
0.0211128	0.00338882	19.8444	31.919	MIA3
0.000499162	9.63539e-09	25.6532	69.0311	BROX
0.137674	0.00122392	-29.1272	85.555	CNIH4
0.0170801	0.00146262	20.2179	34.6751	LBR
0.0878659	4.51403e-06	23.6335	98.075	SRP9
0.0899494	0.00571488	-158.309	332.677	H3F3A
2.81609e-07	0.387299	35.1046	5.08532	ACBD3
0.449611	0.00545587	1.20557	5.88356	ACBD3-AS1
0.38275	0.000964328	1.82105	9.50827	LIN9
0.0388979	0.000416471	-17.87	-41.2203	PARP1
0.00307431	0.993309	19.5962	0.060369	ITPKB
0.00522229	0.110812	5.88503	-3.8164	JMJD4
0.103081	1.22741e-05	33.6852	-136.281	ARF1
2.72012e-06	5.3193e-12	-108.346	-285.998	GUK1
0.91811	0.000273044	0.434107	-22.0933	TRIM11
0.0162464	1.11586e-07	21.8485	-79.6725	RNF187
0.799529	0.000250335	1.67165	-34.7074	RAB4A
1.05297e-06	0.0297911	31.041	12.9594	CCSAP
0.00810659	0.561774	10.6791	2.61368	TAF5L
0.572048	0.000565801	-2.16861	-18.6102	GALNT2
0.0258507	0.00276357	13.6511	23.4243	COG2
0.501958	0.000267243	-4.48782	34.8604	C1orf131
0.00334934	0.965333	13.8182	0.223063	EXOC8
7.68518e-05	0.259015	33.4984	-9.63809	EGLN1
0.69112	0.000728571	1.18208	14.0771	SIPA1L2
0.94014	0.000180752	-0.177267	12.8419	AL355472.1
0.770907	0.000358298	0.745939	13.0435	RBM34
0.0313695	3.87908e-05	106.189	289.771	LYST
0.0117315	6.92809e-07	14.9041	45.7064	LGALS8
0.67917	0.00232897	2.57656	25.8223	FH
0.00790295	0.0093382	24.5625	29.0692	CEP170
0.692915	0.00888368	-2.41312	21.0995	SDCCAG8
0.057223	0.00301281	9.23638	18.6852	ZBTB18
0.000138566	0.846942	100.8	-5.14617	HNRNPU
0.0017981	0.23278	23.5495	9.83314	AHCTF1
6.50732e-08	0.980667	43.4817	-0.15945	TRAPPC12
0.414736	9.93416e-05	-9.36915	-65.4303	ADI1
0.0537181	0.00304343	-4.25643	-8.46595	RNASEH1-AS1
6.06648e-05	2.38845e-08	40.5861	85.1342	KIDINS220
0.200055	0.00114855	-14.4436	-49.8454	ITGB1BP1
0.734524	1.97867e-06	1.95616	44.8443	CPSF3
0.660631	0.00387073	-3.77188	33.3706	ADAM17
0.168646	0.000399653	17.9643	-64.2931	HPCAL1
0.751364	0.000917494	2.76767	-40.3504	PDIA6
0.0443256	0.00051298	20.0149	-46.5553	PQLC3
2.2107e-05	0.00680719	29.5142	19.8177	ROCK2
0.0211162	0.00243293	10.5388	17.6775	NBAS
0.576577	0.00513639	3.48479	23.2956	DDX1
0.208191	0.00934407	4.66907	12.4904	SMC6
0.545207	0.000927129	11.1221	84.555	LAPTM4A
0.00495539	3.52362e-05	81.736	-165.183	RHOB
0.777919	0.00348034	0.98322	-13.7507	HS1BP3
0.83854	0.00510371	0.542511	9.98011	LDAH
0.838248	3.43885e-06	-2.30227	84.3892	SF3B6
1.00515e-07	2.34669e-05	98.0858	81.3786	ITSN2
0.129135	0.00868438	-3.79728	-8.44493	POMC
0.0250873	1.29799e-06	45.3412	152.471	HADHA
0.538486	0.00384805	-7.03764	44.376	HADHB
0.00356575	0.0227503	12.9161	-11.7466	TMEM214
0.0249278	0.00521348	-81.4162	127.559	OST4
0.348204	0.00300767	5.08182	-21.5614	PREB
0.231094	4.13829e-07	-18.0735	-128.355	SNX17
0.00404268	0.0747543	8.86415	-6.25281	ZNF513
0.438262	0.000152818	8.94994	-63.3276	PPM1G
0.767869	0.000736893	-2.70291	-43.3153	NRBP1
0.0283494	0.000148107	10.5982	25.2372	ZNF512
0.6169	0.000900618	-5.9414	54.8735	MRPL33
0.010712	0.000887841	13.003	-21.8069	FOSL2
5.45489e-06	4.49768e-07	33.7629	48.7291	CLIP4
0.0290882	5.70707e-07	22.6078	82.7566	YPEL5
0.0480788	0.000657041	13.8103	31.9102	NLRC4
0.00405949	0.00432721	22.7953	27.4364	BIRC6
0.334269	0.00152947	4.23519	18.9391	TTC27
0.792183	0.00198441	-2.00683	-32.2305	FEZ2
0.340993	0.00162636	10.0311	45.1766	EIF2AK2
0.841309	0.000924666	1.72801	39.8626	CEBPZOS
0.410294	0.000487857	-8.61968	51.3126	CEBPZ
0.209346	8.81126e-08	20.3419	151.897	SRSF7
0.664295	0.000466649	1.78662	20.3905	GEMIN6
0.448977	3.66333e-07	2.45151	28.053	DHX57
0.0424341	2.57465e-07	9.25914	38.7141	SOS1
1.58794e-05	0.130473	12.855	4.41084	MAP4K3
0.00230078	0.00014222	62.5906	101.576	SLC8A1
0.130526	0.000220496	77.754	-267.046	ZFP36L2
0.357842	0.000895473	4.93758	24.6461	THADA
0.00297768	0.0275921	29.4179	25.1777	LRPPRC
4.95701e-06	0.967234	21.1631	-0.175717	PPM1B
0.0375519	0.00555504	9.83744	16.6191	PREPL
0.248172	4.96375e-05	7.18095	37.282	SRBD1
0.00192352	0.554595	12.3769	2.54611	PRKCE
0.000141668	4.4204e-06	24.6287	39.5126	RHOQ
0.044319	0.00384689	16.8467	-31.0531	TTC7A
0.394393	3.21547e-09	58.0131	786.726	CALM2
0.61323	0.00106855	3.60544	32.341	FBXO11
0.158104	1.89696e-05	13.5531	61.7292	FOXN2
0.453728	0.00433027	-3.08607	-15.6911	ACYP2
0.00639588	0.143118	57.6625	-35.1648	RTN4
0.164491	0.000300382	27.0684	98.6105	CCDC88A
4.15823e-06	8.11923e-06	30.4272	35.1632	PPP4R3B
0.00273237	0.00190508	12.656	16.0568	PAPOLG
0.670258	0.00539094	5.0764	44.2748	USP34
0.0233372	3.86448e-10	20.4307	111.03	MDH1
0.18443	0.00908103	13.0573	33.1962	AFTPH
0.238358	0.00605436	-3.73572	-11.4047	CEP68
0.0112979	1.3851e-06	89.3431	259.813	ACTR2
0.55563	0.000276194	-7.65605	67.6235	C1D
0.00225964	0.522972	23.194	-5.26308	PPP3R1
5.32567e-07	0.174646	12.024	2.89013	AC017083.2
0.441351	1.60291e-08	26.2119	358.431	PLEK
0.447863	0.00578819	2.86706	13.822	FBXO48
0.00416974	6.74673e-07	28.1783	74.3512	ARHGAP25
0.108268	0.0065011	-6.27133	-13.7107	NFU1
0.929141	0.0055823	-0.932607	38.8386	ANXA4
0.0796296	2.48646e-12	-59.8627	-566.508	PCBP1
0.000528062	2.62144e-05	21.3935	34.013	TIA1
0.00744337	8.15545e-05	-53.36	106.507	SNRPG
0.720472	2.02895e-05	-5.72185	-104.617	NAGK
0.437652	0.000659075	6.57778	40.3074	MPHOSPH10
0.0131091	3.41758e-08	27.3294	103.383	ZNF638
0.0692711	0.000170371	-13.2707	-38.3704	PRADC1
0.0300927	0.000693116	11.42	23.676	ALMS1
0.244842	0.00416243	-10.2368	33.3853	TPRKB
0.683812	0.00124514	-1.95486	21.4176	STAMBP
3.2124e-06	0.891582	11.4353	-0.305401	AC073046.1
0.132959	5.05092e-05	29.7346	117.135	MOB1A
0.318724	6.32599e-07	10.7116	89.3148	MTHFD2
0.824577	0.000414392	-1.39324	-31.5593	DCTN1
0.453356	0.000306729	-4.56902	-31.3178	WBP1
5.38716e-06	0.700498	26.5348	-2.07933	MOGS
0.000797592	0.0851701	-13.115	-7.34866	MRPL53
0.996018	6.95382e-05	0.0666554	-79.1095	AUP1
0.711215	5.15005e-06	2.25339	-44.1793	DOK1
0.000249605	5.09972e-08	-39.9579	-90.8502	POLE4
0.45117	0.0070812	1.05837	4.99293	AC005034.3
0.0672554	0.0024787	-18.0975	39.1183	SUCLG1
4.06703e-07	0.678317	-2827.03	199.837	TMSB10
0.000619276	0.879783	21.1605	-0.978279	KCMF1
0.413521	0.000557167	14.2308	84.1615	TGOLN2
0.155406	0.00779466	4.46151	10.8108	ELMOD3
0.00654319	4.92291e-05	24.3637	49.814	MAT2A
0.0443292	0.00203284	-81.4419	162.699	VAMP8
0.00215843	0.155994	-122.077	-62.3962	VAMP5
0.0579996	0.000871834	-32.3981	76.0394	RNF181
0.460459	0.0035471	-2.07714	-11.0102	TMEM150A
0.244739	2.73894e-05	6.53126	35.3351	PTCD3
0.149004	4.06729e-05	17.9528	75.1362	IMMT
0.568697	0.00203183	-3.62761	26.7723	MRPL35
2.2794e-05	0.64728	34.5058	3.59268	RMND5A
0.342519	5.8724e-05	-9.95732	62.3408	CYTOR
0.230492	0.00748565	-8.20754	23.8758	KRCC1
0.42647	0.00348348	5.38726	-26.5378	RPIA
0.199665	0.00190823	2.56013	8.32479	IGKV3-20
0.21082	0.00261161	-3.0386	-9.75617	DUSP2
0.0005153	0.809735	36.2489	-2.61883	TMEM127
0.000463446	0.911137	9.06899	0.300287	CNNM3
0.00789346	0.114361	10.6538	-7.25689	SEMA4C
0.000922605	7.47184e-05	6.2109	9.60164	ANKRD36
0.000512634	4.53419e-05	-168.245	-255.026	COX5B
0.61066	0.00368091	-2.90685	-22.3067	ACTR1B
8.26385e-07	0.0874542	49.5321	15.6433	INPP4A
0.521343	0.000878698	-3.69523	26.6419	MITD1
0.910153	0.000461996	0.90089	39.6672	TXNDC9
0.311884	1.38091e-07	-10.2967	93.4168	EIF5B
0.0426168	0.000635616	37.2329	-83.9531	TBC1D8
0.00109534	0.876251	13.0289	0.659398	CNOT11
0.00031148	0.000113152	108.135	-144.205	RNF149
2.83156e-05	0.396714	59.8672	11.8209	MAP4K4
0.00360351	0.994228	9.02625	-0.0244822	NCK2
0.253474	0.00170358	12.4816	46.3922	GCC2
0.00559046	0.768557	-38.6313	4.52893	LIMS1
0.00106291	0.0512423	18.463	12.2143	BCL2L11
0.00531032	0.0932923	9.66372	6.6338	ZC3H6
0.00658156	0.175392	24.1091	13.6109	SLC20A1
0.00695577	0.0722034	96.0676	73.8028	ACTR3
0.240207	6.16069e-06	-19.6342	117.955	DDX18
0.00182067	0.00168273	15.2091	18.6355	INSIG2
0.000713889	0.000144427	-70.645	100.241	DBI
0.00019611	0.242376	54.6156	17.7197	RALB
0.753226	0.000182423	2.57544	44.4764	NIFK
0.0120364	2.17471e-05	-21.9081	-52.5649	GYPC
0.0256921	7.26616e-05	-5.30546	-13.1937	BIN1
1.46492e-05	0.113535	63.4425	22.699	MAP3K2
0.169713	0.00145137	3.30161	10.3234	AMMECR1L
5.33073e-05	2.75979e-06	58.3592	-88.9393	MZT2B
0.890181	0.00346423	-1.57272	-44.987	CCDC115
0.00273315	4.12463e-07	-21.667	-55.9186	IMP4
0.00150504	0.000376269	59.6945	-84.0129	PTPN18
0.799892	0.00534057	-1.81872	-26.7176	MZT2A
0.0145577	0.00123702	16.6089	28.2415	CCNT2
0.00757477	8.40116e-06	15.9661	38.3517	RAB3GAP1
0.00706374	0.00423533	12.684	16.5437	R3HDM1
0.0059506	3.75937e-07	31.5326	90.8372	KYNU
0.000143414	1.68774e-09	25.5209	67.409	ARHGAP15
0.165016	0.00147476	4.0636	12.5366	GTDC1
0.000153327	1.5942e-07	167.564	339.032	ZEB2
0.0725572	0.0034853	9.82597	20.7614	ZEB2-AS1
0.362727	0.000356537	3.78423	20.9888	ORC4
0.690855	0.000269848	1.96034	25.7757	MBD5
3.3917e-05	0.362404	22.9363	4.94537	EPC2
0.679811	1.84737e-05	-3.66898	58.5605	MMADHC
0.00661285	0.00397879	18.7047	24.3655	RIF1
0.566328	0.0083394	3.66202	-22.216	ARL5A
1.09775e-06	0.00149527	60.3622	39.5713	FMNL2
0.000100816	1.25478e-11	90.6051	303.409	CYTIP
0.0433209	0.000225343	17.1225	42.9444	BAZ2B
4.56899e-06	2.89041e-09	36.7293	71.2735	MARCH7
0.00639068	0.522279	28.3801	-7.40257	RBMS1
0.332185	0.000158893	10.9795	61.6224	TANK
0.0468965	0.00108265	31.6045	68.7948	GCA
0.0644933	0.0077135	6.11545	11.2089	TTC21B
0.000190104	0.325248	17.5403	4.75154	STK39
2.63317e-05	0.223706	17.4304	4.95841	CERS6
0.531196	0.000264284	1.38381	11.5461	DHRS9
0.346072	1.22533e-05	-13.6481	97.643	PPIG
0.0632425	8.12177e-08	-21.8843	108.459	SSB
0.000188811	0.298712	25.2841	7.24081	UBR3
0.00845169	0.0408889	14.7891	-13.4607	GORASP2
0.00717553	0.0157543	12.1525	-13.0144	TLK1
0.340904	0.000129083	-9.66639	56.3132	DYNC1I2
0.740194	0.00010827	2.92017	50.1171	HAT1
0.00420858	0.789419	28.2126	-2.88638	SP3
0.298214	0.000394597	-6.01352	28.8018	OLA1
0.730457	0.000245976	-4.43737	67.9811	CIR1
0.0284545	0.000616761	32.4682	67.3721	WIPF1
0.19432	4.26381e-05	6.32951	29.4826	ATF2
0.00184313	0.610464	13.7351	-2.42092	AGPS
0.00481092	0.909461	21.1881	-0.939272	SESTD1
0.396023	6.39672e-06	5.92025	49.4774	CWC22
0.636354	9.97752e-05	-3.64624	-44.1455	UBE2E3
6.71262e-06	0.148636	215.517	66.0013	ITGA4
0.00144091	0.576285	32.7799	6.16235	SSFA2
0.00548692	0.160864	21.0966	-12.0278	AC096667.1
0.342189	0.00017309	-10.4276	59.3099	ZC3H15
0.101404	0.00255321	3.10213	7.52533	CALCRL
0.191897	0.000155514	7.93182	32.8366	WDR75
0.929195	0.00872534	0.239481	9.3483	OSGEPL1
1.45136e-07	0.00101509	58.6972	35.1946	GLS
0.0091191	0.209922	15.5126	8.47991	NABP1
0.00112912	0.7029	82.8923	-10.3253	STK17B
0.151438	0.00468607	7.39328	19.071	GTF3C3
0.00151985	0.00267479	66.3095	75.2052	ANKRD44
0.0358425	9.99279e-09	29.222	143.813	SF3B1
0.0135057	1.39303e-06	40.518	121.283	HSPD1
0.445641	0.000372916	-10.5107	69.4708	HSPE1
0.0041721	0.461322	8.05307	2.28304	PLCL1
0.139943	5.24344e-08	23.4716	152.807	BZW1
0.355763	1.55688e-05	5.26604	37.7538	NIF3L1
0.105277	0.000341956	-27.9275	85.4859	NDUFB3
0.00223773	0.000252383	67.1485	102.973	CFLAR
0.00829597	1.30135e-05	19.0687	44.9171	CASP10
0.0548614	5.27645e-06	15.9877	57.7523	CASP8
0.352608	0.000223067	3.43964	19.5339	TRAK2
0.217503	0.00152572	3.36213	11.6905	ALS2
0.610656	0.00100627	-3.80083	34.0716	NOP58
3.32306e-07	0.976333	45.9129	-0.228616	FAM117B
0.808642	0.000181547	0.65319	14.6573	WDR12
0.573746	0.00716847	-3.03826	19.2221	CYP20A1
0.234564	0.000568961	10.5201	42.3197	NDUFS1
0.0123845	1.79701e-08	-142.188	553.934	EEF1B2
0.138969	0.00159277	3.47718	9.94435	FASTKD2
0.0172589	0.00444437	16.3871	24.5154	KLF7
0.139496	0.0051423	13.2076	32.6021	CREB1
0.724796	0.00669868	1.17477	12.0225	IDH1
0.209694	0.000255471	3.42662	14.1129	RPE
3.54251e-05	0.0356643	12.7492	6.65182	KANSL1L
0.153143	0.00346141	5.47708	14.7746	LANCL1
0.228543	2.39794e-11	15.3225	191.055	XRCC5
0.000113537	1.52436e-06	-253.303	-429.572	ARPC2
0.354104	2.07678e-07	-25.4629	-246.126	GPBAR1
0.141263	0.00481428	18.7085	-46.8219	AAMP
0.00694055	0.254842	28.2186	-13.4013	TMBIM1
0.820506	0.00160823	0.36898	-7.05619	CATIP
0.843456	0.000343589	7.18155	-186.038	SLC11A1
0.0450989	5.637e-05	20.9231	-59.9147	CTDSP1
0.00657319	0.118575	10.0288	6.56849	USP37
0.00123891	0.681917	11.381	1.53971	CNOT9
0.0586749	8.07463e-07	14.3878	-60.288	CNPPD1
0.000776171	0.00743442	23.8856	-21.8812	RETREG2
0.132717	2.49867e-06	-9.60244	-47.5768	ZFAND2B
0.134796	0.00631357	-16.8196	-39.8263	TUBA4A
0.402837	0.000221534	3.58182	-22.6622	DNAJB2
0.799373	3.37313e-05	2.12159	-52.4744	DNPEP
0.272769	0.00032784	-5.01008	-23.1458	GMPPA
1.76662e-08	0.00744492	55.8783	22.8593	CUL3
0.0305461	0.00138056	30.586	58.975	DOCK10
2.41683e-08	0.000566519	52.5003	29.9822	AGFG1
0.00199491	0.000529326	36.5741	51.415	TRIP12
0.309162	2.56283e-06	-18.2549	135.503	SP110
0.0011329	0.0321873	23.8143	17.6076	SP140L
2.73071e-05	0.0474197	33.9025	16.2464	CAB39
0.0107938	2.93031e-08	62.4236	230.933	NCL
0.0002783	0.0247818	-784.827	529.028	PTMA
0.361428	2.52322e-08	-11.207	125.437	EIF4E2
0.00481077	3.26823e-07	7.10014	20.0374	AC073254.1
5.70902e-05	0.000821431	-127.294	-120.092	COL6A3
0.000344084	0.000221739	-26.0686	-33.0097	UBE2F
0.246229	0.00243321	-1.68603	-5.90932	SCLY
0.293801	3.8087e-07	-4.43649	-36.2847	ILKAP
6.60124e-05	0.527077	12.7864	2.01312	PER2
0.00633488	0.82198	9.35871	0.853595	HDAC4
1.15174e-06	7.52335e-08	-64.9346	-94.1352	COPS9
0.27942	0.0028554	-3.26698	-12.0584	DUSP28
0.000312382	5.24435e-08	53.9222	-125.056	RNPEPL1
5.07319e-05	0.194876	16.5183	-5.2953	CAPN10
0.0107972	5.46541e-05	-14.237	-31.1352	GPR35
0.000273983	0.362628	26.2344	-6.79588	SNED1
0.914737	2.91758e-07	-0.433663	-35.8615	STK25
0.342156	0.00201883	-5.92812	-26.0872	ATG4B
0.140429	0.00397978	4.9096	-12.5794	D2HGDH
0.204599	3.84709e-06	10.6911	61.3675	CRBN
0.000318876	0.886194	37.4929	1.53427	ARL8B
0.1862	1.37494e-07	11.149	-76.7169	MTMR14
0.245075	4.42374e-10	-23.2031	-255.985	CAMK1
0.722459	1.00708e-06	-4.14133	-94.9512	TADA3
4.47918e-05	0.00584882	-48.9885	-35.6005	ARPC4
0.235212	0.00762982	-4.86462	-14.2594	RPUSD3
0.943331	0.00151609	-0.19647	-12.0819	CRELD1
0.761241	0.000719069	-3.11415	48.6016	EMC3
0.0374106	0.00253642	-34.4756	64.5373	BRK1
0.00200723	0.00718689	19.7691	20.2654	ATG7
0.247482	0.00581987	4.1022	12.8488	TAMM41
0.000665165	0.0243299	39.6823	-29.2955	IQSEC1
0.00840983	5.46489e-07	-20.9852	62.0547	LSM3
0.000348767	0.846182	27.633	1.54651	SLC6A6
0.298054	0.000814383	8.86078	39.3682	HACL1
4.73485e-05	0.00480997	45.8067	-34.3671	RFTN1
3.88047e-06	0.301606	32.4237	6.73783	PLCL2
0.614051	0.0098393	4.33188	29.1593	TBC1D5
0.00616287	0.913816	20.098	0.877857	NR1D2
0.605112	0.000980136	3.73924	33.0978	TOP2B
0.0279376	0.000227449	6.79846	15.5132	CMC1
0.018029	0.0017797	20.5801	34.8303	AZI2
0.000192116	0.00259513	48.5607	-44.661	TGFBR2
3.0342e-05	0.0532734	40.1581	18.8742	STT3B
0.317504	1.63263e-05	12.2025	-80.3788	CMTM7
0.0785366	0.00848321	7.49276	14.2843	CNOT10
0.317599	2.61123e-05	-9.62986	-61.1364	CRTAP
0.000280544	0.234094	24.9315	8.52156	UBP1
0.560368	0.00666987	-4.41505	27.2635	MLH1
0.311644	0.000769474	8.41967	-38.7368	LRRFIP2
0.000857898	0.000111904	37.6936	55.8085	GOLGA4
0.0389861	0.00365326	-5.688	-10.2557	VILL
0.735989	3.71538e-09	-4.83143	-165.353	ACAA1
0.00437392	0.946083	78.207	2.03495	MYD88
0.00325783	0.579876	24.4837	5.03455	OXSR1
0.00709559	0.0129542	12.6391	-13.9689	CSRNP1
0.152289	0.000224962	89.6	325.383	CX3CR1
2.1192e-05	0.115693	28.501	10.4299	CTNNB1
0.00423005	0.847655	22.5618	-1.66087	TRAK1
0.709906	0.000804566	-1.39201	-17.5248	VIPR1
0.00111299	0.781806	-15.5748	-1.40536	SS18L2
0.00147351	4.69787e-07	48.5209	115.267	NKTR
0.265112	0.00641798	-2.10235	-6.74661	POMGNT2
0.614946	7.16629e-05	-3.2042	37.513	KIAA1143
0.142745	0.000438561	5.89311	-19.5649	ZDHHC3
0.00409669	8.75415e-06	16.1378	35.44	SACM1L
1.06583e-06	0.000153985	67.6251	-55.7881	NBEAL2
0.0233503	0.00130344	18.5752	34.186	SETD2
0.000158987	0.00762142	16.0396	-12.5228	PTPN23
0.325094	7.55791e-05	3.39568	-20.0535	SCAP
0.00065526	0.0424619	37.983	24.9244	SMARCC1
0.00637818	4.81216e-06	29.7916	72.7159	MAP4
0.000297214	0.326885	-248.043	69.8551	TMA7
0.307925	0.00463964	3.85293	-14.1782	ATRIP
0.000859254	0.0460319	-10.7699	-7.14023	TREX1
0.462154	4.73706e-06	10.5112	-103.884	SHISA5
0.00212994	0.018958	-22.9117	-20.2004	PFKFB4
2.48446e-05	2.96265e-09	-69.6121	-153.429	UQCRC1
0.157671	0.00830053	9.50411	-22.9441	DALRD3
0.0101583	0.00258959	-26.3275	-38.6718	NDUFAF3
0.0015531	0.000198483	11.9812	-17.9946	USP19
0.0340468	0.000439047	-136.498	304.309	RHOA
0.182634	0.000232184	8.72015	-34.0281	APEH
0.251974	0.00059382	-4.65508	-19.3692	GMPPB
0.36109	0.000528575	1.47468	-7.8351	MON1A
0.21602	0.00169668	-7.58532	25.9634	RBM5
1.03338e-11	0.000407308	690.536	-263.96	GNAI2
0.576807	0.000155729	-2.10216	-20.6978	IFRD2
0.513032	4.58275e-07	-3.09148	-40.4203	TUSC2
0.218814	0.00356985	13.9646	-43.8697	RASSF1
0.360527	1.15285e-05	-6.46019	-47.8799	CYB561D2
0.19644	6.90603e-06	3.67959	-19.8586	TMEM115
0.139975	9.90081e-07	32.2391	-173.666	MAPKAPK3
2.84211e-06	0.0276681	38.4468	-17.4566	RBM15B
0.00961046	4.18763e-07	-17.2733	-53.0618	TEX264
0.0575975	6.83252e-08	-26.1345	-127.829	TWF2
0.431759	1.61241e-05	6.48025	-54.5794	PPM1M
0.00158799	0.159239	12.2904	-6.00744	NISCH
0.328439	0.00499788	-4.38981	16.6995	SMIM4
0.010339	0.00637565	27.2271	35.5524	PBRM1
0.258115	0.00144886	5.83008	22.3049	GNL3
0.0572325	0.000411838	-27.5299	69.6112	SPCS1
0.0611229	0.00696945	9.22925	16.9343	NEK4
0.00161068	5.07222e-05	50.5907	-86.0591	PRKCD
0.781173	6.13747e-08	-13.442	-472.49	TKT
0.722361	0.00179661	-4.45207	53.6174	SELENOK
0.34742	0.000439549	3.1073	16.3401	CCDC66
0.114455	3.08625e-05	14.5817	56.7761	ARF4
0.110769	0.000769237	10.7769	30.8748	PDHB
0.237427	3.62089e-05	1.36674	7.11367	AC135507.1
0.0142102	0.00511368	-19.0165	-26.9847	PSMD6
0.00318906	1.31293e-05	26.5937	54.8033	TMF1
0.00142931	8.01309e-08	24.3994	64.6928	UBA3
0.0222324	7.38478e-12	80.3715	536.022	ARL6IP5
0.00913289	0.871733	4.68843	0.323943	MITF
0.00637149	0.535687	23.8917	-6.02779	FOXP1
0.00193686	0.528578	15.7461	3.45948	EIF4E3
0.0603453	0.00730812	11.4884	20.8643	LINC00877
0.317767	0.0017346	11.5097	48.9778	RYBP
0.00369151	0.0289174	21.1733	18.4571	C3orf38
0.00724226	0.0482861	15.0712	12.901	CRYBG3
0.0294394	1.82256e-05	10.2795	29.4174	SENP7
0.652642	0.000404761	-2.64777	29.5514	TRMT10C
0.154711	0.00305997	12.2823	33.7974	PCNP
0.00429685	0.172054	20.3318	10.903	ZBTB11
0.00637882	0.5866	111.192	24.6077	NFKBIZ
0.417042	0.00539576	2.96092	13.4687	DZIP3
0.126246	5.33596e-05	5.56208	21.4105	ABHD10
0.234832	0.00181355	5.49449	19.4604	SLC35A5
0.218045	0.00185381	4.61189	15.693	NEPRO
2.91215e-05	0.000606602	23.6086	21.7557	USF3
0.137993	8.12286e-06	9.19915	42.4376	ATP6V1A
0.156076	2.02262e-05	7.19066	32.4191	QTRT2
0.101377	0.000774129	10.6771	29.7054	ZBTB20
0.00311619	0.174441	12.767	-6.52564	ARHGAP31
0.00467889	0.987344	9.92625	0.0611367	ADPRH
6.45764e-05	0.554885	34.7373	-5.09302	GSK3B
6.53035e-05	4.89387e-05	-53.8635	66.9985	NDUFB4
0.105408	0.000315703	5.13783	15.8563	RABL3
0.0357958	1.02887e-05	24.079	75.0133	GOLGB1
0.372977	3.10163e-05	3.52011	24.7864	IQCB1
0.765118	1.25799e-05	2.73542	62.1975	EAF2
0.817401	0.00516102	8.71745	141.286	CD86
0.522463	3.32094e-09	-11.1069	200.981	CSTA
0.785156	0.00483394	0.705709	9.77278	AC083798.2
0.0259041	1.45253e-05	8.93487	25.3689	KPNA1
0.129819	1.94881e-06	20.4213	102.148	PARP9
0.00887273	0.237662	38.6048	19.7491	PARP14
0.675293	0.00971857	-2.39968	19.5026	HSPBAP1
4.35225e-07	0.824513	29.1327	-1.10425	DIRC2
0.84294	0.000375027	-0.654565	16.755	UMPS
0.00297029	0.114742	24.6128	14.6374	HEG1
0.149652	0.000507953	9.38667	31.2619	OSBPL11
2.17944e-05	0.195327	25.388	-7.58994	ZXDC
0.285598	0.00460317	-4.63643	-16.288	CHST13
0.100447	0.000319705	6.81231	-20.6782	TPRA1
0.922852	5.38576e-07	0.854071	-75.0057	ABTB1
0.968947	0.00170073	0.285802	-31.6663	SEC61A1
0.287903	5.15538e-05	4.72447	-26.6356	EEFSEC
0.858054	0.000278343	2.67586	-78.1222	RPN1
0.605829	1.45242e-06	-5.77517	-88.7277	RAB7A
2.92906e-05	0.413058	8.92773	-1.70616	RAB43
0.0749819	3.27402e-05	41.5711	141.608	CNBP
8.19892e-11	0.13492	163.909	-25.9485	H1FX
0.237823	0.000333656	10.1029	43.1873	MBD4
0.110433	5.8399e-05	8.91608	-32.5432	PLXND1
1.50303e-05	0.0774209	24.4558	9.85805	TMCC1
0.990834	0.0080584	0.0627855	19.1894	PIK3R4
0.366367	0.00696281	2.47615	9.73835	ASTE1
0.0505118	3.8346e-05	-33.1053	-100.536	NUDT16
0.104429	8.84493e-05	8.46677	29.2842	ACPP
0.123478	0.000111103	15.5671	55.8127	DNAJC13
8.5707e-07	0.151166	143.843	37.8455	CDV3
0.000985943	0.676002	22.4968	3.02589	RYK
0.0341586	0.00453071	-16.2068	27.5938	ANAPC13
0.628027	0.00844994	3.27616	23.5045	NCK1
0.147746	0.000419572	9.0919	30.7182	ARMC8
0.00105581	0.392684	15.8544	4.42433	PIK3CB
0.22317	1.03473e-05	9.93867	55.3069	COPB2
0.000882846	1.00423e-05	31.5021	56.9675	XRN1
0.0552882	0.000710034	11.4809	27.2164	ATR
0.878113	0.000146481	2.50469	90.5543	U2SURP
0.000346732	8.53457e-06	29.1335	48.4408	SLC9A9
0.00374391	0.69186	15.4194	2.30739	C3orf58
0.0304995	0.000382322	5.11527	11.3003	HLTF
0.00670836	0.0724665	16.8967	-12.8994	HPS3
0.820656	0.00141073	-1.47	28.5651	COMMD2
0.00709029	6.09096e-08	32.4574	107.665	RNF13
0.00972038	0.0321728	16.9978	-16.6477	TSC22D2
0.0148093	7.84962e-10	-107.579	-517.69	SERP1
0.00847159	3.30659e-07	33.9422	103.857	EIF2A
0.0921194	0.00360496	21.1466	47.6523	SELENOT
0.0264582	0.000115892	52.2732	125.516	P2RY13
0.000649848	1.33325e-09	112.791	349.673	MBNL1
0.000101946	0.613665	46.0223	-5.99518	RAP2B
0.617949	4.80113e-07	10.3366	177.089	SSR3
0.00522428	3.81874e-09	16.8752	63.2248	RSRC1
0.125653	9.51414e-05	5.83245	21.3292	GFM1
0.485449	0.00628357	1.80054	9.34479	IFT80
4.57114e-08	1.65107e-07	52.9085	59.2752	KPNA4
0.929331	2.86792e-05	-0.901477	64.7876	PDCD10
0.31977	0.000641737	1.28226	6.11784	AC078795.1
0.00376243	0.00185615	-45.9287	60.9059	SEC62
0.013205	2.3889e-07	14.4241	48.3703	PHC3
0.0066361	0.0754119	19.0156	14.3355	SKIL
0.526183	0.000122294	40.556	358.931	TNFSF10
0.0104552	0.00450386	26.016	35.7253	TBL1XR1
0.00225557	0.0978511	11.7951	7.13626	ZMAT3
0.832152	0.00306368	0.736073	13.9316	PIK3CA
0.0631068	0.000152565	8.79179	25.0528	MFN1
0.0337553	9.94631e-05	3.404	8.70703	AC007620.2
0.22891	0.000412637	4.16803	17.1065	ACTL6A
0.906515	5.77117e-05	0.652127	33.4084	MRPL47
0.0167974	5.59232e-05	-37.0427	87.0595	NDUFB5
0.00234739	0.00428149	32.8884	36.9586	TTC14
0.00365579	1.85403e-05	22.7159	46.3902	FXR1
0.659497	0.000464366	2.1057	23.6813	DCUN1D1
0.133677	0.00289888	9.97076	26.1412	KLHL24
0.0604085	0.00494781	7.63404	-14.6615	EIF2B5
1.20953e-06	0.574635	21.8061	-2.24777	DVL3
0.764719	0.00144984	-4.84219	-71.0161	AP2M1
0.00377559	0.0324895	12.8492	10.9685	ABCF3
0.89883	0.00111873	-0.550069	-19.5738	ALG3
0.577032	1.05283e-05	4.67421	-57.5563	PSMD2
0.00675507	0.00698403	14.5486	17.5756	VPS8
0.0739006	0.00431992	9.19144	-18.9717	DNAJB11
0.00419362	1.38829e-11	43.3205	214.806	EIF4A2
0.00110469	0.000874672	42.4135	52.8237	BCL6
0.0311056	0.00437308	10.7608	18.0526	ATP13A3
0.798686	0.00806168	-1.95877	-26.942	PPP1R2
0.153575	0.00913287	9.12997	-21.4967	TNK2
0.132304	0.00477115	10.6341	26.0128	TFRC
0.00364755	0.199086	21.3501	10.5062	RNF168
0.00533547	0.0564511	14.513	11.4476	FBXO45
0.0932404	2.74467e-05	16.6691	-61.3662	NRROS
0.0431994	0.000116562	-15.523	-41.3292	NCBP2-AS2
0.0421815	0.00411616	-4.98727	-9.00848	PIGZ
0.023779	0.000289814	22.707	49.0578	FYTTD1
0.816514	0.000580427	0.894304	18.7	ZNF721
0.000146073	0.201116	-139.043	48.1704	ATP5ME
0.00660401	1.31336e-06	18.2607	-49.1026	GAK
0.607175	3.93857e-07	3.63724	-61.2353	TMEM175
0.00530673	0.576176	7.06928	-1.56716	DGKQ
0.00932805	0.10065	8.29109	-6.03862	IDUA
0.0337757	0.00399828	-11.6104	-20.055	FGFRL1
0.000181186	0.0230081	49.7282	-32.654	CTBP1
0.743637	0.00411407	-2.55529	-30.1358	AC147067.1
0.580916	0.00041794	3.1364	-28.4137	SLBP
0.308343	0.00630447	3.95837	-13.9665	LETM1
0.00322933	0.882517	7.75454	0.423731	NSD2
3.87897e-05	2.47249e-08	-98.023	-197.67	C4orf48
1.40117e-05	0.212391	66.3489	-18.4251	MXD4
0.00849697	0.000113614	17.7043	35.0135	RNF4
0.00164539	0.457421	13.973	-3.5576	FAM193A
0.124421	8.24117e-06	-12.411	-55.1037	TNIP2
0.316037	0.00821861	20.8862	-72.0348	SH3BP2
2.26743e-05	0.350273	49.1381	-10.5249	ADD1
0.89964	1.00525e-09	0.950481	-93.8202	MFSD10
0.813566	0.00632494	-1.37869	-21.2565	HTT
0.0244427	2.12504e-08	-21.186	-92.205	LRPAP1
0.488504	0.000124519	-5.9833	-48.331	MRFAP1
0.615089	0.00471311	3.09933	-23.2994	BLOC1S4
0.00541489	0.862248	22.7884	-1.56719	KIAA0232
0.0852989	7.20936e-05	13.1923	-43.649	SH3TC1
0.00481693	0.35939	6.2568	2.25848	TRMT44
0.915839	2.6694e-05	-2.51337	-152.463	WDR1
4.56912e-05	0.000218731	71.4727	75.5733	BOD1L1
0.00487768	0.027814	50.6589	46.2053	FBXL5
0.0410452	0.0095802	9.74067	-15.4835	BST1
0.00281825	0.969246	9.9233	-0.138998	TAPT1
0.0445529	0.000231051	8.03487	-20.2342	QDPR
0.372199	0.00810521	6.0524	23.5631	MED28
0.017138	0.00754516	10.6618	14.779	LCORL
0.00248565	0.986579	7.11885	-0.0428282	CCDC149
6.65227e-05	0.200694	12.9261	4.18285	PI4K2B
0.76611	0.000707692	3.96097	63.254	RBPJ
2.63247e-05	0.000691306	27.7788	25.0468	STIM2
0.00133966	0.00115073	54.9461	67.8561	ARAP2
0.000370493	0.00288814	48.0912	-46.4706	TBC1D1
0.000559411	0.00730727	74.4883	-66.1033	KLF3
0.00105809	8.86883e-07	36.8674	80.8618	TLR1
0.346008	0.000916191	14.3892	69.8701	RFC1
0.348717	0.00354937	10.7064	44.5141	SMIM14
0.000358457	0.05425	28.9789	16.8815	PDS5A
0.248921	0.00278387	6.69598	23.2142	TMEM33
0.145479	0.00823466	2.66122	6.23397	GNPDA2
0.375568	0.000414067	9.35126	52.5198	COMMD8
0.368203	0.000324887	7.56436	42.8348	ATP10D
0.00920106	0.868435	24.3508	1.72817	SLAIN2
0.588412	0.000673666	-7.93449	69.8408	OCIAD1
0.498019	0.00851924	4.68471	-23.9365	CHIC2
0.00121862	3.75738e-05	23.9756	-40.4959	TMEM165
0.0353049	0.000185536	9.67772	23.6246	CLOCK
0.031665	1.05643e-05	12.6314	38.2681	EXOC1
0.111476	0.00484966	5.75863	13.2471	AASDH
0.066921	0.0018304	3.65498	8.1851	PPAT
0.335283	1.36413e-07	9.4407	90.0692	SRP72
0.0410902	0.00517391	10.6338	-18.5088	NOA1
0.0179595	6.54905e-06	28.8772	81.3141	POLR2B
0.0802248	0.00277779	7.12025	-15.9295	IGFBP7
0.0923698	0.000466235	10.9678	31.2489	CENPC
0.22959	0.000861145	7.20021	27.4211	SULT1B1
9.21455e-05	0.000617841	32.3713	32.7948	RUFY3
0.705055	0.00337288	2.65589	-27.768	GRSF1
0.030168	0.00243032	8.09627	14.56	MOB1B
0.154045	0.000655415	12.444	40.8246	ANKRD17
0.0138987	0.000478184	23.199	43.3192	G3BP2
0.762686	5.90522e-05	9.55133	-189.754	NAAA
0.832167	0.00398892	-1.45242	26.5629	SDAD1
0.00382067	0.049975	30.891	23.9897	SCARB2
0.566839	7.77515e-06	-22.8901	-280.761	CCNI
1.10312e-05	0.302246	43.1572	9.67629	CCNG2
0.582095	0.000573576	7.95039	69.9663	CNOT6L
5.51875e-05	0.0996084	27.2846	11.3337	BMP2K
1.07733e-06	0.635456	9.86652	0.851362	PAQR3
0.00516606	0.188674	14.0878	-7.44477	ANTXR2
0.0275259	0.000721189	15.6696	31.7736	RASGEF1B
4.585e-07	0.715681	106.588	6.66588	HNRNPD
0.00800379	9.93138e-05	31.0511	61.5849	SEC31A
0.434263	0.000278352	-5.24625	34.788	COPS4
0.266402	0.000511305	7.73631	-33.7261	COQ2
0.219039	0.000108776	-18.389	83.6661	MRPS18C
0.215377	0.00630617	6.99612	20.173	ABRAXAS1
0.00315192	0.0090433	16.5911	17.3756	WDFY3
0.00740271	0.102489	6.00147	4.19656	ARHGAP24
0.143256	0.000174351	8.33828	30.2892	PTPN13
0.00319839	0.00616626	14.7198	16.348	KLHL8
0.249946	2.1225e-07	14.1067	109.052	HSD17B11
0.0361639	0.000252386	-20.398	-48.6269	PYURF
0.00101954	3.03974e-06	17.8932	35.8835	HERC3
0.408639	0.00278046	10.6695	52.0323	PDLIM5
0.511713	3.60331e-05	-4.0143	38.0811	EIF4E
0.143294	0.000453555	19.3203	64.0187	DAPP1
0.15136	4.18159e-05	7.62005	32.0126	LAMTOR3
0.00397334	0.000559914	23.3293	35.5697	DNAJB14
0.438935	0.000143286	-23.1497	165.009	H2AFZ
0.00736484	0.397986	30.7974	10.8742	PPP3CA
6.39144e-06	0.54261	50.8237	6.40139	NFKB1
7.21477e-05	1.23543e-08	53.2571	117.939	TET2
0.899524	0.00853404	0.651473	17.9559	INTS12
0.0718014	1.24598e-05	-15.4679	56.1857	AIMP1
0.221831	0.00223135	12.844	43.1057	PAPSS1
0.00704912	0.671077	15.003	2.62732	SEC24B
0.427855	2.95824e-06	7.08703	-67.1241	MCUB
0.00162377	0.22738	28.0031	11.6929	FAM241A
0.0614029	0.0053108	10.3609	19.787	ALPK1
0.0608974	0.000438479	8.09605	20.6662	METTL14
0.00685209	0.0585142	13.9887	11.3326	SEC24D
0.0120606	0.0012064	-49.5553	81.8929	C4orf3
0.166287	0.00434253	-75.8911	205.331	ANXA5
0.832252	0.000140587	0.93785	24.6351	EXOSC9
0.0499192	0.00489584	20.4007	37.4304	KIAA1109
0.0982145	0.00390778	7.93281	18.0389	ANKRD50
0.401811	0.00457551	3.29108	14.8169	MFSD8
0.595218	0.00123526	1.56647	13.1492	LARP1B
0.00080361	0.203517	15.3613	6.25811	PGRMC2
0.0115284	3.59277e-05	33.878	77.5228	SCLT1
0.709996	5.17173e-05	-1.51113	24.6373	C4orf33
0.00100563	0.0975305	34.5644	19.0647	ELF2
0.000617819	0.208484	-72.5532	-28.4232	NDUFC1
0.0317286	0.00262925	11.1907	20.1375	NAA15
0.188143	0.00449096	-4.419	-12.5465	MAML3
0.184353	0.00981601	-5.51629	13.8534	ELMOD2
0.522467	0.00905152	5.4409	29.2008	ZNF330
0.000397386	0.172135	9.72986	3.97011	USP38
0.220983	0.00207295	11.0062	37.1983	SMARCA5
0.465507	2.86416e-07	1.89849	22.9135	ANAPC10
0.000395771	1.40069e-09	15.4764	45.4869	ABCE1
0.615253	0.00580288	1.13148	8.26714	SLC10A7
0.000576291	0.661284	29.6227	3.94591	FBXW7
0.0882421	0.000164011	12.3826	38.4742	ARFIP1
0.0656825	0.000369738	23.2885	61.6661	TLR2
0.362577	4.71291e-06	4.25751	33.8757	PLRG1
0.0114731	0.00448846	15.3892	21.4589	CTSO
0.197818	0.000368194	11.9331	46.1583	FNIP2
7.62411e-05	0.000650781	25.2886	25.0651	RAPGEF2
0.484064	4.49859e-05	-5.07552	44.298	TMA16
0.654374	0.000189903	9.34404	112.757	MARCH1
5.16387e-06	0.999038	27.3131	-0.00667342	KLHL2
0.620888	0.00262538	2.75562	22.734	DDX60
0.0536455	0.000709531	22.0217	51.8215	DDX60L
0.0575185	1.80388e-06	10.5082	41.4655	CLCN3
0.35042	0.00918529	4.53286	16.5307	GALNT7
0.000816424	0.270257	12.9697	-4.56627	SAP30
0.00753335	0.0340738	4.05638	-3.77578	AC019163.1
0.639673	0.00883714	2.24751	-16.5771	DCTD
0.000863273	0.250247	9.73652	3.6012	WWC2
0.00015075	0.243025	16.4245	5.194	CDKN2AIP
0.00412137	0.341648	9.07655	3.33079	ING2
0.0622144	0.00144074	10.4049	23.5079	TRAPPC11
0.222522	9.97964e-07	13.235	86.9485	IRF2
0.272502	5.52262e-05	8.62974	46.805	CASP3
0.516349	0.0031188	2.08138	12.7772	PRIMPOL
0.280027	0.00385486	-20.2277	71.9124	FRG1
0.0781275	0.00299917	15.3	-33.6446	SDHA
0.558277	0.000145705	-5.83642	-55.092	PDCD6
0.000225797	0.233258	25.2476	-8.46876	CLPTM1L
0.407656	6.45054e-05	-6.67087	-47.6221	LPCAT1
0.00042352	0.000384636	-50.6452	-62.0733	NDUFS6
0.00649134	0.547638	16.8123	-4.12809	ICE1
0.0262602	0.00055361	11.103	22.9288	MTRR
0.881067	0.0054762	0.40756	10.1133	FAM173B
0.666002	8.05357e-06	-7.42362	120.705	CCT5
0.585156	0.0035693	-3.3889	-24.3422	DAP
0.000492409	0.773157	21.3018	1.83451	OTULIN
0.000707322	0.708076	20.2974	-2.35914	BASP1
0.251434	0.000553974	4.91497	20.5736	C5orf22
0.00311871	0.723747	14.8992	1.94097	MTMR12
0.00224812	0.00498685	36.5293	39.9937	ZFR
0.00692847	0.000127997	-76.5435	145.286	SUB1
0.103346	0.000631158	7.08983	20.2781	RAD1
2.47899e-05	0.853883	25.7709	1.08495	DNAJC21
0.974257	0.00292132	-0.0564786	7.06726	AC008957.1
0.000151534	6.27573e-06	59.214	93.1609	NIPBL
0.041676	2.76076e-05	12.7539	38.0401	RICTOR
0.533517	2.0705e-08	-27.0676	451.837	FYB1
0.137486	6.74273e-05	3.58908	13.9673	TTC33
0.000343895	0.854222	56.5419	-2.99282	PTGER4
0.00807867	0.000808379	22.5696	36.6013	PRKAA1
0.000133973	2.02412e-07	18.7783	36.9645	CARD6
0.0312052	7.82851e-05	12.1095	31.1134	C5orf51
0.442557	0.0088272	2.85438	12.78	HMGCS1
0.0165129	0.0012549	13.7832	23.9134	NNT
0.108454	0.00555444	7.25686	16.2344	PARP8
0.0406655	0.000558704	9.52623	21.5404	MOCS2
0.610789	0.00307063	-5.76456	45.3035	NDUFS4
0.0678644	1.60353e-06	10.5054	43.6242	MTREX
0.00866693	0.209668	10.1137	5.48885	IL6ST
0.000395605	0.111572	84.4917	40.4912	MAP3K1
0.00245263	3.99602e-06	36.9421	80.4699	GPBP1
0.0871085	0.00150703	18.4985	45.6298	GAPT
0.0757717	0.00224124	3.96438	8.96242	ERCC8
3.84804e-06	0.0144661	51.8232	27.0906	ZSWIM6
0.323593	6.35648e-05	6.524	38.9792	CWC27
0.39768	0.00395747	5.13321	23.3564	PPWD1
0.206957	7.14993e-06	18.4905	101.98	ERBIN
0.135207	6.98696e-05	9.58742	36.9697	SREK1
0.791682	0.000184741	-2.57805	52.9506	MRPS36
0.955365	0.0024561	0.172467	12.7149	CDK7
0.105553	0.00312585	-9.93096	23.7868	TAF9
0.0192865	0.00353569	22.3849	35.2166	BDP1
0.584932	0.00321263	2.079	15.1294	MRPS27
0.0511475	0.00546509	11.2395	20.428	TNPO1
0.0208781	0.000237468	14.7916	31.7818	FCHO2
0.00488899	0.0701089	-145.351	107.07	BTF3
0.0616847	0.000521082	4.93311	12.4151	UTP15
0.103726	0.000973191	4.56027	12.4679	GFM2
0.041426	0.000108507	-39.5857	105.066	NSA2
0.00023056	0.0565726	51.1492	28.2609	COL4A3BP
0.0255839	3.92539e-07	15.7843	57.7315	POLK
0.00113215	0.825526	50.4777	3.63086	IQGAP2
0.593325	0.00707226	-5.11348	34.1597	S100Z
0.00300815	0.0277215	-72.8612	62.3819	TBCA
0.0165138	0.00390249	26.2397	39.6357	AP3B1
0.0597627	0.00145352	14.2009	31.7228	TENT2
0.0631565	7.55181e-05	16.566	50.2492	ZFYVE16
0.178429	0.000663835	8.45137	29.4109	SSBP2
0.0565113	9.85539e-07	-13.4934	55.2593	TMEM167A
0.176916	1.17202e-05	8.99404	44.5388	XRCC4
0.717543	0.00349036	5.63089	61.3359	VCAN
4.87136e-05	1.66121e-07	-246.046	449.321	COX7C
0.0427003	1.34082e-05	17.3383	55.0356	CCNH
0.279473	0.00117331	2.15157	8.82764	TMEM161B
0.97836	0.000403896	-0.53517	99.3755	MEF2C
0.0091998	3.36231e-06	12.15	32.1424	FAM172A
0.0212444	2.33622e-06	35.5947	111.326	MCTP1
0.250995	4.40648e-05	6.26875	33.0732	TTC37
0.139727	5.00029e-08	-19.4509	126.929	GLRX
0.00334703	0.0168326	7.78703	7.4209	ELL2
0.00206651	0.0679441	88.4459	58.8152	CAST
0.0173354	5.53861e-05	49.1538	116.263	LNPEP
0.195348	0.00343799	4.77902	14.2981	RIOK2
0.00150445	0.331251	51.5672	17.0701	CHD1
0.614033	0.00365393	1.26635	9.82043	GIN1
0.254993	5.47593e-06	14.7223	92.1445	PPIP5K2
0.689353	0.00932482	3.65903	31.37	PJA2
0.369782	0.0029067	4.96983	22.1712	SLC25A46
0.00213469	0.000331367	16.7829	24.9267	WDR36
0.175047	0.00126472	3.81178	12.2657	STARD4
0.120725	0.00712401	-9.92969	-22.2176	EPB41L4A-AS1
0.000494647	0.048443	32.4027	20.0337	APC
0.00874938	0.00330741	37.7166	52.4783	DCP2
0.00718375	0.109266	16.9123	11.5327	YTHDC2
0.0211458	5.2194e-05	16.5129	40.6941	PGGT1B
0.00439385	0.0215404	12.6984	11.9964	FEM1C
0.00187819	0.00976991	9.71257	-9.42818	TICAM2
0.115916	3.52588e-07	-9.79195	52.8496	ATG12
0.556184	0.00809605	-3.61562	-21.4648	AP3S1
0.00285534	0.0841766	20.1349	13.1259	DMXL1
0.287028	0.00122446	10.5101	43.6137	TNFAIP8
0.284338	2.14222e-08	4.4513	42.7277	SRFBP1
0.0673977	3.04502e-05	26.6205	88.6057	SNX2
0.869776	0.000419355	0.615999	18.8487	PRRC1
0.397661	0.00427864	1.85422	8.34892	LYRM7
0.000265305	0.000697171	11.0957	12.2255	RAPGEF6
0.855216	0.00528098	1.40307	-28.6896	AC116366.3
0.0385744	0.00803149	73.3048	-118.07	IRF1
2.19287e-05	0.298645	-123.125	-29.3415	UQCRQ
0.00259623	0.786329	24.4975	-2.39008	AFF4
0.30728	0.00520476	5.80572	21	C5orf15
0.00085489	4.62164e-08	-73.3758	190.094	SKP1
0.651567	7.23301e-06	6.64024	-104.007	UBE2B
0.00208443	0.216861	10.9869	4.83851	JADE2
0.71514	0.00041172	-1.65029	22.6957	SAR1B
0.749359	4.59347e-06	-3.24268	74.3205	DDX46
0.000937103	0.00777779	77.5785	-72.042	H2AFY
0.15715	0.00119585	11.392	35.2921	SMAD5
0.000256939	0.000160077	54.7102	-69.4155	HNRNPA0
0.973003	0.0021539	0.0398924	4.94317	PKD2L2
2.57479e-05	4.80451e-06	28.4944	39.313	FAM13B
0.000367651	0.0485972	34.8315	20.8893	KDM3B
0.314106	6.80857e-06	10.8218	75.6319	CTNNA1
0.0606026	0.0089446	-12.692	-22.3838	SIL1
0.0143121	1.09253e-09	-30.4234	-142.869	UBE2D2
0.000303938	0.123307	33.9115	15.308	PURA
0.000836398	0.00339722	-29.2595	30.1142	PFDN1
0.650747	0.00354948	0.661189	5.73704	ANKHD1-EIF4EBP3
0.00217425	0.0167867	-31.3201	-28.2901	SRA1
0.489885	0.00358166	-3.81409	-21.6013	EIF4EBP3
0.71745	0.00786897	3.07356	-29.8805	CD14
0.394552	0.0062183	3.70139	-15.7173	TMCO6
0.640686	6.05338e-07	-5.08434	91.696	IK
0.989033	2.83071e-06	-0.144166	79.6185	ZMAT2
0.00251151	0.207246	51.3055	23.6262	DIAPH1
0.956454	0.00938423	-0.291259	-18.2967	RELL2
0.000646058	0.186856	31.0242	12.8398	DELE1
0.0392616	4.57174e-05	10.5686	29.849	RNF14
0.524589	0.00147864	3.14771	21.5822	GNPDA1
0.992434	0.00967885	-0.115629	-41.6255	NDFIP1
1.53587e-07	0.281917	52.6478	9.1761	ARHGAP26
0.866412	1.18795e-05	1.57627	63.9833	LARS
0.850935	0.000383195	-0.329662	8.87828	SCGB3A2
0.0276125	0.00872206	141.922	-210.49	CSF1R
0.00596891	1.027e-05	-1652.99	-3777.67	CD74
0.00971149	0.00180188	-7.51779	-11.4586	NDST1
0.0281371	1.43677e-05	19.4302	56.1279	RBM22
0.0588728	7.47042e-05	9.93497	29.6246	DCTN4
0.679306	0.00321157	-0.859183	-8.27391	SMIM3
0.0171997	1.27374e-05	22.6694	-60.2496	TNIP1
0.853004	0.0027089	1.94018	-42.6687	CCDC69
0.00123085	0.262105	-45.3342	16.9939	ATOX1
0.00373583	0.0172708	32.5226	31.299	G3BP1
0.0591225	0.00178919	3.29643	7.16774	MFAP3
0.00192468	0.931483	17.4343	-0.519736	GALNT10
1.43729e-08	0.260751	35.5891	-5.61205	SAP30L
0.00353295	8.46212e-05	28.5612	51.2379	CLINT1
0.00630466	1.30131e-05	-26.4645	-59.8652	RNF145
0.0414263	5.02371e-07	19.8346	78.9556	UBLCP1
0.000393568	0.333942	16.3382	-4.65947	PWWP2A
0.0534523	0.00086185	-17.8763	41.1652	SLU7
0.297089	0.000102064	6.91245	37.4756	CCNG1
0.134656	0.000203831	-6.13163	21.455	RARS
0.00206122	0.165213	48.9792	24.3264	DOCK2
0.0994143	0.000166835	35.5961	114.523	LCP2
0.799337	6.92549e-08	6.42942	245.161	NPM1
0.000295043	0.000203503	67.8013	-85.2624	STK10
0.0045243	0.149817	33.1991	-18.9552	ERGIC1
0.00121121	0.521601	-78.6723	-16.6498	ATP6V0E1
0.535104	2.82292e-05	4.61504	47.2694	CREBRF
0.519784	0.00102195	3.15459	22.2875	CPEB4
0.893381	4.99304e-05	-1.63783	-74.4149	HRH2
9.88769e-05	0.631996	-152.206	-18.7527	HIGD2A
0.0174766	3.11498e-09	-29.6447	-135.756	CLTB
0.0018383	0.022413	25.6331	-21.5278	RNF44
0.832306	0.00294179	-0.933704	-17.7802	TSPAN17
0.0437172	0.000564702	76.3922	-175.392	HK3
0.054619	3.51936e-09	-42.8145	-246.742	RAB24
0.710699	2.83012e-06	4.3264	-88.3951	MXD3
0.00550728	2.16183e-08	-178.486	-608.194	PRELID1
0.375318	8.47358e-06	-8.4959	-66.5131	LMAN2
0.0268684	1.6206e-06	13.5575	-45.5058	RGS14
5.85626e-05	1.4988e-06	71.8971	-115.264	GRK6
0.308389	0.00484491	-1.66834	-6.10897	PRR7
0.791985	0.00716609	-1.27755	-17.2928	PDLIM7
0.4731	1.79513e-06	8.52184	-92.5188	DOK3
0.198073	0.000305323	-5.06265	-19.9565	B4GALT7
0.0754277	0.00240292	8.98681	-20.1185	RMND5B
0.000108814	0.00171176	-33.5033	-30.7755	NHP2
4.44513e-05	0.0266435	52.7136	-29.7556	HNRNPAB
0.0500673	7.5145e-06	21.4636	-73.8739	PHYKPL
0.178875	5.01902e-05	9.59686	42.5159	CLK4
0.000283902	0.0120107	24.0212	-18.4479	RUFY1
0.290585	0.00153291	9.11522	37.1472	HNRNPH1
1.44939e-07	0.34079	28.7056	4.39953	MAML1
0.00089739	0.0088459	14.9541	-13.555	MGAT4B
0.679911	6.45786e-07	6.09477	-123.883	SQSTM1
0.859529	0.00492138	1.28486	-27.3547	TBC1D9B
0.0531996	2.67269e-10	41.187	-272.758	RNF130
0.00024646	0.355165	16.6326	-4.33342	MAPK9
0.552384	9.71989e-08	8.77021	-139.586	MGAT1
0.03678	0.00957164	-2.91247	-4.51958	AC008443.5
0.644689	0.00144766	1.79099	-17.0247	GMDS
1.12803e-06	0.369799	21.3086	-3.51415	WRNIP1
0.0147751	0.00282638	-14.6802	-22.6789	PSMG4
0.000890928	5.17046e-09	38.055	112.87	PRPF4B
5.49032e-08	0.021316	23.4057	8.61775	CDYL
0.118734	0.00234936	-16.025	41.3669	SSR1
0.0099179	0.22439	8.29671	4.44737	SNRNP48
2.84303e-05	0.82487	8.53181	0.436428	TXNDC5
0.904449	0.00013558	-1.42128	66.1159	TMEM14B
4.50861e-05	1.2144e-05	49.5785	66.8108	NEDD9
0.84936	0.00455706	0.243799	4.88715	ADTRP
0.138204	0.0036789	7.40831	19.0665	HIVEP1
0.00313323	3.98859e-08	-25.8634	-78.7345	NOL7
0.000236632	0.000237691	15.7007	19.0519	RANBP9
0.764168	0.00485584	-1.46214	-18.3833	MCUR1
0.290925	0.00913421	-2.4611	-7.91892	GMPR
0.000216211	0.209815	18.353	6.46232	KIF13A
0.923875	0.000574246	-0.988038	50.2509	TPMT
0.000997041	0.286762	61.5073	21.3618	KDM1B
1.26798e-05	0.72367	27.0196	-2.07452	MBOAT1
0.00248275	1.36772e-08	112.631	355.172	RIPOR2
3.00096e-07	5.56091e-09	70.9409	109.982	TRIM38
0.105022	0.0022095	10.6502	26.5954	HIST1H1C
0.00309413	0.6105	-58.3622	-10.9634	HIST1H4C
0.0286884	0.000372531	11.2726	24.6577	BTN3A3
0.0472414	0.0019132	7.9436	16.2229	ZKSCAN8
0.000218037	0.0131308	33.3206	-24.5916	TRIM27
0.0727885	5.322e-05	41.1845	-133.672	HLA-F
0.389589	1.18258e-05	170.544	-1342.29	HLA-A
0.923084	0.00248531	0.716684	-30.5833	PPP1R11
0.001827	0.994073	8.1651	0.0208977	TRIM39
0.00264697	0.00268959	-17.92	-21.7107	RPP21
0.393325	4.87305e-10	62.8873	-946.888	HLA-E
0.813011	0.000233187	-0.883734	-19.8342	GNL1
0.110634	0.00462824	16.1105	37.2048	PPP1R10
0.194249	0.000246081	18.8815	-75.312	PPP1R18
0.806484	2.77088e-05	-1.16888	-30.4784	FLOT1
0.827282	2.38951e-08	-66.6369	-3160.14	HLA-C
0.612612	2.35222e-06	153.129	-2318.67	HLA-B
0.112821	0.00225056	-8.11912	-20.7093	NFKBIL1
0.448426	0.000811719	-5.31353	-32.6215	TNF
0.122701	1.34744e-09	-32.5303	-250.668	LTB
1.51498e-06	0.0582506	-1064.67	391.581	LST1
7.61497e-05	2.3292e-08	-1061.45	2273.66	AIF1
0.315131	0.000444751	9.72702	-47.7152	PRRC2A
0.670176	4.02754e-06	4.69181	-81.3578	BAG6
0.0178591	0.00400121	11.3692	-17.3551	C6orf47
0.000219398	0.147161	-46.2011	-18.9538	CSNK2B
0.00593106	0.541829	-17.3193	4.25949	AL662899.2
0.767597	0.000114586	-2.79745	-53.6165	DDAH2
7.31135e-05	0.0111114	-188.31	129.479	CLIC1
0.825094	0.000558105	1.28691	-28.3693	VARS
0.0221865	0.00662704	51.7883	-76.6942	HSPA1A
0.930359	0.00447338	-0.504816	-22.0561	NEU1
0.0160519	0.000869557	-18.4104	-33.0988	NELFE
0.711373	0.00249264	1.19569	-13.2886	SKIV2L
0.701858	0.00693928	-1.85597	-17.3733	AGPAT1
0.534985	0.00586391	-7.81321	-46.1025	RNF5
1.77998e-06	0.679176	43.121	-3.35816	PBX2
0.00108389	2.69798e-06	-121.627	-247.662	GPSM3
0.275858	0.00854127	2.96645	-9.33822	NOTCH4
0.7869	0.000136125	-74.7678	1542.77	HLA-DRA
0.160262	0.000168288	-37.8628	-144.146	PSMB8
0.00641579	2.07218e-06	-115.324	-299.196	PSMB9
0.140648	4.89693e-05	17.4255	-70.2601	TAP1
0.0630043	0.000345397	-191.767	-505.656	HLA-DPB1
0.0665894	0.00923849	8.30954	-14.9444	RXRB
0.809623	0.00120369	-1.44781	-26.9534	RING1
0.82954	1.41041e-05	-1.2076	-37.7905	B3GALT4
0.323257	0.000461633	-8.36652	-41.597	PFDN6
0.670261	0.000219644	7.01473	-87.8225	TAPBP
0.0363611	0.000969281	3.0561	-6.35958	ZBTB22
0.00161483	0.0845344	-18.2423	-11.0837	DAXX
0.964047	0.00109264	0.204194	-20.5519	PHF1
0.00699919	0.216804	-27.6546	-14.3031	CUTA
0.00332959	0.877856	-29.52	1.68421	UQCC2
0.000324723	0.035668	18.6373	-11.8394	LEMD2
0.373516	3.39595e-07	-5.4168	-52.857	HMGA1
0.102404	0.0001614	-10.0752	-32.8191	SMIM29
4.95574e-09	0.803474	79.3195	2.56169	NUDT3
0.00911721	0.809102	-37.9206	-3.92087	SNRPC
0.00647772	0.5509	17.4094	-4.23834	ANKS1A
0.916431	0.00721698	0.957112	-32.5518	DEF6
0.242963	0.0002044	5.16202	23.3867	SRPK1
0.000431181	0.145481	26.2268	-11.5387	MAPK14
0.975072	1.30142e-07	0.473636	141.338	SRSF3
0.930183	2.85505e-07	0.813086	-82.2838	MTCH1
1.69944e-05	0.404593	137.641	-25.6598	FGD2
0.15458	1.5546e-05	9.85524	-45.1842	ZFAND3
0.00333776	0.708336	12.0566	-1.67723	BTBD9
0.002347	0.108269	6.96454	4.09985	NFYA
0.000713706	0.000223418	26.5408	-36.1713	TFEB
0.192889	8.0512e-08	28.0867	-203.048	CCND3
0.106126	0.000961241	10.1299	27.9375	MRPS10
0.00625109	0.563802	21.6007	5.0619	UBR2
0.0392092	0.000990815	-11.6321	-24.5486	C6orf226
0.00298338	1.02887e-10	-44.2079	-188.259	CNPY3
0.031637	0.00459615	4.98114	-8.32942	PEX6
0.656499	0.000265112	-3.05884	-36.0076	KLHDC3
2.4249e-07	0.759711	35.918	-1.80864	RRP36
0.425482	0.00919225	-4.47766	-19.1861	MRPL2
0.00156775	3.27435e-06	-28.4669	-59.6187	DNPH1
0.00212444	0.905634	10.1624	-0.422736	ABCC10
0.71052	0.000474584	-1.07726	-14.3604	TJAP1
0.228247	7.98203e-05	-6.70275	-31.9862	YIPF3
0.123667	0.00121155	-3.63702	-10.2915	TMEM63B
0.329547	2.37721e-08	47.2254	495.833	HSP90AB1
0.720302	0.000746112	-5.33635	70.3683	CDC5L
0.0753197	0.00412473	6.17771	12.8985	MUT
0.00705695	0.780556	5.22472	-0.599581	TRAM2-AS1
0.491297	0.000530471	5.22419	36.9812	ELOVL5
0.00264171	0.00590121	14.5865	15.9115	GCLC
0.536919	0.00541187	1.62741	9.7585	KIAA1586
1.77735e-05	6.09786e-07	63.0998	97.5955	PHF3
0.00397423	0.695981	7.35935	-1.09431	AL391807.1
0.101056	2.53936e-05	14.4043	54.7094	LMBRD1
4.9544e-07	0.150924	124.07	31.4889	OGFRL1
0.0461534	0.00348514	8.72405	16.4442	MTO1
0.470173	2.07511e-10	408.057	7632.84	EEF1A1
9.00205e-05	3.64731e-07	-122.676	224.394	COX7A2
0.980758	0.00178228	-0.162647	-28.9277	TENT5A
0.0778197	5.17802e-07	10.9231	50.8421	IBTK
0.223064	9.88211e-05	2.53344	11.7302	PGM3
0.00166185	0.00254105	35.7936	41.283	CYB5R4
0.0134474	0.00861044	8.61575	11.23	CEP162
0.00665362	0.00352371	20.9242	27.721	ZNF292
0.00258523	1.68219e-05	13.7445	27.0582	RARS2
0.883512	0.00394911	-0.527723	13.9822	ORC3
0.00263311	0.0706138	33.4021	-22.6459	AKIRIN2
4.76247e-06	0.727447	306.051	-21.5288	PNRC1
0.860544	9.76831e-05	1.28208	41.9503	LYRM2
0.367082	0.00269052	5.66141	25.3573	CASP8AP2
0.00623958	0.0416292	15.1053	13.0935	MAP3K7
0.446813	0.000317405	3.7657	25.352	UFL1
0.0529442	0.00229887	-13.1173	26.925	NDUFAF4
0.00216128	2.76065e-11	46.6534	204.931	PNISR
0.00175685	0.00965555	25.1765	24.2912	ASCC3
0.00267754	0.317275	4.67832	-1.7096	HACE1
0.00651197	0.00852179	15.1232	-17.641	PREP
0.00304423	0.165695	43.3917	22.5919	CRYBG1
0.154998	0.00237376	2.58375	7.34493	RTN4IP1
0.00197426	0.931182	33.5435	1.00744	OSTM1
0.0584106	1.12634e-06	34.538	-141.331	SNX3
0.000987696	3.75667e-07	57.1103	131.625	CD164
0.54167	0.00798019	-1.74249	-9.99407	SMPD2
0.015585	6.72437e-06	26.0801	-71.4909	MICAL1
0.229921	4.59295e-09	14.6648	136.991	CDC40
0.0020774	0.684329	13.7659	1.96217	CDK19
0.33915	2.48782e-05	7.85803	52.4181	AMD1
0.00261282	0.130872	6.16835	-3.44851	MFSD4B
0.00359068	0.0917434	21.1088	13.8145	REV3L
5.29628e-07	0.330105	77.3949	-13.1964	FYN
0.000190149	0.0583172	127.365	68.5882	MARCKS
0.0295122	2.2349e-08	-82.7387	-372.655	CALHM6
0.0352424	0.000384299	-11.108	-25.2805	GOPC
0.00484817	0.311663	8.80493	3.51944	MCM9
1.7886e-05	0.004611	25.298	17.6481	MAN1A1
0.000209942	3.59665e-11	42.7551	144.661	SERINC1
0.492327	0.00912192	1.30308	6.50143	RNF217
0.00851839	0.373135	-15.9181	-6.05886	HDDC2
0.0220774	0.00478802	19.5269	30.2457	RNF146
0.0266257	2.43638e-06	25.4131	82.7533	ECHDC1
0.0639934	0.000904705	16.4813	39.5119	L3MBTL3
0.0447566	0.00353932	11.8122	22.0627	MED23
0.00553134	0.0156901	47.863	49.4099	STX7
0.018869	1.56051e-08	36.1264	152.606	BCLAF1
6.65869e-05	0.0619345	33.4215	16.1447	MAP3K5
0.000310489	1.79999e-08	56.6642	140.149	IFNGR1
1.6795e-06	0.772232	57.3892	-3.11203	HEBP2
0.000645782	0.599849	28.1922	-4.55469	REPS1
0.653532	0.00101467	5.45554	-55.4604	CITED2
0.96443	0.00551737	-0.398531	33.1524	VTA1
0.0110748	0.00146973	8.06179	12.848	PEX3
0.648373	0.00668845	-3.32525	-26.2508	FUCA2
0.000168699	0.294612	-51.7941	14.8078	SF3B5
0.0378036	4.10067e-06	36.615	-123.553	STX11
0.000933176	5.61954e-06	163.301	310.232	UTRN
9.09205e-05	0.00224251	63.1297	-55.2636	RAB32
0.0192835	3.79372e-05	12.3132	30.6345	TAB2
0.0374856	0.00122368	10.9105	22.2707	PPIL4
0.00219541	0.927425	9.36188	0.300397	ZBTB2
0.78042	0.00899425	-2.5223	-31.2118	SNX9
0.0549944	0.00121559	-18.9613	42.3347	GTF2H5
0.00205531	0.0575051	14.0924	9.77877	TULP4
0.00117425	0.827016	68.5263	-4.90626	EZR
0.000922899	0.436223	28.9588	-7.24219	WTAP
0.1135	0.000337484	-15.0821	47.3802	MRPL18
1.59285e-06	0.468213	50.2624	6.8421	IGF2R
3.10186e-06	0.0172787	101.534	50.6775	QKI
0.0660206	1.1727e-09	-98.5688	-634.885	RNASET2
2.22754e-05	0.00298291	14.8954	11.1958	PHF10
0.00776833	0.0204281	9.48852	9.81552	ERMARD
0.117277	4.45653e-05	-27.2956	103.979	PSMB1
0.750153	0.00016679	-2.8814	-49.533	PDCD2
0.279258	1.93681e-05	4.82803	-28.9301	GET4
1.18411e-07	0.0307988	44.6877	-16.0619	ADAP1
0.282066	1.7968e-06	-10.1836	-73.1578	C7orf50
0.149022	0.000117348	-7.04245	-26.9183	INTS1
0.204791	4.50061e-05	-10.5464	-50.1052	MAD1L1
0.0438808	0.00998566	-16.9609	-27.1951	NUDT1
5.78175e-05	0.231884	33.3905	-9.95031	EIF3B
0.234895	0.000918213	-2.81601	-10.7761	CHST12
1.5478e-06	0.20964	218.603	-52.0273	LFNG
0.321961	7.12522e-05	-5.63544	-33.2286	BRAT1
0.000172301	0.00627221	47.7741	-38.6614	TTYH3
0.00117651	0.359217	13.9294	-4.22576	GNA12
0.00506293	0.628282	11.1435	-2.12369	FOXK1
0.191359	5.85807e-05	6.81145	-30.6824	AP5Z1
0.00605812	0.0175744	6.59773	6.76342	RBAK
0.490296	0.0031537	6.78308	-39.0921	WIPI2
0.0125159	0.00622275	18.778	-25.3756	TNRC18
7.78682e-05	7.68128e-13	-2624.55	-9946.64	ACTB
0.161306	0.000189108	-5.81981	21.9765	CCZ1
0.524252	0.00801674	2.64717	14.5348	PMS2
5.2156e-06	1.19112e-10	-159.233	-372.951	RAC1
0.465498	0.000191463	-5.18221	-38.177	KDELR2
0.00701815	0.0610619	12.3336	-9.91854	C7orf26
0.00236268	0.0045984	13.3555	14.8759	ZNF12
0.00238894	0.00356044	27.8338	32.122	C1GALT1
0.0294646	8.66383e-06	-11.5968	35.1404	RPA3
0.000372383	4.62367e-08	-124.175	295.262	NDUFA4
0.0136965	0.00728289	14.066	-18.8582	PHF14
0.786119	0.000270575	1.8958	36.5613	BZW2
0.766315	0.00561506	3.01526	37.5047	HDAC9
0.0026446	0.00840282	-171.572	177.722	TOMM7
0.273561	8.55432e-05	10.0101	52.4153	FAM126A
0.033406	0.000841407	15.6759	32.5324	TRA2A
0.695572	2.17016e-08	-4.83321	128.382	CYCS
0.00072585	4.43447e-11	170.555	645.5	HNRNPA2B1
0.441951	6.07225e-06	11.3488	105.263	SKAP2
0.00437534	6.3168e-05	-49.33	-93.3617	HOTAIRM1
0.00953874	0.278521	13.547	6.41389	HIBADH
0.015117	4.59881e-10	44.8825	223.326	TAX1BP1
0.00929646	0.0878528	21.0957	16.009	JAZF1
0.00857555	0.742535	5.30982	0.740011	MTURN
1.35705e-08	0.315506	34.5285	-4.82774	ZNRF2
0.987106	0.00197311	0.0912576	23.9319	GGCT
0.38692	6.10788e-05	-7.43089	50.9644	LSM5
0.00855117	0.490666	6.70674	1.96909	DPY19L1
0.000404982	0.878215	26.5422	1.19061	HERPUD2
0.0504903	2.40549e-09	39.9285	230.749	SEPT7
0.00317867	0.000113314	65.4961	112.966	AOAH
0.00995317	0.077304	17.562	13.9771	ELMO1
0.0636789	0.00307096	17.9011	37.127	VPS41
3.31889e-06	0.002846	50.5737	33.1399	CDK13
0.177519	0.00258035	-10.9285	-32.5091	MPLKIP
0.630304	0.00563792	2.91825	22.3619	COA1
7.34018e-05	0.00521038	-31.3559	-24.1461	MRPS24
0.0114805	9.05585e-09	31.8468	-127.639	DBNL
0.609641	0.00634319	-2.02541	-14.3814	POLD2
0.0508145	0.00576663	16.998	-30.613	TMED4
0.023129	1.86987e-09	-176.391	875.7	PPIA
0.686674	3.64231e-05	-5.33299	-82.4927	H2AFV
0.00517298	0.0359089	15.6025	13.6068	PURB
0.319943	3.15146e-11	20.7772	-310.846	MYO1G
0.0876311	0.000354654	20.3752	-58.721	CCM2
0.475464	0.00423593	3.26226	-17.4772	TBRG4
6.91277e-07	0.574968	119.615	11.8612	IKZF1
8.06173e-05	0.000474161	-88.432	90.9913	SEC61G
0.00989911	1.55505e-05	-102.001	-243.522	CHCHD2
0.0040125	0.789891	4.78744	0.485563	ZNF273
0.0374843	0.00094466	8.56575	17.9935	ERV3-1
0.949904	2.35861e-06	-0.642631	-78.6498	GUSB
0.534325	0.00264192	3.62098	-23.7169	ASL
0.561787	0.00074901	2.81253	22.8208	CRCP
0.0170533	0.0059026	9.57326	13.74	TYW1
0.000388621	0.15535	21.5327	-9.14044	POM121
0.196112	0.000838011	-6.2319	-22.0604	NSUN5
0.357701	0.00012302	5.48665	-33.2651	BCL7B
0.952027	0.00051023	-0.214192	-17.5148	ABHD11
0.00112111	0.682988	16.2244	-2.16275	LIMK1
0.00174881	9.96713e-05	31.0249	-50.2873	EIF4H
9.16626e-09	0.848027	22.8749	-0.589591	CASTOR2
0.00825577	0.00329111	8.09415	-11.1702	RCC1L
0.174472	0.000815144	-2.70995	-9.13964	GTF2IRD2B
0.00117555	0.777335	8.24148	-0.76398	TRIM73
0.00929115	0.19126	12.9698	-7.42384	POM121C
0.8266	9.33559e-05	-1.34674	-35.4728	POR
0.278743	3.5163e-05	-10.4596	-59.6862	TMEM120A
0.0222393	0.0099461	-40.8728	-56.9601	MDH2
0.00776758	0.00491086	16.3152	-21.1514	DTX2
0.00772355	1.72033e-06	174.173	470.406	FGL2
0.00763395	0.483015	36.3905	10.6915	PTPN12
0.557746	0.000225007	-4.11974	-37.3058	RSBN1L
0.103686	0.00189167	15.4109	39.0498	PHTF2
0.805099	0.00237716	2.68663	45.0779	CD36
0.267848	0.000241338	6.6056	31.0986	HGF
0.0297168	0.000243664	14.1865	32.5649	DMTF1
0.642742	0.00218839	-0.558256	5.02386	RUNDC3B
0.000848112	8.8532e-06	-44.3496	-80.6162	SRI
0.649163	0.000874294	2.16164	22.0357	GTPBP10
0.184692	0.000632216	23.5365	83.5685	AKAP9
0.0607596	0.00524044	9.19707	17.5494	KRIT1
0.00174452	0.290414	21.8405	8.02102	GATAD1
0.345966	0.00723413	-3.32526	12.4534	RBM48
0.164891	0.00258551	-16.8136	48.4835	FAM133B
0.0379849	1.23926e-05	21.3903	66.5505	SAMD9
0.119797	4.86633e-05	24.7464	94.2618	SAMD9L
0.00552634	0.012076	8.00475	8.63409	CASD1
0.0652429	0.000302238	14.3165	38.5951	SLC25A13
0.00481467	8.19118e-05	-39.6017	74.2576	SEM1
0.902645	0.00420524	-1.05699	-33.2679	TECPR1
1.06412e-11	0.156617	634.51	-85.0676	BRI3
1.72904e-05	0.0985634	15.0514	5.70999	SMURF1
5.35155e-08	4.83382e-09	-339.127	-475.326	ARPC1B
0.504586	0.000675097	-2.10852	-15.0196	CPSF4
1.86078e-05	0.00980764	-131.819	82.6345	ATP5MF
0.00193578	0.066423	17.5664	-11.6602	TRIM4
0.74492	0.00207713	2.21883	28.6881	ZKSCAN1
0.0964637	0.00322629	-14.5162	-33.6575	COPS6
5.51371e-08	0.0124311	-246.626	-99.8074	LAMTOR4
0.0173575	0.00525238	12.8386	-18.7903	C7orf43
0.000269086	0.0233276	15.8222	-10.7552	PPP1R35
0.340478	2.16523e-06	12.4991	-100.321	TSC22D4
0.00386204	0.768074	3.56859	-0.398629	AGFG2
0.0474347	0.000185899	18.7401	-48.87	LRCH4
0.156305	0.000476258	-4.61319	-15.7304	MOSPD3
0.439607	2.09108e-13	22.0927	-555.607	GNB2
0.0259324	0.000382837	-9.6272	-20.5842	POP7
0.00764267	3.16785e-05	21.6526	-46.9654	SLC12A9
0.00347832	0.00164345	13.5099	-17.9884	SRRT
0.633845	6.50665e-05	-3.77134	-47.0296	PLOD3
0.000417075	5.72958e-07	-48.7431	-99.8331	ZNHIT1
0.00115156	0.00723059	-51.397	-49.3591	FIS1
0.00373689	0.000103669	28.7042	-50.9605	SH2B2
0.149505	0.00341532	-4.35372	-11.6553	ALKBH4
0.194292	0.00242455	11.1473	34.7728	POLR2J3.1
0.00436854	0.0531407	20.2053	-15.7392	ARMC10
0.0674134	0.00124598	17.2553	40.4794	PMPCB
0.42076	0.00123904	-8.0372	44.3075	PSMC2
0.412591	0.00694192	2.4196	10.5142	ORC5
0.0117806	0.00046471	-6.15079	-11.2079	KMT2E-AS1
0.512613	0.00358806	2.66096	15.8982	ATXN7L1
6.64116e-05	0.0559464	61.7362	30.5941	PIK3CG
0.000531861	0.0456525	14.6341	9.24275	PRKAR2B
0.276027	0.00182877	10.79	41.7534	HBP1
0.68705	0.000515455	4.02779	49.0386	DLD
0.0268482	1.92263e-07	18.39	71.117	PNPLA8
0.117252	1.50936e-09	4.2998	32.4108	SMIM30
2.00736e-06	0.30713	37.6074	7.37086	MDFIC
0.648965	0.0083619	2.1801	16.6799	TFEC
0.796346	0.00153931	3.72531	62.9408	TES
0.135911	5.72778e-05	43.6195	171.391	CAPZA2
0.000937293	0.176382	4.80335	2.12096	ST7
0.752287	1.11459e-06	-3.05314	78.2559	LSM8
0.927772	5.31761e-05	-0.88757	59.3185	NDUFA5
0.00208966	1.17608e-11	-54.2563	-248.404	ARF5
0.00348245	0.00258367	21.0171	-26.502	SND1
0.0509407	0.00906105	8.25361	13.9142	RBM28
0.706562	3.78235e-11	3.8597	-152.631	IMPDH1
0.867302	0.000787039	1.00263	28.2058	CALU
0.00232121	0.536165	-59.8548	13.1929	ATP6V1F
0.165267	4.86498e-06	17.2947	-88.8802	IRF5
0.177201	0.00196752	6.43425	19.7692	TNPO3
0.000433378	0.227326	15.4734	5.60301	AHCYL2
4.28221e-06	0.314316	24.3485	4.96044	UBE2H
0.96253	0.00955137	-0.099691	-7.25919	ZC3HC1
0.00938998	0.550921	10.2033	-2.62574	KLHDC10
0.0651314	7.8986e-05	11.7231	35.708	MKLN1
0.00915134	3.79651e-05	18.5238	40.686	EXOC4
0.00322867	2.37112e-06	15.2373	35.6648	CNOT4
0.0618022	0.000124691	11.4744	33.1187	NUP205
0.11749	3.76485e-05	55.3855	214.071	MTPN
0.145378	0.000165299	2.12894	7.81487	AC078845.1
0.00600852	0.181045	28.7292	15.7918	ZC3HAV1
0.000936207	0.684935	28.0745	3.64487	LUC7L2
0.222925	2.22965e-07	32.831	238.346	TBXAS1
0.0236764	0.000118895	23.4192	-54.9072	MKRN1
0.00158472	0.00216153	10.2364	-11.9764	ADCK2
8.84695e-07	0.051717	-136.694	-49.9068	NDUFB2
0.277692	4.70368e-06	-12.7847	84.968	SSBP1
0.0554922	2.39886e-11	62.5784	-477.327	ZYX
0.520113	0.00233282	-4.18096	-26.8602	PDIA4
0.296063	0.00743478	1.46053	-4.90127	ZNF282
0.000519989	0.236078	12.6059	-4.56027	ZNF746
0.00932981	0.00390435	15.9565	-21.9405	ZNF467
0.00521275	0.461861	10.6825	-3.11815	REPIN1
5.11999e-05	0.0596368	85.6063	40.8387	GIMAP8
0.974978	0.00037664	-1.03568	167.473	GIMAP7
0.756104	0.00711298	9.10414	104.719	GIMAP4
0.0239497	3.25227e-05	28.8538	75.6977	GIMAP2
4.89615e-05	1.21761e-07	-43.1034	-80.3141	GIMAP1
0.782	0.00629101	-0.990265	-13.0186	ABCB8
0.743588	1.89232e-06	1.87089	-44.6072	FASTK
0.272442	1.01338e-05	-5.87841	-36.492	TMUB1
0.296655	0.000687402	4.41732	-19.9235	CHPF2
0.00209577	0.0256062	9.31092	-7.74283	SMARCD3
0.055107	1.38719e-05	23.6321	79.4786	NUB1
0.00132038	4.10298e-05	55.0498	93.1527	KMT2C
6.79781e-05	0.774426	18.5171	-1.31923	LINC01003
0.365717	2.12025e-05	-18.6268	-133.136	INSIG1
0.00378242	0.954504	20.3463	0.438046	RBM33
4.89748e-05	0.717445	23.8499	-2.08814	UBE3C
0.124577	0.0048619	17.6852	42.2361	DNAJB6
5.30713e-05	0.438795	20.5999	3.90703	ESYT2
0.000194984	0.0164861	28.7261	-20.1817	GTPBP6
0.00425547	0.767843	7.32396	-0.829627	PPP2R3B
0.376996	2.72787e-06	-92.802	-791.933	SLC25A6
0.387279	0.00681318	3.15473	-13.0151	ASMTL
0.00487399	0.0133932	21.3017	-22.1961	AKAP17A
0.663238	0.00041553	-1.89541	-21.8121	DHRSX
0.00103292	0.308985	21.1766	7.04283	TBL1X
0.526744	0.00589326	5.54341	32.031	MSL3
0.273885	0.00135175	5.13752	20.4971	TLR7
0.092926	7.76276e-05	13.0679	44.076	TLR8
0.223602	1.44093e-13	-623.02	10032.2	TMSB4X
0.112348	0.000372735	4.91532	15.2395	TRAPPC2
0.014848	0.00661308	16.8549	23.234	MOSPD2
0.00141298	0.713915	7.02672	0.862781	REPS2
0.0629726	0.00271268	5.70837	11.9917	SCML1
0.277187	0.00481248	3.28375	-11.2617	PHKA2
0.00360943	0.00272616	-30.5763	-38.4777	PRDX4
0.0740453	1.75555e-07	-487.264	2399.64	SAT1
0.0891517	1.58972e-05	37.5556	142.412	EIF2S3
0.619509	5.99798e-05	2.17535	26.1967	CXorf21
0.000458073	2.41935e-10	248.842	818.74	CYBB
0.709036	1.32124e-06	2.04321	-43.7628	MID1IP1
0.406366	0.00839965	11.3238	47.1873	ATP6AP2
0.191597	0.00451727	14.4484	41.3241	USP9X
0.0129055	1.33283e-07	46.0277	159.603	DDX3X
0.406117	0.000160525	4.95976	-32.5625	CHST7
0.0773251	7.66028e-07	13.1975	59.7361	RP2
3.51784e-06	6.12419e-05	-110.837	-107.78	NDUFB11
0.599266	0.00110348	2.91644	-25.0695	RBM10
0.00369702	0.479445	-291.238	-77.9601	TIMP1
0.325554	7.77349e-11	-34.4132	-496.23	CFP
0.664222	0.00639946	1.82631	-15.2469	ELK1
0.379333	0.00556224	-2.4602	-10.2726	TBC1D25
0.0244426	7.32637e-10	-10.5853	-56.0025	WDR13
0.272826	1.43413e-09	23.876	-261.832	WAS
0.0142757	7.52093e-05	-19.5377	-43.5346	TIMM17B
0.0248548	0.00800589	-22.1665	-32.6234	PQBP1
1.40558e-05	0.613967	28.3423	3.13422	GRIPAP1
0.00239186	0.220075	23.7219	-10.547	TFE3
0.0703352	2.38859e-07	-10.4475	-49.7397	WDR45
0.32925	0.00120065	-4.07678	-18.5433	GPKOW
0.016042	0.000506375	20.3024	38.6269	HUWE1
0.680004	0.00127106	1.6397	17.6964	GNL3L
0.325423	0.00808234	9.498	33.4995	NBDY
0.0801867	2.16824e-07	91.6615	455.428	MSN
0.0153693	0.00154113	9.33214	15.6187	YIPF6
0.00279759	0.00699668	-14.9391	-16.0154	IL2RG
0.22375	8.42877e-07	11.5333	76.851	NONO
0.291222	0.00277834	5.07141	19.2622	TAF1
0.0181366	7.7997e-07	23.8112	78.0244	OGT
0.522648	1.02277e-06	0.822385	10.429	CHIC1
0.0560918	0.00796049	12.0143	21.1498	JPX
0.138234	0.000733989	8.8908	27.6567	FTX
0.0377327	0.00137641	13.7517	27.738	ABCB7
0.0869611	0.000219856	-10.6056	31.9299	PBDC1
0.201585	6.03408e-06	23.4713	129.478	ATRX
0.00141998	7.30355e-09	-80.7304	247.178	COX7B
0.656473	5.35908e-05	-2.37085	32.1967	ATP7A
0.221786	1.29189e-06	-48.7689	314.273	PGK1
0.317861	0.000361884	7.42868	37.4119	CYSLTR1
0.436396	0.00029928	4.46008	29.5077	GPR174
0.00382198	0.0369305	15.2775	12.7109	BRWD3
0.438081	1.01638e-08	34.6804	483.721	SH3BGRL
0.320029	0.00656163	4.74455	17.0612	HDX
0.135343	1.31148e-07	23.3445	141.771	BTK
0.764718	0.00050311	-2.3323	38.351	GLA
6.37964e-06	0.334912	-27.8572	-5.594	HNRNPH2
0.0670286	0.00692084	8.1274	15.2921	MORF4L2
0.611286	0.00139579	31.227	-270.315	TSC22D3
0.880943	0.000743573	0.313146	9.88799	ATG4A
0.000483672	6.14613e-06	30.5803	53.862	ACSL4
0.00453638	0.0887539	5.57341	3.80059	AMMECR1
0.461905	0.000312484	5.68038	39.6213	ALG13
0.00151412	0.823158	12.3125	0.928024	WDR44
0.00976088	0.00013248	28.9365	57.6652	DOCK11
0.118069	0.00604127	3.8875	-8.84083	SLC25A43
0.00134952	0.00256528	13.62	-15.3174	SOWAHD
0.000202407	1.70855e-05	-169.032	253.144	NDUFA1
0.0334021	3.78021e-06	21.6046	71.4099	LAMP2
0.0348031	1.07041e-06	10.885	39.6434	CUL4B
0.745221	2.34481e-08	-1.64734	52.4783	MCTS1
0.0193984	3.5896e-10	19.3322	101.92	THOC2
0.0743903	3.54818e-08	28.0648	152.891	STAG2
0.127707	0.00190664	18.0533	-49.0222	SASH3
0.0786172	1.80393e-06	10.4125	44.6573	UTP14A
0.00192466	0.0436053	21.167	-15.5711	ELF4
0.791467	0.000628508	-0.932323	16.9638	RBMX2
0.852458	0.00527576	1.14471	22.967	PHF6
0.000964689	0.000858867	7.27183	8.93987	FAM122C
0.882219	0.00943568	1.47651	-34.1478	RTL8C
0.997193	0.00343636	0.017401	-19.5602	RTL8A
0.292753	8.35111e-06	8.82534	58.056	MMGT1
0.0089118	0.694859	17.4617	-2.92477	HTATSF1
0.107788	1.04833e-05	12.827	53.2836	ARHGEF6
0.0620952	3.06137e-06	5.59774	21.7	MTM1
0.000249633	0.00245439	-30.5185	-28.9668	PRRG3
0.0473275	0.00876839	11.6976	-19.4761	CCNQ
0.523776	2.38156e-05	2.547	-25.7205	ABCD1
0.0314531	0.000468397	-27.8214	-60.6083	IDH3G
2.94896e-05	0.751298	-112.017	-8.23597	SSR4
0.0307913	1.3006e-11	38.8124	-267.832	ARHGAP4
6.57808e-06	0.0112024	-28.8327	-16.3504	NAA10
0.0126853	2.2012e-06	-28.8477	-82.7797	RENBP
0.624747	0.00653662	4.19127	-30.9389	HCFC1
0.136456	4.77205e-12	52.7481	-573.902	FLNA
0.131017	6.21198e-05	-12.8365	-49.4301	EMD
0.994489	7.99626e-07	0.0396818	-47.5912	TAZ
0.851723	0.000125292	2.07502	-62.4165	ATP6AP1
0.0719553	0.000101316	12.9835	-39.7452	GDI1
0.266063	9.25617e-06	-14.176	-87.3987	FAM50A
0.0475201	3.35748e-08	-10.8139	-52.7293	LAGE3
0.312455	0.00229575	4.62526	-18.818	UBL4A
0.325185	0.00305462	4.02894	-16.2491	SLC10A3
0.232565	2.45246e-07	-11.6789	-86.0966	G6PD
0.0792415	7.40323e-05	12.6527	-40.8897	IKBKG
0.102047	2.86209e-07	-16.8315	88.3243	FUNDC2
0.345659	0.00109122	-4.48987	21.3709	VBP1
0.496752	0.000390686	3.78732	28.0047	CLIC2
0.603076	4.61054e-05	-2.3956	28.1556	TMLHE
0.15535	3.92566e-05	5.07222	-21.6396	AC100810.1
0.137567	0.00111368	8.21078	24.3667	MCPH1
0.176545	0.000204417	8.43172	-32.8156	MSRA
0.000123104	0.532374	16.2536	2.66724	LONRF1
0.168495	0.000253904	13.523	50.5636	MSR1
0.324527	0.00187265	-9.08435	-38.8603	CNOT7
0.00218521	0.011624	40.8603	39.2916	PCM1
0.118119	0.000602468	80.5616	241.967	ASAH1
0.861516	1.85832e-08	-4.95134	-298.225	DOK2
0.124915	0.000616448	6.66992	20.3754	XPO7
0.914725	6.08246e-07	0.303514	-23.9116	NUDT18
0.977763	0.000280765	0.143072	-26.7892	REEP4
0.0971794	0.00167266	7.17743	-18.0803	SORBS3
0.877562	1.8132e-08	-1.48157	-101.201	PDLIM2
0.275018	0.00699602	4.96173	-16.0627	CCAR2
0.00623279	0.596138	5.88264	-1.26438	TNFRSF10A
0.00117423	0.11452	13.9973	-7.45761	CHMP7
0.533974	0.00212733	-2.82546	-18.9896	R3HCC1
3.49715e-06	0.0133192	71.6338	37.7108	DOCK5
0.712581	0.00975175	-3.36632	31.1078	DPYSL2
0.193513	0.00388278	4.61996	13.5452	ELP3
0.00736328	5.91062e-05	75.2704	-154.192	SARAF
0.97648	0.00220366	-0.167263	23.7248	DCTN6
0.900915	0.00015118	0.534472	-23.7358	GTF2E2
0.675297	0.000752423	-1.4959	16.8363	AC090204.1
0.0622438	3.38373e-05	26.1446	-84.4971	ZNF703
0.079392	0.00283615	-12.288	-27.3374	PLPBP
0.0042132	0.952791	34.6669	0.785699	RAB11FIP1
0.00276978	4.74753e-09	-22.6911	-77.1945	EIF4EBP1
0.00105306	0.380538	40.6956	11.6528	TACC1
0.0332775	0.00608729	24.3978	39.6465	KAT6A
0.340313	0.00221655	-8.10546	35.1303	VDAC3
0.363211	0.00196189	3.04327	14.052	THAP1
0.00675263	0.000788192	40.3271	63.8584	HOOK3
0.00073954	0.192089	19.171	7.94938	SPIDR
5.05967e-06	0.0995416	166.223	-57.2975	CEBPD
0.0396711	0.000506371	18.7106	42.5012	PCMTD1
0.511695	0.00243212	5.88595	36.8656	RB1CC1
0.0500908	0.000176749	5.86051	15.5541	TMEM68
0.0149927	9.06247e-05	163.065	-360.516	LYN
0.461499	0.00644562	4.75685	23.2853	UBXN2B
0.434534	7.47438e-10	13.732	220.828	SDCBP
0.362299	0.000172549	1.07213	6.36559	AC068389.4
0.0400479	0.008258	13.4614	21.7709	YTHDF3
0.0542802	0.0027105	7.23598	14.642	ARMC1
0.000192516	0.00026577	25.116	29.5768	VCPIP1
0.0986243	0.000774403	-13.5273	37.309	COPS5
0.000112707	0.0306449	34.3227	20.4009	ARFGEF1
0.000337671	0.000966295	37.9232	41.2968	NCOA2
0.138268	0.00105283	5.80586	17.3701	STAU2
0.52332	3.8791e-05	2.30792	22.3797	UBE2W
0.0220081	0.00454696	-30.1103	46.9409	LY96
0.238823	0.00228936	6.72998	23.382	ZC2HC1A
0.39002	0.0081054	4.88494	19.757	MRPS28
0.0255288	0.000728878	46.2799	92.3544	PAG1
0.258745	0.000101393	4.29172	21.4448	IMPA1
0.719354	7.12287e-06	-1.20786	23.8257	ZFAND1
0.0024017	9.14286e-05	-39.3323	66.7403	C8orf59
0.00236786	0.680848	23.6806	3.46981	WWP1
0.194678	1.24907e-08	15.3525	124.821	CPNE3
0.0556819	0.00403918	5.3024	10.2547	OSGIN2
0.0531609	0.000256525	-29.2871	76.1491	DECR1
0.425651	0.00441629	3.5884	17.0979	OTUD6B-AS1
0.447821	0.0045238	2.10653	10.5076	OTUD6B
0.184168	0.00372644	9.64257	27.8053	TRIQK
0.0069438	0.017089	10.7519	11.2974	RBM12B
0.00777603	0.327154	25.8648	10.7053	PDP1
0.0667265	2.32395e-06	9.63584	38.8148	VIRMA
0.0489175	0.00287402	-7.56715	-14.8222	NDUFAF6
0.00011943	4.03872e-08	-251.442	541.868	UQCRB
4.98169e-05	6.47162e-06	-80.172	-114.22	MTDH
0.0163195	3.07246e-05	8.68184	21.3306	STK3
0.0143905	1.367e-05	14.8116	37.9617	VPS13B
7.2705e-05	1.42834e-08	-126.726	278.411	COX6C
0.698198	2.31806e-05	3.15403	52.6443	POLR2K
0.00467309	0.575444	9.52669	2.07921	SPAG1
0.00461032	0.000545276	342.473	-534.169	PABPC1
0.00381909	8.50645e-07	127.941	328.505	YWHAZ
0.680447	3.86161e-06	-7.30837	-131.472	ZNF706
0.131871	0.000730882	11.1056	33.9723	AZIN1
0.711608	0.00123294	-2.24306	27.1123	DCAF13
0.980511	1.20233e-08	0.6038	266.633	EIF3E
0.35473	0.000762142	5.34734	26.9791	EMC2
0.0864836	9.6236e-05	-26.0845	84.5106	ENY2
0.00179057	0.208085	12.9438	5.71036	TRPS1
0.112723	1.68836e-05	-36.8799	149.879	EIF3H
0.00285914	4.01809e-07	26.537	68.9954	RAD21
0.00175097	0.0756133	11.6786	7.39502	EXT1
0.402847	0.00388233	-8.82793	40.7217	MRPL13
0.00478979	0.646494	7.60878	1.3628	SNTB1
0.917177	0.00162552	0.305713	12.7463	C8orf76
0.00348484	0.0524295	22.1704	16.8153	FAM91A1
3.54227e-06	0.437706	15.7481	2.42871	TMEM65
0.837725	0.000302041	0.553438	13.9978	TATDN1
2.22443e-06	0.297927	191.069	-38.463	MTSS1
0.676028	0.0006508	-2.98779	34.2282	ASAP1
0.00907179	0.898901	21.4789	1.16645	EFR3A
0.00443256	0.241745	21.1379	-9.69844	AGO2
0.529254	0.00424454	5.80554	-35.3176	DENND3
0.559679	2.0578e-05	-5.73825	-64.1223	PTP4A3
0.000589733	6.97259e-08	-264.248	-641.745	LY6E
0.0957039	0.00117133	3.41823	-8.92708	GLI4
0.00175638	0.705844	4.43248	0.574755	ZNF696
0.0643296	3.1902e-09	-15.2479	-92.1251	GSDMD
0.515971	8.6242e-05	-14.5421	-129.483	NAPRT
6.46643e-08	6.21486e-11	-429.098	-776.334	EEF1D
0.616731	0.000647411	-3.23655	-30.9472	TSTA3
0.175922	6.681e-07	-11.9067	-72.1292	PUF60
0.11298	0.00108844	42.7038	-118.583	PLEC
0.215676	8.44896e-05	9.03047	-41.6902	PARP10
0.0128632	4.20201e-12	-46.9792	-293.064	GRINA
0.00254981	0.00015055	-19.0156	-31.0924	EXOSC4
0.185355	5.17999e-08	-11.5448	-84.2629	GPAA1
0.679257	2.17234e-10	4.34255	-142.126	CYC1
0.142078	9.49681e-09	-7.01446	-50.9042	SHARPIN
0.0243488	1.6652e-11	-15.6552	-101.752	MAF1
0.0080313	0.794027	9.89371	-1.08454	MROH1
0.204707	2.32215e-05	-6.39943	-32.0755	BOP1
0.424918	1.52882e-07	7.26082	-83.3432	HSF1
9.62512e-05	0.00492001	31.1105	-24.7231	DGAT1
0.153566	5.61358e-06	-9.44682	-46.65	SLC52A2
0.000202539	0.020323	24.9228	-16.924	FBXL6
0.814208	0.00712929	0.725224	-11.0271	ADCK5
0.359481	0.00470461	-5.0237	-20.5803	CPSF1
0.00569597	0.000214462	-51.8713	-91.2964	VPS28
0.837675	0.000345863	-0.960649	-23.9711	CYHR1
0.070622	5.2924e-06	-3.57925	-13.7995	PPP1R16A
0.773735	0.00219454	0.668257	-9.71557	MFSD3
0.0042733	0.000145364	10.0255	-17.5797	C8orf82
0.000189569	0.762686	6.65148	0.54705	ZNF251
0.140906	0.00122798	-32.5522	-96.4064	WASHC1
0.258378	0.00161752	-8.87231	33.5327	CBWD1
5.64608e-05	0.0656383	138.581	65.0201	DOCK8
0.00521565	0.155817	32.2215	18.4743	SMARCA2
0.288738	0.00502919	8.14111	28.4447	PUM3
0.004077	0.769276	3.53907	-0.396058	RCL1
2.13474e-05	0.474195	63.2221	10.2806	JAK2
0.000171472	0.294848	35.584	-10.1835	RIC1
0.692677	0.00421275	2.47993	24.1102	KIAA2026
0.247851	0.00168594	4.26332	15.6723	RANBP6
6.04869e-05	0.164673	27.0647	9.46816	KDM4C
0.00685549	0.236508	11.0103	5.4332	ZDHHC21
0.00021649	0.903505	26.9634	0.900635	PSIP1
0.591085	8.97204e-05	3.19867	-34.3716	RRAGA
0.517286	1.12629e-05	7.10633	74.884	PLIN2
0.0517357	0.00205373	3.64589	7.54446	FOCAD
0.00552687	0.42862	8.98086	-2.84627	CDKN2B
0.186983	2.29719e-07	18.5378	123.675	C9orf72
0.279443	0.00212	9.29123	35.5819	DDX58
0.00870956	0.0714955	-23.4201	18.6575	NDUFB6
0.494606	0.00426174	2.68687	15.0354	APTX
0.249772	0.00276949	22.5364	78.3273	DNAJA1
0.972622	0.00019084	0.362872	57.2338	SMU1
0.0560545	3.0872e-08	-18.3768	-93.7368	BAG1
0.331972	0.00028554	8.09462	42.9817	CHMP5
0.0686666	0.00988817	10.8232	19.4189	NFX1
0.0392464	0.000516967	-27.5741	-62.3535	DCTN3
0.00777888	0.914988	13.1037	0.584098	SIGMAR1
0.0445878	0.000140154	25.1095	-66.2342	VCP
0.79606	3.43174e-05	1.17072	-28.4347	STOML2
0.242854	0.00109521	7.97055	-30.4444	FAM214B
0.0741241	0.00352417	-2.98726	-6.33989	RUSC2
0.00481905	0.599993	7.8212	-1.60434	TESK1
0.963263	0.000203333	0.220722	-25.7874	CCDC107
1.24351e-08	0.066356	269.329	-70.5552	TLN1
0.000826576	0.389061	16.2855	-4.45954	GBA2
0.126163	0.0041365	-8.03926	-19.7122	HINT2
0.0055945	5.9872e-14	-28.6677	-196.138	CLTA
0.000334457	0.00224069	17.4689	17.2468	RNF38
0.234343	5.55828e-05	6.7658	33.7535	ZCCHC7
0.217971	0.000831517	-10.0797	-37.5435	GRHPR
0.0040777	0.927778	-26.8935	-0.929175	TOMM5
0.00487925	0.807754	15.0245	-1.42869	TJP2
1.26085e-05	0.00224195	30.1639	22.4735	SMC5
0.000150686	0.581343	34.7548	5.12425	CEMIP2
0.450906	0.000213664	40.2961	284.325	ANXA1
0.00645951	0.536008	40.8369	-10.3152	OSTF1
0.00487992	0.0192908	15.8343	15.4859	GCNT1
0.00695454	0.320695	10.2615	4.23512	CEP78
2.06324e-08	0.000169935	66.5281	42.3059	TLE4
4.89715e-05	0.937545	49.1406	0.930174	UBQLN1
0.000206394	0.657653	6.75679	-0.823108	GKAP1
0.7139	0.00332386	-6.38654	69.0751	HNRNPK
0.188456	0.000841838	6.76851	23.5224	RMI1
0.00888538	6.97853e-06	38.2212	95.3599	TUT7
0.000257216	0.33313	57.8291	-15.8508	DAPK1
0.0747752	0.00414212	12.0991	25.1967	SECISBP2
0.00852718	0.000660212	20.5824	-34.3829	SEMA4D
0.000584711	0.580171	12.2171	-2.06046	NFIL3
0.549611	0.00746436	3.77055	22.2828	SPTLC1
0.62368	0.00443062	3.57205	27.7562	NOL8
0.000555594	0.0104428	27.5927	23.1693	BICD2
0.291702	4.23904e-05	13.9339	-80.4956	FGD3
0.580802	0.00491003	-3.02718	-20.5924	CARD19
0.534235	0.00103732	-22.1232	-161.656	NINJ1
0.468944	0.000269367	3.00949	-21.6373	FAM120AOS
2.53111e-05	0.700794	12.9049	1.13699	SLC35D2
0.000684657	0.19004	5.60198	-2.31516	HABP4
0.924462	9.75326e-07	-1.68546	-145.28	ANP32B
0.179432	0.000666529	-13.4053	-46.7434	NANS
0.00697139	0.40948	11.0715	-3.78255	ALG2
0.00545054	0.0798034	-41.3998	29.8667	SEC61B
0.375078	6.97515e-05	8.52611	56.3716	ERP44
0.00221946	0.324044	5.6756	1.99771	INVS
0.00159886	0.00884455	7.8558	7.59861	TEX10
0.498729	0.00188216	-2.84719	17.8381	MRPL50
0.586276	0.00314226	4.33204	31.7295	RNF20
0.959285	0.00723671	0.314438	21.974	SMC2
0.107231	0.00583305	13.8542	30.6664	NIPSNAP3A
1.83347e-05	0.238217	42.3321	-11.3308	RAD23B
0.00605141	0.17648	93.569	-52.0533	KLF4
0.00272	0.14989	-25.0871	13.4012	TXN
0.000373809	0.786804	26.4498	2.07885	SUSD1
0.0145625	0.000285997	40.781	80.7495	PTBP3
0.111057	0.000347309	9.92995	30.8833	HSDL2
0.473033	0.00210384	4.2451	24.7242	INIP
9.21622e-06	0.00834883	27.9599	17.023	SNX30
0.0586591	0.00253428	32.132	66.8485	FKBP15
0.495978	0.00563627	3.57396	19.3065	SLC31A1
0.00747166	0.0114735	31.7511	-36.0695	AKNA
0.00164136	3.81666e-05	-56.3913	98.4311	ATP6V1G1
1.51895e-05	0.612121	19.8075	2.21513	TMEM268
0.403208	5.72112e-06	7.14491	61.1463	TLR4
1.33398e-05	0.0594822	51.5416	22.0893	MEGF9
0.00954794	0.00185366	7.68003	11.6358	PSMD5
0.0666083	0.00186728	16.3299	-36.4379	PHF19
0.0762251	1.25092e-06	18.0324	78.6315	CNTRL
0.140383	0.00559597	-8.08545	-19.7705	NDUFA8
0.0372931	7.74197e-05	19.0356	50.8406	RABGAP1
0.000175671	0.0332299	32.0522	-19.501	DENND1A
0.555809	0.00691192	-2.51853	-15.2921	NEK6
0.608149	0.000509221	-4.22496	40.4185	PSMB7
0.913846	0.00500329	0.780181	-27.115	ARPC5L
0.278945	0.000644577	8.64049	37.7814	PPP6C
0.00776321	0.000419793	16.9016	29.1577	GAPVD1
7.81164e-05	0.00078532	21.8011	-21.2278	MAPKAP1
0.452987	0.00621775	2.11053	-10.1877	SLC2A8
0.145546	0.00103539	-3.95989	-12.0997	PTRH1
0.195481	3.24402e-06	6.43389	-36.6054	TOR2A
0.411497	9.08374e-07	-3.65208	-36.2241	FPGS
0.191788	0.000343726	9.76132	-37.4829	ENG
0.18867	0.00626787	-7.84366	-21.2841	DPM2
0.281507	0.000277328	4.63077	-22.1536	SLC25A25
0.312213	7.36919e-05	4.65522	-26.8105	PTGES2
0.0080862	6.07281e-06	-41.9013	-104.12	C9orf16
0.0152088	1.40725e-06	-12.1761	-37.162	COQ4
0.00201883	0.0968377	5.71286	-3.42132	SLC27A4
0.65802	0.00133351	2.70572	-27.0536	URM1
1.03148e-06	1.33452e-07	104.782	145.439	SET
0.771555	0.000148404	2.24624	-42.814	ZDHHC12
0.675126	0.00387905	1.46782	-13.6022	ZER1
0.000170392	0.429346	17.9728	-3.85585	ENDOG
1.86262e-05	0.403924	22.4145	-4.2148	SH3GLB2
5.95166e-05	0.0284677	19.3607	-11.0523	IER5L
0.00443347	0.0252561	-15.3101	-14.0483	NTMT1
0.396197	1.4796e-06	-11.5259	106.973	C9orf78
0.0937611	0.00022715	22.1451	67.9879	NUP214
0.496112	0.00179237	-3.76866	-23.603	FAM78A
0.790845	0.00123706	0.889599	-14.9953	UCK1
0.0010572	0.638408	5.55428	-0.846986	NTNG2
0.020557	9.13867e-06	38.2528	107.678	SETX
0.0124755	3.49226e-09	-16.9942	-72.9868	SURF1
0.509933	1.98017e-05	16.266	-161.208	SLC2A6
0.00341155	0.731262	12.4793	-1.59793	VAV2
0.990987	0.00592693	-0.0769151	-25.0054	BRD3
0.827953	7.7578e-05	-0.521211	-14.0629	WDR5
0.03326	0.00253888	39.0742	-71.3189	RXRA
0.703282	0.00254359	-52.8674	-569.279	FCN1
0.121301	0.00421754	-7.79862	-18.8129	MRPS2
0.000227633	0.0847545	38.7505	-19.1743	UBAC1
5.91944e-07	0.0273857	40.9797	-16.7395	TMEM250
2.83617e-07	0.813735	23.8515	0.934166	DNLZ
0.281159	3.51553e-05	11.8685	-68.0774	CARD9
8.47316e-05	0.74317	14.6273	-1.21465	ENTR1
0.398739	0.00937146	-4.38071	-17.6574	PMPCA
0.274044	0.00705025	-5.65648	-18.253	NOTCH1
0.393452	1.45582e-12	-3.45368	-71.0555	AGPAT2
0.00156166	0.00103262	24.2811	-30.8889	SNHG7
0.000966592	0.00020225	-23.1744	-32.9367	TMEM141
7.55161e-06	0.000397853	40.6867	-35.2506	RABL6
6.63062e-06	5.83785e-06	-104.939	-128.594	EDF1
0.00374387	3.53006e-10	23.1688	-94.9501	FBXW5
0.0440508	5.89868e-07	-23.646	-94.4383	PAXX
0.836142	0.0047142	-1.24999	-22.9023	MAN1B1
0.085524	6.37997e-08	-22.4575	-122.8	DPP7
0.542989	0.00176047	-3.10833	-21.8529	ANAPC2
0.04442	2.57399e-08	-24.1956	-118.03	SSNA1
5.92472e-05	0.569218	24.5152	3.43865	TMEM203
0.0617484	0.00952034	-3.18473	-5.58958	BX255925.3
0.55658	0.00657781	-5.01682	-30.7421	TUBB4B
2.8368e-05	0.0175071	22.8127	-13.4283	NELFB
0.392272	0.000262553	-4.41821	-26.8879	NOXA1
0.282263	0.00320765	13.9758	-51.1353	NSMF
0.000514861	3.15697e-06	-45.3942	-84.4485	MRPL41
1.53595e-05	0.238359	8.97345	2.3682	ZMYND19
0.0729073	5.90989e-09	-23.7623	-143.252	ARRDC1
0.00181035	0.000263285	19.9806	-29.7495	EHMT1
0.00219937	0.0103645	-22.4407	-21.9961	LINC01001
0.784629	0.00147624	1.29562	-20.7698	BET1L
0.952747	0.0012016	0.33827	-25.6243	PGGHG
0.00701487	1.32891e-08	-28.6868	-104.192	SIGIRR
0.286387	2.36741e-10	-27.3611	-341.624	RNH1
3.7606e-06	0.123818	21.6228	-6.78685	HRAS
0.353786	7.97794e-06	2.26535	-17.0177	RASSF7
0.120994	0.000183285	7.06144	-24.0252	PHRF1
0.210865	3.99887e-08	-16.5982	-130.595	IRF7
9.10151e-07	0.278772	15.8227	3.1197	DEAF1
0.711844	0.000717916	-1.52008	-19.5077	TMEM80
0.000563909	0.000257722	-77.1908	-101.265	TALDO1
0.397583	0.0041883	2.6648	-12.0311	SLC25A22
0.758602	1.25104e-08	2.39208	-83.6724	PNPLA2
0.426829	0.00162634	-11.8839	-64.3504	CD151
0.000282771	0.000226758	-98.5532	-122.181	POLR2L
0.0527159	0.00119678	-6.65322	-14.7269	CHID1
0.0132044	3.28153e-09	-16.8215	-73.1898	TOLLIP
0.0509588	0.00865401	-2.75071	-4.67042	TOLLIP-AS1
0.573648	1.83812e-06	-3.25753	-45.1273	MOB2
1.0794e-06	2.02549e-08	-75.1554	-117.527	CTSD
0.0318128	2.60192e-07	-185.967	-729.983	LSP1
0.00158774	0.000458274	-49.5603	-68.8162	MRPL23
0.168061	0.000646533	11.3325	-38.5612	ASCL2
0.466745	1.66769e-05	-10.527	-95.6291	C11orf21
0.182275	0.000332792	18.1093	-68.2066	TSPAN32
4.34246e-08	0.230981	117.998	-21.2315	CD81
0.511353	2.18012e-06	-4.16098	-48.7344	TSSC4
3.74314e-05	0.0644517	25.3297	-11.5403	KCNQ1
0.0146986	0.000225317	29.647	60.1473	KCNQ1OT1
3.69704e-07	0.333158	1051.37	-173.944	CDKN1C
0.182256	2.7683e-05	5.53607	-25.9611	OSBPL5
0.00299035	2.00497e-11	-98.9357	-460.282	RHOG
0.229615	0.00156097	4.59821	16.3845	RRM1
0.0702723	0.00311722	15.2346	32.3731	TRIM21
0.229535	0.00349809	23.6704	76.3675	TRIM22
0.371356	0.00461849	-9.04202	-38.0855	ILK
1.18027e-14	0.366195	361.834	-21.4844	TAF10
0.294987	9.86386e-06	-30.8025	-201.059	EIF3F
0.711678	0.00962083	2.76899	-25.5576	TMEM9B
0.000186922	0.541387	57.5961	9.60109	DENND5A
1.63882e-06	3.01574e-06	38.0054	44.2013	IPO7
0.956496	0.00606196	-0.389376	26.1278	ZNF143
0.00110878	0.674958	26.8382	3.66952	SBF2
0.876974	0.00774009	-1.29987	29.6515	RNF141
0.000105289	1.45601e-08	108.072	244.933	EIF4G2
0.286699	0.000803153	5.82979	25.3208	ZBED5
0.0933368	0.00248649	8.40814	19.9439	BTBD10
0.0158301	0.00176374	17.1203	28.349	FAR1
0.80792	0.000299662	1.99352	42.5	COPB1
0.010695	0.00629754	-32.2577	42.4232	PSMA1
0.00053516	0.377965	17.6801	-4.73675	PDE3B
0.444367	0.000186263	-13.225	93.1455	C11orf58
0.537729	0.00646394	4.69253	27.4914	PIK3C2A
0.585422	0.000371554	-1.77242	-16.4427	SERGEF
0.376212	0.000634246	4.92076	26.4962	HPS5
0.00984553	9.47154e-06	-58.523	144.999	LDHA
0.0352025	0.000991777	-15.6879	-32.3377	HTATIP2
0.0778945	0.0011391	8.25498	20.3522	METTL15
0.462654	0.00797174	6.06173	28.8342	ARL14EP
0.699896	0.00125149	-1.16068	13.431	DNAJC24
0.217208	2.08011e-09	17.7371	168.564	EIF3M
0.0965862	0.00279	9.3372	22.0621	QSER1
0.00252431	0.0035321	44.3355	51.5695	HIPK3
3.12914e-09	0.51547	194.413	16.0478	LMO2
0.000788453	0.00429539	62.2771	61.7477	CAT
0.214462	0.00410113	4.22699	12.9103	PDHX
0.929462	0.00208101	-2.22221	105.699	CD44
0.00240078	0.626183	35.4452	6.16634	TRIM44
0.00896388	0.000141852	18.2729	35.7163	API5
0.393541	0.00519069	8.18257	35.5656	TTC17
0.685355	2.00127e-05	-2.75809	-44.5651	PEX16
0.247985	0.000687708	10.3708	-42.1272	DGKZ
0.00456305	0.545989	31.0629	-7.28968	ARHGAP1
0.062148	0.000487478	12.8613	32.6513	CKAP5
0.967977	1.9284e-13	-2.48946	-1219.08	SPI1
3.79003e-08	9.84913e-07	124.039	122.17	AC090559.1
0.94714	0.00190904	0.357278	-22.9276	SLC39A13
0.0538025	0.00190177	-19.5716	-41.2666	PSMC3
0.0366258	9.92703e-06	-25.5084	-80.0768	NDUFS3
0.000613008	0.146927	27.4231	-12.4592	FNBP4
0.112323	0.00347092	6.53998	15.772	NUP160
6.06764e-06	0.944093	70.8125	1.01877	PTPRJ
0.000472307	0.469768	18.5898	4.01929	ZDHHC5
0.000320401	2.81843e-06	-86.5794	-154.876	SELENOH
0.222635	0.00169913	12.6799	44.0447	CTNND1
0.196337	0.000271833	33.6331	133.531	MPEG1
0.000424004	0.0312335	24.6022	16.5008	OSBP
0.00425266	0.000361554	14.3744	23.1121	PATL1
0.0268061	0.000725071	-20.4904	-41.3071	MRPL16
0.321381	2.44817e-06	105.101	803.19	MS4A7
0.00271581	0.0071778	-27.8219	-29.604	SLC15A3
0.0139329	0.00110753	16.1791	27.6475	DDB1
0.320778	0.00587096	6.13289	-22.4437	CYB561A3
0.0511049	0.00781286	10.5212	18.1545	CPSF7
0.000369383	6.31988e-05	-92.1522	131.447	TMEM258
0.00589815	0.302216	39.2428	-16.4475	BEST1
0.000674655	1.76124e-10	-3549.51	-12367.5	FTH1
6.24715e-05	9.03925e-05	398.491	468.6	AHNAK
0.00416467	0.143034	-19.2974	-11.0899	EEF1G
8.18174e-05	0.00213887	23.2568	-20.2893	MTA2
0.060768	1.97869e-05	11.4188	-38.2867	EML3
0.0779928	2.91108e-07	-10.1969	-49.3189	B3GAT3
0.106096	0.00491263	-6.64329	-15.0102	INTS5
0.0140697	0.00153683	-4.8254	-7.95786	C11orf98
2.98487e-05	5.22182e-10	-89.1018	-219.898	UBXN1
0.00591814	0.444445	6.97523	-2.1553	HNRNPUL2-BSCL2
0.00021507	2.45271e-05	-13.8735	-20.3078	HNRNPUL2
0.0880947	0.00186111	10.4729	25.2862	TTC9C
0.511752	6.78453e-06	-7.88313	85.1545	POLR2G
0.00811977	0.0272576	-38.3386	-37.7801	TMEM179B
0.460687	0.00504874	-3.89291	-19.6891	WDR74
0.586814	1.35661e-05	-4.01284	-49.746	SLC3A2
0.220743	0.000652685	9.51965	36.6079	ATL3
0.00042632	0.875607	47.1948	-2.17387	RTN3
7.34473e-06	0.0296803	45.609	-21.8765	MARK2
3.99192e-05	0.00272347	-170.135	-135.599	COX8A
0.098769	1.92408e-05	-18.8131	-72.5196	OTUB1
0.032921	0.000545229	22.5776	48.8919	STIP1
0.586106	1.7653e-07	6.96642	-116.597	FERMT3
0.0850662	1.47847e-05	-8.83401	-33.2238	TRPT1
0.000701286	6.13517e-09	-28.0904	-80.403	NUDT22
0.0907464	7.98326e-06	-15.0148	-60.3247	DNAJC4
0.00821688	0.926123	3.45036	0.134693	VEGFB
4.9203e-06	0.241198	51.3829	-12.3713	PPP1R14B
0.00301878	0.00352588	8.27978	-9.85206	PLCB3
0.864783	0.000201627	-0.67451	-21.3245	BAD
0.0608323	6.7147e-06	-6.16821	-22.466	GPR137
0.000733409	0.00282266	27.729	-28.816	ESRRA
0.00249815	0.00850571	-46.1675	-47.3968	TRMT112
0.000119496	2.7792e-06	-76.841	-125.517	PRDX5
0.00289272	5.54011e-05	30.4552	-55.2143	CCDC88B
0.315489	7.17085e-13	-10.9344	-197.73	RASGRP2
0.0044932	3.69852e-07	36.5059	-101.247	SF1
0.554313	0.000264991	-5.59825	-49.4779	MAP4K2
0.244456	0.00140002	9.31229	-34.7194	EHD1
0.0976813	0.000207325	5.8292	-18.2798	PPP2R5B
0.978323	0.00101555	-0.117553	-19.7873	SAC3D1
0.0291447	1.6716e-05	17.1747	-49.3822	VPS51
2.49053e-07	2.86967e-05	-1052.34	-910.211	FAU
0.0293822	6.50734e-06	15.5345	-48.0599	CAPN1
0.2122	0.00396326	14.3239	-43.724	CDC42EP2
0.19013	0.000542244	245.631	897.561	NEAT1
0.000157039	3.50536e-10	5703.92	16593.2	MALAT1
0.204132	3.29821e-05	5.41452	-26.3493	SCYL1
0.00563085	0.000248135	-8.68858	-15.0588	LTBP3
8.65409e-05	0.000150033	59.2648	-68.5082	FAM89B
3.24105e-08	0.000405771	217.309	-130.673	EHBP1L1
0.248798	1.07951e-09	12.4792	-132.028	MAP3K11
0.848651	0.00972359	-0.552539	-9.87272	PCNX3
0.00468461	5.03984e-05	23.9973	-46.7218	SIPA1
0.577687	0.000718929	3.38116	-28.7227	RELA
4.36577e-06	6.00758e-07	-55.4695	-77.2719	RNASEH2C
3.28627e-05	0.000495227	20.0226	-19.025	AP5B1
0.00140009	3.81504e-10	-326.104	-1179.5	CFL1
0.503712	0.000318	3.18533	-24.4325	MUS81
4.32017e-05	1.8422e-07	-42.6613	-76.6256	FIBP
2.38387e-05	1.04956e-11	-65.3762	-195.905	CCDC85B
0.00233635	0.0804668	18.9546	-12.2096	C11orf68
0.0144607	4.53569e-09	-105.791	-458.709	DRAP1
0.000918254	0.00318769	21.2666	-22.2926	SART1
0.92419	0.00146641	1.29269	59.6096	BANF1
0.522891	0.0037107	-6.34722	-38.7033	SF3B2
4.93742e-06	0.0505216	27.4648	-11.3764	PACS1
0.266131	5.72289e-05	12.908	-68.8487	RAB1B
0.31375	0.000108464	-11.0827	-61.912	YIF1A
0.835917	0.00016528	-2.71687	-71.9179	RIN1
0.0726543	0.000114287	-13.7665	-41.8057	BRMS1
0.00126902	5.62844e-05	-39.2877	-64.4603	MRPL11
0.00175416	0.427833	12.5301	3.43294	PELI3
0.202728	0.00179428	-2.84246	-9.37674	AP002748.3
0.395791	0.00274398	-3.23404	-15.3651	DPP3
0.10985	7.75394e-06	-9.17047	-39.211	ZDHHC24
0.067426	2.82942e-06	-13.1285	-52.2979	CCS
0.835053	0.00502194	1.12023	20.2107	RBM4B
0.00879222	5.70884e-07	-9.12458	-27.0867	RCE1
9.69902e-05	0.768917	41.5841	3.13217	KDM2A
0.00270572	1.37248e-05	117.298	-235.928	GRK2
6.35545e-06	0.00108275	72.0684	-55.4995	ANKRD13D
0.150147	0.00292805	-5.16903	-14.1374	RAD9A
0.015731	1.53063e-09	-59.9283	-280.604	POLD4
0.00125284	8.20686e-13	-80.9787	-401.496	PPP1CA
0.00761699	1.54503e-10	-36.8958	-174.779	TBC1D10C
0.899103	8.2771e-08	2.56798	-194.264	CORO1B
0.970216	5.75445e-06	0.279701	-54.0228	TMEM134
0.19035	8.04626e-06	-14.5556	-76.5684	AIP
0.0168256	5.8684e-05	27.3267	-63.9825	PITPNM1
0.0222241	4.57716e-07	-30.8656	-108.779	CDK2AP2
8.38121e-05	0.0020733	-450.16	-395.028	GSTP1
0.56014	5.65882e-06	-6.2208	-76.7774	NDUFV1
0.00633033	0.000469424	-7.82428	-12.9538	NUDT8
3.86409e-07	2.65969e-07	104.329	-129.769	UNC93B1
0.00951098	0.0057118	30.0782	-39.3776	ALDH3B1
0.000184099	5.62317e-05	-36.1722	-48.7556	NDUFS8
0.545882	1.13549e-09	-26.8718	-547.766	TCIRG1
0.000924816	0.186898	13.764	5.91807	CHKA
7.12551e-06	0.0826662	28.1423	10.5211	KMT5B
0.045608	3.93408e-06	14.02	49.4985	PPP6R3
0.689629	0.00236841	1.72389	-17.8584	FADD
0.000236418	0.623259	28.0107	3.83318	PPFIA1
0.314269	0.00194284	-4.77407	-19.8959	IL18BP
0.00247827	0.219008	28.3968	12.7114	NUMA1
0.00154372	0.31401	6.28179	2.16315	AP002490.1
0.0380176	5.32486e-07	-30.6664	-119.309	LAMTOR1
0.163582	0.00600261	8.32379	-21.3887	INPPL1
0.221611	7.80016e-07	26.9804	-179.858	ARAP1
0.00485775	0.00183218	52.8754	-72.6826	ATG16L2
0.00067193	0.547776	11.8347	-2.20217	P2RY2
0.0467	3.26151e-07	18.6218	-78.3847	RELT
0.00541589	0.59001	9.59836	2.05638	FAM168A
0.00286045	0.0685439	-4.96877	3.43138	AP000763.3
0.000132365	0.750844	42.3395	-3.54394	RAB6A
0.972063	0.0032986	-1.90301	-216.031	UCP2
0.20366	0.000461062	8.54567	32.7611	POLD3
3.88004e-06	0.820892	46.4146	2.08786	RNF169
0.0804068	0.0066315	25.3336	-50.4316	ARRB1
0.00906826	0.053158	22.9145	-19.8274	UVRAG
0.00507136	0.0801656	13.9267	9.93379	THAP12
0.0299617	5.33536e-06	11.2205	35.3649	EMSY
0.00105224	0.631562	-64.5519	-10.0407	NDUFC2
0.457823	0.00967225	3.87842	17.7164	ALG8
0.184722	0.00535673	13.0933	35.9908	PCF11
0.671893	0.000931063	3.07601	33.4615	TMEM126B
4.16458e-05	0.00087786	45.0359	41.0885	PICALM
0.18474	1.36444e-05	60.3126	300.792	CTSC
0.661812	0.000610045	4.44748	48.996	CHORDC1
0.0286707	5.29821e-09	-24.606	-119.98	SMCO4
0.103627	0.000674234	6.49387	18.4616	CEP295
0.542561	0.0046806	2.87077	17.8114	MRE11
0.00345138	0.727792	10.1583	-1.32026	FUT4
0.018347	2.1022e-06	-22.0619	67.6757	CWC15
4.99702e-06	0.0560555	27.28	11.026	FAM76B
0.196602	5.02433e-05	7.00507	32.3586	MAML2
0.00821254	0.00160493	14.3384	21.5909	CCDC82
0.153786	0.00573487	10.1774	25.6801	BIRC3
0.0121627	0.00244745	21.3457	32.5003	BIRC2
0.00993366	0.721785	25.2619	-3.90478	TMEM123
0.241186	0.00620332	-6.30772	-19.3097	DCUN1D5
0.669336	0.00262597	-6.42854	61.4674	CASP4
0.211632	0.000147075	15.8076	68.8383	CASP5
0.283072	5.55214e-10	-33.8065	399.761	CASP1
0.000358657	6.16995e-08	-144.905	337.234	CARD16
0.302853	3.42066e-05	6.01797	36.2316	AASDHPPT
0.0247991	0.000260148	6.11477	13.4569	ALKBH8
0.146254	0.00189047	6.68854	19.1099	ACAT1
0.114583	0.000114545	11.1748	38.9482	NPAT
0.162405	0.000542452	35.3895	120.924	ATM
0.696605	0.000172227	2.52276	-35.2925	FDX1
0.00751369	0.0449866	-29.1595	25.5154	TIMM8B
0.897275	1.71511e-06	-1.86589	113.616	SDHD
0.00130457	0.000179921	6.99777	10.396	ZW10
0.00680992	0.0679077	-8.55784	-6.66378	RBM7
0.74478	5.26845e-06	-1.23691	-27.5447	ZPR1
7.71371e-05	0.615009	44.9665	5.69513	SIK3
0.000633561	0.000808805	-32.2458	-38.1467	TAGLN
0.00371517	0.637252	9.11967	-1.6233	RNF214
0.00840004	0.0234164	6.91355	7.05351	BACE1
0.00125098	3.15447e-08	26.4828	73.2414	UBE4A
3.87614e-05	3.80829e-06	-310.33	450.106	ATP5MG
0.000102208	0.000614957	53.4898	54.7117	KMT2A
0.0688906	0.00790719	14.0039	26.0242	ARCN1
0.00623014	0.000135613	29.8145	55.4372	DDX6
2.49894e-05	0.362094	20.3817	-4.29047	C2CD2L
0.000328894	0.0468863	45.8993	27.4585	CBL
0.544957	0.00632047	-3.14781	18.838	CRTAM
0.307574	1.11923e-08	72.5056	760.116	HSPA8
1.95126e-06	0.0916139	59.6485	-19.7061	NRGN
0.757918	0.000143739	1.18682	21.3684	STT3A
0.129218	1.72643e-05	8.94605	38.0415	FAM118B
0.000374508	0.000385487	37.4827	45.3723	SRPRA
0.00715115	0.526505	5.95655	1.56317	TIRAP
0.0121448	0.00793188	6.85599	8.89678	PRDM10
0.00715588	0.754222	3.93197	-0.508241	ST14
0.760569	0.00179707	1.4775	20.7545	ZBTB44
0.517939	0.000834318	5.14707	-37.0115	VPS26B
0.00067943	0.0139493	12.5303	10.2478	ZMYND11
6.15896e-05	0.902632	44.5936	-1.34372	LARP4B
0.0256419	0.0011135	15.6311	29.8157	IDI1
0.003329	0.0164037	12.8429	12.286	FAM208B
0.237871	7.66044e-07	53.3102	368.909	GDI2
0.841663	0.00189147	-0.501641	-10.6909	IL15RA
0.301728	0.000547079	-6.53352	30.5033	KIN
0.0629585	1.02307e-05	-37.6281	133.976	ATP5F1C
0.000511893	2.39643e-07	77.0964	170.67	CELF2
0.586697	6.17221e-05	6.4421	70.6462	UPF2
0.643474	0.00621743	3.4769	27.3279	NUDT5
0.0245442	0.00501355	22.46	-35.2743	CAMK1D
0.00316422	0.223811	40.5869	18.5353	FAM107B
0.209624	1.91598e-08	163.589	-1341.96	VIM
0.619285	0.000935728	-1.55382	14.3891	NSUN6
0.00702841	0.246972	31.1867	15.0948	PLXDC2
0.287117	0.00121383	8.42592	-35.0058	DNAJC1
9.76537e-10	0.0063151	70.9999	25.1508	PIP4K2A
0.00952494	0.043755	20.3824	18.6079	ARHGAP21
0.0317282	0.000244751	28.8537	67.1026	ABI1
0.183311	0.00105534	7.07047	23.6823	ACBD5
0.0216406	0.000578876	33.5589	66.4708	WAC
0.0505172	0.00164885	-27.7692	-58.6429	MAP3K8
0.0145439	0.00330634	53.6398	81.0057	ITGB1
0.0362751	0.000128043	33.2672	84.4937	HNRNPF
0.0105951	0.000745024	42.7449	-72.9204	ALOX5
5.73742e-06	0.0842491	18.3126	6.70044	MARCH8
1.39022e-07	2.34287e-12	96.0956	217.079	NCOA4
0.000903484	0.281154	12.3512	4.29485	MAPK8
0.0181368	0.00452581	8.5422	12.8609	ERCC6
0.000825703	0.000512492	16.9643	21.6482	PARG
0.000794858	0.986088	22.2657	0.121813	IPMK
0.00283416	0.0586697	25.197	-18.0992	UBE2D1
0.00407418	0.0998525	19.0581	12.3555	CCDC6
0.00290578	0.821225	9.29488	0.766502	ADO
0.00233303	5.07105e-05	43.5788	77.4915	JMJD1C
0.000290365	0.00198449	15.7181	15.5332	SIRT1
0.337015	0.000409831	7.87801	40.8096	HERC4
0.104728	6.05719e-06	13.0776	56.0737	CCAR1
0.701068	7.96178e-08	-6.6167	165.466	DDX21
0.430424	3.7898e-06	-71.4777	668.862	SRGN
0.0059784	0.000136754	32.7074	-60.4131	HK1
0.419207	0.000303362	-13.0881	-83.2705	CDH23
0.783839	2.56614e-07	17.9567	-583.939	VSIR
0.574803	7.76067e-05	1.84268	19.1974	ASCC1
0.303209	0.00338921	-11.8954	45.1852	ANAPC16
0.107386	0.00617833	17.3202	38.0431	MICU1
0.105435	0.00259437	2.61946	6.42126	NUDT13
0.330124	0.000385213	3.06236	15.7306	ECD
0.0503526	0.000463616	-16.0449	-38.8518	MRPS16
0.00050382	0.0821411	22.1663	11.9641	PPP3CB
0.00282818	0.322217	14.3717	5.23306	SEC24C
0.625416	0.0020742	3.75292	32.2907	CHCHD1
0.0234016	0.00792704	9.69635	-14.1271	ZSWIM8
0.0268922	0.00234473	28.4526	50.219	VCL
0.956011	0.00502534	0.311004	21.1897	AP3M1
0.17213	0.00552569	30.3513	80.5878	ADK
0.522848	0.002588	2.65914	-16.9779	COMTD1
0.477012	0.00515084	3.42349	-17.9213	LRMDA
5.84203e-06	0.988211	91.5276	-0.276666	ZMIZ1
0.33684	0.00592342	3.57186	-13.5063	AL135925.1
0.0456592	5.34793e-11	18.8558	-131.464	ANXA11
0.423884	4.96047e-07	-10.5367	111.809	GHITM
0.00848336	0.731452	24.5241	-3.56531	WAPL
0.0933397	0.000180532	18.0843	-56.6462	GLUD1
0.0543362	0.000235417	8.98675	23.6843	SHLD2
0.276829	7.9908e-05	6.44186	34.1698	NUTM2A-AS1
9.84425e-08	0.0672465	79.3826	23.5074	PTEN
0.0768004	0.000644269	9.86704	25.768	LIPN
0.00623363	0.0934967	5.80395	-4.07288	ACTA2
0.0965191	0.00318382	9.78561	22.7318	FAS
0.807898	0.0033311	6.55275	106.935	LIPA
0.312771	1.92766e-05	10.8965	70.1433	IFIT2
0.000117984	0.0321045	35.3859	20.9165	TNKS2
0.00439309	0.3205	17.8157	6.89594	BTAF1
0.0992063	0.00108804	6.82044	-18.1612	MARCH5
0.651904	0.000227841	1.4711	17.3191	IDE
0.00635594	0.00462061	26.2799	-33.3595	HHEX
0.169593	9.32629e-05	27.7406	113.955	MYOF
0.0660038	0.000280236	6.68934	18.221	NOC3L
0.00030224	0.592131	38.1861	5.838	TM9SF3
0.000578885	0.152934	102.538	45.5981	PIK3AP1
0.00684007	0.000948945	16.0094	24.8943	LCOR
2.31427e-10	0.130852	50.5015	-8.55615	FRAT1
2.81851e-11	0.0238257	66.5858	-15.5929	FRAT2
0.281266	3.42497e-06	23.8758	-163.603	PGAM1
0.00796443	0.572355	6.34646	-1.50712	PI4K2A
0.000137541	0.229662	4.49066	-1.45051	AVPI1
0.0710467	0.000779045	9.15802	22.9422	R3HCC1L
0.820562	0.00573073	0.570804	9.28013	PYROXD2
0.111579	4.27196e-05	16.4484	-61.8362	HPS1
0.223568	0.00113306	3.8974	14.2102	GOT1
0.000397318	0.0570657	25.8097	14.9995	SLC25A28
0.00017282	0.000130318	19.6861	24.5196	COX15
0.321435	9.81984e-05	3.27449	18.7564	CWF19L1
0.00860573	0.0227129	11.3235	11.6627	SLF2
0.00051486	0.262857	10.8598	3.70188	FBXW4
0.0321384	0.00323541	10.5383	-18.5206	HPS6
9.64407e-10	0.455878	50.8165	4.50462	LDB1
0.000439637	1.55603e-06	16.9122	32.5414	NOLC1
1.66458e-06	0.00939851	27.1244	14.3321	GBF1
0.233158	0.000159689	7.91827	-35.9171	NFKB2
0.26754	1.8877e-06	-6.80634	-47.2336	FBXL15
0.766269	0.000395146	-1.88744	-32.0171	CUEDC2
3.8443e-05	0.0238124	67.201	-38.31	TRIM8
0.0099042	4.6913e-05	19.6063	42.8403	NT5C2
0.00215555	0.957186	7.30344	0.137808	TAF5
0.000106748	4.7639e-06	-142.937	222.371	ATP5MD
0.0260849	3.29175e-07	21.609	-80.2551	CALHM2
0.175097	4.71015e-05	31.8903	-140.742	NEURL1
0.00674441	0.00484125	24.8208	31.577	SLK
0.00204489	0.00320258	-60.0875	-68.9847	GSTO1
0.382849	0.00821036	-4.3563	-17.3165	ITPRIP
0.776622	0.00409724	2.96808	40.3833	ADD3
0.000484057	0.366398	14.7723	4.01524	MXI1
2.38133e-06	0.220612	95.9437	-22.9547	DUSP5
0.00178808	3.22025e-07	22.3751	55.7325	SMC3
0.0651025	0.0069355	4.94013	-9.22083	PDCD4-AS1
0.160663	0.000291602	9.98444	36.1313	ACSL5
0.318477	6.55699e-07	34.0059	282.721	TCF7L2
0.959366	0.0073885	-0.12307	8.59148	AL158212.2
0.185599	0.00605308	4.79158	12.9727	NHLRC2
0.548164	3.59419e-08	-6.06083	101.491	FAM204A
0.0187225	0.000119404	48.2971	108.36	EIF3A
0.00728642	0.138211	-40.1239	-25.2658	FAM45A
0.338386	0.00691024	-3.24583	-12.0431	SFXN4
0.940549	5.03776e-08	-0.825788	109.538	PRDX3
0.000128982	0.108427	30.9998	13.4916	TIAL1
0.105178	0.00625079	4.7224	-10.2859	INPP5F
0.00902766	0.00998739	24.3021	29.0421	MCMBP
0.164862	0.000516642	7.59097	26.2275	SEC23IP
0.0835646	0.00253901	7.15167	-16.3718	NSMCE4A
0.284493	0.0048002	4.24124	14.7797	ACADSB
0.415141	2.16375e-07	4.24167	46.6124	BUB3
0.563975	0.00262395	2.1955	-15.5119	LHPP
0.0161031	5.04721e-05	10.5146	-24.7423	FAM53B
0.000347244	0.28249	39.1813	12.31	CTBP2
0.217841	8.51147e-07	-6.40034	-42.0582	UROS
0.717196	0.000133447	-3.62811	55.9353	BCCIP
0.227278	0.000715892	2.92928	-11.3199	DHX32
0.0636757	0.000168781	-14.0958	-39.8906	MGMT
0.0062512	0.462468	23.0402	6.89067	PPP2R2D
0.120338	0.00383773	16.0466	-39.092	STK32C
0.00312524	0.00402499	17.9216	-21.0488	PWWP2B
0.00160002	0.698082	9.43003	1.24315	INPP5A
0.0938948	0.00610095	7.82641	-16.5079	UTF1
0.97984	7.7626e-05	-0.128822	-29.9087	ADAM8
0.237328	2.61692e-06	-7.04017	-44.7085	ZNF511
0.0225844	0.00115303	-18.7035	-34.6805	FUOM
0.833369	0.00382121	-0.992007	-18.3798	PAOX
0.0430309	0.000556281	-11.6289	-26.6443	MTG1
0.870003	0.00116338	0.754307	20.7589	NINJ2
0.000339374	0.00425357	59.7728	54.4436	WNK1
0.556921	0.00707101	1.52576	9.25955	RAD52
0.00201675	0.84143	6.59668	-0.460349	FBXL14
0.83536	0.00264724	-1.17168	-23.0365	FKBP4
0.0311678	0.00804602	-3.67821	-5.65984	CCND2
0.000705288	0.0175483	-18.2353	14.3896	NDUFA9
0.219544	0.000105019	12.7069	-58.0595	TNFRSF1A
0.128461	2.5345e-07	13.1492	-75.1353	LTBR
2.5833e-06	0.00160477	-577.034	-398.163	GAPDH
0.21155	0.000251695	7.28892	-30.19	IFFO1
0.0575273	0.00605041	-2.56312	-4.72672	LPAR5
0.00779868	0.908063	16.0598	0.774744	ZNF384
0.991221	7.1135e-07	-0.0846242	-64.2168	MLF2
0.918749	0.00686631	-0.566529	-19.9649	USP5
0.000148227	0.014862	-161.472	-112.622	TPI1
0.249283	1.28645e-07	-40.6705	-324.128	PTPN6
0.518901	4.83672e-05	-10.2506	-96.5601	PHB2
0.956942	3.27661e-05	-1.07387	125.422	C3AR1
0.0959985	0.00466754	8.48833	18.7133	NECAP1
0.818142	0.000499126	-2.82713	60.5857	CLEC4A
0.352542	5.17649e-08	10.7675	113.196	CLEC2B
0.0824241	3.86009e-06	78.3571	322.771	CLEC12A
0.302092	0.000138754	1.25756	6.70436	CLEC1A
0.513156	8.68706e-06	20.8101	221.429	CLEC7A
8.19795e-06	0.370093	94.4369	-17.9313	YBX3
1.35601e-07	0.483861	69.1245	-7.71394	ETV6
0.000258146	0.04511	36.264	-21.3845	CDKN1B
0.173297	3.01311e-05	-11.2778	-51.4048	HEBP1
0.0071075	0.0526976	34.5199	28.8558	ATF7IP
0.00172148	6.61228e-05	-34.8688	-58.4546	H2AFJ
0.346918	0.000448826	7.72094	40.4732	WBP11
0.662056	3.38752e-07	-30.1279	603.069	ARHGDIB
0.00578638	0.158684	11.7553	6.78948	AEBP2
0.00563794	0.0048558	11.3209	14.0317	PYROXD1
0.0789488	1.38522e-07	17.6667	89.9251	RECQL
0.00391761	0.0641363	-19.815	14.5057	LDHB
0.0855242	0.000134284	15.0578	47.206	C2CD5
0.00309033	0.464064	19.6876	5.33324	ETNK1
0.0128004	7.12679e-07	25.6469	79.6316	LRMP
0.991348	0.00664379	-0.127049	-42.3245	KRAS
0.00918499	0.202313	26.1095	14.5399	ITPR2
0.0317802	0.0022086	18.1476	33.3769	FGFR1OP2
3.11652e-05	0.624245	16.0424	-1.83431	TM7SF3
0.402409	0.000189058	4.46561	28.6489	MED21
0.0158463	1.43477e-05	30.1357	78.2317	MRPS35
0.225472	0.000429338	12.1625	49.3405	ERGIC2
0.729495	0.00354722	2.23054	25.3672	SINHCAF
0.0040874	0.000396037	59.7388	94.6858	KIAA1551
0.454591	0.0011202	11.0597	66.462	FGD4
0.0444251	6.9673e-07	13.8587	54.8438	DNM1L
0.00661932	0.751456	6.61423	-0.855125	YARS2
0.277408	0.00109147	5.16758	21.2794	CPNE8
0.000407571	1.43602e-06	57.1109	109.666	LRRK2
0.666415	0.000821307	2.59237	28.0846	PPHLN1
0.978134	0.000737991	-0.221607	38.2784	ZCRB1
0.111296	0.000186036	8.91203	29.4373	IRAK4
0.0700857	9.01384e-06	36.5487	135.172	SCAF11
0.702187	0.00520467	3.12258	30.489	RPAP3
0.412182	0.00169267	-2.96478	-15.4758	HDAC7
0.039113	0.00194725	16.2426	31.7092	ASB8
0.000234254	0.143077	19.0473	7.94695	ZNF641
0.0537068	0.00041991	7.39709	18.3758	KANSL2
0.246434	0.00032152	5.28877	23.1231	CCNT1
0.170479	0.00613789	5.67532	-14.7864	LMBR1L
0.00317853	0.000807879	21.7242	30.9552	AC011603.2
0.381815	0.00528878	-75.5205	319.263	TUBA1B
0.53874	0.00405535	-4.50959	-28.2557	MCRS1
0.845336	1.33535e-09	4.99565	313.637	TMBIM6
0.0296997	0.00146962	8.42609	-16.0383	NCKAP5L
0.907245	0.00142274	-0.480904	-18.1731	SMARCD1
0.00273115	0.267869	-38.8736	15.8215	COX14
0.0615804	0.00693698	8.35611	-15.3722	CERS5
0.560439	0.00767096	-3.56528	21.5716	LARP4
0.224161	1.03486e-06	10.9982	72.3403	METTL7A
0.954691	0.00247867	-0.298427	21.6494	TFCP2
0.423207	1.99713e-05	27.0055	219.51	DAZAP2
0.00408149	0.0217224	11.1916	-10.4522	ACVR1B
0.465401	3.84204e-07	-10.8073	-127.932	NR4A1
0.010153	1.14111e-06	-15.9701	-46.269	ATG101
5.0073e-06	5.16792e-07	144.412	205.232	EIF4B
0.309383	3.0079e-05	-4.16908	-25.7172	MFSD5
6.52482e-07	1.48895e-05	-582.615	565.364	PFDN5
0.074024	0.00760324	-10.9507	-20.8746	C12orf10
0.311663	0.0094804	6.02505	20.1428	SP1
2.40159e-06	0.929292	-138.507	-2.35866	PRR13
2.75136e-12	3.18988e-13	-325.47	-441.764	PCBP2
0.000286108	0.0117881	-291.88	225.01	ATP5MC2
0.00042581	0.0130601	29.5947	23.3267	CALCOCO1
0.285255	3.19247e-07	46.7269	379.62	HNRNPA1
0.251205	6.28826e-07	8.27591	59.7518	COPZ1
0.225935	0.000845378	22.5555	-85.3732	ZNF385A
0.842258	0.00111614	0.418344	9.51033	GTSF1
0.00364692	5.11147e-07	46.127	121.798	NCKAP1L
7.4314e-06	0.00432085	-206.135	-135.669	BLOC1S1
0.0734041	2.24309e-06	7.55129	31.2906	RAB5B
2.74149e-07	0.323797	-833.7	137.978	MYL6
9.7345e-06	1.35384e-05	34.5443	40.8935	SMARCC2
0.00525285	0.0364562	15.307	13.3341	RNF41
0.0222384	0.00592735	-12.0271	-18.1069	CNPY2
0.0102669	3.03074e-05	37.9198	86.3659	STAT2
0.00225914	0.00014397	30.4107	49.1878	BAZ2A
0.00471736	0.002157	84.3193	113.202	PTGES3
0.000123661	5.04282e-06	-722.826	1134.62	NACA
0.0266469	2.54644e-05	8.27341	22.6023	PRIM1
2.04408e-05	0.075645	56.322	-23.4071	STAT6
0.0111261	0.000490008	41.0819	-73.7738	LRP1
0.51294	0.00319437	-4.46973	-27.1315	STAC3
6.39239e-08	0.302104	67.9773	10.7423	R3HDM2
0.984762	0.000374858	0.187399	-49.7893	ARHGAP9
0.938807	0.00330825	0.336926	17.4406	DDIT3
0.674793	0.000450828	3.52985	-41.8212	DCTN2
0.970088	0.00922246	-0.224511	-20.5936	CDK4
0.00656872	0.309234	35.7984	-15.0124	CTDSP2
0.0253985	0.000849109	21.8603	42.8745	SLC16A7
0.000135706	3.42439e-08	81.5914	179.659	USP15
0.00189222	0.00195263	20.0777	24.2821	MON2
0.000302095	0.625789	14.4518	-2.00982	LEMD3
0.269854	4.76447e-05	-7.17289	39.1642	LLPH
0.00354472	0.615833	-66.6181	12.545	TMBIM4
0.00246559	0.265348	70.7413	28.5819	IRAK3
0.212591	0.000376677	9.97833	39.8383	LINC02384
0.102063	0.00284791	44.9177	-107.704	RAP1B
0.579319	2.40892e-05	2.96917	34.4915	NUP107
0.98562	0.00198904	-0.0995031	23.3735	AC020656.1
0.822797	1.56896e-05	-3.02457	90.2405	CCT2
0.287073	0.00134226	-9.35852	38.4365	CNOT2
0.00700009	0.415033	25.4045	8.58035	ZFC3H1
2.31946e-05	0.00013781	41.0832	42.8992	RAB21
0.799911	0.00032932	1.18265	23.961	TBC1D15
0.00728803	0.327849	17.265	7.06702	ATXN7L3B
0.209579	1.69476e-06	55.6841	342.588	GLIPR1
0.0963441	0.0043737	13.7889	30.7024	KRR1
0.741151	5.31073e-08	-26.1151	778.579	NAP1L1
0.0203861	2.08565e-05	31.1514	82.1576	PPP1R12A
0.00724053	0.220675	132.149	68.0933	DUSP6
0.0198311	0.00264201	7.0555	11.5792	POC1B
0.00510322	0.0221005	62.4246	59.9046	ATP2B1
0.00233457	1.96606e-05	145.225	-278.889	BTG1
0.872413	0.00798199	-2.00419	43.8665	UBE2N
0.730379	8.65537e-05	2.02296	34.066	MRPL42
0.0033637	0.00523094	59.7319	68.3401	PLXNC1
9.92028e-06	0.0200219	-69.109	36.5824	NDUFA12
0.000243088	0.233089	23.289	7.86943	FGD6
0.277069	6.43578e-05	4.99233	26.9913	VEZT
0.522829	0.00269129	61.6157	391.462	LTA4H
0.778387	0.0079377	0.923018	11.5307	AC007298.1
0.00222278	7.50177e-05	13.605	23.2632	ELK3
7.79398e-05	0.361477	21.8364	5.05824	CDK17
0.301113	0.000398895	4.44839	21.4141	NEDD1
0.0856181	1.12258e-08	-42.7122	-259.537	SLC25A3
0.141334	0.000340211	7.63246	-25.8888	IKBIP
0.00294932	0.715773	37.9656	-5.05936	APAF1
0.235215	6.94997e-05	4.73014	23.199	ACTR6
0.0053916	0.00718657	9.9967	11.6453	SCYL2
0.000162459	0.605204	32.4281	-4.51098	CHPT1
0.00429544	0.000906723	-15.1453	-22.1742	DRAM1
0.598264	0.000285771	3.80571	37.5074	WASHC3
0.278478	0.000441169	3.72869	16.933	HCFC2
7.58335e-05	1.16305e-07	30.9002	59.9255	TXNRD1
0.00152562	0.357637	18.4177	-5.77462	CHST11
0.423911	0.00239064	2.58234	13.2669	C12orf45
0.00513552	1.871e-06	56.4171	142.848	WASHC4
0.000236275	0.211815	9.35738	3.30744	APPL2
0.00314488	0.0119528	10.0675	10.0852	POLR3B
0.657643	0.00167464	-1.72845	16.8134	PWP1
0.0971003	2.055e-05	-21.3232	-81.3373	ISCU
0.070294	0.00031493	53.5427	-146.659	SELPLG
0.00312684	0.07587	24.3938	16.571	CORO1C
0.0014338	0.702444	10.5964	1.35828	UBE3B
0.00268322	0.0931653	27.5051	17.2611	GIT2
0.000766154	0.508207	47.7065	9.91694	ANKRD13A
0.0249884	0.000210951	-8.96371	-20.1512	C12orf76
0.00146794	1.95045e-06	-290.013	625.252	ARPC3
0.342738	0.00047547	-21.8568	112.904	VPS29
0.00281635	0.0176464	15.2576	14.1048	PPTC7
0.140866	0.00640443	15.0134	-36.0579	PPP1CC
0.000113396	0.532811	76.8494	12.5056	SH2B3
0.931768	0.000817194	0.477006	26.0885	MAPKAPK5-AS1
0.0247351	0.00361347	-51.393	-84.4751	ERP29
0.0256212	0.00378539	16.0955	26.476	TRAFD1
0.00017856	0.0276264	20.4165	12.9199	HECTD4
0.796034	0.00963147	-5.89323	77.8304	OAS1
0.541634	0.00238069	3.42296	-23.1271	DDX54
0.00591896	0.823672	10.0018	0.894695	RBM19
0.59479	0.000900989	6.46927	56.1678	MED13L
0.00731709	0.834346	9.22431	0.798547	FBXW8
0.146515	1.06137e-10	-20.6837	-195.788	TESC
0.000306041	0.744042	18.3074	1.70406	WSB2
0.00797309	0.00464902	12.8144	-16.8038	RAB35
3.01707e-07	0.511961	-144.592	-15.8981	COX6A1
0.501441	0.000151398	-2.64	21.5972	TRIAP1
9.62821e-11	0.000810279	127.429	-51.1422	SRSF9
0.0926981	0.00326623	12.3678	-28.2832	RNF10
0.96046	0.0018014	0.469566	-40.5769	MLEC
0.595279	0.000573822	-1.81568	-16.5574	ACADS
2.42244e-07	0.460622	25.4222	3.10482	SPPL3
0.309398	0.000507466	12.5288	-59.912	CAMKK2
0.0053438	0.0127294	25.9245	-27.5916	ORAI1
0.00244055	0.0242661	7.7527	6.63697	TMEM120B
0.781357	0.00206925	-3.16076	-47.9425	RHOF
0.00626533	4.85328e-06	-12.3797	-30.1205	PSMD9
0.00543005	0.00259416	31.4318	42.0628	CLIP1
0.109112	1.1828e-05	18.7842	77.6248	RSRC2
0.000647167	5.12269e-11	-112.705	-418.168	ARL6IP4
3.08791e-07	0.838491	89.8171	-3.05954	CDK2AP1
0.0025765	0.941593	10.3349	0.272046	KMT5A
0.888202	8.39575e-06	2.39754	-119.564	RILPL2
0.388889	0.000149953	-8.02509	-51.0827	TMED2
0.0705624	0.00560447	7.51597	14.7788	GTF2H3
1.89245e-06	0.00147516	52.0702	-35.4973	NCOR2
0.551405	4.23386e-08	-59.0892	987.681	UBC
0.862413	0.00317156	0.482696	-11.1254	DHX37
0.224837	0.00354228	7.26239	-23.1486	BRI3BP
1.25133e-05	0.71276	28.757	-2.297	SLC15A4
0.00297339	0.0383124	11.0868	8.85773	STX2
0.00882635	0.369504	15.0079	-5.78809	MMP17
0.0330584	0.00729946	14.9209	-23.5825	EP400
0.0869083	6.04484e-06	5.44303	-22.0387	NOC4L
0.00341985	0.769062	29.1149	-3.18678	FBRSL1
0.00208523	0.889808	8.20189	-0.39787	PGAM5
0.0442019	0.0011814	10.7006	-22.7525	CHFR
0.693947	0.0094091	0.838008	-7.28849	AL355001.2
0.0754924	0.00648846	14.959	29.3458	ZMYM2
0.259244	0.000513012	-4.51345	19.3677	IFT88
0.300546	0.000339478	4.14523	20.2504	XPO4
0.0191878	6.49089e-06	-37.7979	107.78	SAP18
0.0302866	7.78231e-06	-24.246	-74.4793	MRPL57
0.000497312	0.637609	20.6688	-2.91663	MICU2
0.000918213	1.18047e-06	33.5689	71.0945	PARP4
0.00554467	0.558376	16.6032	3.87887	MTMR6
0.228395	0.00726179	-9.33166	27.1413	MTIF3
0.00155471	0.0182741	20.453	17.4874	PAN3
0.000369053	8.48864e-06	-73.2794	122.643	POMP
0.00749589	0.854005	12.246	0.936026	SLC46A3
0.00265457	0.0201631	18.2495	16.347	UBL3
0.407	2.85279e-06	-29.1889	264.844	HMGB1
0.218207	0.000503877	5.63978	22.1484	USPL1
0.00641655	0.228998	25.712	12.7775	FRY
0.791298	0.00344685	1.35963	-20.2936	N4BP2L1
0.000153973	1.73805e-10	63.1466	190.604	N4BP2L2
0.202135	0.000311625	7.16533	28.4551	PDS5B
0.917232	0.00141506	0.326325	13.8351	RFC3
0.473663	2.83438e-07	8.15252	100.31	UFM1
0.00583057	0.191005	8.31268	4.44366	PROSER1
0.204616	0.00576407	6.58082	18.7548	NHLRC3
0.0967517	0.00428383	4.14973	9.27785	COG6
0.00152704	0.820556	21.5532	1.65048	FOXO1
0.418226	2.59149e-06	-5.05624	47.3326	MRPS31
0.339887	1.27548e-05	11.7733	82.8785	ELF1
0.218896	0.00122724	1.66159	5.94164	DGKH
0.0339765	4.16437e-06	15.852	52.2186	AKAP11
0.000171501	0.0480954	-50.9333	28.4767	DNAJC15
0.235362	0.00011174	-236.432	1112.92	TPT1
0.0851359	0.0080445	-90.46	177.931	AL138963.3
0.00557807	1.19276e-07	20.984	64.4834	ZC3H13
0.00803304	1.45124e-07	213.974	684.802	LCP1
0.32542	6.6949e-08	8.94723	87.4107	ESD
0.129247	0.00987664	12.966	28.2765	MED4
0.174128	0.0012904	144.677	-463.455	ITM2B
0.00369806	0.0780184	39.9894	-27.5463	RB1
0.826368	1.22155e-05	3.11669	96.7846	LPAR6
0.0980093	0.000135231	11.0299	36.0104	RCBTB2
0.855791	0.00214738	0.635244	-14.6575	EBPL
1.86953e-07	0.059394	43.3159	13.7973	DLEU2
0.455319	0.000312964	1.3707	9.41844	ALG11
0.862242	0.00128945	0.77264	19.8225	NEK3
0.340705	0.00326164	4.75272	19.6423	DIS3
0.0202065	1.02846e-05	7.91381	22.0089	PIBF1
3.07693e-06	0.906354	-204.291	-4.69416	COMMD6
0.00152683	0.0525907	-25.7653	-17.6472	UCHL3
0.771233	0.00422252	-0.724683	9.58201	CLN5
0.00453789	0.704813	22.9052	3.36104	FBXL3
0.0368956	0.00176364	21.7998	42.5154	RBM26
6.5465e-08	0.456158	87.3392	9.91959	STK24
0.0142691	0.000538889	46.4163	86.0043	TM9SF2
0.629097	0.00895333	1.00679	7.18204	TMTC4
0.0380987	0.000772599	13.2549	28.5557	TPP2
0.00362801	0.652227	18.1177	3.07188	ERCC5
0.000489103	0.332773	85.0181	24.8425	ARGLU1
0.0103558	0.00189623	7.48075	11.4482	LIG4
0.041059	2.54551e-05	-36.6999	-109.808	TNFSF13B
0.0169046	0.00199357	17.3558	-28.6498	CARS2
0.0020205	0.517274	12.8411	-2.91454	ING1
0.00241178	0.484961	21.9374	5.49123	TUBGCP3
0.000148703	0.701249	29.9123	-3.05875	ATP11A
0.00744932	0.233089	18.3989	-9.26059	CUL4A
0.228158	2.75794e-05	14.9268	-77.8105	LAMP1
0.00379883	0.975085	12.3847	-0.146042	TFDP1
0.000948956	0.0243855	23.2085	-17.7901	RASA3
0.70916	2.13177e-09	6.6192	211.369	HNRNPC
0.0193573	3.70628e-07	23.2808	81.0943	SUPT16H
0.0013756	4.91601e-06	23.9745	48.029	CHD8
0.0521853	0.000356049	11.7363	29.429	TOX4
0.0182093	2.44712e-05	-34.3408	87.6114	DAD1
9.34265e-06	0.000298651	-79.4647	-71.9497	MRPL52
0.491467	6.36655e-07	5.39517	-65.5861	LRP10
0.789799	0.00140602	2.12739	35.1614	RBM23
0.000439958	0.988404	9.2621	-0.0397225	PRMT5
0.00599501	0.709939	7.15824	-1.07193	C14orf93
0.0178014	2.36349e-06	16.2635	49.2134	C14orf119
0.000619605	0.633058	9.0214	-1.31991	HOMEZ
6.88513e-08	0.416348	108.242	13.4679	PABPN1
0.660959	8.14531e-05	2.67433	35.5415	NGDN
0.162333	4.65343e-07	-10.0135	-60.0963	DHRS4
0.796734	0.00597299	-1.79223	-25.5042	PCK2
2.52933e-08	0.00169024	-292.638	-148.623	PSME1
1.4449e-05	0.0717593	-283.721	-116.445	PSME2
0.203078	0.0010129	-4.64184	-16.3578	REC8
0.692768	0.00289909	-1.12612	-11.4983	TM9SF1
0.000542098	0.00139199	-65.8496	72.1804	NEDD8
0.275407	0.00213229	7.77138	-29.4846	TINF2
0.468196	0.00542333	3.21615	-16.3817	CIDEB
0.147265	0.00336864	-6.34789	16.9257	G2E3
0.0208317	3.7995e-05	15.2872	38.5717	SCFD1
4.93646e-06	0.858956	16.5045	0.592863	STRN3
0.453098	0.00200673	2.50746	14.0388	AP4S1
0.00326329	0.209231	20.6294	9.77512	SPTSSA
0.12004	0.00229028	-16.3836	42.5839	EAPP
0.659728	7.46639e-07	5.81745	109.703	SNX6
0.00674583	0.890102	38.1041	-2.15299	BAZ1A
0.4435	0.000491202	7.72029	49.4024	SRP54
0.81004	0.000626597	-2.15038	43.0584	PPP2R3C
0.000452928	0.00346767	-38.433	37.0106	PSMA6
0.53448	0.00992767	-27.2071	-148.234	NFKBIA
0.646417	0.000827988	0.937726	9.53496	GEMIN2
0.000425913	1.75831e-08	41.5126	106.072	PNN
0.0241427	0.00253656	14.8854	25.4769	MIA2
0.268398	0.00136788	3.92761	15.4653	KLHL28
0.0500513	0.000376659	4.8293	11.9219	TOGARAM1
0.816733	0.00155013	-1.21513	22.8476	FKBP3
0.88731	0.00909003	0.256288	6.23303	FANCM
0.000513593	2.31055e-05	63.7402	102.075	MIS18BP1
0.0533213	0.00175731	8.49718	-18.0452	MGAT2
0.0884935	0.000794944	4.46929	-11.8924	DNAAF2
0.357321	1.1541e-05	9.4426	69.5036	NEMF
4.92583e-05	0.313063	78.8821	-19.472	ARF6
8.94326e-06	0.173338	41.0708	12.0787	SOS2
0.000735938	0.0163777	58.1891	46.6891	NIN
0.0486611	0.00644089	13.8882	-24.367	PYGL
0.42458	0.000520307	16.959	103.472	GNG2
0.0180671	0.00301595	-21.4949	34.1127	RTRAF
0.00900804	0.485729	16.1568	4.83677	ERO1A
0.492734	9.18973e-05	8.38593	70.2742	PSMC6
0.060048	0.000614475	-11.1432	27.3818	CNIH1
0.875532	0.00956222	1.02234	22.3172	GMFB
0.0631681	0.000994985	6.51261	15.3996	CGRRF1
1.99521e-05	0.0646078	79.7182	-34.5079	GCH1
0.089462	0.000869416	8.01049	21.1795	SOCS4
0.00835051	1.14007e-05	-132.665	-315.99	LGALS3
0.00659027	0.300863	13.3196	5.68844	PELI2
0.0523669	5.71332e-08	7.51837	36.3186	AP5M1
0.947139	1.22427e-06	0.782181	94.9407	PSMA3
0.445139	0.000124028	-3.85982	28.2594	PSMA3-AS1
0.346453	0.00120591	3.7907	17.8727	KIAA0586
0.223747	3.66298e-05	8.08	40.758	JKAMP
0.000174864	0.830766	41.4255	-2.39218	RTN1
0.0972518	0.00311616	10.1716	23.7491	PCNX4
0.0144431	0.000117681	-35.3172	75.8177	CHURC1
0.995462	0.000324112	0.0512181	46.3532	ATP6V1D
0.320668	7.40648e-05	-7.00449	41.0513	EIF2S1
0.357141	0.00526717	5.31604	21.3348	RDH11
0.00775194	0.597561	10.306	2.27807	ZFYVE26
0.703928	0.000656365	-1.00809	12.6928	RAD51B
0.0698325	0.00253689	-8.46946	-18.4395	ACTN1
0.00193814	0.0159579	25.9756	23.3455	DCAF5
0.341019	4.58396e-08	12.2512	126.63	ERH
0.521058	0.00498943	3.34003	19.4832	SLC39A9
0.144329	2.05271e-07	64.4894	389.835	SRSF5
0.0502195	0.000287443	-15.4823	39.2741	COX16
0.00131225	0.467948	19.6659	-4.76326	TTC9
0.00912309	0.0780658	12.0945	9.46992	PCNX1
0.00296798	2.14041e-07	48.1866	131.133	RBM25
2.00407e-05	1.59331e-08	56.677	111.278	NUMB
0.000612667	0.464808	24.3998	-5.47963	ELMSAN1
0.00723562	1.53652e-06	-186.054	501.566	NPC2
0.892654	0.00148447	-0.59016	-19.1606	ISCA2
0.139595	0.00249251	-5.76861	-15.6601	EIF2B2
0.945793	0.000144183	-0.41219	33.6698	TMED10
4.31257e-06	0.672382	61.1857	-5.18841	JDP2
0.00602769	0.320834	14.7954	-5.97968	IRF2BPL
0.325602	0.00596287	-2.92819	-10.8019	TMEM63C
0.000201439	0.0323185	36.7324	22.7663	SPTLC2
0.0015817	0.00799393	-68.8346	67.5255	SLIRP
0.574044	2.11526e-06	4.57983	62.8912	SNW1
0.000955012	0.00178178	30.7622	34.7897	SEL1L
0.0512427	3.6092e-06	36.3408	132.71	GPR65
0.444375	1.44633e-05	-5.78295	50.5107	PSMC1
0.0053218	0.000397765	-116.344	-191.086	CALM1
7.36675e-05	0.00920748	37.0651	-26.2676	CCDC88C
5.12276e-06	0.0021933	56.3407	39.3459	PPP4R3A
0.123644	0.00940241	17.7472	38.3966	TRIP11
0.540169	0.00946414	6.79382	37.8224	ATXN3
0.00112861	0.235656	-84.2415	33.1316	NDUFB1
0.266428	3.45829e-05	27.9262	-155.409	RIN3
0.00108637	1.67806e-10	17.7782	-65.3872	ITPK1
0.081857	2.81834e-05	-3.83139	-13.5424	ASB2
0.0132409	8.5948e-05	-44.9452	97.7546	DDX24
3.43185e-05	0.0978878	-32.4064	-13.0126	IFI27L2
0.00182631	4.97489e-05	55.4533	95.8904	DICER1
1.96039e-06	0.974807	38.9523	-0.232715	GLRX5
0.495808	0.00750707	4.13244	21.4084	VRK1
0.38334	0.00110882	6.00281	30.9025	CCNK
0.576015	0.00126148	3.27202	26.0229	CCDC85C
0.245763	0.0014289	30.2171	-112.718	EVL
1.40822e-08	0.863977	89.7061	-2.12001	YY1
0.714542	2.43343e-05	21.2719	375.024	WARS
0.682005	0.00777485	-3.7086	31.8858	PPP2R5C
0.000485942	0.881256	46.7457	-2.08189	DYNC1H1
0.0884829	1.3811e-05	-139.221	532.513	HSP90AA1
0.000865008	0.675771	45.5935	6.05031	RCOR1
0.00272353	0.230168	16.0903	7.10817	TRAF3
0.009443	0.0952429	9.27326	-6.88421	CDC42BPB
0.564162	0.00109753	-23.3274	-182.697	CKB
0.219474	4.7984e-05	9.63329	47.0679	BAG5
0.786435	5.48695e-05	1.18666	-26.4427	KLC1
0.479689	0.00240863	4.15536	-24.1717	ZFYVE21
0.00137224	0.000154796	-123	186.34	ATP5MPL
0.000724455	2.96834e-07	-43.0691	-97.4876	SIVA1
7.01983e-06	0.0208207	45.1055	-23.0983	AKT1
0.0182011	3.14462e-08	-36.2641	-145.91	PLD4
0.227207	5.97403e-07	-4.6985	-32.2872	GPR132
0.44041	0.000202663	-4.8199	-33.3869	NUDT14
0.0028387	0.00186561	8.85021	-11.3106	BRF1
1.6569e-06	0.252812	17.8429	-3.87643	BTBD6
0.00696236	0.000402844	12.4749	-21.2644	PACS2
0.191512	0.00203981	5.55478	-17.5815	MTA1
0.000812982	0.00155991	-118.121	-133.338	CRIP1
0.00663839	0.208957	20.2261	-10.5671	NIPA2
0.00770987	0.045097	24.9517	-21.905	UBE3A
0.00289384	0.49601	3.42518	-0.854796	ATP10A
0.00489613	0.371866	11.5684	-4.07551	NSMCE3
0.00914824	0.0956833	11.0231	8.13165	MTMR10
1.52957e-08	0.38995	141.545	-17.0162	KLF13
0.00187123	0.609691	6.80273	-1.20381	AVEN
0.000927174	0.0071714	16.0372	15.0556	KATNBL1
0.0472063	0.000663705	11.2882	25.9429	SLC12A6
0.0728738	0.000520097	-82.1235	216.094	NOP10
0.0720247	0.000322032	12.3984	34.1119	AQR
0.115456	0.00255627	8.69874	22.0119	ZNF770
0.92682	0.000641539	-1.08828	56.9247	LINC02345
0.008486	0.582965	30.5981	7.13292	SPRED1
1.35351e-05	0.000469404	-170.119	151.516	SRP14
0.000107198	0.0404639	65.1628	-36.333	PLCB2
0.211565	0.000482137	-4.63408	-18.0078	ZFYVE19
0.162471	0.000857227	12.3353	40.1741	CHP1
0.0273909	0.00155323	12.1063	22.5263	MGA
0.969264	0.00307778	0.172767	-17.9852	EHD4
0.549935	2.66548e-05	6.11418	65.2901	TMEM87A
0.131687	0.00129774	5.36888	15.414	GANC
0.00569222	0.000118321	65.7006	122.088	ZNF106
0.481712	1.99296e-07	12.43	159.375	SNAP23
0.0856217	0.00206055	6.04169	14.2899	HAUS2
0.00925702	0.35881	11.0748	4.40161	TTBK2
0.00766527	4.3226e-06	13.5051	34.1286	UBR1
1.61433e-09	0.207265	-858.192	-134.164	SERF2
0.441992	2.69049e-05	3.93518	32.5594	CTDSPL2
0.00598047	0.0135943	34.0588	36.4286	SPG11
0.0850936	4.55442e-12	-896.635	8379.51	B2M
0.272656	0.000347015	8.09616	37.1867	BLOC1S6
0.000313375	0.108712	-29.5854	-13.9764	SQOR
0.0780888	1.52725e-05	-23.1989	-84.9136	DUT
0.435293	0.000445098	2.0268	12.8631	CEP152
0.0516128	0.000183109	-37.933	-101.073	EID1
0.251785	0.000189369	6.05411	28.1616	SECISBP2L
0.00123088	2.30146e-07	24.5675	59.9008	COPS2
0.00258198	5.55689e-05	8.19898	14.6502	GALK2
0.313683	1.89946e-05	10.6161	68.5495	USP8
0.00111167	0.0469427	7.13045	4.84051	AP4E1
0.0115659	5.44615e-05	49.9139	110.403	DMXL2
0.244444	0.000382399	12.9668	-55.4929	LYSMD2
0.283152	0.00936099	5.01394	15.8078	TMOD2
0.12813	7.27743e-05	7.84277	29.5589	LEO1
0.0866573	0.00818539	24.5428	48.3999	MYO5A
0.27586	1.89446e-08	-15.4339	146.565	RSL24D1
0.882475	0.00313706	1.05606	28.5774	PIGBOS1
0.0159633	0.000156473	25.5628	54.4124	CCPG1
0.171011	0.00360034	7.60161	21.3319	NEDD4
0.0227929	5.05176e-05	38.1023	95.4914	ADAM10
0.000147161	0.273206	27.5471	8.14183	RNF111
0.0662975	5.99912e-05	26.6064	83.3615	SLTM
0.593215	4.19445e-06	-36.4113	501.298	ANXA2
0.000305487	2.18246e-08	76.6848	187.19	VPS13C
0.00872606	0.337031	41.5325	-17.1304	LACTB
0.159748	1.74203e-05	15.1215	69.6213	RAB8B
0.315568	0.000340834	-11.9598	60.2937	FAM96A
0.493184	0.0066799	7.77601	-40.7295	SNX1
4.56813e-05	0.302936	-93.8147	-23.5125	PPIB
0.00138644	0.0755369	13.0661	8.0546	ZNF609
0.0419059	0.00798065	-20.4384	-33.5649	PLEKHO2
0.266836	2.59886e-05	1.26045	7.18447	ANKDD1A
0.660704	3.36081e-06	5.0337	-85.7918	SPG21
0.0378093	0.00120025	-4.6528	-9.53597	MTFMT
3.7747e-05	0.248205	30.4377	-8.44544	PDCD7
0.0117779	0.004302	18.8952	26.6119	DPP8
0.978886	0.00024778	-0.341981	68.2538	RAB11A
0.882986	0.00157553	-0.326742	9.65887	TIPIN
0.0694623	0.00191464	12.7441	28.6718	AAGAB
0.699994	0.00170447	1.4915	-16.6615	MAP2K5
0.00559979	1.89471e-08	31.4296	108.202	PIAS1
0.000231609	0.0653187	-26.2322	-13.9752	CALML4
0.759823	0.000270538	-1.25943	-21.5538	CLN6
0.0121402	0.000626275	13.8248	-24.552	TLE3
0.456713	2.62974e-05	-17.4298	-149.313	PKM
1.19573e-05	0.108746	34.7775	12.426	ARIH1
0.000155392	0.0142427	53.7453	37.9207	NPTN
0.18462	0.00240735	10.2837	-31.3839	PML
0.367611	0.00120687	4.22234	-20.8206	CLK3
0.983919	0.00644244	0.0533644	9.60762	EDC3
1.06602e-06	1.60188e-08	193.572	-306.729	CSK
0.488232	6.31342e-06	-1.80622	-18.5565	ULK3
2.9375e-05	1.05761e-09	-86.4608	-204.826	COX5A
0.283312	3.24132e-05	18.741	-108.71	C15orf39
0.703315	0.000822722	3.77277	-46.2769	MAN2C1
0.0536091	0.00125946	8.1018	-17.9038	PTPN9
0.236104	0.00016202	-12.5081	-57.0315	IMP3
0.241414	0.00757197	4.62188	13.7498	FBXO22
0.333778	0.000505966	4.35925	21.9562	SCAPER
0.509979	5.73648e-06	-2.88929	-31.4657	PSTPIP1
0.120829	0.00212935	12.2834	32.2838	WDR61
0.27099	1.30107e-05	-22.8652	138.829	PSMA4
0.725383	0.000292505	4.76176	70.3672	MORF4L1
0.98864	0.00485769	0.39058	-103.583	CTSH
0.00851023	1.9073e-06	-20.1965	-54.9534	TMED3
0.0139674	0.0034327	-23.578	-35.1926	MTHFS
0.426972	7.25113e-05	-44.4979	328.038	BCL2A1
0.00916489	3.94885e-06	8.86586	23.1712	EFL1
0.00064068	0.764728	21.5133	1.97665	WHAMM
0.555772	0.000858888	-3.39837	26.7569	RAMMET
0.103875	0.000725716	-43.8443	123.777	SEC11A
0.0787367	0.00984049	11.2128	-20.9077	ZNF592
0.0510261	3.44221e-06	45.6824	167.221	AKAP13
0.920595	0.00288257	0.192582	7.8133	AC087286.3
0.0165846	3.10153e-05	-16.678	-41.0608	ISG20
0.154631	0.0033033	-7.60334	-20.7134	POLG
0.731238	0.00654263	4.3672	-45.9698	ANPEP
0.00502782	0.0729333	18.2326	-13.3383	ZNF710
0.558099	4.64495e-06	-9.45403	-117.759	IDH2
0.00116109	2.33848e-06	-59.9861	-124.336	CIB1
0.0590901	0.00590698	9.87353	-18.3944	NGRN
0.000136235	3.7478e-09	106.979	268.669	IQGAP1
0.929254	0.00028105	-0.606214	-35.6303	FES
0.00129278	0.666727	33.973	-4.85366	SLCO3A1
0.000608167	0.177491	12.142	5.10651	AC013394.1
0.186411	1.44013e-05	12.5192	62.4232	CHD2
0.00229808	0.311593	36.8996	13.3917	MEF2A
0.220916	0.000311003	4.94092	20.4817	LINS1
0.00307411	0.000372758	-32.5842	-50.0591	SELENOS
0.0371865	0.000201133	-15.6278	-38.2911	SNRNP25
0.266511	1.0931e-08	-6.29357	-60.5279	MPG
0.722929	0.00712616	1.63748	-16.4899	NPRL3
0.637348	0.00677831	-2.14013	-16.309	LUC7L
0.0157113	0.00108677	8.07377	-14.1124	AXIN1
0.006484	1.6051e-06	-20.6622	-54.6514	MRPL28
0.218628	0.000800724	-5.36511	-20.094	NME4
0.556772	0.00249152	2.3217	-16.2066	CAPN15
0.833031	0.0013854	0.65036	-13.6195	PIGQ
0.00120783	2.84704e-07	-34.8618	-83.6616	METTL26
0.00847405	1.49252e-07	-23.2305	-74.8167	MCRIP2
0.419857	2.6122e-05	5.71935	-45.1759	RHOT2
0.974736	1.04276e-05	-0.374786	-81.6406	STUB1
0.0139265	0.0060123	7.66795	-10.5999	JMJD8
0.341252	0.00293146	-1.71091	-7.17639	WDR24
1.20474e-07	0.335151	18.8633	-2.89175	METRN
0.000664936	1.03035e-07	-31.2895	-75.0923	FAM173A
0.00898289	0.757702	6.65648	0.877284	NARFL
0.256167	0.00216343	4.64604	-16.8812	RPUSD1
0.984689	3.23654e-05	-0.204289	-67.1963	UBE2I
2.38583e-07	0.00077209	41.0739	-26.1883	TSR3
0.361511	2.56957e-06	-8.76275	-72.6582	GNPTG
0.487311	0.00689353	2.08507	-10.7234	UNKL
0.00438616	4.14174e-08	17.0628	-54.1684	CLCN7
0.739582	3.31559e-05	1.36388	-25.8146	TELO2
0.581439	0.00026804	-3.30526	-31.3163	MAPK8IP3
0.448429	5.05505e-06	7.70949	-73.5296	NME3
0.0123378	5.61605e-07	-28.6303	-89.7736	MRPS34
0.416568	0.00585382	-1.65205	-7.42141	EME2
0.00431568	4.97563e-10	-26.675	-109.302	SPSB3
0.0249808	5.99207e-08	-13.0021	-53.3466	NUBP2
0.671999	8.22041e-07	4.01158	-78.1715	HAGH
0.148824	0.000333113	10.4243	-36.133	MSRB1
0.000254113	6.78995e-09	-53.522	-137.569	NDUFB10
0.545688	0.00281148	2.582	-17.2619	TBL3
0.207109	7.19152e-05	-5.86308	-26.9173	GFER
0.000380977	0.110211	13.6287	-6.53338	ZNF598
0.766903	0.000282776	-1.10018	-19.3371	NTHL1
0.746381	5.88932e-07	-2.43126	-63.4827	TRAF7
0.499618	0.00338246	-4.51969	-26.384	MLST8
6.44757e-09	0.027744	46.2068	-14.2195	PGP
0.857854	0.00202868	-0.769273	-18.1348	E4F1
8.71987e-05	0.194486	37.0674	-12.4563	ECI1
0.242358	5.09713e-07	-11.2441	-80.746	RNPS1
0.000555494	1.11138e-10	-171.983	-602.23	ATP6V0C
0.942139	0.000157948	-0.295978	-22.4605	AMDHD2
0.317199	0.00213808	2.89383	-11.996	KCTD5
1.98903e-11	0.0018826	241.773	-81.0367	SRRM2
4.32831e-07	0.00902334	-343.391	-166.713	ELOB
0.42557	0.00253512	-5.0086	-25.6389	FLYWCH2
0.0158009	3.94726e-08	-12.5425	-48.5458	HCFC1R1
0.873021	1.94388e-05	0.669311	-27.5256	THOC6
1.52253e-05	0.894957	68.2974	-1.98347	MEFV
0.00374648	0.322361	9.53346	-3.59836	ZNF263
0.00298592	0.162501	6.89924	3.6118	ZSCAN32
0.478103	0.000346537	-3.02427	-21.6687	NAA60
0.00394597	0.348112	6.84944	-2.46501	DNASE1
0.366961	0.00761729	3.8772	-15.0666	TRAP1
0.0647986	0.00156615	17.8859	40.4486	CREBBP
0.255839	0.000718289	-4.78176	-19.6683	CORO7
0.51106	0.00365013	-3.98345	-23.6579	NMRAL1
0.105646	0.00792928	-10.3381	-21.7764	HMOX2
0.0969052	3.46727e-06	12.2898	-53.5484	CDIP1
0.339357	1.10934e-06	-4.3628	-36.5882	UBALD1
0.741879	2.92402e-05	2.23734	-43.1758	MGRN1
0.928337	3.61856e-06	0.431843	-35.8116	NUDT16L1
0.71435	6.84444e-06	3.65484	-70.9797	ROGDI
0.0131968	0.000955285	18.5837	31.9867	GLYR1
0.792534	2.21909e-06	-1.14668	-33.6396	NAGPA
0.42621	0.00132522	-2.8425	-15.7381	ALG1
0.0045126	0.0551502	20.2205	15.6766	C16orf72
6.72942e-05	1.10177e-06	29.9358	-49.5994	SNN
0.293583	4.55893e-08	15.2774	142.858	RSL1D1
2.00985e-05	0.113023	42.0897	15.4588	GSPT1
0.187274	0.000338024	28.5716	108.731	CPPED1
0.00550201	0.00393002	5.76585	7.32835	AC109597.1
0.0415187	0.000199327	7.88454	19.812	LINC02185
0.00770866	0.0189912	16.3284	-17.098	NTAN1
0.000904511	0.000765134	24.0714	29.7524	RRN3
0.000260833	0.00504573	29.3963	25.5019	MARF1
0.000997519	0.884646	13.8699	0.647248	NDE1
0.000100063	0.715616	23.3229	2.18567	ABCC1
0.174475	0.0012707	22.953	73.7174	SMG1
0.00289716	0.0444852	20.0809	15.4629	THUMPD1
0.851017	0.00398618	1.10317	22.7693	TMEM159
0.0952387	0.00255215	14.7719	-35.1418	METTL9
0.228306	5.70036e-08	55.2307	442.211	IGSF6
0.798427	0.00277622	-2.57866	41.0027	UQCRC2
3.91833e-05	0.258677	12.5722	3.42031	MOSMO
0.00276038	0.626864	8.70729	1.53827	EEF2K
0.00103393	0.00013948	-45.4573	-67.3458	NDUFAB1
0.000700264	0.103022	77.6853	40.5061	PRKCB
2.43391e-05	0.540577	27.3457	3.83558	RBBP6
0.234461	0.00956969	3.14481	8.89102	KIAA0556
0.624273	0.000115702	-2.34749	-27.0722	XPO6
0.0302229	0.00396438	-17.3132	-29.2557	APOBR
0.0110545	0.00014405	-12.2978	-24.8064	SGF29
7.66717e-05	4.11844e-05	35.6847	-45.6505	ATXN2L
0.0806207	1.97418e-06	-29.1284	-125.035	TUFM
0.144524	0.000359537	-6.2079	-21.1197	RABEP2
0.000510156	0.496061	26.042	-5.33999	NFATC2IP
0.747348	1.50495e-07	-2.54761	-72.977	SPNS1
0.662516	0.00541203	-3.25579	-27.6849	KIF22
0.0122941	0.00394254	32.7519	-46.997	MAZ
0.0692284	2.25973e-07	-8.36441	-39.794	PAGR1
0.820409	2.87007e-11	-2.47651	-165.012	MVP
0.192298	1.66782e-07	7.52075	-51.8593	CDIPT
0.0240031	1.33254e-07	-36.7809	-142.45	TMEM219
0.0128118	0.00371512	-9.07758	-13.2179	HIRIP3
0.663897	2.05511e-06	2.32498	-41.4475	INO80E
0.00202481	6.25694e-08	-279.582	-784.212	ALDOA
0.00673944	1.65191e-11	-34.5775	-181.509	PPP4C
3.5054e-06	0.0551257	81.3535	-32.182	YPEL3
0.00984337	1.0279e-15	-153.191	-1397.74	CORO1A
0.294331	0.000304834	-2.75444	-13.4195	SLX1A
0.000723565	0.854471	5.87257	-0.334717	AC106782.1
0.822928	1.81661e-07	-0.860812	-35.096	CD2BP2
0.000586819	0.0165635	18.6799	-14.6079	TBC1D10B
0.337082	0.00710117	-4.78462	-17.633	DCTPP1
0.344882	0.00134755	6.03411	-28.0012	SEPHS2
0.176896	0.00541447	7.76915	-20.9279	ZNF688
0.860747	0.00149926	-0.921799	-22.9925	PRR14
0.000311827	0.000315815	21.0065	-25.4695	FBRS
0.000251542	0.0302264	11.7701	-7.55293	SRCAP
0.134365	0.000319963	-10.1837	-34.1075	PHKG2
0.0140208	0.00630335	14.376	-19.7614	RNF40
1.28649e-06	0.152663	48.5842	-13.0907	BCL7C
0.00027342	3.6646e-06	21.8788	-37.8262	ORAI3
0.0262772	0.00073442	-6.06369	-12.1595	ZNF668
0.00959634	0.524553	6.78285	-1.8699	ZNF646
0.0161534	0.00366855	19.8715	-30.1458	BCKDK
0.512243	0.000401086	-4.88298	-37.3601	KAT8
0.28088	2.49701e-06	-16.8275	-117.83	FUS
1.77943e-06	3.80779e-12	-293.451	-765.192	PYCARD
0.00141142	0.125445	83.8197	-44.1954	ITGAX
0.00673135	0.0630395	9.5498	-7.5706	C16orf58
0.496091	0.00714297	3.73405	19.5	ZNF720
0.184777	2.09219e-07	8.63582	57.6588	ZNF267
0.00406451	1.08862e-09	57.7217	224.536	VPS35
0.000594235	6.04753e-05	19.2829	28.968	DNAJA2
0.000156516	0.313614	35.0673	9.56362	N4BP1
0.933201	0.00889894	-0.380841	15.7129	TENT4B
5.29382e-07	0.539333	59.3484	6.33335	BRD7
0.0504943	0.00677419	22.6012	-39.7136	SNX20
0.00226301	0.00275391	35.9246	42.5629	CYLD
0.207867	0.00267069	2.22422	7.0737	HNRNPA1P48
0.00132826	7.85258e-09	39.3462	119.046	CHD9
0.000568375	0.404363	27.3777	6.97334	RBL2
0.457648	3.69472e-05	1.8828	15.7239	FTO
0.00312736	0.0023749	40.9421	51.4485	LPCAT2
4.17586e-06	0.0914733	25.0078	-8.72498	AMFR
0.163721	3.62829e-05	3.87457	16.9909	OGFOD1
0.467716	0.00542914	-7.55062	-38.4119	HERPUD1
0.62238	0.00461869	-3.02109	-23.2552	POLR2C
0.787789	0.00835967	1.08774	-14.097	KATNB1
0.00136161	0.0131471	9.59777	8.55462	CFAP20
0.000232814	0.00614457	15.5637	12.9917	CSNK2A2
0.627298	0.00125117	6.0053	55.1119	CNOT1
0.474746	0.000653013	2.88269	-19.2217	TK2
0.000933834	0.00376326	-52.0583	53.5019	CKLF
0.470263	0.00689352	5.27504	-26.0852	CMTM3
0.00774531	0.00040593	-31.7819	-54.9933	FAM96B
0.00886214	0.289148	12.5296	-5.73363	CES2
0.00294684	0.158126	17.4324	9.21125	CBFB
0.374345	1.80759e-09	4.4106	-59.2223	TRADD
3.95808e-05	0.000667679	26.5845	-24.8677	E2F4
0.198462	2.34367e-06	-12.7722	-74.8794	ZDHHC1
0.144429	7.2703e-06	-22.2422	-105.239	ATP6V0D1
0.692602	0.00012258	2.65266	-37.7458	RIPOR1
0.000290927	0.0778245	8.68933	4.51056	AC027682.2
2.18972e-06	0.00144994	35.3845	24.4183	CTCF
0.458689	0.000221948	-3.31389	-23.7102	ACD
0.395095	0.000281337	-3.76087	-22.8749	CENPT
0.000112418	0.158758	27.8858	-10.4476	THAP11
0.11272	0.000565729	5.32779	-15.8548	EDC4
0.00375133	5.86383e-07	-64.8587	-170.335	PSMB10
0.426417	0.000725003	-2.98056	-17.6394	DDX28
0.519516	0.00113158	4.07054	-28.4174	CHTF8
0.00160481	0.623026	16.4292	2.74858	TERF2
0.0076268	0.60611	19.0691	4.10642	WWP2
5.07186e-05	0.589506	22.4742	2.94814	EXOSC6
0.129613	0.00915708	4.57918	10.1146	DDX19A
4.31007e-05	0.0191738	11.8122	-7.07803	ST3GAL2
0.135415	0.00151744	9.8007	27.9194	SF3B3
0.0806046	0.0015486	6.28364	-15.106	VAC14
0.00122579	0.202121	7.62825	3.26571	PHLPP2
0.0291851	0.00191639	15.454	28.4126	AP1G1
0.639771	0.00309094	2.05696	17.5731	TXNL4B
0.00784046	0.0158463	13.059	14.1562	DHX38
0.00588035	0.547327	-35.5044	8.60186	PSMD7
0.0080357	0.144084	26.7339	-16.8177	GLG1
0.00364003	0.459152	8.48009	-2.37262	ZNRF1
0.408855	0.00674809	2.2522	-9.7479	LDHD
0.444536	0.000185721	9.01932	-63.5654	TERF2IP
0.684851	0.00632161	1.11419	9.96941	CDYL2
7.55365e-06	0.0149234	20.6424	11.2775	ATMIN
2.18789e-05	0.0182893	-129.093	73.8502	HSBP1
0.00218747	3.43633e-13	-578.574	-3202.68	COTL1
0.00117158	3.31688e-05	7.60058	-12.9119	KLHL36
0.0281395	0.0073487	15.0994	23.0657	USP10
0.901265	0.000131	-1.08211	-48.8572	ZDHHC7
0.85087	9.58922e-06	0.881355	-32.5318	EMC8
1.64191e-06	0.00951781	-441.67	-232.694	COX4I1
0.127693	0.000384552	13.291	-42.9255	MAP1LC3B
2.93498e-05	0.66042	27.2838	-2.78287	ZFPM1
0.420809	1.64335e-07	-166.63	-1886.83	CYBA
0.954156	0.000758832	0.156525	-12.8517	MVD
0.000564411	3.04575e-11	21.0999	-79.3721	RNF166
0.712047	9.99022e-06	-4.6275	-86.6263	PIEZO1
0.0052891	2.29871e-05	-63.0083	-132.988	APRT
0.000615063	0.920227	35.9655	1.10004	CBFA2T3
0.804945	2.77306e-05	1.12128	-28.9998	ACSF3
0.000157589	0.172663	62.1271	23.1833	ANKRD11
0.0928087	3.09332e-05	8.56063	-31.1688	SPG7
0.158569	0.000317376	6.45614	-23.0507	CHMP1A
0.589427	0.00320432	-3.34975	-24.6822	CDK10
0.894457	0.00872393	0.350154	-9.15409	SPATA2L
0.00181628	0.616159	12.8713	-2.22844	ZNF276
0.157991	2.45741e-07	-18.1096	-112.081	TCF25
0.0268237	0.00263828	-8.64394	-15.0278	DEF8
0.00618852	0.83842	20.8725	-1.71939	FAM157C
0.00858146	0.920933	4.16719	-0.175294	RPH3AL
0.169365	0.000358732	-8.3478	30.2506	GLOD4
0.438682	2.13771e-05	-8.37007	70.0175	YWHAE
0.960044	1.46284e-05	-0.29661	-39.7974	INPP5K
0.00597567	0.831051	18.3194	-1.57113	PITPNA
0.00175699	1.41462e-07	35.0805	-91.9311	SLC43A2
0.00873393	0.0810295	8.32212	-6.40444	RILP
0.109315	0.00386888	19.7279	46.4851	PRPF8
0.786186	0.000207899	-1.14772	-22.7006	WDR81
0.00960074	0.227042	9.62986	5.10552	SMYD4
0.579603	7.5859e-06	-2.70842	-34.4167	OVCA2
0.0024344	0.478104	43.1759	10.9927	PAFAH1B1
0.286953	0.00422966	-3.2936	-11.7376	CLUH
0.0274915	0.000155992	-18.6961	-44.0391	EMC6
0.0826326	0.000727132	11.1751	29.4219	ITGAE
0.000363285	0.599272	13.4914	-2.05934	MYBBP1A
0.0452597	1.82584e-09	-57.2203	-327.388	ARRB2
0.801778	0.00535689	0.889889	-13.1944	ZMYND15
0.00501593	0.000168251	11.4188	-20.1937	MINK1
0.0469971	1.01335e-08	-16.0441	-83.8391	SLC25A11
2.06163e-07	7.15774e-15	-1088.78	-3390.26	PFN1
0.437088	0.00250351	-6.41144	-33.7162	SPAG7
0.00333731	6.40608e-06	11.8045	-25.8284	CAMTA2
0.000475051	0.112663	16.0348	-7.80149	KIF1C
0.0165801	5.34122e-06	64.2962	181.206	SCIMP
0.246717	2.76406e-05	-14.0517	-76.2955	C1QBP
0.316335	0.00793771	-5.49052	19.0478	DERL2
0.000221516	0.267324	-54.3088	16.8819	TXNDC17
0.102515	5.27846e-05	21.7743	78.2467	XAF1
0.0615698	0.000276688	-16.2333	-43.4757	RNASEK
0.240275	0.0087283	-11.9567	-34.7297	ASGR1
0.415621	7.66954e-07	-9.49604	-96.1292	ACADVL
2.16796e-07	0.240346	-460.879	89.8463	GABARAP
0.000554697	0.189862	56.9775	-23.0469	CTDNEP1
0.686596	4.23385e-06	7.12924	-130.054	EIF5A
0.0171862	0.00621852	11.8853	-16.9551	GPS2
0.00233287	0.310491	9.44115	3.44074	KCTD11
0.101339	0.000175833	-8.60679	-27.7241	PLSCR3
2.61927e-05	0.523894	-60.6258	-8.91222	TMEM256
0.000421632	0.000175393	15.7891	-20.8498	TMEM102
7.45224e-06	0.03233	-86.5864	-40.8502	EIF4A1
0.0665569	0.000299737	-105.995	-287.487	CD68
0.270712	0.000286676	-8.90275	-41.4842	SAT2
0.0024201	0.12211	17.06	-9.68119	KDM6B
0.000150212	0.321774	-87.6279	-23.4009	NAA38
0.00199657	0.16646	-37.2238	-18.3604	VAMP2
0.0164513	9.51414e-09	-9.68439	-41.1133	BORCS6
0.102104	0.00927836	3.341	6.79649	PFAS
0.00225195	0.0257658	-15.2489	-12.7764	RANGRF
0.000614847	0.948162	5.24538	0.104141	KRBA2
0.0143336	0.00496023	9.98245	-14.2459	NDEL1
0.00373225	0.0887514	25.7575	-17.1122	PIK3R5
0.427171	0.000453452	-4.70098	29.251	STX8
0.366592	0.00455916	2.5852	10.7981	ADPRM
0.0696169	0.00745332	9.74829	-18.3278	ELAC2
0.00207739	0.616271	18.4323	3.24189	TTC19
0.00541208	0.257942	39.0641	17.7833	NCOR1
0.0614796	1.07641e-05	-75.7262	266.943	UBB
0.396375	0.000371181	4.60057	-27.312	TRPV2
0.0176361	0.00203885	6.25843	10.3807	ZNF624
0.682413	0.00840609	1.18201	10.0577	CCDC144A
2.58103e-05	0.808913	14.2922	0.792881	RAI1
0.0435841	0.00563949	6.29435	-10.9698	SREBF1
0.00665682	0.426567	7.49273	-2.44959	TOM1L2
0.0204282	0.00279439	-10.6076	-17.3812	ATPAF2
0.515937	0.00170283	-3.29907	-21.79	DRG2
4.32216e-05	4.86093e-07	40.6577	-68.567	FLII
0.117983	0.00120807	7.50543	20.9031	TVP23B
0.860797	4.4347e-05	0.801842	-28.1167	MAPK7
0.0011096	0.0464789	20.1646	13.7178	SPECC1
0.876583	0.00753521	-0.998402	-22.7927	TMEM11
0.692308	2.51078e-05	7.70873	-125.267	MAP2K3
0.000405046	0.0152644	138.405	105.725	WSB1
0.00737364	0.000324552	-112.313	-197.225	LGALS9
0.0789604	0.000903912	8.38737	-21.2937	POLDIP2
0.899075	9.18015e-07	-3.1912	-206.464	UNC119
0.751581	0.00461946	1.99064	-23.8798	PIGS
0.0915787	2.08663e-05	19.224	-71.94	FLOT2
0.696377	0.00347617	-0.794407	-8.02407	DHRS13
0.000448389	0.185934	17.1107	-6.83604	PHF12
0.000204465	3.77648e-05	42.8177	60.2402	NUFIP2
0.51907	0.00532374	5.88416	33.8528	TAOK1
0.0763728	0.00553202	9.19161	-18.506	TP53I13
0.48901	0.000185805	-4.81959	37.5816	NSRP1
0.028768	0.000137194	14.4694	34.7977	GOSR1
0.00152224	0.353201	31.9076	10.0962	CRLF3
0.656433	0.00169101	-3.78763	-36.663	RNF135
0.000667266	9.48401e-07	-48.645	101.064	EVI2B
0.0168559	1.05849e-05	18.8706	50.6861	EVI2A
0.275195	8.08161e-06	6.11985	38.8723	UTP6
0.000353026	0.181398	30.6321	12.0803	SUZ12
2.97409e-05	7.17277e-10	41.197	99.8526	ZNF207
0.00258421	0.000111561	23.6899	39.8592	SLFN11
0.0310229	0.00495317	10.475	17.2675	SLFN12
0.583414	0.00326698	-1.80346	13.0427	LINC02001
0.746595	0.00154514	2.01584	27.1775	AP2B1
0.878939	0.00227125	-1.24038	33.9202	ZNHIT3
0.173657	0.00214663	-9.02382	-27.2016	AATF
0.0268272	0.00374398	6.65482	11.0622	TADA2A
0.628833	0.00175658	3.37426	29.9111	DDX52
0.0242427	1.80077e-06	-22.1059	-72.1926	CISD3
0.0568074	0.0067755	8.63185	15.6111	CWC25
0.000857577	0.256058	47.4051	-17.3009	LASP1
0.0146277	0.000185137	13.5481	27.972	MED1
0.249122	3.0598e-05	5.78665	-31.327	STARD3
9.01011e-05	1.49876e-10	-40.9914	-118.917	MIEN1
0.377346	6.88763e-08	5.00553	-54.5029	PSMD3
0.0767496	1.53946e-09	29.2824	-193.494	RARA
0.363904	0.00121	4.37085	-21.3773	RARA-AS1
0.122766	2.84445e-06	9.63763	46.0257	SMARCE1
0.619489	0.000292337	-4.01116	-41.8703	KRT10
0.0020267	0.409357	-344.626	100.012	EIF1
0.790613	0.00134852	1.48198	-24.7095	JUP
0.00132171	0.443676	5.26265	-1.3473	KLHL11
0.00820017	0.00352184	10.1942	-13.9309	CNP
0.225319	6.57595e-05	-7.14917	-34.4633	NKIRAS2
0.732766	0.00357975	0.770719	-8.86651	KAT2A
0.00018951	0.000138907	-33.0959	-41.3361	RAB5C
0.0293115	0.000167095	7.44253	-17.647	GHDC
0.00750086	0.503564	19.9919	5.58325	STAT5B
0.909571	0.000280633	-0.775383	-35.6269	STAT5A
0.000216857	0.08996	39.9527	-19.3349	STAT3
0.322107	0.000451098	-10.9702	-54.5361	IFI35
0.00336729	0.00193881	27.4751	35.7242	NBR1
0.336814	1.37895e-08	-6.67438	-73.5223	HDAC5
0.291106	0.00310375	7.71642	-28.8924	TMUB2
0.0996835	0.00476529	6.70482	-14.9135	ATXN7L3
0.298798	0.000246111	-9.97857	-50.0966	SLC25A39
0.0127547	8.86609e-07	78.4738	-239.957	GRN
1.36634e-05	0.000815963	39.3965	33.1492	GPATCH8
9.11571e-07	0.337117	46.9573	-8.18082	AC008105.3
4.97313e-06	1.93187e-05	145.608	-159.514	FMNL1
0.000744982	0.929233	7.34974	0.203399	AC008105.1
0.000902761	2.15903e-06	44.3122	-89.8379	ARHGAP27
0.00167243	0.138154	28.6187	-14.8637	PLEKHM1
0.00361196	0.00418791	21.0193	25.0211	KANSL1
0.0895679	0.00680763	-5.64435	-11.5524	KANSL1-AS1
1.32318e-05	0.00379977	20.8129	14.5566	CDC27
3.13311e-05	0.0717286	46.4353	20.2635	NPEPPS
0.0487064	0.00177759	11.3151	-23.4796	MRPL10
0.0340596	0.00413279	6.29934	-10.8524	SCRN2
0.0300633	1.00006e-06	36.78	130.526	CALCOCO2
0.00472412	0.838585	29.9218	2.37095	UBE2Z
0.111498	0.000337628	19.333	-60.3734	SNF8
0.0537594	3.04334e-10	46.1151	-303.987	ABI3
1.51462e-05	0.0514222	36.9712	16.5889	ZNF652
0.15131	0.00349064	-15.9334	-42.7327	PHB
0.0422852	4.79381e-07	-17.4463	-69.9872	PPP1R9B
0.938607	0.000107405	0.440116	-32.5841	LRRC59
0.106319	0.00504972	4.47269	-10.0744	ACSF2
0.00765838	0.460185	9.88363	-3.06076	ANKRD40
0.552324	0.000147982	13.6908	127.106	LUC7L3
6.36459e-07	0.00207011	-229.63	-139.636	NME2
2.99787e-05	0.683847	32.248	3.05298	TRIM25
0.00525876	0.369337	-21.1564	-7.56811	MRPS23
4.79731e-05	0.00465354	20.461	-15.4376	CUEDC1
0.00167177	0.62256	18.1259	-3.05107	VEZF1
0.914002	0.00398266	-2.05546	-73.8152	AC004687.1
0.208124	3.80163e-09	-17.6841	159.018	SUPT4H1
8.66381e-05	0.562228	16.7267	2.46831	MTMR4
0.0175888	0.00033665	8.43134	16.981	RAD51C
0.0260855	8.87199e-05	26.1537	64.1158	CLTC
0.2166	0.000578811	8.19394	31.6098	PTRH2
0.00092708	3.62037e-09	67.906	206.506	VMP1
0.299114	0.000121952	6.5851	35.2926	RNFT1
0.000118561	0.259184	28.5582	8.53205	USP32
1.57992e-05	0.231268	16.8989	4.54022	PPM1D
0.551764	0.00194534	2.19736	15.6073	BCAS3
0.382809	0.000789388	4.43315	23.6565	MED13
0.000248225	0.0523421	20.0592	11.3766	TLK2
0.00014049	0.104905	49.6952	-22.0299	MAP3K3
0.486126	1.44667e-12	-30.2043	-763.915	LIMD2
0.00807354	0.128899	21.9316	14.3825	CCDC47
0.000379223	0.346071	22.6117	6.26204	DDX42
9.82725e-05	0.10103	-39.6526	-17.2322	PSMC5
4.00792e-05	0.00207259	26.7833	-22.0832	SMARCD2
0.00900875	0.974311	-34.8382	-0.478941	CD79B
0.000541133	4.7667e-06	-53.5549	-97.208	ICAM2
0.00291343	2.18916e-07	245.819	666.424	PECAM1
0.993592	0.00732258	0.0292193	12.9574	POLG2
0.00115651	2.85104e-11	208.28	849.185	DDX5
0.000748006	6.84917e-05	15.0153	22.8648	CEP95
0.00236106	0.599573	30.1885	5.65159	GNA13
5.01034e-06	0.109376	11.2643	-3.76452	PRKCA
0.037859	3.63041e-06	15.6996	53.4607	HELZ
0.000462222	0.00682829	20.348	-17.8867	PITPNC1
0.0632706	1.03687e-06	18.08	75.9428	BPTF
0.455178	0.000112426	3.62641	27.3927	KPNA2
0.0350375	0.00122632	38.7906	78.016	CD300E
0.273322	2.72378e-07	16.5455	-132.389	SLC9A3R1
0.0926203	0.000281514	-8.23971	-24.693	NAT9
0.372222	0.000402151	-4.13746	-23.1394	MRPL58
0.000817392	0.00715061	-91.7465	85.0013	ATP5PD
0.0775462	1.54511e-06	-19.2647	-83.1924	NT5C
0.0756701	3.99755e-08	-36.2906	197.203	SUMO2
0.122001	0.00643454	-14.0438	-32.0084	MRPS7
0.854502	0.00339671	-0.815289	-17.6017	MIF4GD
6.13153e-06	0.000840021	127.966	-101.05	GRB2
0.0349531	0.00611718	8.52621	-13.9903	TMEM94
0.498845	0.00133433	3.02233	-19.7145	TSEN54
0.50155	0.0019743	5.90456	-37.028	MYO15B
0.681981	4.95835e-05	-3.41072	-50.6247	GALK1
0.0616766	1.48955e-05	14.7142	-50.6348	UNC13D
0.568714	9.04663e-08	-5.3953	-89.9583	WBP2
2.28127e-08	0.0121293	65.7671	-25.3235	UBALD2
0.0719598	0.00594699	14.256	-27.9464	RHBDF2
7.0347e-06	0.0487045	67.3065	-28.8667	SRSF2
0.000786221	0.795555	60.6439	-4.92815	SEC14L1
0.356709	2.22822e-05	40.3678	-281.949	SEPT9
0.645702	7.90807e-08	6.42732	-134.16	TMC6
0.0208181	0.000597076	25.047	-49.0968	TMC8
0.00379446	2.37913e-13	-73.6373	-445.38	SYNGR2
0.207286	0.0016391	5.71643	-19.2595	PGS1
8.95068e-05	0.165283	78.1545	28.2354	TIMP2
0.00168935	0.037486	14.0851	-10.553	ENGASE
0.000966212	0.556637	20.772	-3.92932	CBX4
0.13148	1.88921e-05	22.6188	-96.102	GAA
0.921535	0.000634211	-0.24271	-11.8519	ENDOV
0.058035	1.57674e-05	-11.319	-38.1829	CHMP6
0.00236201	4.9882e-07	-19.9785	-50.0041	NDUFAF8
0.731875	0.000131253	4.30434	-70.2689	SLC38A10
0.308148	1.19563e-09	-116.253	-1388.78	ACTG1
0.93405	0.000166124	0.221786	-14.694	FAAP100
0.78936	0.000718747	1.37524	-24.4198	NPLOC4
0.365505	1.51952e-05	-6.05624	-44.4107	OXLD1
0.693749	3.46369e-07	-2.38636	-52.9669	HGS
0.00946202	0.0113618	-4.30862	-5.08124	MRPL12
0.660284	1.307e-05	3.68618	-56.7356	MCRIP1
0.726917	6.63968e-08	-3.95061	-109.863	P4HB
0.0577267	1.9025e-09	-28.9603	-175.3	ARHGDIA
7.96204e-10	0.841383	84.4929	1.97618	ALYREF
0.00196924	0.233158	-55.8202	-23.5418	ANAPC11
0.686886	0.00202436	-0.979264	-10.2441	PCYT2
0.0646786	0.000166674	15.8955	-45.2201	SIRT7
9.09643e-05	0.247472	12.2657	-3.67211	MAFG
0.0032561	2.19008e-07	-16.7637	-46.0961	ASPSCR1
0.0503899	0.00412029	-15.0596	-28.3483	CENPX
0.00041872	5.51944e-11	-28.0819	-99.2558	DCXR
0.000148807	0.25548	15.7293	-4.83509	RFNG
0.284586	2.19369e-08	-6.6785	-64.0487	GPS1
1.86522e-08	0.258934	40.8794	-6.57327	DUS1L
0.391041	0.00391314	-2.31334	-10.392	FASN
0.00103815	1.6029e-05	-38.8153	-68.9302	CCDC57
0.712129	9.62177e-10	-5.23477	-176.782	SLC16A3
0.833788	1.80903e-05	-1.51764	-47.7932	CSNK1D
1.29895e-09	0.695504	214.507	-10.1009	SECTM1
0.0317741	1.70641e-05	-7.37483	-21.5489	OGFOD3
4.68313e-05	0.00164064	23.6538	-20.312	HEXDC
0.519075	2.39073e-08	-6.4041	-102.31	CYBC1
8.20963e-06	0.13492	83.8807	-27.0396	METRNL
0.163318	0.00124367	5.75464	18.0259	THOC1
0.000140028	0.17242	87.2392	-32.2255	SMCHD1
4.45784e-07	0.0364161	78.5523	-29.6837	EMILIN2
0.0154289	1.81138e-08	-79.6516	321.84	MYL12A
0.0591104	1.83226e-10	-69.8593	484.914	MYL12B
2.35318e-05	0.0901106	67.134	26.8209	EPB41L3
0.0910639	0.00929077	-19.8874	39.0409	NDUFV2
0.707447	2.66735e-05	-8.20177	139.885	ANKRD12
0.00774937	0.08613	11.67	8.66492	PPP4R1
0.0556204	0.00208229	-46.7495	-98.3073	RAB31
0.922879	0.00740776	-0.687293	25.2394	NAPG
7.34125e-05	0.0567764	26.3097	-13.1022	IMPA2
0.561922	0.00401431	-5.18125	34.4721	PSMG2
0.0725663	6.85545e-05	11.3636	36.0693	CEP192
0.691427	0.00145167	3.41695	37.7501	RNMT
7.03125e-05	0.119795	67.6604	27.0043	ROCK1
0.000920768	0.000226808	13.5356	18.9313	ESCO1
0.00119669	0.00136382	-31.3644	37.5154	SNRPD1
0.00149369	0.00635762	26.3984	26.6064	RBBP8
0.131871	6.51726e-05	23.4267	90.0535	RIOK3
0.650885	0.000283027	-2.66354	-30.6199	RMC1
0.100451	4.04731e-05	7.29638	26.6333	SS18
0.00349757	0.00865657	17.4894	18.6891	TRAPPC8
0.489338	0.00561626	4.55595	24.2442	ZNF397
0.158228	0.00822529	2.66728	6.4571	ZSCAN30
0.204976	2.32463e-08	9.17917	73.6416	ZNF24
0.000977413	0.000281857	24.2429	33.4297	GALNT1
0.00756478	0.000135081	14.5611	27.8633	ELP2
0.0160358	0.0013774	7.99347	13.6523	KIAA1328
0.0300024	8.33996e-05	13.6696	34.649	PIK3C3
0.00684649	0.0671042	21.5272	16.8291	SETBP1
0.16366	0.000145447	18.9589	73.7685	PSTPIP2
0.367837	1.02856e-06	18.2033	163.006	ATP5F1A
0.000207444	0.260566	31.1881	9.77688	SMAD2
0.601492	0.000100165	1.75762	-19.2466	CXXC1
7.57581e-05	0.593818	32.8495	4.40659	SMAD4
0.000368166	0.0216268	136.082	96.7372	MBD2
0.0038789	5.55609e-06	23.3228	52.5936	NARS
1.85616e-05	0.959039	31.0168	0.35578	MALT1
0.0204362	0.009962	-17.846	-24.4752	SEC11C
1.33599e-05	0.00171759	24.2987	18.774	ZCCHC2
0.239156	0.000117332	17.1867	81.2264	VPS4B
0.00324119	0.000441854	14.3121	21.7655	TMX3
0.980984	0.00179711	-0.0998417	17.9511	ZNF407
0.754159	0.00083731	0.666886	-9.93505	ZNF236-DT
0.290413	0.000226082	11.8703	-59.0128	MBP
0.781644	0.00174486	2.45989	-38.1297	NFATC1
0.411004	0.00815553	4.86836	-20.5837	CTDP1
1.99332e-07	0.00544468	39.2974	-19.5373	PQLC1
2.49857e-07	0.0225809	75.8986	-30.4163	TXNL4A
0.784584	6.96508e-08	2.44987	-86.8319	RBCK1
0.166088	6.10941e-05	-9.85136	41.6095	CSNK2A1
0.000708781	0.480586	11.7326	2.58059	SRXN1
0.169762	2.10541e-10	-38.7557	-374.706	FAM110A
0.124964	2.75868e-06	-57.7713	-278.211	FKBP1A
0.459083	0.00161441	-5.12271	-29.8284	NSFL1C
0.495672	1.3958e-05	-12.3451	-121.556	SNRPB
0.568434	0.00656467	5.41164	-34.2013	IDH3B
0.848672	0.00216352	0.922242	-20.248	VPS16
0.0305544	0.000160467	-17.6496	-42.3619	MRPS26
0.317366	0.000334827	5.88406	-29.8286	DDRGK1
0.645067	0.00755415	2.97118	-22.8084	ITPA
0.0733444	3.39931e-07	-41.5607	-195.616	C20orf27
0.129523	4.06787e-05	-7.47774	-29.7108	CENPB
0.202283	0.00939828	13.7204	-36.1774	PANK2
0.00109615	0.0169815	40.0771	33.3651	RASSF2
0.000108909	0.0786034	32.4193	15.3253	GPCPD1
0.00830115	0.405506	4.84456	1.7134	PLCB1
0.0910233	0.00095203	8.27463	21.776	TASP1
0.00269086	0.003092	-41.6789	49.7144	SNRPB2
0.990009	0.00154196	0.129705	-45.1899	RRBP1
0.707681	0.00873053	-1.00644	9.29409	RBBP9
0.0032274	9.52971e-08	40.9183	118.48	XRN2
0.0021248	0.817225	17.4007	1.41186	THBD
0.0172038	1.83611e-05	-7.8632	-20.3151	NXT1
0.00740988	2.13139e-07	-1476.72	-4556.31	CST3
0.0272278	2.08702e-05	9.31994	-25.9778	ACSS1
0.0165879	0.00739695	12.6258	-17.4524	PYGB
0.881117	1.04242e-05	0.639195	-29.4777	ABHD12
0.564419	1.593e-07	-11.1558	-177.492	HM13
0.00216807	7.19638e-13	82.2105	-437.592	HCK
0.00639192	0.00847259	26.8979	31.3194	TM9SF4
0.0061846	0.940175	-13.9331	0.422201	POFUT1
0.000886699	0.0596346	-21.1483	-13.2099	COMMD7
0.111767	0.0060687	7.97638	17.7969	CDK5RAP1
0.466037	0.00875371	-3.55557	-16.8033	NECAB3
0.193765	1.95071e-05	17.5863	-87.1335	CHMP4B
0.296311	9.87939e-10	-14.8162	-174.477	RALY
0.00275893	0.302439	-53.8756	20.393	EIF2S2
0.756322	0.000742044	-1.94813	-29.6701	AHCY
0.0577735	3.78381e-07	14.8957	65.383	ITCH
0.000278102	0.00763084	19.2329	15.8205	NCOA6
0.0251614	0.000107695	18.5817	-44.4693	TRPC4AP
0.0667706	0.000304216	37.3307	-101.191	MMP24OS
0.000295694	0.26606	-51.0246	-16.3483	ERGIC3
5.38479e-05	0.595406	-99.1731	-12.8667	ROMO1
9.0786e-05	5.07e-10	41.3204	112.139	RBM39
0.367902	2.06522e-06	10.3164	88.055	PHF20
1.27351e-05	2.63376e-11	-52.5943	-142.892	SCAND1
0.209812	1.65283e-09	-14.7334	-139.508	RAB5IF
0.0734869	0.00734115	6.06544	11.5992	NDRG3
0.157902	2.23385e-06	66.7839	356.247	SAMHD1
0.766202	0.00594517	-3.37419	41.6103	RPN2
0.00422333	0.189808	13.3601	-6.85034	SRC
0.00524179	0.000107126	118.188	-219.025	MAFB
0.126752	0.00203261	22.5914	60.7153	TOP1
0.00780326	0.0151358	17.1108	18.6824	CHD6
0.541952	0.000522741	-3.76101	30.1279	OSER1
0.0488616	4.36775e-07	19.1181	79.7951	SERINC3
0.925368	1.9208e-07	-0.801019	-77.7787	ADA
4.55909e-06	4.21707e-07	-154.247	-220.658	YWHAB
0.406896	0.000855875	14.0507	78.2869	STK4
0.210191	0.00187604	-3.51154	-11.7215	DBNDD2
0.958852	0.00198165	0.466822	-38.3246	PIGT
0.143798	0.00737401	13.5498	-32.1272	DNTTIP1
0.323791	0.00258557	-4.0703	-16.7152	SNX21
0.01812	0.00200686	-14.1875	-23.6915	ACOT8
0.0751085	0.00272416	3.93958	8.67268	ZSWIM1
0.16475	0.00760285	-21.0176	-52.331	CTSA
0.728902	0.00213899	-2.7735	-33.5368	PCIF1
0.738423	0.00982028	2.0413	-20.7927	SLC35C2
0.0373292	0.00280438	31.3676	57.9588	NCOA3
3.77812e-06	0.0168718	78.2287	-39.7682	PREX1
0.035287	0.00178629	14.2079	27.4029	ARFGEF2
0.599365	0.00216778	2.47878	19.7059	CSE1L
0.370572	0.000141744	-37.8353	232.771	ZFAS1
0.841071	0.0012288	1.42047	-31.7039	RNF114
0.000589393	0.00182664	-15.6623	-16.7771	TMEM189
4.88088e-06	0.00347313	451.945	-296.84	CEBPB
0.000110562	0.00574886	23.023	18.1231	ADNP
0.231031	1.96212e-06	6.74877	43.1298	DPM1
9.64676e-06	9.60577e-05	118.259	119.141	ZNF217
0.470834	0.000892054	-9.10038	58.1746	PFDN4
0.973434	0.00234768	-0.168442	-20.9887	FAM210B
0.572644	0.00939255	6.12514	37.0943	RTF2
1.09593e-06	0.0356754	49.3888	-19.9107	RBM38
0.000164578	0.0994128	24.2549	11.0962	RAB22A
0.00130923	0.968429	22.3691	0.293485	STX16
1.1169e-08	0.964885	381.831	2.2865	GNAS
0.225309	0.000169948	6.26498	-27.7672	NELFCD
3.35123e-10	0.0570826	321.697	-71.2359	CTSZ
2.72647e-07	0.00757777	-1144.27	553.441	ATP5F1E
0.000556114	0.0226299	15.5268	-11.4081	LSM14B
4.23957e-05	6.47363e-05	-123.679	-144.902	PSMA7
0.107186	6.12237e-07	-15.4254	-78.2233	ADRM1
0.00742382	0.824976	10.8979	-0.999849	MRGBP
0.0222067	2.60621e-08	32.1854	-135.855	OGFR
0.121978	0.00778023	8.38883	-18.5925	DIDO1
0.186355	1.11572e-06	-8.57328	-51.4359	GID8
0.0980368	0.000357381	-3.01227	-8.97578	SLC17A9
9.83573e-06	0.0159192	22.8356	12.5846	YTHDF1
0.0818226	0.00475466	6.36532	-13.3463	ARFGAP1
0.0140414	1.26351e-05	-115.26	-295.966	PPDPF
0.499726	0.00610195	3.29249	-17.7424	HELZ2
0.251887	0.00405249	-3.34231	-11.1089	GMEB2
0.44631	1.7746e-05	-3.45853	-29.8602	ARFRP1
0.333896	0.000582004	5.93032	-29.4504	ZGPAT
3.95569e-05	0.256707	20.3853	-5.57398	SLC2A4RG
0.780453	0.00235394	-1.70793	-25.3947	UCKL1
0.000106979	0.0840741	14.5082	-6.7164	TCEA2
0.0768425	8.9475e-12	40.3117	-353.082	RGS19
0.591383	0.00226808	-2.39033	-18.49	LKAAEAR1
0.516828	0.000211731	-3.89307	-32.0315	TPGS1
2.16266e-05	0.000547595	27.3877	-24.9073	CDC34
0.273893	0.000189601	16.7735	-81.8317	BSG
0.00719561	1.86149e-05	20.1888	-45.2804	RNF126
0.000884747	0.224624	6.34151	-2.48848	FSTL3
0.00492078	0.00715035	23.4075	-26.9441	PTBP1
0.000752038	6.592e-11	-316.451	-1176.72	CFD
0.907118	4.37242e-06	-0.905816	-57.1137	R3HDM4
0.151647	1.01312e-08	-5.61772	-41.6372	WDR18
0.000141596	7.89271e-05	49.0542	-62.708	TMEM259
0.0122744	1.23709e-06	43.6975	-129.8	CNN2
0.60498	0.000280704	2.15415	-21.6662	ABCA7
0.01744	4.31985e-06	44.1421	-127.475	ARHGAP45
0.541795	6.05308e-07	-7.61184	-104.825	POLR2E
0.0795894	0.0022265	-86.0811	-197.481	GPX4
0.0708141	0.00204862	9.22787	-20.701	SBNO2
0.0738115	0.00013617	8.7962	-26.4106	STK11
6.75101e-05	6.59654e-10	-144.828	-377.522	ATP5F1D
0.433662	0.000233554	15.5265	-104.553	MIDN
0.989046	1.70032e-07	-0.392041	-261.785	CIRBP
0.00745332	1.21511e-05	-25.3894	-59.1642	C19orf24
0.00476935	9.64254e-05	-56.6307	-104.553	NDUFS7
1.63895e-07	7.98233e-05	48.5588	-37.5437	DAZAP1
0.195556	5.18598e-05	5.13546	-23.6019	C19orf25
1.02202e-08	1.46907e-05	-280.558	-210.133	UQCR11
0.0050515	0.0186969	12.2043	-12.0609	REXO1
0.00477847	0.0153018	13.4347	-13.6491	KLF16
6.03403e-09	0.0181249	82.2313	-27.3195	ABHD17A
0.705156	0.00806023	-0.721544	-6.68365	ADAT3
5.36782e-05	0.00121801	65.8432	-59.1775	CSNK1G2
0.00027658	3.08209e-05	9.74082	-14.3375	BTBD2
3.9028e-07	0.000729568	99.3426	-65.7945	MKNK2
0.769853	0.00146834	2.94515	-44.1239	MOB3A
0.00650208	0.0018309	22.0419	-31.5724	AP3D1
0.621722	0.00753716	2.34241	-16.786	DOT1L
0.648617	1.05871e-05	-4.13142	-62.3166	PLEKHJ1
0.291306	3.25743e-09	7.45342	-81.13	SF3A2
0.0134507	2.25024e-11	-293.506	-1687.75	OAZ1
5.38864e-05	1.31772e-08	-63.5084	-136.673	LSM7
0.0367602	0.00167492	-17.8241	-34.9455	TIMM13
0.315276	5.18023e-05	-3.07985	-18.3953	LMNB2
0.965595	0.000421913	-0.388195	-45.1331	GADD45B
0.071786	0.000511297	-8.51806	-22.3605	SLC39A3
0.0497183	0.00749259	10.4211	-17.9753	SGTA
0.615456	0.00589262	1.44746	-10.5589	THOP1
7.70939e-05	0.861828	4.70138	0.205494	ZNF554
0.769802	0.00553647	-4.54816	-57.5696	AES
0.923573	0.000774423	-0.504683	-24.7763	GNA15
0.0806965	3.068e-06	30.9981	-129.019	S1PR4
0.764813	0.00397119	1.30569	-16.9164	NCLN
0.434463	0.000139889	-4.61475	-32.6405	NFIC
0.769614	0.00108834	0.93205	-14.4295	DOHH
0.0761778	0.000239893	4.51305	-12.9727	FZR1
4.36227e-06	0.0110766	60.5029	-33.3534	MFSD12
0.141502	4.41313e-08	-8.60311	-56.8396	HMG20B
0.357231	0.00179203	2.47123	-11.3887	CACTIN
0.688748	0.000436204	-0.987935	-12.3039	APBA3
0.0129892	0.000361703	-29.1521	-55.3449	MRPL54
0.545435	5.77885e-06	-2.04665	-24.2962	DAPK3
3.6433e-05	0.000209082	537.498	-560.188	EEF2
0.697722	0.000462547	-1.57368	-20.0957	PIAS4
5.24655e-07	0.00123546	155.624	-99.2209	ZBTB7A
1.52228e-08	0.00193074	108.353	-52.543	MAP2K2
0.257628	0.000309782	-4.93169	-22.1737	SIRT6
0.692188	0.00581086	-1.70656	-15.845	YJU2
0.00394957	0.0592312	9.56828	-7.15734	SH3GL1
0.669564	0.002181	-0.92683	-9.07366	CHAF1A
0.0165701	1.0347e-05	-8.52166	-22.8598	UBXN6
0.000743155	0.964522	17.7057	-0.24533	HDGFL2
0.0806938	3.6574e-09	-15.4881	-98.7828	MYDGF
0.611464	0.00362066	3.28449	-25.3166	TICAM1
1.12625e-06	4.11728e-05	-66.7235	-61.938	C19orf70
0.00025222	0.946656	-126.337	2.36246	NDUFA11
0.925593	0.000419568	0.534658	-28.7237	CLPP
0.000437602	1.1129e-07	-54.5917	-124.904	ALKBH7
0.467972	2.25494e-05	-3.28064	-29.1847	DENND1C
0.229237	5.12539e-08	-7.88021	-63.6403	GPR108
0.0125991	0.00260144	25.9358	-39.4187	VAV1
0.434247	0.000311406	11.6832	76.6334	ADGRE1
0.00855455	0.359794	30.0755	11.7849	AC119396.1
0.0857452	2.93488e-07	-16.9467	-84.189	MCOLN1
0.3453	1.05996e-05	-13.2895	-95.9771	PNPLA6
0.930831	3.87574e-05	-0.525383	-37.646	XAB2
0.0004349	0.0668675	-102.534	57.72	PET100
8.9988e-06	3.56257e-05	-441.74	-481.465	STXBP2
2.0467e-11	1.06952e-12	-49.4214	-70.0667	TRAPPC5
0.317759	0.00881625	3.03369	-10.3897	EVI5L
0.0539825	9.24358e-05	9.57976	-27.4423	MAP2K7
0.764073	3.3502e-06	-1.13772	-28.4003	SNAPC2
0.188753	0.000168879	-10.6347	-43.3732	ELAVL1
0.00602148	0.273775	-19.1185	-8.53912	NDUFA7
0.137821	1.26801e-08	-14.1875	-100.073	RAB11B
0.000201379	0.0553138	39.6129	-21.7319	MARCH2
0.310949	0.000659718	-12.8264	-59.8904	HNRNPM
0.53586	5.33224e-06	13.2085	-154.009	PRAM1
0.0262447	1.15644e-05	56.4787	-163.612	MYO1F
0.614966	0.00721532	-2.21469	15.6673	ZNF562
0.543029	1.83526e-06	-4.87222	-62.4072	PIN1
0.355732	0.000131104	4.6154	-27.7074	C19orf66
0.000224157	3.77737e-09	-89.5477	-235.347	EIF3G
0.43229	7.69449e-08	-4.17273	-50.8276	MRPL4
0.450751	0.000777503	2.61528	-16.2144	ICAM1
0.00641928	0.109388	9.44052	-6.33059	RAVER1
0.551558	1.43356e-05	-23.9148	-269.247	ICAM3
0.849949	1.24076e-05	1.27604	-45.8991	TYK2
0.000557872	9.84687e-10	-55.4202	-172.037	CDC37
0.660861	0.000134556	-1.72959	-21.9821	PDE4A
0.0188835	0.00138287	9.65658	-16.9702	KEAP1
0.00271236	0.00027928	38.6519	-60.1148	CDKN2D
0.0704997	6.55318e-05	16.314	-51.5743	ILF3
0.0115072	0.000838264	-11.8069	-20.1545	QTRT1
0.000171602	0.00256789	65.1757	-59.3971	DNM2
0.2461	0.00151163	5.56936	-20.6561	TMED1
0.00253632	3.25959e-08	-65.4211	-196.321	C19orf38
0.654809	0.000279365	1.31717	-15.3466	YIPF2
0.235464	0.00037828	-3.98969	-16.7583	TIMM29
0.00428189	3.25172e-05	-14.7773	-29.4675	TMEM205
0.0881369	1.81131e-05	7.32999	-27.4205	PLPPR2
0.86641	0.00569996	-0.490311	-10.7597	EPOR
0.134543	0.000531378	-9.18667	-29.2633	ECSIT
0.383242	0.00482007	2.83535	12.1784	ZNF490
0.0174113	1.37899e-08	33.3407	-139.853	MAN2B1
0.000242954	0.0031829	-92.814	85.0382	WDR83OS
0.396794	0.00824205	-6.47431	-26.5027	DHPS
0.692801	8.1641e-10	10.0593	-320.172	TRIR
0.651885	3.85068e-05	-2.88324	-39.6753	ASNA1
0.215501	9.46691e-05	136.798	-625.059	JUNB
0.627306	0.000446928	-4.72167	-48.3509	DNASE2
0.509529	0.00189172	-4.25711	-27.3467	FARSA
0.0191637	7.85011e-06	-33.1088	-93.0633	RAD23A
0.000169885	2.26409e-08	-40.8169	-94.0609	GADD45GIP1
0.000524832	1.35136e-05	60.4731	-101.215	LYL1
0.905379	0.000946692	0.4114	-15.9494	NACC1
0.623076	2.09487e-09	-5.73398	-138.917	STX10
0.377719	3.4749e-06	-17.4563	-146.642	IER2
0.744037	0.0043291	1.79561	-21.0662	CCDC130
5.43982e-06	0.890773	-69.8214	-1.95169	C19orf53
0.000103434	0.0203592	21.1288	-13.4947	DCAF15
1.24251e-05	0.55535	94.389	-12.1026	PRKACA
0.18749	0.00290181	-9.99494	-30.0025	DDX39A
2.31299e-06	9.03349e-09	117.347	-202.97	PKN1
0.00386169	0.0415986	4.21327	-3.4191	GIPC1
0.533749	7.61121e-05	4.54416	-42.7122	DNAJB1
0.000628584	1.61164e-05	-68.8584	-115.827	NDUFB7
0.046739	0.00910111	24.0464	39.6917	ADGRE3
0.00932435	0.0368491	80.4464	76.0559	ADGRE2
0.466536	0.00189164	3.2354	-18.8049	ILVBL
0.00429928	0.145869	33.583	-19.2387	BRD4
4.06274e-07	0.330495	32.1768	-5.38679	AKAP8L
0.740675	0.00474265	0.895817	-10.2405	WIZ
0.00277286	7.05028e-07	26.1213	-65.1768	RASAL3
0.0180566	9.57528e-08	17.3351	-65.0264	AP1M1
3.22134e-09	0.000183958	677.743	-383.561	KLF2
0.00946007	0.0283702	11.1776	11.1853	SLC35E1
0.0025647	0.0512026	-23.3824	17.1541	SMIM7
0.282405	4.52016e-06	6.12588	-41.2446	SIN3B
0.000127808	0.00555821	73.1037	-58.5724	MYO9B
3.80059e-05	3.60636e-05	-32.1461	-39.192	BABAM1
0.00197816	0.442888	8.58284	-2.30726	ANKLE1
0.10375	2.48478e-05	-4.84507	-18.589	ABHD8
0.0994243	4.00065e-05	-11.8284	-43.078	MRPL34
0.0100144	1.9112e-05	-73.9548	-174.059	BST2
0.283664	0.00288333	5.4164	20.1492	BISPR
0.452421	9.61591e-05	-4.2064	-32.0164	MVB12A
2.35026e-07	3.33481e-13	-163.296	-421.986	PGLS
0.103401	2.46394e-08	-8.62013	-52.9468	COLGALT1
0.12105	0.00106968	-11.5741	-32.964	MAP1S
0.0177098	1.97897e-05	-24.0225	-62.0178	CCDC124
0.000666666	0.0120019	34.1114	-28.5449	ARRDC2
0.788804	0.00652453	-2.68622	-36.2923	MAST3
0.000102315	0.865099	-517.701	-22.6389	IFI30
0.398877	0.00502125	-1.68155	-7.42746	MPV17L2
0.00069797	0.26916	288.64	-100.177	JUND
0.246898	1.55556e-08	-11.4943	-103.742	LSM4
0.000272171	9.55724e-06	141.003	-227.066	LRRC25
2.40026e-08	9.6533e-06	111.863	-91.0405	SSBP4
0.815998	2.15792e-12	3.73734	-278.545	FKBP8
0.00420207	2.85644e-09	-293.489	1085.4	UBA52
0.00231623	3.05435e-07	-52.1015	-134.344	REX1BD
0.484662	0.0067181	-1.84579	-9.47018	CRTC1
0.000297604	6.45866e-09	-70.6244	-184.841	COPE
0.0262788	0.0088135	-13.6363	-19.9952	DDX49
0.00120874	0.109285	6.9681	-3.78288	HOMER3
0.438556	0.000227815	-2.38903	-16.3008	ARMC6
0.814656	0.00439061	1.02243	-16.6861	MAU2
0.145532	0.000411061	7.58858	-25.5437	GATAD2A
8.76869e-06	0.121031	-129.813	-43.7054	NDUFA13
0.00307011	0.000235106	45.4763	-73.0353	GMIP
0.905469	4.50981e-08	-0.854318	-71.6451	ATP13A1
0.089715	0.00093313	10.8029	28.3681	ZNF506
0.555303	0.0032004	0.780962	5.26221	ZNF737
0.817106	0.00848832	0.423675	6.37763	ZNF714
0.0286538	0.00094015	6.98546	13.8779	ZNF708
0.183678	3.63006e-05	2.85231	13.1294	ZNF43
0.045366	0.00124144	8.59857	18.2906	ZNF675
0.982168	0.000441158	0.05659	12.6406	ZNF254
0.00680006	3.13146e-08	-32.6016	-111.957	UQCRFS1
0.00143035	0.522551	11.8633	2.55271	C19orf12
7.5291e-10	0.0234666	65.0059	18.2776	URI1
0.00301707	0.206922	4.68692	2.21028	TSHZ3
0.000130138	0.00387527	-48.8577	-41.187	PDCD5
6.01267e-07	0.00535985	102.32	-54.7939	CEBPA
0.0382072	4.46135e-06	-10.7191	-36.0339	CEBPG
0.774374	0.00048396	2.92589	-50.4346	PEPD
0.125592	0.00559332	15.9768	-37.5261	LSM14A
0.0524184	0.000381799	-8.23965	-20.5414	ZNF302
0.0653994	0.000131756	23.4252	-68.2784	GRAMD1A
1.80316e-05	0.000140936	-260.821	-266.453	FXYD5
0.00865787	2.14828e-06	-24.9739	-67.5659	USF2
0.175075	4.47151e-05	-18.2396	-80.8414	TMEM147
0.011069	1.28915e-10	-15.5125	-78.6258	RBM42
3.40388e-05	1.85678e-05	-252.414	321.623	COX6B1
0.000950366	0.00572129	15.0176	-14.6046	KMT2B
0.00319426	0.00588874	-23.1458	-25.8711	IGFLR1
0.646276	5.77604e-07	-5.57056	102.501	PSENEN
0.000356478	0.0283917	-140.227	-94.261	HCST
2.52476e-09	1.95058e-12	-1230.7	-2205.95	TYROBP
0.305452	0.000629715	-4.50643	-20.8997	SDHAF1
0.870259	0.00924254	-0.730531	-15.3741	ALKBH6
0.000722216	2.12316e-11	-48.3732	-190.354	TBCB
4.34622e-09	0.0221916	218.439	-68.6014	CAPNS1
0.415463	6.28387e-05	3.18907	23.2074	ZNF146
0.883534	4.85155e-05	0.286397	11.9335	ZNF260
0.392948	0.000808075	1.47856	8.04341	ZNF790
0.0741277	1.28256e-05	-11.2614	-41.1747	SPINT2
0.00807223	4.15068e-07	-18.2312	-54.5603	YIF1B
0.117447	2.91897e-05	-21.534	-84.961	PSMD8
0.964027	0.000871767	0.232022	-23.9248	FAM98C
0.00489958	0.0208997	26.1607	-25.2256	RASGRP4
0.00379983	0.0774021	9.43881	6.53974	RYR1
0.371144	0.00191073	-4.06415	-19.1457	MAP4K1
0.000213628	0.00174387	-215.998	210.529	EIF3K
0.0985544	6.49411e-06	-23.7746	-99.4836	ACTN4
0.000747097	0.00217572	-23.3641	-25.1243	ECH1
7.07593e-09	0.175573	81.2458	-14.9018	HNRNPL
0.594724	1.62641e-05	-3.86781	-48.3052	SIRT2
0.521399	0.000428756	-3.32642	-25.8459	NFKBIB
0.0343683	6.79172e-06	-19.3696	-61.7112	MRPS12
0.00026288	9.47478e-08	-153.602	337.727	GMFG
0.0573623	0.000355401	102.573	-263.327	ZFP36
0.869487	0.00217524	0.532246	-13.5631	TIMM50
3.82617e-05	0.860804	12.4402	0.516471	EID2
0.0404321	1.01939e-06	-17.0223	-64.2693	FBL
0.27439	0.000509507	-5.63524	-25.001	AKT2
0.850768	2.50938e-05	1.18386	-40.5253	PLD3
0.661199	0.00129274	-2.72069	-27.5741	SERTAD3
0.0972125	0.00456785	-23.7376	-52.6906	BLVRB
0.99072	2.81583e-09	-0.17132	-172.943	SHKBP1
0.156764	0.00517971	-4.04113	-10.4219	LTBP4
0.267431	0.000322642	4.27469	-19.5536	COQ8B
0.0495725	0.00408977	-17.7377	-33.2922	SNRPA
0.203914	0.00141703	-3.47085	-11.8011	EGLN2
0.0746261	0.00078598	18.0955	-45.9048	HNRNPUL1
9.58989e-10	5.34225e-11	166.599	-237.14	TGFB1
0.00774643	0.00449849	-7.68883	-10.0841	TMEM91
0.231025	0.00971618	-6.73648	-18.8563	EXOSC5
0.436284	0.00545001	-3.25651	-15.431	BCKDHA
0.129703	0.00026895	-6.66013	-22.3963	B3GNT8
0.00010042	2.63042e-10	76.4693	-217.138	ARHGEF1
0.000614974	1.2444e-05	-38.4479	-65.827	RABAC1
0.525928	0.00167737	-1.77122	-12.0067	ZNF574
0.706283	0.00351845	-12.7759	-133.427	POU2F2
0.372315	8.79041e-05	9.0042	-58.0118	DEDD2
6.60608e-08	0.337349	67.6532	-9.94249	GSK3A
0.487162	0.00192766	5.43477	-33.0466	CIC
0.0160186	0.000592137	-9.80178	-18.3466	PAFAH1B3
0.0961472	0.00868564	-4.94193	-9.9663	LIPE-AS1
0.0328766	1.68948e-06	-10.109	-35.2531	ZNF428
0.852029	0.00695382	-2.97445	-57.2021	PLAUR
0.244324	0.000309549	4.02302	-17.5727	SMG9
0.00434915	1.61662e-05	4.25502	8.98831	ZNF45
0.963822	0.00104231	0.109631	11.0231	ZNF227
0.000339494	0.00524912	19.2852	-17.0682	BCL3
0.22481	0.000900282	6.6133	-24.7994	TOMM40
0.919866	1.3765e-06	0.710721	-56.3931	CLPTM1
0.520173	0.00630832	-7.97	-44.8836	RELB
0.635528	0.00081761	3.12988	-30.84	CLASRP
0.429549	0.000466174	-4.05475	-25.2915	ZNF296
0.0030259	0.571437	14.8189	-3.08645	MARK4
0.493963	0.00449982	-4.16912	-23.1244	TRAPPC6A
0.1034	0.00200426	-18.8359	-47.3574	ERCC1
0.00518295	0.266784	8.81475	-3.91317	RTN2
0.0056028	2.7368e-07	128.704	-375.296	VASP
3.35379e-07	0.00222029	-113.602	65.6614	SNRPD2
0.00140964	0.74423	8.21492	-0.897116	FBXO46
0.00404524	0.998711	12.5417	-0.00771552	DMWD
0.230739	0.000420508	-8.12343	-33.413	SYMPK
0.423095	0.00993949	1.05519	4.4434	PPP5D1
0.0311597	4.54127e-08	-45.1756	-197.07	CALM3
0.40024	0.000352411	-5.34196	-32.1427	PTGIR
0.0026651	0.0022754	19.5577	-24.2108	STRN4
0.0186983	6.07379e-05	26.0986	-62.0854	SLC1A5
1.59467e-06	6.21855e-09	-168.503	-290.276	AP2S1
0.000328385	2.85796e-09	-42.6225	-118.08	TMEM160
0.0284336	0.00101464	13.3119	-26.1858	BBC3
0.00190575	0.251542	14.4063	-5.81266	CCDC9
0.827552	0.000744724	-0.597131	-12.9575	INAFM1
0.0448343	0.00511005	-3.56468	-6.33976	KPTN
0.136564	7.40635e-07	-16.4456	-89.5227	NAPA
0.489085	7.73548e-09	19.5089	-310.434	NOP53
0.75915	1.11752e-05	-4.06206	90.8159	CARD8
0.283859	0.00540221	6.56711	22.4828	CARD8-AS1
0.00128722	2.13179e-09	-309.776	-1007.24	EMP3
0.989267	0.000122038	0.158834	-66.5698	KDELR1
0.0608099	0.00725572	7.60007	-13.8445	CYTH2
5.06881e-07	0.103657	28.3139	-8.21378	DBP
0.069993	0.003676	14.7948	-30.7404	PPP1R15A
0.41556	0.00294859	-17.247	-84.7527	NUCB1
0.0398952	1.11499e-09	-33.4212	-191.105	BAX
1.53582e-06	0.794891	-8586.06	-415.493	FTL
0.611865	0.000951003	-2.19889	-19.9016	RUVBL2
0.0107928	0.000138087	25.9331	-52.3106	SNRNP70
0.535276	3.1304e-05	-35.325	-358.959	CD37
0.0156961	0.000700274	-19.9064	-36.4834	PIH1D1
0.0825403	9.73823e-06	19.0825	-73.4482	ALDH16A1
0.0232893	0.000117305	-15.4071	-36.0521	FLT3LG
0.162119	1.63587e-08	-44.7024	-330.672	FCGRT
0.0166363	0.000194552	-4.50972	-9.47663	RCN3
0.000404869	6.17716e-06	-41.7501	-72.2062	NOSIP
4.79492e-11	0.20226	237.571	-30.9284	RRAS
0.0128957	0.000234667	11.1225	-21.9898	SCAF1
0.376531	0.000352664	-4.59734	-26.2879	IRF3
0.0514387	0.000367031	-7.40774	-18.455	BCL2L12
0.127657	6.4991e-07	-8.5636	-45.8958	PRMT1
0.840002	1.35402e-09	2.17861	-132.05	AP2A1
0.203407	4.81572e-06	4.29828	-24.2077	MED25
0.372755	1.88587e-05	5.2338	-38.3259	PNKP
0.529506	0.00286503	-1.66344	-10.6577	AKT1S1
0.474093	0.00682317	3.0306	-15.1409	TBC1D17
0.0211172	1.98646e-05	18.9414	-50.4759	NR1H2
0.290813	0.00190752	-2.58723	-10.2811	POLD1
0.66394	0.000151472	3.70853	-47.088	EMC10
0.0150943	1.00698e-06	-19.5541	-60.9834	JOSD2
4.84031e-05	0.727516	19.9343	-1.67864	CTU1
0.000725932	0.0406448	-33.841	-22.6693	ETFB
0.000454455	0.713535	99.2774	-10.8077	SIGLEC10
0.399878	0.0077304	8.25327	34.3393	FPR2
0.459545	0.0018449	8.69135	-49.8708	PPP2R1A
0.595241	0.00279611	2.48624	18.9371	ZNF480
0.386421	0.00022607	4.82558	29.4151	ZNF808
0.0975656	0.00503652	7.287	15.9778	ZNF160
0.322901	0.000857285	1.70382	7.93538	ZNF525
0.247528	9.50478e-05	-15.2307	-74.6937	OSCAR
8.48967e-05	0.0725369	-139.333	-65.9005	NDUFA3
0.107344	0.00034084	-4.50476	-13.8806	TFPT
0.706567	0.00780472	1.93491	-18.101	PRPF31
0.578386	0.000289327	-2.82369	-26.3432	CNOT3
0.240724	0.000962134	8.97763	-34.6221	MBOAT7
0.312156	5.29621e-05	-8.91787	-52.8156	TSEN34
0.0653608	0.000979093	131.118	-313.374	LILRB2
0.321371	0.000297307	-27.1359	-140.345	LILRA2
0.00849145	0.1474	66.472	-41.8028	LILRA1
0.249889	0.000507508	23.0577	-97.0596	LILRB1
0.0566724	0.000740271	15.3524	-36.4572	PPP1R12C
0.00219713	0.000651331	30.0755	-41.8671	PPP6R1
0.128114	3.61384e-06	-5.8172	-27.7216	HSPBP1
3.95256e-06	0.937825	8.73482	-0.135485	TMEM238
1.88922e-07	0.0220499	23.3785	-9.24343	UBE2S
0.0452199	0.00063998	-15.4028	-35.1802	ISOC2
1.62344e-07	0.774478	7.55827	0.347431	ZNF579
0.322383	5.98015e-06	-8.96546	-64.3801	ZNF524
0.953119	0.00362178	0.211131	-14.1046	ZNF865
0.245096	0.00722536	-3.46249	-10.4565	ZNF784
0.486102	2.03763e-05	3.98538	-37.2599	ZNF580
0.234579	6.04089e-06	-9.10663	-54.1128	ZNF581
0.000191863	0.00750288	36.2997	-28.9031	U2AF2
0.830343	4.0525e-12	-1.96874	-154.201	EPN1
0.000937178	0.675172	24.7683	-3.32203	ZNF787
0.108151	0.000163545	-3.30756	-10.952	ZNF444
0.521775	0.00271333	1.97504	12.5031	TRAPPC2B
0.000905106	0.0155905	10.0835	-8.34353	ZBTB45
0.000182787	0.000120369	39.4915	-49.796	TRIM28
5.52583e-05	0.239839	-55.3192	-16.1362	CHMP2A
5.2807e-05	0.214441	35.0318	-10.7728	UBE2M
0.500046	0.000649507	3.25203	-23.0108	AP000547.3
0.355051	9.16644e-05	9.59081	-59.3464	IL17RA
0.903286	2.61139e-05	0.583164	-30.8179	HDHD5
0.00307982	2.53553e-05	81.6768	159.144	ADA2
0.644273	1.19076e-08	-9.80224	-228.546	BID
0.147588	6.84288e-05	-5.9998	-23.9494	PEX26
0.00908867	0.0293577	10.5141	-10.3844	DGCR2
0.412032	0.000101936	-2.54245	-17.6112	ESS2
0.527319	5.22505e-06	-5.13256	-58.6879	SLC25A1
0.00758973	0.602569	7.14244	-1.5522	HIRA
0.397274	0.00289918	-5.89741	-27.9142	C22orf39
0.0064413	0.0233016	-17.3116	-16.9977	UFD1
0.93758	5.56425e-06	-0.320135	-29.5521	TXNRD2
0.0630542	2.60719e-05	-24.7809	-82.0681	COMT
0.662768	7.67483e-06	1.71165	-27.6446	TRMT2A
0.151875	3.6726e-05	-10.8551	-46.1535	RANBP1
0.0114585	2.26207e-08	-14.4661	-54.8842	DGCR6L
0.400305	0.00592381	3.29975	-14.2853	KLHL22
0.313425	1.76183e-05	6.25571	-40.6104	MED15
0.336178	0.00232465	-15.5843	-66.5676	SNAP29
0.672618	0.00305463	1.46811	-13.9196	LINC01637
0.203484	0.00270187	3.16816	-9.96048	AIFM3
0.0338847	0.00142507	6.24062	-12.2512	LZTR1
0.334771	9.83651e-08	-10.0377	97.6525	UBE2L3
0.167025	2.64915e-05	4.99063	-22.6341	YDJC
0.0126278	4.81736e-06	-20.76	-56.2848	SDF2L1
0.00667381	0.0487183	16.4967	13.9239	PPIL2
2.46668e-07	0.694393	72.4265	-4.69349	MAPK1
0.234127	2.03526e-05	-12.389	-67.0452	PPM1F
0.164726	5.01486e-05	3.8408	16.439	AC245060.5
0.00111853	3.22599e-11	-90.291	-364.336	CHCHD10
0.0315496	7.57488e-06	-17.0928	-53.0564	SMARCB1
7.57795e-06	1.43701e-05	-98.3322	-113.714	DDT
0.542501	0.00360618	2.62741	-16.8774	GUCD1
0.0461793	0.000765432	-19.0276	42.8547	SNRPD3
0.89743	0.00761168	0.258962	-7.1123	GGT1
0.0396869	9.69716e-05	18.8275	49.9874	GRK3
4.114e-08	0.991983	18.418	0.0272262	ASPHD2
0.00688239	0.489663	7.7772	-2.21582	SRRD
0.37441	0.00994011	8.95086	-33.9311	TPST2
0.588619	0.00107765	3.03479	25.4066	PITPNB
0.780531	0.00106832	1.89424	-30.8923	XBP1
0.00956003	0.00182713	40.2612	-61.1152	EWSR1
0.00621245	0.337971	10.9525	-4.28739	GAS2L1
0.00776847	0.837286	4.6172	-0.396015	RASL10A
0.742705	0.00141107	-3.52552	-47.2769	AP1B1
0.462059	0.00532079	1.76777	-8.90347	NIPSNAP1
0.000488348	0.000191845	-120.719	160.452	UQCR10
0.715329	0.00891518	2.58748	-24.4906	ASCC2
0.00124118	0.138728	9.10549	4.56271	AC003681.1
0.123869	6.1677e-05	12.5759	-47.5033	TBC1D10A
0.000868479	1.46952e-05	-9.91363	-17.3819	SELENOM
0.0109615	0.00584762	22.3361	29.8044	PRR14L
0.523777	0.000404345	4.06613	31.9628	RTCB
0.741673	0.000565737	16.6049	-244.884	HMOX1
0.691897	0.000120876	4.3512	61.8426	APOL6
0.0286334	0.00587335	18.5578	29.3869	APOL3
0.684118	0.000677751	-1.72848	20.2547	APOL1
2.14555e-05	0.0125783	137.285	-83.6249	MYH9
0.0027352	0.0239425	-33.2927	-28.9835	TXN2
0.871919	0.000719091	2.15493	63.4351	EIF3D
0.0608722	0.000553587	-17.397	-43.3638	NCF4
0.802848	0.00559984	-1.06678	-15.8064	MPST
0.0346023	9.94143e-08	53.1775	-225.881	RAC2
0.70748	0.000256285	4.14143	-58.0096	CYTH4
0.0229105	2.02343e-06	38.0684	-121.99	SH3BP1
8.22911e-05	0.933155	5.65577	-0.119774	PDXP
0.00411137	0.100549	-450.747	-291.937	LGALS1
0.000790238	0.00120438	20.245	-23.4672	TRIOBP
0.458178	0.00277309	22.9986	125.168	EIF3L
0.000131512	0.037835	107.958	62.2187	DDX17
0.00266334	0.0342524	10.2662	-8.28692	GTPBP1
7.56699e-05	8.21828e-05	62.5141	-75.3496	SUN2
0.603829	1.01467e-05	4.60385	61.1333	APOBEC3C
0.450422	0.00301795	9.45356	50.0229	APOBEC3G
0.841302	0.00311425	0.455104	-9.09908	SGSM3
0.00164018	0.603788	25.5911	-4.533	MKL1
1.17464e-05	0.00303963	56.4649	40.2829	EP300
0.896863	0.000202392	0.488356	-20.2784	RANGAP1
0.11453	0.000927641	15.8653	-45.0421	ACO2
0.0298901	0.00471931	-12.8424	-21.1492	PMM1
0.22842	0.00614287	8.32882	-24.8221	DESI1
0.000757644	0.0358357	-49.7094	34.3871	SNU13
0.0740715	0.000598034	18.6198	-48.513	NAGA
7.81999e-06	8.05035e-11	-91.0414	-224.45	SMDT1
0.000130391	0.890273	-49.7557	-1.80525	NDUFA6
0.105642	0.000358087	11.5295	-35.1717	NFAM1
0.411769	0.00444191	-15.0463	-69.4967	RRP7A
0.251039	2.45093e-06	-15.0305	-98.8185	CYB5R3
0.0114899	0.000350834	19.7018	36.7702	ARFGAP3
3.87844e-05	2.17205e-09	-309.716	-720.425	TSPO
0.671836	0.00143614	-1.39882	-14.4938	TTLL12
0.82346	3.54611e-05	-1.45627	-40.8738	PARVB
0.129095	0.00215777	-6.87769	-18.4707	PRR5
0.929291	0.00508763	0.633441	-26.7806	ATXN10
0.00419261	0.00890782	-6.2419	-6.80199	AL118516.1
0.00151435	0.000319917	37.2419	-53.2924	TBC1D22A
0.76315	0.000147944	-0.658395	-12.0933	ALG12
0.370887	0.000360649	-4.26139	-24.0224	CRELD2
0.355363	0.000799612	7.2571	-36.4763	PIM3
0.670371	5.65176e-06	4.0307	-68.2337	TRABD
0.000780535	0.000196219	19.9811	-27.8277	SELENOO
0.40664	8.35933e-05	4.83677	-33.6936	HDAC10
0.0773371	3.59345e-09	21.722	-137.021	PLXNB2
0.992085	0.0052295	0.0428645	-16.1512	SBF1
0.497492	6.583e-05	4.56895	-39.8488	LMF2
0.262733	0.00723275	-1.64586	-5.16387	SCO2
0.169501	5.71146e-11	-119.635	-1241.17	TYMP
0.211808	3.09479e-06	15.6779	-92.9248	ODF3B
0.696919	0.00120312	-0.85563	-9.84207	KLHDC7B
0.166263	0.000882187	-6.76565	-22.1742	CHKB
0.728562	5.13461e-07	-2.78261	-68.3169	ARSA
0.84008	0.00828345	-3.15137	54.5777	SAMSN1
0.000219533	0.183345	30.3964	11.3994	USP25
0.524858	0.00221072	0.970267	6.34719	LINC01684
0.0686612	5.42681e-06	-29.4403	112.439	ATP5PF
0.00098993	0.00134241	18.9448	22.228	GABPA
0.920263	0.00190252	0.772015	32.8233	LTN1
0.435562	7.90998e-06	7.03074	63.0456	USP16
0.0375535	3.0009e-07	23.2001	93.4719	CCT8
0.00208302	2.32733e-07	80.4178	208.332	BACH1
0.00427493	0.461977	6.14659	1.74568	PAXBP1-AS1
4.42464e-05	0.194753	46.5192	14.748	PAXBP1
0.960836	0.00182929	0.548226	-47.7423	OLIG1
0.103751	0.00148598	25.3754	66.1582	IFNAR1
0.776626	6.1352e-07	5.83908	-173.375	IFNGR2
0.147427	0.000952138	14.7457	45.6966	GART
0.406594	6.70604e-09	18.2902	244.012	SON
0.0387001	0.00724215	-8.74032	14.3066	CRYZL1
0.00553741	0.22447	15.365	7.55297	ITSN1
0.000122947	0.894927	-87.6947	-3.02991	ATP5PO
0.372246	2.5824e-05	-8.96917	-63.9937	CBR1
0.000721037	4.01952e-06	35.4842	67.1887	MORC3
0.0275393	0.00178479	19.1488	35.0927	TTC3
0.00188055	9.66671e-06	-11.467	-22.6595	PSMG1
0.456322	0.00701865	-8.50171	-40.627	HMGN1
0.689092	0.00175256	-1.53986	-16.5107	RRP1B
3.00375e-05	1.81134e-05	-229.274	-289.752	CSTB
0.0485081	0.00723893	12.5058	-21.5546	AATBC
8.32959e-07	0.00295703	63.5933	-37.6753	AGPAT3
1.99112e-08	0.059791	62.7145	17.361	TRAPPC10
0.60592	0.00456446	1.9994	-14.7112	LINC01678
0.0668634	1.00888e-09	27.3131	-178.024	PFKL
0.498261	0.00160722	2.88943	-18.4224	C21orf2
0.0305537	5.38564e-05	-29.4483	-77.7741	SUMO3
0.688215	2.69131e-06	-36.0361	-682.804	ITGB2
0.0356174	0.000291131	-10.3102	-24.1651	FAM207A
0.0436008	0.00155964	6.70201	-13.7624	SLC19A1
0.334561	0.000756454	-3.87366	-18.7415	SPATC1L

### Sheet: pDC
P_Pvalue	R_Pvalue	P_Estimates	R_Estimates	GeneID
0.162692	3.90566e-06	-19.1243	-99.2229	SDF4
0.00603889	0.243891	31.7506	15.1359	B3GALT6
0.110464	0.00288127	-34.7039	-85.2444	INTS11
0.649688	0.00479466	10.152	-84.3382	AURKAIP1
0.711664	0.00243975	-7.03881	-78.518	CCNL2
0.386648	0.0097156	29.7414	116.149	MRPL20
0.00366677	0.66774	11.3684	1.83805	ATAD3A
0.342235	0.00264583	-17.4808	-74.43	MIB2
0.000478932	0.0103285	113.967	-94.4214	NADK
0.00486394	0.535419	142.687	34.6806	GNB1
0.000391457	1.11101e-06	-128.445	-250.018	FAAP20
0.10083	0.00092678	-49.349	-134.428	RER1
0.118271	0.000315438	-25.2521	-80.9709	TNFRSF14
0.00240531	0.506544	142.366	-33.8647	PIK3CD
2.79502e-05	0.658335	75.5921	-7.73048	KIAA2013
0.875335	0.000322372	-4.70472	-154.392	MIIP
0.000333921	0.0041543	49.5984	45.2479	PRDM2
1.78593e-05	0.131261	97.8356	-33.8053	EFHD2
0.00123464	0.0781112	37.1738	22.4042	PLEKHM2
0.337873	0.00323385	-19.9909	-82.2165	EPHA2
0.00938184	0.535769	18.1005	4.83744	NBPF1
0.00101273	0.0235426	171.055	-132.952	ATP13A2
0.000205976	0.365176	12.7938	-3.20841	IFFO2
0.0970877	0.000444538	-49.3424	-143.436	AKR7A2
0.230566	6.10537e-05	-43.2625	-212.339	CAPZB
0.0382663	6.06599e-07	72.893	281.549	CDC42
0.161232	0.000797341	12.2238	39.998	ZBTB40
0.000685855	0.563683	74.6381	13.3647	KDM1A
0.0262967	0.00429926	65.8963	107.116	PNRC2
0.520343	3.18506e-06	-23.7498	276.72	SRRM1
0.592546	9.87274e-05	55.4154	592.851	STMN1
0.0467197	0.000921596	-46.8264	-103.657	NUDC
4.3444e-05	0.806571	32.6708	1.91459	AHDC1
0.189517	0.00764339	25.2716	66.747	STX12
0.580223	0.00953373	24.2873	149.714	DNAJC8
0.00435938	0.117498	-107.384	-66.6156	ATP5IF1
0.179352	3.525e-05	13.6828	62.485	ZCCHC17
0.0114678	0.00553865	93.3184	126.393	PTP4A2
0.00173267	0.792447	88.7576	-8.00358	KHDRBS1
0.218398	0.00602766	16.6377	48.6159	KPNA6
0.0235236	0.00552694	28.1821	43.3091	TXLNA
0.441583	0.00140452	35.754	203.439	RBBP4
0.139523	0.00451083	7.30886	18.37	SYNC
0.0035765	0.125041	33.0014	19.5175	YARS
0.968788	0.00922454	-0.641012	56.3446	TMEM35B
0.318094	0.00420053	16.7707	63.9109	ZMYM6
0.00201277	0.851782	26.4471	1.72315	AGO1
1.0589e-05	0.482452	36.6414	-5.53715	STK40
0.00151194	0.971346	23.4892	0.28434	YRDC
0.0988502	0.00150476	21.4289	54.9405	INPP5B
0.391192	0.000616288	-12.3894	-69.0935	PABPC4
9.32872e-05	0.0881945	96.503	-43.5224	MYCL
0.00025301	0.000267088	44.4314	53.6596	CTPS1
0.00997488	0.0180183	48.5252	53.3584	PPCS
0.605015	0.000419847	40.3435	-390.109	YBX1
0.00658885	0.36717	9.39462	-3.48611	AC098484.3
0.00100958	0.389117	37.4462	10.4783	SZT2
0.838659	0.00487564	9.62666	-178.348	ATP6V0B
0.00315804	0.572084	72.4649	15.1498	RNF220
0.866864	0.00493086	-11.8285	265.785	PRDX1
0.546113	0.00462125	13.1148	82.2401	NASP
0.268148	0.00027581	-56.3306	262.012	UQCRH
0.224822	0.00243955	29.8912	99.8926	EPS15
0.283503	0.00127366	16.0976	66.0048	BTF3L4
0.309214	2.22326e-05	30.0154	189.617	SCP2
0.968588	0.000630635	-0.768076	93.8805	MAGOH
0.000484801	0.32345	17.2201	5.1274	LRRC42
0.000583094	0.00510248	84.2607	79.0545	USP24
0.746302	0.00688167	2.66387	29.5571	EFCAB7
0.00856627	0.851638	8.23274	0.652563	RAVER2
0.0149231	0.000191724	45.5255	94.0099	LEPROT
0.0503497	0.000647657	-77.1573	-180.52	SERBP1
0.111134	2.28819e-06	48.8398	229.001	ZRANB2
0.829406	0.000994426	7.48811	159.234	IFI44L
0.879164	0.00979873	-3.6506	81.7956	IFI44
0.311783	4.54236e-09	34.8429	388.564	SELENOF
0.00191321	0.419692	54.1272	15.2527	LMO4
0.0398488	0.000720538	30.3073	66.433	GTF2B
0.00199124	0.236407	16.7058	7.00449	LRRC8B
0.0170811	0.000266765	49.1648	100.75	ZNF644
0.843419	0.00128412	-2.14265	48.309	ALG14
0.925374	0.00744485	-0.933287	35.3963	PTBP2
0.35492	0.00915386	-14.1169	-52.0034	MFSD14A
0.0916578	0.000682062	15.2214	41.6027	TRMT13
0.114397	6.35108e-05	30.8312	113.052	RNPC3
0.000699298	0.939683	69.583	-1.62972	VAV3
0.00843364	0.631277	19.0563	3.87603	FAM102B
0.216017	0.000873944	19.7044	72.6778	GNAI3
0.743183	0.00905135	-9.78493	102.885	LAMTOR5
0.00935323	0.502142	13.5482	-3.92563	KCNA3
0.193652	0.000243231	-52.1253	207.85	ATP5PB
0.701992	3.10261e-05	17.493	289.061	CAPZA1
0.905347	0.00789817	-6.91059	-204.631	PPM1J
0.134198	0.00978273	21.0654	46.6357	NRAS
0.0439759	4.27452e-05	107.723	313.856	CSDE1
0.00278267	0.0834644	30.4802	19.8545	SIKE1
0.546802	1.87044e-05	5.93537	64.6732	SRGAP2B
0.0947238	1.53769e-05	35.6356	137.991	VPS45
0.233606	4.16514e-06	-32.4633	-197.783	APH1A
0.00117669	0.000178097	31.0463	45.632	RPRD2
0.258718	7.59144e-05	20.2443	-103.734	MCL1
0.46204	0.00470712	8.28276	42.4269	GOLPH3L
0.295183	0.00135029	65.479	273.428	CTSS
0.00902199	0.0994401	32.824	23.8745	SETDB1
0.358979	0.00129464	-10.9661	-52.6719	SLC39A1
0.139812	0.00183921	-61.5724	-173.526	JTB
0.00526517	0.730362	24.0856	-3.28075	PYGO2
0.00915025	1	4.93748	-2.20363e-16	ZBTB7B
0.00574439	0.30934	-130.035	53.4826	KRTCAP2
0.113212	0.00933805	15.262	32.0764	RIT1
0.000492181	0.00710649	45.3447	39.8802	KHDC4
0.781366	7.16373e-05	-16.9635	360.733	SSR2
0.159272	0.00380888	-18.2153	-49.2841	SMG5
0.000832265	0.69814	12.2338	-1.49872	TMEM79
1.72661e-05	0.00364764	76.5172	-54.9257	MEF2D
0.00303899	0.0590827	34.9122	25.2558	ISG20L2
0.00312877	0.0256283	57.4413	50.2001	HDGF
0.11448	8.61391e-05	58.9118	210.48	IFI16
0.760204	0.00713674	8.63108	100.985	COPA
0.337667	0.000111634	8.66911	50.8133	F11R
0.644863	0.00322389	-16.0089	138.14	UFC1
0.0819877	1.44625e-05	-424.085	1580.64	FCER1G
0.0867179	8.90081e-05	13.8504	45.2171	HSD17B7
0.834274	0.00971923	0.329293	5.3667	PBX1
0.971555	0.000311083	-0.810209	117.421	TMCO1
0.480363	0.00277653	24.6444	141.06	SFT2D2
0.593121	0.00463453	-91.064	645.449	SELL
0.923708	0.00722762	3.78937	141.186	PRDX6
0.642468	0.00208634	2.98656	27.0103	DARS2
0.0042797	0.0922612	12.1294	8.11125	ZBTB37
0.2278	0.000817957	-14.213	-54.213	RC3H1
0.194482	0.000121826	53.8402	229.242	RABGAP1L
0.48563	0.00750251	-11.6007	-58.6932	TOR3A
0.00213159	0.667192	18.1292	2.74227	LAMC1
0.00546036	0.505276	44.1522	11.731	SMG7
0.0181742	0.00273111	28.4765	45.8114	DENND1B
0.0531833	0.00694862	32.9447	58.4034	IPO9
0.000179494	0.496979	64.169	-11.8653	ARL8A
0.00257598	0.91935	23.3408	-0.849095	ZBED6
0.000705124	0.0233892	-98.6528	73.8355	SNRPE
0.00619045	0.0022753	80.6243	111.709	MDM4
0.00335046	0.0141185	227.632	-223.635	MAPKAPK2
0.122194	0.00251521	39.3076	101.617	CD46
0.307619	0.000228729	17.5114	90.1992	NSL1
0.434128	0.000716307	16.385	98.7553	TATDN3
0.650557	0.00907084	-4.93308	-37.4595	SMYD2
0.989391	0.00189109	0.305849	97.9736	BROX
0.333987	0.00846722	5.46928	19.5052	FAM177B
0.00494058	0.121449	6.57282	4.10092	DISP1
0.0351709	0.00737932	-38.2933	-61.2236	CAPN2
0.130346	0.00359283	42.132	106.478	LBR
0.625149	0.0039142	19.043	151.091	SRP9
0.00406686	0.199553	36.555	18.2295	ACBD3
0.266538	2.35453e-05	-49.7725	-285.761	GUK1
0.00256767	0.672367	19.5471	2.97489	OBSCN
0.750714	0.00650918	-2.70569	-30.8209	TRIM11
0.705878	0.00190526	-7.0668	-79.5522	RNF187
0.291091	0.00377072	-26.6473	-97.2812	RAB4A
0.00153794	0.182863	27.1727	12.4894	CCSAP
0.2446	0.00138592	20.0353	74.8085	C1orf131
1.19746e-05	0.567413	160.847	-19.9364	SLC35F3
0.97959	0.00276513	-0.842139	133.849	TOMM20
0.707773	0.00243666	7.02397	-77.2684	RGS7
0.00150424	0.0958292	22.3335	12.961	EFCAB2
0.000600631	0.454435	26.2687	-6.02666	SCCPDH
0.0352166	0.00988588	12.3372	18.8712	ZNF669
0.780766	0.000223279	6.23153	-119.321	ODC1
0.978953	0.00198942	-0.592372	95.066	NCOA1
0.740857	0.00748332	6.96281	74.6434	HADHB
0.277399	0.000826207	6.00558	25.4935	SLC35F6
0.0318901	8.47466e-05	-150.514	385.802	OST4
0.991211	0.000968259	-0.162715	-67.919	PREB
0.621571	2.14209e-08	5.63937	118.708	MRPL33
0.463142	0.00141701	30.4825	181.852	YPEL5
0.0072865	0.275668	19.9764	9.13542	MEMO1
0.0645833	0.00602835	19.3827	36.8405	SLC30A6
0.000309733	0.576937	23.8715	-3.81034	STRN
0.630328	0.00427838	8.43395	67.1352	CEBPZOS
0.152501	0.00408833	13.534	35.6575	NDUFAF7
0.16833	0.00321312	13.4517	38.0588	PRKD3
0.00174655	0.99531	13.2852	-0.0267626	MAP4K3
0.126229	0.000134261	60.0939	213.479	COX7A2L
0.209128	2.99543e-05	-124.745	-618.853	ZFP36L2
0.00524612	0.0183889	87.34	-87.0279	TTC7A
0.180884	1.19761e-06	-151.797	894.587	CALM2
0.274718	0.00138715	15.1272	60.2823	FOXN2
0.0857425	0.00103621	124.635	319.229	CCDC88A
0.414112	0.00194817	7.01154	36.1461	WDPCP
0.0906177	0.00269302	27.1593	63.2155	C1D
0.00629884	0.643326	51.4469	-9.6684	PPP3R1
0.0042735	0.946235	18.0517	0.466924	AC017083.2
0.800849	0.000142101	38.177	841.069	PLEK
0.0832459	0.00012237	-254.289	-797.563	PCBP1
0.981148	9.95536e-05	-1.13439	275.603	SNRPG
0.0412459	0.00196644	16.0975	31.7625	MCEE
0.00998496	1	3.75896	-5.4716e-16	AC007878.1
0.511409	0.000200438	9.02693	73.6886	TPRKB
0.126244	0.00078027	27.9384	83.5633	STAMBP
0.00682993	0.824822	8.94688	-0.811575	AC073046.1
0.307715	0.00601203	-22.6637	-80.4042	WBP1
0.220714	7.18594e-06	-22.4409	-127.64	AUP1
0.00223937	0.0611992	-1416.88	977.861	TMSB10
0.000951119	0.139071	33.9968	16.5244	KCMF1
0.00434356	8.39725e-05	66.9784	123.578	MAT2A
0.855199	0.000530847	-24.967	670.088	VAMP8
0.0785823	0.0033997	25.8317	55.9878	PTCD3
0.00911776	0.00118168	54.1646	85.8253	ANKRD36C
4.90762e-05	0.741045	47.6165	-3.80682	TMEM127
0.299402	0.000478063	15.3553	-72.3245	ARID5A
0.00151528	0.489619	85.9064	-20.1239	TMEM131
0.000112195	0.0832304	90.3918	-42.1462	INPP4A
0.537846	0.00733981	9.99066	57.4706	PDCL3
0.000472727	0.0491197	49.522	30.3777	CNOT11
0.592133	0.000812659	-18.1234	-157.965	RNF149
0.00350628	0.0502583	127.447	97.733	MAP4K4
0.0018397	9.66686e-07	104.192	242.059	GCC2
0.0125822	0.000992696	53.5939	91.137	RANBP2
0.0958797	0.00327053	-94.2341	217.7	DDX18
0.00279851	0.650644	15.1466	-2.49607	TMEM185B
0.0063963	0.540993	25.1907	6.27582	CLASP1
0.475	0.00905918	-24.4495	-117.315	BIN1
0.00650311	0.347456	139.775	53.9814	MAP3K2
0.00631632	0.542454	16.9387	-4.19701	SFT2D3
3.06692e-06	5.65553e-05	119.013	-115.375	MZT2B
0.614612	0.000262827	-10.2076	-106.156	MZT2A
0.00165567	0.885961	33.018	1.61316	MGAT5
0.705888	0.000112576	-10.8908	163.603	KYNU
0.111563	0.000144316	67.0987	227.032	ARHGAP15
0.396714	0.000370246	19.1554	113.831	MMADHC
0.566497	0.00582287	14.5501	93.0796	RIF1
0.546644	0.00868975	31.7972	182.294	PRPF40A
0.614875	0.00319624	9.46686	74.8803	CYTIP
0.00171652	0.0294121	174.44	137.794	COBLL1
1.58487e-05	0.234465	134.169	35.8015	CERS6
0.639873	0.00041796	4.62827	49.5236	FASTKD1
0.00298556	0.792336	-112.871	10.8844	PPIG
0.520447	0.00902035	-18.5486	99.1146	SSB
0.00331955	0.832416	22.9199	1.8002	UBR3
0.552943	0.00223979	-12.4525	87.2144	OLA1
0.241057	0.00621519	5.67453	17.3616	GPR155
0.561411	0.000594203	8.31412	69.0529	ATF2
0.00471503	0.80541	11.8203	1.13267	TTC30B
0.00263444	0.909366	169.119	6.9366	ITGA4
0.00274985	0.00636911	40.0621	43.4447	DNAJC10
0.18528	0.00401474	-40.643	116.354	ZC3H15
0.0348701	1.85914e-05	17.6712	52.3026	WDR75
0.217059	0.00114116	17.2651	61.9866	HIBCH
0.00544777	0.767489	17.112	-2.00837	MFSD6
0.000805943	0.803953	126.339	9.86156	GLS
0.00011729	9.58135e-07	103.295	181.359	SF3B1
0.230335	0.00125838	-40.2797	147.349	HSPE1
0.053466	0.00210979	14.8721	30.9218	CASP10
0.00916763	0.505433	26.5907	7.62124	FAM117B
0.353678	8.61073e-06	-172.139	1285.47	EEF1B2
0.0065843	0.509253	9.55761	2.58349	IKZF2
0.370111	0.000799342	41.7838	216.715	XRCC5
0.0179032	0.00701325	30.8221	43.5242	RHBDD1
0.00132012	0.540084	38.8441	7.9326	AGFG1
0.453603	0.000794667	-58.0381	361.291	SP110
0.0609717	6.9763e-09	-418.894	-2384.99	ITM2C
0.549593	0.00434423	36.2922	231.519	NCL
0.00013054	0.814777	196.247	12.0973	ARL4C
0.00365864	0.113161	29.1389	17.8847	COPS8
0.000157179	0.00331262	-184.212	-161.244	COL6A3
0.00631477	0.919265	13.5925	0.557969	PER2
4.12798e-06	0.033192	106.286	-47.7533	RNPEPL1
0.00138823	0.318738	39.3862	13.2644	FARP2
0.00235443	0.312073	53.1342	19.3213	ARL8B
0.699773	0.00793006	8.32279	75.8233	THUMPD3-AS1
0.0794621	0.00249781	18.1105	40.9462	THUMPD3
0.774369	0.00105966	4.8801	-77.4213	TADA3
0.145997	0.00137941	-18.7084	-55.4175	JAGN1
0.2216	0.0034191	-58.0714	184.612	BRK1
0.000492942	0.28473	31.9384	10.342	TATDN2
0.733007	0.001759	12.071	-151.812	NUP210
0.932051	0.00534474	-2.83041	123.685	LSM3
0.00224274	0.437277	65.3876	-18.0701	RFTN1
0.00169752	0.766621	34.0316	3.45379	PLCL2
0.00457804	0.0692504	36.9647	27.0757	KAT2B
0.458814	0.00375441	-17.7293	92.9329	TOP2B
0.0663136	0.00679861	92.7679	-174.504	TGFBR2
9.07226e-05	0.133977	106.908	41.9303	STT3B
0.993687	1.94576e-05	-0.181795	-151.042	CRTAP
0.809284	0.000372646	6.78376	-142.609	ACAA1
0.219328	0.00121125	11.3646	40.7382	EXOG
0.00290572	0.422938	29.7482	-8.76227	GORASP1
0.00340882	0.615	12.9086	2.42424	TTC21A
0.907509	2.36742e-05	-3.38775	188.717	EIF1B
0.003481	0.0215819	15.5942	14.2788	ULK4
0.0863063	0.00151519	-37.7324	92.7619	HIGD1A
0.00261953	0.484974	21.7533	-5.50107	NBEAL2
0.00165621	0.124897	94.5041	50.839	SETD2
0.00694792	0.000679614	-245.103	395.915	TMA7
0.981805	0.000317666	0.443586	-100.314	SHISA5
0.0420848	0.00382508	-47.108	-85.88	UQCRC1
0.00439546	0.514353	21.5043	-5.4266	NCKIPSD
0.00570873	0.684728	33.6954	5.47183	QRICH1
0.56515	0.00932188	15.307	91.0124	QARS
0.903115	0.00737641	-11.5002	336.051	RHOA
6.62814e-08	0.00440376	369.84	-176.63	GNAI2
0.340629	0.0031327	-21.035	-87.3723	TUSC2
0.000151337	0.640389	51.1077	6.37959	RBM15B
0.390025	0.00279012	-11.65	-54.5528	TEX264
0.58886	0.00343037	-76.7409	559.638	SPCS1
0.00752247	0.523051	18.3637	4.89639	RFT1
0.223441	0.00851266	52.5954	-147.733	PRKCD
0.0319586	0.000235595	-77.7542	-181.754	TKT
0.504122	0.00608352	20.3199	110.691	ARF4
0.00475086	0.709858	99.0516	14.3629	FLNB
0.869379	0.00823315	-12.0297	255.928	DNASE1L3
0.00124628	0.752147	74.031	7.71619	ABHD6
0.404616	1.28601e-06	39.4685	376.65	ARL6IP5
0.00938066	0.447214	41.9317	13.7877	RYBP
0.052846	0.00249369	18.7609	38.1082	NSUN3
0.235487	0.000250688	17.358	75.8829	SENP7
0.374506	0.00514553	21.628	90.3596	PCNP
0.399058	0.00131871	24.9199	130.133	BBX
0.064174	0.00153945	5.83242	13.1828	DZIP3
0.242011	0.00281862	2.91734	9.94671	AC078785.1
0.337077	0.000302407	-31.9171	170.371	NDUFB4
0.400975	0.00106228	15.77	84.7234	CCDC14
0.00125231	0.463439	54.7651	13.3303	ZXDC
0.00901325	0.790968	5.99803	-0.679325	CHCHD6
0.0132192	1.92294e-06	-70.428	-205.417	RPN1
0.768238	0.00206146	13.6635	195.267	CNBP
0.0269214	0.00109638	52.9531	102.154	COPG1
0.00985737	0.323184	36.1306	-15.6375	HMCES
0.00203894	0.18909	261.442	-122.417	H1FX
0.00193097	0.243458	49.0664	20.1818	TMCC1
0.00984249	0.519225	14.0306	3.93383	ALG1L2
9.12209e-05	0.752481	146.912	-11.8166	CDV3
0.605137	0.00176516	6.77924	56.1271	MRPS22
0.381355	0.00180042	19.4243	94.1858	COPB2
0.00329909	0.00973964	36.7859	38.3091	ATR
0.976371	2.83565e-06	-0.567613	145.452	U2SURP
0.233085	0.00170187	32.3702	115.067	RNF13
0.137712	0.000500364	-89.0616	-287.891	SERP1
0.0743056	2.05404e-07	51.09	249.33	EIF2A
0.201537	2.59032e-06	59.3209	347.798	P2RY14
0.0831615	0.000349474	96.755	274.995	MBNL1
0.711682	0.000505554	0.550653	7.32439	MBNL1-AS1
0.789154	8.05838e-07	12.4974	386.621	SSR3
0.4725	0.00412898	6.38346	34.0839	TIPARP-AS1
0.346469	0.00391933	-16.915	-69.0862	MFSD1
0.0134629	0.000673309	80.06	143.541	PHC3
0.104569	0.00206861	41.7489	104.944	FXR1
0.000155717	0.830165	32.1545	1.8438	DVL3
0.42223	0.00237332	21.2222	-108.726	EIF4G1
0.273659	0.00135588	7.30603	29.1245	MAP3K13
0.00372111	0.0363392	454.933	-378.494	CCDC50
0.00243418	0.498178	31.8425	7.73718	ATP13A3
0.559528	0.0071924	7.03998	-42.9031	XXYLT1
0.0036966	0.208961	9.24221	-4.45376	BDH1
0.0889529	0.00925902	12.7089	24.787	IQCG
0.0283439	0.00210731	-86.4976	156.299	ATP5ME
0.183926	0.00185218	-33.1535	-104.267	TMEM175
0.00342959	0.216758	11.1438	5.22453	DGKQ
4.32122e-06	0.45459	120.202	-18.1104	CTBP1
0.00741415	0.975118	27.6907	0.358023	UVSSA
0.000138663	0.232741	54.3318	-17.4428	TMEM129
7.93458e-06	0.156248	107.293	-32.6271	MXD4
1.19855e-05	0.782042	179.021	10.7028	ADD1
0.414681	0.00204848	-14.1185	-72.4361	MFSD10
0.51521	0.00390574	-14.2141	-84.505	LRPAP1
2.28229e-05	0.806741	11.7383	0.652332	AC093323.1
0.950589	0.00011695	0.877829	-80.1723	TBC1D14
0.057149	0.00125021	-89.8071	-201.799	SH3TC1
0.910169	2.92378e-06	-3.85798	-258.932	WDR1
0.199363	1.27258e-05	37.8392	196.343	LAP3
0.00763958	0.328378	13.4884	5.55367	PACRGL
0.504605	0.000513911	4.96563	36.3867	SEPSECS-AS1
4.88389e-05	0.745996	207.301	16.2375	SEL1L3
0.000299782	0.017127	67.7422	49.2429	ARAP2
0.541651	0.00154848	10.0237	71.2985	TLR1
0.000954679	0.00345291	124.779	130.005	PDS5A
0.075709	0.00237841	22.742	51.0291	SLC30A9
0.0361393	8.66735e-05	26.5748	69.8082	PAICS
0.146657	1.90792e-05	34.158	151.011	SRP72
0.73201	0.0014682	124.061	1587.32	JCHAIN
0.00480743	0.684754	61.1008	9.68687	RUFY3
0.00528121	0.0752259	16.2041	11.8338	COX18
0.770007	0.00559123	4.99694	63.2207	SDAD1
0.00331913	0.396655	41.7132	-13.2315	CCNG2
0.00498499	5.08765e-05	40.3493	79.169	CNOT6L
0.0050561	0.951881	123.134	-2.91612	HNRNPD
0.123435	0.0044519	54.3848	131.031	SEC31A
0.700205	0.00428796	71.9169	716.034	PLAC8
0.420634	2.38577e-05	17.0747	136.08	MRPS18C
0.900058	0.00372155	-4.43764	138.262	HSD17B11
0.0531592	0.000529022	16.8523	40.795	PKD2
0.044694	0.000302403	16.2614	39.9398	FAM13A
0.051724	0.000103986	33.716	94.5978	EIF4E
0.439537	0.000728547	17.197	104.709	DAPP1
0.02442	0.00484452	21.5642	33.9945	BDH2
0.00129779	0.00864129	66.9421	63.4409	TET2
0.194237	4.59704e-05	-62.9212	291.205	OSTC
0.424901	0.00460758	-18.7446	88.655	LARP7
0.916408	0.00772768	-3.67605	123.728	SNHG8
0.753218	3.24409e-05	4.41086	88.436	EXOSC9
0.000531597	0.585025	30.9736	5.10617	PGRMC2
0.697288	9.95603e-05	-12.5477	184.849	MGST2
0.170847	0.00409305	29.0913	80.2318	ABCE1
0.18853	0.000315678	17.8085	68.4276	PLRG1
0.653235	0.00628913	7.46297	60.3398	TMA16
0.286991	0.000160497	8.37777	42.6834	MSMO1
0.0238898	0.00121939	19.519	36.3531	HPF1
0.0443729	0.000664152	34.4228	77.977	GALNT7
0.471673	0.000396381	6.24624	43.5179	AGA
0.735624	0.00701347	3.41384	-36.1882	SLC12A7
0.00079503	0.448584	64.0808	-15.3423	CLPTM1L
0.00495321	0.399987	12.3436	4.10069	TENT4A
0.628525	0.00642081	4.19806	31.4134	FASTKD3
0.319402	0.00645949	17.8379	64.2048	DROSHA
0.713178	0.00318406	5.16337	-56.0073	GOLPH3
0.970953	0.000240634	3.79549	552.099	SUB1
0.292444	0.000815869	16.8311	73.879	TARS
0.00759498	0.913415	14.4132	0.652073	NADK2
0.495493	0.00182785	16.3849	102.232	RICTOR
0.553523	0.00781648	-29.6045	175.488	FYB1
0.00135124	0.000182171	32.7777	48.8338	PRKAA1
0.780929	0.00813009	-4.51911	56.923	CCDC152
0.000878705	0.00426099	51.976	52.195	NNT
0.00590081	0.764064	11.8371	1.42639	PELO
5.21961e-05	0.279983	136.212	36.2498	SNX18
0.0785787	0.00638469	-29.4272	-58.5185	PLPP1
0.0409052	0.00107102	32.6372	68.936	SLC38A9
0.580808	5.69797e-05	42.4986	461.878	GAPT
0.523363	0.00752351	-13.3728	73.9658	SREK1IP1
0.00761258	0.821524	42.2826	3.97199	PIK3R1
0.00450806	0.0303055	19.3422	17.1526	NAIP
0.00169373	0.105939	-313.571	178.761	BTF3
0.273266	0.00106347	-38.1374	156.105	NSA2
0.114525	0.00554039	37.4143	85.2529	POLK
0.324321	0.00824195	-52.4689	184.083	TBCA
0.0906086	7.81935e-06	11.8472	47.6504	ZCCHC9
0.586522	0.00419404	9.96013	70.2888	TMEM167A
0.117635	0.000937961	-134.745	385.553	COX7C
0.478065	0.00101188	-10.6509	68.2773	CCNH
0.598837	0.00697031	-20.1114	136.686	GLRX
0.185639	0.00540312	24.9949	68.7723	PPIP5K2
0.000351561	0.206783	43.5831	16.1911	FBXL17
0.00209893	0.650053	9.94912	-1.58526	AC034236.2
0.00257955	0.425291	48.6485	14.0441	COMMD10
0.00738955	0.826027	15.821	1.44167	DTWD2
0.305232	1.71506e-05	14.8647	95.0363	PRRC1
0.0689583	0.00044422	-207.508	546.553	HINT1
0.536003	0.00184945	-34.3602	236.021	SKP1
0.484474	0.00708377	10.7221	54.5638	SAR1B
0.63213	0.0045589	-23.9983	-190.404	H2AFY
0.00142054	0.624826	271.934	-44.6234	TGFBI
0.118701	4.74004e-05	-75.7145	-288.13	HNRNPA0
0.318096	0.00291633	16.1191	64.4207	BRD8
0.057456	0.00224789	26.3689	55.3845	FAM53C
0.105815	0.00279663	-168.496	-409.657	MZB1
0.269213	0.00126847	-56.0018	-222.802	UBE2D2
0.000970987	0.021637	154.146	-121.177	CXXC5
0.352282	0.000107378	24.3571	147.765	IK
0.00433046	0.00695265	29.9646	34.0363	WDR55
0.0350921	0.00662789	51.9995	84.4152	TAF7
0.46127	0.000906699	-14.9979	-93.6487	HDAC3
0.821648	0.000677992	-2.56005	-54.2165	RELL2
0.00100311	0.470391	30.9857	7.24261	ARHGAP26
0.775407	0.00371088	9.49498	130.166	LARS
5.68993e-05	2.90849e-08	-7989.75	-16471.5	CD74
0.00684447	0.0612835	32.5678	26.0705	GM2A
0.00959432	0.36622	-57.1848	-22.4972	ATOX1
3.82254e-05	0.876071	37.6849	-1.39124	SAP30L
0.859627	0.00631743	2.94638	60.605	MRPL22
0.693894	0.00737922	6.54407	59.0398	UBLCP1
0.508032	0.00304838	20.046	120.984	SLU7
0.124306	0.00385344	7.71578	18.9992	SPDL1
0.944688	1.06176e-05	-9.09777	903.334	NPM1
0.00605991	0.926237	-113.901	-4.24536	ATP6V0E1
0.0056662	0.228663	30.5283	14.9153	BOD1
0.000199047	0.715988	18.5161	1.84415	ZNF346
0.0255315	0.000133485	-94.4446	-222.362	PRELID1
0.0167434	0.0010764	-93.5085	-165.446	LMAN2
0.00345499	0.0752288	65.5579	-45.2186	GRK6
0.271315	0.00896967	48.3244	-149.524	PHYKPL
5.92666e-05	0.361591	35.8394	-8.10787	MGAT4B
0.0818249	0.00446282	-75.5369	-159.754	SQSTM1
0.502475	0.000172672	44.0436	-356.87	RNF130
0.648883	0.000460111	-27.5425	-299.977	MGAT1
0.485287	0.00989752	-8.81337	-42.7124	GMDS
0.000457694	0.397775	51.6639	-13.0563	WRNIP1
0.000964094	0.963738	49.969	-0.727812	SERPINB9
0.814099	0.00519619	8.02425	127.576	PRPF4B
8.64551e-06	0.227721	142.215	36.7788	CDYL
0.951193	0.000446268	-2.96131	241.255	SSR1
0.521964	0.00590915	9.95364	56.827	RIOK1
6.65584e-07	0.499416	263.707	-31.4712	TXNDC5
0.815872	0.00299891	-7.69463	132.901	TMEM14B
0.122665	7.86535e-05	59.2554	218.47	PHACTR1
0.00858975	0.872594	16.4922	1.12121	KDM1B
0.25685	0.00783372	35.8997	109.899	TRIM38
0.0452677	0.00256888	104.818	204.472	HIST1H1E
0.640146	0.00797808	3.35478	25.1666	BTN3A1
0.955671	0.00146869	-0.629962	49.7231	BTN3A3
0.0884179	0.000768107	14.7937	39.4994	HIST1H1B
0.00397458	0.0507976	11.6471	9.05695	ZSCAN9
0.0389657	5.4737e-05	-627.514	-1742.9	HLA-A
0.280932	0.000106704	-95.3832	-497.657	HLA-E
0.588918	0.0054661	12.9664	88.8121	ABCF1
0.0783584	0.00569731	54.8975	110.869	PPP1R10
0.0199186	0.0086658	-21.4132	-29.8666	C6orf136
0.34226	0.00121469	-32.5398	-151.941	FLOT1
0.111726	1.02337e-06	-534.112	-2652.31	HLA-C
0.163258	3.14829e-05	-668.571	-2962.51	HLA-B
0.00853498	0.0943036	9.55646	7.00636	MICB
0.00688867	0.000671816	-343.144	-554.259	LTB
0.00178347	0.00390555	88.4072	-97.301	PRRC2A
0.565829	0.00179731	-18.2561	-135.703	BAG6
0.009826	0.000194988	-116.02	-223.406	DDAH2
0.00219501	0.0539841	-210.091	-149.273	CLIC1
0.493541	0.00448754	1.64321	9.1086	HSPA1L
0.00766616	0.833508	7.44776	0.652563	HSPA1B
0.0741562	0.00209162	-69.8307	-158.248	RNF5
6.10999e-06	0.25475	106.471	-25.2852	PBX2
0.0242757	0.000795021	-94.8489	-185.712	GPSM3
0.00694455	7.9973e-05	-1307.12	2586.87	HLA-DRA
0.635017	8.33522e-05	-3.97205	48.6579	TAP2
0.552453	4.31981e-05	-18.5822	-191.997	TAP1
0.00644215	0.885531	-707.28	41.3606	HLA-DPA1
0.00532169	0.0026227	-664.143	-885.063	HLA-DPB1
0.695507	0.00584588	19.1035	-179.264	TAPBP
0.000103041	0.862976	17.8307	-0.792632	ZBTB22
0.348549	0.00110756	-8.6529	-41.3706	PHF1
0.00626041	0.251694	-63.7187	-30.0165	CUTA
0.887221	0.000191217	5.76863	-220.089	HMGA1
0.00647151	0.660494	45.8193	-8.19759	NUDT3
0.306719	8.59858e-05	34.1535	-191.844	PACSIN1
0.655478	0.000143228	17.3256	215.29	SRSF3
0.0243983	0.00167228	-64.6532	-116.595	MTCH1
0.792012	0.00533352	-5.86419	-82.8209	ZFAND3
0.00380936	0.778739	16.4414	1.74647	BYSL
0.10409	1.54685e-05	-92.0156	-366.833	PTCRA
0.847039	3.92585e-05	11.9282	-384.054	CNPY3
0.00287367	0.718725	18.7142	-2.45864	PEX6
0.366597	0.000387461	-12.1852	-67.585	KLHDC3
0.000383212	0.989129	43.2642	-0.171577	RRP36
0.00904448	0.170699	14.975	-8.96687	SRF
0.106093	0.00971305	-25.8529	-52.8642	YIPF3
0.310582	0.00376292	-111.783	425.445	HSP90AB1
0.00217061	0.488768	18.7994	-4.60458	NFKBIE
0.992861	0.00247993	-0.61764	-284.502	TNFRSF21
0.00475674	0.0092387	18.4048	20.288	MUT
0.00139568	0.919892	22.8094	0.766057	GCLC
0.0722162	0.000251339	37.4942	105.726	LMBRD1
0.356394	5.7052e-09	-1010.76	12225.3	EEF1A1
0.237423	0.00107705	-83.519	315.809	COX7A2
0.0280194	0.00120103	56.7099	109.159	ZNF292
4.47648e-05	0.438607	493.645	-92.3439	PNRC1
0.0304456	0.000182081	43.4311	102.962	UFL1
0.891957	0.0031841	-3.1822	93.5469	NDUFAF4
0.990381	0.000231524	0.970497	427.941	PNISR
0.303017	0.00194277	105.568	429.589	CD164
0.00984342	0.000143355	72.609	-143.859	MICAL1
0.00324835	0.0915843	25.3451	16.3812	WASF1
0.0769971	0.000922196	56.2255	141.424	CDC40
0.33048	0.00642897	16.1768	59.6477	GTF3C6
0.268166	0.00949321	2.6353	8.02837	AL080317.3
0.0069384	0.378604	5.87393	2.14323	DCBLD1
0.162804	4.94805e-05	53.0034	226.031	SERINC1
0.176498	0.00520563	11.7116	31.6909	HINT3
0.730043	0.00311258	2.77063	32.1143	CENPW
0.106069	0.00708112	68.7338	147.423	STX7
0.000630178	0.807416	45.5888	-3.40455	MYB
0.318457	0.00217662	28.0938	116.517	AHI1
0.428878	3.19736e-05	30.1336	238.85	BCLAF1
0.000139929	0.329932	71.5368	-18.6565	HEBP2
0.0501088	0.00121798	-68.0151	148.425	SF3B5
0.0588657	0.0022249	92.3162	195.332	UTRN
0.00768527	0.954813	5.93117	-0.140069	AL356599.1
0.462207	0.0075302	1.53901	7.37581	SUMO4
0.510313	0.0028852	10.1129	61.7979	NUP43
0.00668584	0.146984	33.8548	20.5697	TFB1M
0.00952155	0.680066	67.5999	-12.0277	ZDHHC14
0.000792421	0.239495	104.683	-39.2776	SNX9
0.897076	0.00422654	-3.10027	92.2071	GTF2H5
1.23172e-06	0.236517	218.382	-48.1732	IGF2R
1.96281e-06	0.162017	138.581	37.5496	QKI
0.592514	0.00349911	10.5228	77.3025	MPC1
0.630032	2.04251e-05	-52.1948	-707.668	RNASET2
0.087949	0.00208321	-51.7463	123.201	PSMB1
0.0384434	0.00224955	-20.1469	-38.5044	INTS1
1.4787e-05	0.624481	85.2853	-9.18671	EIF3B
0.821932	0.00232489	5.82385	-107.441	CHST12
0.00367956	0.648033	23.9187	4.11574	LFNG
0.000726636	0.774236	79.9527	7.13398	CARD11
0.00071765	0.801813	26.8693	-2.09468	FOXK1
0.197239	3.21198e-05	-854.968	-4103.71	ACTB
0.000975721	0.554678	21.6626	-4.12274	USP42
0.000677592	0.754269	16.1744	1.56363	FAM220A
0.0253805	3.81126e-05	-140.416	-367.745	RAC1
0.0304705	0.000701951	-52.9362	-109.882	KDELR2
0.000216686	0.695458	36.3574	-3.92818	C7orf26
0.0688279	0.0019295	33.6473	75.4438	C1GALT1
0.79043	0.000419545	4.29025	80.9372	RPA3
0.000678507	0.440025	62.7137	15.0488	GLCCI1
0.956038	2.20089e-06	-2.59159	363.256	NDUFA4
0.00612055	0.795648	54.921	5.73864	PHF14
0.0828392	0.00246048	-143.239	-328.354	TSPAN13
0.0349455	0.00133897	-191.028	380.177	TOMM7
0.270765	0.00118793	26.7733	107.666	CYCS
0.00564545	0.624367	6.6684	1.30513	NFE2L3
0.108142	0.00128894	170.539	458.012	HNRNPA2B1
0.516553	3.1447e-06	-14.3227	165.51	SKAP2
0.0101438	2.7543e-05	91.6222	209.894	TAX1BP1
2.37618e-06	0.504986	204.82	26.3242	ZNRF2
0.00732761	0.52572	27.7518	7.32311	HERPUD2
0.373305	5.25046e-05	27.8236	187.731	SEPT7
0.168313	0.00157352	14.4117	44.4895	TRGV5
1.51807e-05	0.690255	89.9473	7.89601	CDK13
0.012922	0.00503831	119.462	-167.185	DBNL
0.020264	4.32374e-05	-36.2068	-89.9269	POLM
0.969135	0.00637472	-1.37253	-128.914	AEBP1
0.355672	4.49685e-08	-180.712	1929.05	PPIA
0.710373	0.00957813	-11.4553	-105.304	H2AFV
0.867083	0.00983476	-0.470381	9.56757	AC073115.2
0.0706361	0.000417842	-168.15	448.516	SEC61G
0.266617	0.00710281	22.7939	-72.3101	VOPP1
0.781364	0.00568333	3.32878	44.2674	ZNF107
0.147103	0.00281943	-25.819	-70.3967	GUSB
0.000169003	0.767458	65.3219	-5.20539	AUTS2
0.158913	0.00826106	-26.4747	-64.1601	NSUN5
0.255099	1.86176e-05	-90.2963	-515.223	NCF1
0.00320118	0.870026	24.094	-1.45618	CASTOR2
0.00577347	0.201874	7.4469	3.87603	SPDYE5
0.0902243	0.0083702	-20.148	-40.0776	POR
0.00271824	0.0142079	13.7674	13.156	CCDC146
0.00853937	0.000671816	18.484	30.8277	SLC25A40
0.00459252	0.757587	10.9034	1.30489	ADAM22
0.0405388	0.00866853	-34.3937	-55.3664	SRI
0.273685	0.00268562	73.4344	269.807	AKAP9
0.000551617	0.0427267	-100.785	64.8724	SEM1
1.92329e-08	0.319832	342.809	-48.494	BRI3
0.000281505	6.52803e-05	-232.814	-322.525	ARPC1B
0.00258405	0.0120303	-158.473	154.698	ATP5MF
9.91312e-05	0.445728	12.4619	-2.45575	GPC2
0.00236095	0.837147	8.92887	0.652563	CASTOR3
0.000952437	0.636025	35.2066	-5.34539	PPP1R35
0.695175	0.000495342	4.91049	-61.7231	LRCH4
0.685867	4.40405e-08	-10.5529	-259.747	GNB2
0.324112	0.00253284	-9.52478	-39.2417	TRIP6
0.00212216	0.00784925	154.463	157.334	CUX1
0.989085	0.00253141	0.264624	-79.527	ARMC10
0.92319	0.00770603	-1.97495	72.3946	SYPL1
0.000769456	0.455513	26.8257	-6.3016	CCDC71L
5.57684e-05	0.0745987	50.9689	23.0764	PRKAR2B
0.0957037	0.000768842	23.4442	64.1093	CBLL1
0.271142	0.00016764	22.5036	110.387	PNPLA8
5.62973e-07	0.119963	225.089	62.6475	MDFIC
0.206247	0.000672093	13.1372	48.7356	TFEC
0.120008	4.83754e-06	39.4625	179.976	CAPZA2
0.000567626	0.493321	17.0154	3.55019	ST7
0.446325	0.000185602	17.3456	122.742	LSM8
0.242876	0.000864114	26.6587	104.509	NDUFA5
0.245797	0.00354758	-55.7557	-186.109	ARF5
0.141578	0.00714941	52.1189	-123.417	SND1
0.114156	0.00116062	29.9852	82.9581	CALU
0.247803	0.00616758	-20.2922	-63.0793	IRF5
0.883406	0.00860629	0.329293	7.80348	AC073320.1
0.00158472	0.441559	20.7487	5.44958	KLHDC10
0.00739644	0.534776	43.8819	-11.3406	AC016831.7
6.19817e-05	0.898185	21.438	-0.67602	TRIM24
3.4441e-05	0.32789	38.312	-8.89847	ADCK2
0.944489	0.000297224	1.31089	97.7186	MRPS33
0.00333906	0.0800295	14.7976	9.98596	AGK
0.793857	0.00214503	9.60644	154.114	SSBP1
0.958701	0.000113184	-2.23058	-244.494	ZYX
0.559632	0.00706664	-24.7238	-151.104	PDIA4
0.00601986	0.826013	30.7795	-2.72268	ZNF398
0.0025776	0.702458	20.8644	2.86853	ZNF212
0.00329826	0.00927824	80.8975	-84.8825	REPIN1
0.496851	0.00188122	-7.88968	-49.2152	ABCB8
0.21408	2.05375e-05	-15.7267	-81.316	FASTK
0.415624	0.00250839	9.44912	-47.3917	TMUB1
0.683521	0.00890335	6.87797	-58.2291	CHPF2
0.000254279	0.639472	12.5596	-1.64991	LINC01003
0.000732498	0.268343	52.6079	18.3841	ESYT2
5.02837e-06	0.0748876	57.6242	-21.5933	GTPBP6
0.00228677	0.949324	6.22538	-0.140069	PPP2R3B
0.657282	0.00381948	-44.8256	-393.119	IL3RA
0.249499	0.000380744	-88.6175	-383.627	SLC25A6
0.00183827	0.418346	59.6231	-16.7709	AKAP17A
0.323814	0.00133612	-73.1561	-324.992	CD99
0.000144095	0.42949	45.0595	9.5172	PRKX
0.29169	0.00395819	23.692	86.0482	MSL3
0.147185	0.000181499	-919.687	3362.84	TMSB4X
0.0058432	0.987338	13.8988	-0.0883377	REPS2
0.560509	0.00417218	-16.6396	109.739	EIF1AX
0.531108	0.00065794	20.2101	153.895	PHEX
0.244223	0.00202314	45.3799	161.955	SAT1
0.00866515	0.0183226	51.302	55.031	ZFX
0.133617	8.96728e-05	32.7828	123.183	CXorf21
0.0106611	8.48129e-06	278.313	704.097	CYBB
0.144195	0.000284512	42.1574	146.6	DDX3X
0.00566412	0.55639	13.2342	3.11689	JADE3
0.604378	0.00203407	-5.00552	-40.6614	RBM10
0.307878	0.00394202	-10.0318	-37.7301	WDR13
0.0303266	0.00191431	-80.8769	-149.881	WAS
0.00867758	0.984044	35.3749	-0.30029	HDAC6
0.00764856	0.179988	29.5302	-16.8558	OTUD5
0.248114	0.000692503	-13.3704	-54.2875	WDR45
0.50058	0.000180952	5.34095	42.8969	FAM104B
0.868394	0.00361349	1.68569	39.9555	RRAGB
0.0759242	0.000278412	48.0028	135.91	NBDY
0.00324236	1	7.27522	9.22336e-16	ZC4H2
0.689762	0.00305459	-11.1623	112.058	IGBP1
0.659428	0.001465	12.0689	119.909	NONO
0.0499679	0.00600335	10.4004	18.5492	UPRT
0.962591	0.00390559	-2.12546	176.224	ATRX
0.318129	0.000102569	-39.5221	223.945	COX7B
0.921188	0.00487013	0.811894	30.9715	HMGN5
0.365107	1.02989e-05	38.2434	288.681	SH3BGRL
0.755478	0.00190993	5.36533	73.2127	ARMCX5
0.00514961	0.631229	25.7515	4.8768	MORC4
0.160291	0.00678843	24.2192	60.6389	NXT2
0.00302011	0.537563	16.5813	-3.7639	SLC25A43
0.422174	0.0026046	-8.87833	-44.9596	UPF3B
0.146212	0.00889958	-90.5781	210.09	NDUFA1
0.736972	0.00149451	-5.67041	73.8263	MCTS1
0.00484225	0.000159413	40.272	71.226	XIAP
0.886103	0.00650847	3.87289	97.9471	STAG2
0.599812	0.00566167	16.0322	-112.569	SASH3
2.90892e-05	0.267069	65.4241	17.0603	MTMR1
0.00873697	0.0858936	-42.1825	-31.9191	PRRG3
0.246552	0.0057496	-21.0014	-65.7591	IDH3G
0.347542	0.000224414	59.9215	-336.471	ARHGAP4
0.243627	0.0093799	-11.9323	-34.53	RENBP
9.44464e-06	0.691579	64.863	5.46627	IRAK1
0.0495243	6.97512e-05	-60.7178	-174.544	ATP6AP1
0.549036	0.00105828	-7.89796	-59.7511	FAM50A
0.0998581	4.20492e-06	-18.047	-78.278	LAGE3
0.402839	0.00639859	-8.78862	-37.8365	SLC10A3
0.512752	0.00259043	7.45306	-46.4349	FAM3A
0.276854	0.00220081	-14.07	-53.3422	IKBKG
0.0569617	0.00926057	29.3493	50.6831	VBP1
0.885945	0.000576414	1.47357	49.9	FBXO25
0.00840897	0.4528	30.8788	-9.86049	TNKS
0.00614063	0.793194	12.6875	-1.34264	AC145124.1
0.453861	0.00648044	-16.7635	-80.596	PPP3CC
0.144875	0.00222291	33.0271	-92.2052	PDLIM2
0.00717825	0.0518567	15.6877	13.1841	BIN3
0.00723767	1	5.26579	1.93517e-17	AC107959.1
0.0082256	0.530598	8.07884	2.14323	DOCK5
0.00118359	0.000415373	33.3169	45.1781	HMBOX1
0.0251755	2.51506e-05	-124.069	-335.526	SARAF
0.000387033	0.887528	20.591	0.848659	WRN
0.00823872	0.146486	23.5236	14.761	ADAM9
0.239635	0.0082005	11.6665	34.161	AP3M2
0.00916408	0.28386	13.4044	-6.23555	SLC20A2
0.912974	0.00350005	2.11497	76.338	UBE2V2
0.00997108	0.109128	71.9887	51.6193	PCMTD1
0.0194379	0.00157743	150.041	-261.071	LYN
0.88686	0.00903856	0.22136	5.3667	AC100814.1
0.458141	0.00108421	6.12072	37.2117	C8orf44
0.000917484	0.809829	67.2948	-5.16377	ARFGEF1
0.0123214	2.94784e-05	30.4075	71.4786	ZFAND1
0.247675	0.000404717	9.01443	38.6335	SNX16
0.000268661	0.741263	71.6559	-6.66093	E2F5
0.192637	0.00814863	-81.177	213.918	C8orf59
0.146066	0.0024173	13.643	37.8167	WWP1
0.00667928	0.0953318	43.5503	30.684	RMDN1
0.611172	2.42354e-05	-16.9006	214.105	CPNE3
0.633329	0.0024497	-12.6008	108.734	DECR1
0.00330929	0.294381	18.1144	7.13861	PDP1
0.000654773	1.67037e-05	-207.944	350.302	UQCRB
0.961617	1.52589e-06	2.46712	406.363	COX6C
0.248879	0.000553754	18.2979	76.1709	ATP6V1C1
0.799812	0.000149094	-20.1568	439.794	EIF3E
0.985906	0.00541938	0.425915	89.666	ENY2
0.14674	0.00114547	47.2343	143.163	RAD21
0.0675726	7.82858e-08	42.1562	213.091	AC023590.1
0.425867	0.0012459	18.5031	103.087	MRPL13
0.00966613	0.690005	8.46666	1.46025	SNTB1
0.00290308	0.420379	71.6188	-21.2112	NDRG1
0.00383523	0.0222465	20.173	18.6016	ZFAT-AS1
0.00284083	0.00646237	-29.9484	-32.5422	MINCR
0.000218366	0.608962	11.3388	-1.60421	ZNF696
0.629213	0.00142359	6.90712	-62.8141	GSDMD
0.0266392	0.000296254	-51.1538	-112.747	NAPRT
0.00376236	0.000910632	-389.353	-559.816	EEF1D
0.587906	0.00214411	10.598	-81.7691	PLEC
0.67645	8.43316e-05	23.2976	-324.502	PARP10
0.000435138	1.49832e-11	-80.097	-304.771	GRINA
0.0955749	1.91262e-05	-52.87	-201.826	GPAA1
0.412742	0.000186993	-17.3621	-114.025	CYC1
0.878296	0.00766817	2.37886	-54.9354	SHARPIN
0.23894	0.00524939	31.183	-97.2569	MAF1
0.158084	0.00339559	-23.7935	-65.1564	BOP1
0.600364	0.00184646	7.74944	-62.9787	HSF1
0.203105	0.0013973	-17.6618	-60.036	SLC52A2
0.00570313	0.0492087	23.4514	-19.3072	FBXL6
0.222662	0.00239175	-17.2557	-57.5284	CYHR1
0.0397839	0.00519353	-20.4506	-35.3213	MFSD3
0.000186534	8.98453e-08	-74.2009	-158.49	WASHC1
0.633793	0.00466935	7.70689	61.2482	RANBP6
0.0359428	0.00629297	15.2444	25.062	MTAP
0.0295968	0.00730114	86.44	133.527	SMU1
0.180617	0.00942456	74.4204	-186.416	B4GALT1
0.464309	0.000941772	17.9055	-112.112	BAG1
0.807687	0.00305794	7.61659	125.529	CHMP5
0.341595	0.000644796	14.8781	74.3039	NUDT2
0.00356305	0.142974	8.39397	-4.72608	CD72
0.00748079	0.373928	133.108	-49.6017	SIT1
0.000820556	0.717436	188.043	21.4576	TLN1
0.00569615	0.000322671	-64.5936	-109.336	HINT2
0.044511	0.000817316	-76.346	-169.299	CLTA
0.00707384	0.280148	25.1105	11.3242	RNF38
0.00184222	0.345645	20.9529	6.88938	ABHD17B
0.591791	0.00259343	10.0963	76.9025	GNAQ
0.223684	0.00955363	21.0843	58.2128	NAA35
0.942179	0.0041326	2.00334	106.597	CKS2
0.0467977	0.00375256	42.0672	-78.784	SEMA4D
0.00893726	0.0293869	47.8532	47.1316	IARS
0.00108679	0.601807	79.4928	-13.5099	BICD2
0.000234532	0.948704	37.2153	0.664556	PHF2
0.00107295	0.440525	7.87868	1.98422	PTPDC1
0.00846564	0.730415	5.56182	-0.811575	MSANTD3
0.260503	4.82265e-05	-191.868	1025.66	TXN
0.0621397	0.00270591	27.0535	56.6537	GNG10
1.08497e-06	0.395225	660.832	102.935	UGCG
0.0309583	4.3382e-06	92.0506	296.515	PTBP3
0.713612	7.01582e-05	-17.4167	280.387	ATP6V1G1
0.841413	5.80113e-05	10.3598	-311.262	GSN
0.000454692	2.74512e-06	34.6036	64.2036	RBM18
2.4114e-05	0.774922	14.8728	-0.970587	DENND1A
0.0512403	0.00554496	46.0479	83.559	PSMB7
0.244847	0.000110671	21.317	102.545	PPP6C
0.332674	0.00729546	3.47054	12.6212	ZBTB34
0.5176	0.00824663	16.4158	-88.3158	SH2D3C
0.529636	0.000110413	-8.69295	-78.2971	FPGS
0.0632569	0.00336776	-79.8613	-163.396	C9orf16
0.532209	0.00453578	-11.0614	-67.1767	COQ4
6.19208e-05	0.120347	185.808	73.2438	SET
0.00408641	0.874363	21.0289	1.26805	ZER1
3.79997e-05	0.573573	33.9722	-4.53993	ENDOG
0.00315875	0.146417	38.928	-21.3848	SH3GLB2
0.835724	0.0014605	4.10647	-86.8993	PRRC2B
0.0047676	0.659066	21.6995	3.73573	GTF3C4
0.000514681	0.634051	19.1567	-2.74163	MED22
0.862305	0.00411778	3.1097	-69.2094	SURF4
0.363789	0.00120497	18.4729	-90.3693	SLC2A6
0.301767	0.00921572	-22.1348	-72.7824	BRD3
0.00471642	0.69403	11.6328	-1.78216	RXRA
8.58218e-05	0.0937656	25.0565	-11.0132	TMEM250
5.02735e-05	0.892802	25.9311	-0.846157	DNLZ
0.445034	0.000477585	-14.6012	-94.0211	AGPAT2
0.577288	0.00809492	-29.8535	-187.227	SNHG7
0.00968702	0.0171848	59.1075	-65.2447	CCDC183
0.65414	0.00622646	-9.3898	-76.2417	RABL6
0.00630381	0.737655	21.8212	-2.96311	AJM1
0.16969	0.000101018	39.9502	-163.002	FBXW5
0.00338034	9.68822e-07	-181.663	-455.03	PAXX
0.720526	0.00112778	47.8885	-604.232	CLIC3
0.455829	0.00336386	-7.28911	-38.5004	FUT7
0.0272256	1.05083e-05	-124.48	-365.887	DPP7
0.978756	0.000463856	-1.96732	-366.991	LRRC26
0.00119009	0.129599	35.3131	-18.0531	NELFB
0.376556	0.0008849	-23.6568	-123.041	MRPL41
1.78566e-07	0.263533	21.3084	3.90069	ZMYND19
0.951417	0.00379987	1.16191	-74.4272	ARRDC1
0.232561	0.00114818	-43.9941	-163.408	RNH1
0.372407	3.65012e-07	-301.992	-2926.03	IRF7
0.0744442	0.00358283	-265.222	-562.341	SCT
0.00554414	0.553046	19.0105	-4.50203	DEAF1
0.0083709	0.631461	46.2142	-9.38415	EPS8L2
0.000851686	0.606866	13.3008	-2.17023	PIDD1
0.0402806	0.000676153	60.5063	-133.842	PNPLA2
0.00127106	1.28627e-09	-277.613	-927.677	LSP1
2.63693e-07	0.447603	141.764	-17.9253	CD81
0.000722135	0.580442	56.6527	9.76102	NUP98
0.00894963	0.00145639	21.5654	33.2735	RRM1
0.00967551	0.00453807	34.9398	47.3498	TRIM5
0.246374	8.12283e-05	91.7545	455.033	TRIM22
2.13327e-06	0.378027	245.769	-41.6211	TAF10
0.233407	0.00560566	28.6357	87.4203	IPO7
0.194983	0.001562	93.9738	309.477	EIF4G2
0.00771261	0.00414775	51.8107	68.6536	FAR1
0.239537	0.00827289	-31.9199	93.3218	PSMA1
0.523623	9.89269e-06	-33.9168	366.521	C11orf58
0.164188	0.00504124	12.2619	32.3382	METTL15
0.205903	0.00175191	22.824	76.0577	ARL14EP
0.271919	0.000130995	44.0362	221.277	EIF3M
0.00488246	0.0124386	36.3885	38.3928	QSER1
0.298632	0.00224048	8.4477	33.4763	LINC00294
0.00424378	0.118215	10.288	6.34598	PDHX
4.3219e-06	0.000640145	119.459	-94.6402	DGKZ
0.454783	0.00480323	6.75575	33.9492	KBTBD4
0.293724	0.00237136	23.9222	93.1639	TIMM10
0.000136233	0.00084173	-161.019	-163.451	SELENOH
0.00901924	0.66296	6.99718	1.30513	FAM111A-DT
0.505636	0.00189368	-88.5823	563.714	MS4A6A
0.80357	0.000126811	12.9986	-293.421	TMEM109
0.0512306	0.000128522	-134.132	368.453	TMEM258
0.188726	0.000189966	-676.606	-2729.52	FTH1
0.752652	0.00976711	-6.11945	-66.1167	B3GAT3
0.113294	0.000314051	-46.2809	-146.326	UBXN1
0.00573659	1	6.54138	3.07445e-16	ZBTB3
0.646967	0.000692974	12.7029	131.858	POLR2G
0.00205343	0.243242	50.3977	-20.8927	MARK2
0.319071	6.32385e-06	-59.8944	-425.335	FERMT3
0.443838	7.64815e-05	-24.4548	-186.272	NUDT22
0.518149	0.00141484	18.3954	-124.805	DNAJC4
5.92398e-06	0.983977	476.223	-1.95855	VEGFB
3.21461e-07	0.169607	1112.14	-261.793	PPP1R14B
0.0639513	6.21774e-07	-37.7235	-164.464	VPS51
0.000111196	0.0134211	-1039.26	-718.658	FAU
0.00032781	0.7738	9.84205	-0.811575	AP003068.2
0.742829	0.00480159	6.38837	-73.5401	CAPN1
0.0180595	8.49061e-06	5138.67	14206.7	MALAT1
0.000612813	0.321243	56.2275	-17.2302	EHBP1L1
0.580709	0.00120209	-7.14644	-57.8624	MAP3K11
0.00150238	0.0204075	50.3964	-42.0655	SIPA1
0.18437	0.00910617	19.1387	-48.6296	RELA
0.00958221	0.477199	10.9243	-3.36743	AP5B1
0.0238762	0.000128532	-288.013	-671.643	CFL1
0.0326644	3.11586e-05	-69.0746	-193.513	CCDC85B
5.50849e-05	0.581746	37.1206	5.0066	C11orf68
0.179024	0.00191459	-25.6933	-79.5488	YIF1A
0.0157285	0.00071472	-32.1049	-58.7343	BRMS1
0.258081	6.53365e-05	-16.0286	-83.0808	ZDHHC24
0.00392158	4.32929e-06	-119.283	-274.322	CCS
0.00232977	0.391253	75.0172	-23.0248	KDM2A
0.00329457	0.0314418	104.468	-88.2046	GRK2
0.00393055	0.990649	51.296	0.228025	ANKRD13D
0.953044	0.00434825	-3.09855	-201.703	PPP1CA
0.422476	4.88333e-05	-13.144	-99.2123	TBC1D10C
0.0347974	2.32322e-05	-47.718	-138.709	CORO1B
0.0225573	0.00206053	-84.9392	-147.201	PTPRCAP
0.14174	0.00156454	-38.4365	-110.967	AIP
7.87492e-06	0.00268619	341.373	-240.016	UNC93B1
0.0983759	1.99137e-05	-55.038	-211.32	TCIRG1
0.00709685	0.867719	48.0539	3.2976	KMT5B
0.00181547	0.431311	13.381	-3.65294	INPPL1
0.00577155	0.224719	201.724	99.6868	FCHSD2
0.487291	0.00830513	15.0228	-75.1474	RELT
0.093969	0.00632485	14.8258	31.1176	PPME1
8.71423e-05	0.671347	39.891	-4.30384	RNF169
0.00535363	0.935609	-124.207	3.96978	SPCS2
0.16299	0.000214387	42.6048	-159.68	UVRAG
0.00228913	0.719456	27.7789	3.53808	THAP12
0.00922929	0.410032	-41.7155	14.8483	HIKESHI
0.00652276	0.171038	17.025	9.70124	TMEM135
0.412535	0.00687781	-21.2075	92.2696	TAF1D
0.940036	0.0094134	0.647731	-29.5211	MED17
0.934887	0.00904818	-1.04352	-44.0594	SRSF8
0.241621	0.00100432	21.0333	80.8931	CCDC82
0.00484857	0.739393	61.2936	7.96637	TMEM123
0.862768	0.000761314	-2.35622	64.3002	AASDHPPT
0.00489854	0.881026	24.0104	-1.40451	SIK3
0.91493	0.000944811	-5.54714	239.367	JAML
0.0109542	7.70792e-05	41.4238	88.1785	UBE4A
0.118787	0.00809057	-225.691	492.769	ATP5MG
0.00308533	0.156413	74.9811	40.0253	KMT2A
0.00650318	0.151082	16.5012	9.88042	CCDC84
0.00407879	1	5.10693	5.22495e-17	SLC37A4
0.231673	0.00912865	-15.0404	-42.5704	NECTIN1
0.00921005	0.171291	6.79481	4.07416	TMEM136
0.691596	0.00882756	-50.151	436.943	HSPA8
0.524178	0.000254577	16.2728	-133.942	GRAMD1B
0.220439	0.00440878	4.54252	13.9263	VWA5A
0.224618	0.00117658	43.5021	158.316	STT3A
0.937965	0.00757233	-2.17992	-99.2548	ST3GAL4
0.000200456	0.00020394	111.188	-134.76	ST14
0.00372789	0.481328	28.6846	7.65357	SNX19
0.00669073	0.403954	36.6937	12.6114	ZMYND11
0.00233815	0.901262	58.8237	-2.59102	LARP4B
0.723388	0.000340879	13.3427	192.795	GDI2
0.0037466	0.979057	14.1577	-0.140069	ANKRD16
0.195741	0.00663516	-28.1001	-76.89	FBH1
0.648069	2.15862e-05	-16.4635	234.598	ATP5F1C
0.489037	0.000200841	15.9007	123.103	NUDT5
0.963626	0.00261602	-0.964887	86.6281	RSU1
0.00401871	0.278724	15.5578	6.50289	VIM-AS1
0.54758	2.19109e-05	145.179	-1565.36	VIM
0.340769	0.00684437	20.2832	-75.744	DNAJC1
2.59549e-05	0.133154	80.0945	-28.3592	PIP4K2A
0.912406	4.47775e-05	3.53466	197.466	ABI1
0.00173803	0.125964	33.0529	17.8286	ANKRD26
0.00079949	7.44141e-05	69.5731	105.942	YME1L1
0.0796715	5.80127e-05	27.2073	89.911	ZEB1
0.0090138	0.0560238	16.1598	13.79	CCDC7
2.02646e-05	0.0326227	53.2282	27.061	CCNY
0.00238646	0.00940266	40.1816	40.3925	TIMM23
0.439402	0.0019665	45.0447	245.204	NCOA4
0.00440541	0.191514	28.602	14.6901	CSTF2T
0.533863	0.00581773	20.6393	121.584	JMJD1C
0.577219	0.00886294	9.24493	57.1765	TET1
0.0866333	0.00304386	59.239	133.959	CCAR1
0.903293	3.98897e-06	18.0715	1101.44	SRGN
0.819509	0.00159784	-2.40466	45.7612	ASCC1
0.00123262	0.790204	7.44379	0.652563	DDIT4-AS1
0.00568547	0.914105	32.8794	-1.41498	DNAJB12
0.0150973	0.00471882	-45.1879	-65.508	MRPS16
0.0025637	0.0528573	42.8493	31.1926	PPP3CB
0.00828653	0.558991	42.7885	-10.5826	ZSWIM8
0.00130194	0.743125	33.4201	-3.63296	NDST2
0.538522	0.000570809	9.41575	74.1112	AP3M1
0.00195567	0.443717	36.9542	-9.90223	AL135925.1
0.26729	1.81744e-05	36.3579	-213.398	ANXA11
0.0304957	0.00847058	74.5905	113.377	GHITM
0.00087986	0.233838	58.8861	-22.6254	GLUD1
0.174379	0.0061525	9.40816	24.7375	SHLD2
2.39963e-05	0.882863	21.9782	-0.738232	MINPP1
0.0145367	0.000222616	40.0171	81.1251	ATAD1
0.000208083	0.941152	103.023	-2.08738	PTEN
0.00813437	0.49303	4.50384	1.30513	FAS
0.000506809	0.201292	95.9791	37.4546	TNKS2
0.896681	0.00637886	3.41286	-95.4886	HHEX
0.317114	0.00449768	8.68338	32.7195	HELLS
0.0444694	4.30805e-05	79.4927	232.05	BLNK
4.47096e-06	0.815661	156.771	7.33682	TM9SF3
0.00327937	0.147169	93.936	-51.751	PIK3AP1
0.00407841	0.831133	12.2639	-0.99735	FRAT2
0.920391	0.00077396	-2.47662	-116.715	PGAM1
0.0467819	2.2904e-06	15.7307	58.063	R3HCC1L
0.00090239	0.268483	52.7135	18.8323	SLC25A28
0.00356837	0.120548	13.0567	-7.81839	CHUK
0.00405287	0.0444093	21.3861	-17.2088	HPS6
0.000137247	0.463789	22.9198	-4.46451	LDB1
0.00793925	0.00263451	-36.7321	-51.8377	FBXL15
0.00220155	0.452303	85.2889	-22.7426	TRIM8
0.633772	0.00821434	25.6941	188.288	NT5C2
0.00647743	0.870668	17.6729	-1.1698	TAF5
0.0522014	7.65593e-05	-117.617	339.692	ATP5MD
0.196183	0.00488997	6.82452	19.5166	SFR1
0.00481908	0.951083	17.9286	-0.428806	ITPRIP
0.00839543	0.00948078	76.6539	91.3339	ADD3
0.0243486	0.00304558	35.3759	59.2664	SMNDC1
0.000879142	0.991412	161.36	0.550853	DUSP5
0.463753	9.87571e-05	7.11166	55.4002	BBIP1
0.0269337	5.72749e-07	142.544	513.685	CCDC186
0.0892167	0.00239967	37.4179	87.9379	BUB3
0.955992	0.00674032	6.41228	418.888	PTPRE
0.00518091	0.719932	5.79459	-0.819394	PWWP2B
0.00237168	0.00478811	72.034	79.8297	WNK1
0.0489871	0.00570986	-54.5311	-97.4895	TAPBPL
0.776133	0.00353838	-8.95846	123.992	MRPL51
0.246116	8.04185e-05	-45.6584	-226.5	MLF2
0.800431	7.42698e-05	7.11048	-165.523	PTMS
0.000962335	0.959195	20.2485	-0.331838	FOXJ2
0.0620623	0.000154526	29.5079	83.6247	CLEC4A
0.98746	0.00327912	0.261768	66.2663	CLEC2B
0.00377639	0.0223607	103.692	-95.3276	ETV6
0.021353	0.00858804	-75.6881	-107.08	HEBP1
0.00787171	0.00740593	-48.6902	-59.6471	H2AFJ
0.60741	0.00325318	-73.0465	564.446	ARHGDIB
0.669623	0.00666709	-4.50266	38.0212	PTPRO
7.36418e-05	0.171105	35.3762	12.3877	AEBP2
0.0401912	0.000318378	24.3166	58.014	GOLT1B
0.697537	0.00160436	-26.9111	300.166	LDHB
0.116287	0.00618016	32.1802	72.5702	LRMP
0.42846	0.0092497	19.0991	82.2947	FGFR1OP2
0.0008321	0.778422	46.9658	4.17057	DENND5B
0.997642	0.00529722	-0.13613	171.888	SCAF11
0.0536287	0.000463	83.888	206.285	SLC38A1
0.185225	9.75169e-06	11.1539	57.1365	SENP1
0.00252868	0.00168338	26.0522	33.2174	AC011603.2
0.856172	0.0011422	18.6121	463.41	TUBA1B
0.00650272	0.0391772	86.2756	-76.2569	FMNL3
0.100071	0.000212133	-115.428	363.939	TMBIM6
0.850743	0.00157101	8.99251	207.964	COX14
0.418263	0.00711625	7.60257	33.3259	DIP2B
0.285896	0.00309814	-64.2462	237.955	DAZAP2
0.732504	0.000851751	8.36868	-113.992	ATG101
0.0085616	7.54117e-05	143.213	293.91	EIF4B
0.032109	1.30564e-06	-216.415	764.469	PFDN5
1.98439e-05	0.000158552	-461.574	-470.04	PCBP2
0.038905	0.000218473	-223.702	549.293	ATP5MC2
0.899248	0.00229708	-17.8694	587.113	HNRNPA1
0.833007	0.00391175	9.13306	168.321	NCKAP1L
0.000610545	0.677484	28.4367	3.61637	DNAJC14
0.36057	0.00478541	-9.15169	-37.4905	NABP2
0.0142321	0.000104736	40.5941	87.8325	CS
0.399849	0.00246619	40.5592	196.996	STAT2
0.00579829	0.564194	11.2692	2.61002	TIMELESS
0.0299621	0.000179216	-719.147	1701.8	NACA
0.00254316	0.0571469	60.4174	43.098	R3HDM2
0.390137	0.00213935	-44.5277	-215.513	ARHGAP9
0.227455	0.00887649	3.03288	8.54086	AC025165.2
1.88001e-07	0.457371	147.968	-17.9103	MARCH9
0.114985	0.000113076	59.6764	208.479	USP15
0.00855213	0.730194	4.46137	0.652563	GRIP1
0.81833	0.00598968	-7.95473	126.91	CCT2
0.344912	0.000586769	26.4621	134.4	CNOT2
0.866993	0.0018302	13.0973	334.295	GLIPR1
0.797536	0.00823713	-21.404	291.742	NAP1L1
0.0016855	0.0348233	12.9534	9.85777	BBS10
0.69554	0.0066192	10.7462	99.0701	PPP1R12A
0.0239502	0.00372405	166.419	-270.775	BTG1
0.0353233	0.00155497	19.3018	37.8456	LINC02397
0.00890051	0.975648	24.0368	-0.312656	PLXNC1
0.97108	0.00639652	1.11745	111.965	SNRPF
0.0873013	0.00685412	16.3708	33.2188	NEDD1
0.452067	0.000596755	-35.9922	-230.122	SLC25A3
0.78662	0.00489266	4.24117	59.0481	UTP20
0.00281385	0.272155	40.6061	-16.4366	CHPT1
0.00550317	0.293521	12.3389	5.21661	HCFC2
0.00132146	0.00210964	47.4756	54.5574	TXNRD1
0.482608	9.79583e-05	-48.861	-397.697	SELPLG
8.84434e-05	8.42289e-05	129.585	157.98	CORO1C
0.000507019	0.64849	15.1959	2.07895	UNG
0.00433638	0.260862	43.4685	19.0741	ATP2A2
0.310317	7.58162e-05	-100.784	576.7	ARPC3
2.59297e-05	0.385457	134.324	26.9805	SH2B3
0.160795	0.00236433	-41.373	-119.404	ALDH2
0.000116036	0.48773	55.2936	10.0424	PTPN11
0.992066	0.00473202	-0.609674	232.351	TAOK3
0.0038635	0.775115	6.03017	0.652563	AC004812.2
0.00727482	0.550181	119.44	-29.6286	SRSF9
0.0681445	0.00254751	61.0332	-131.94	MLEC
8.63682e-06	0.367333	58.8714	-11.2882	SPPL3
0.0021146	0.481064	27.5419	-6.84571	ORAI1
0.00242663	0.283792	70.4992	-27.3254	RHOF
0.114872	0.00122603	15.9928	44.067	KNTC1
0.00275028	1.10011e-05	-99.565	-204.098	ARL6IP4
0.00092594	0.194545	49.9682	21.1049	CDK2AP1
0.203536	0.000235328	-21.1994	-86.7631	RILPL2
0.369634	0.00370383	11.4285	49.399	GTF2H3
0.00343835	0.0550832	61.9589	-46.3464	NCOR2
0.170931	0.00154162	-58.8441	-183.261	SCARB1
0.29043	3.58273e-05	-205.437	1200.07	UBC
0.0144946	0.00628996	-43.1069	-59.6078	DHX37
4.28229e-07	0.680512	374.987	26.4041	SLC15A4
0.31189	0.00258539	18.6435	-74.6578	EP400
0.00178472	0.545364	71.5854	-14.9404	FBRSL1
0.089039	0.00530562	45.0822	95.4402	MPHOSPH8
0.689422	0.00141124	3.23293	35.5884	EEF1AKMT1
0.456404	0.000779532	11.0307	69.243	XPO4
0.115301	0.00033264	-66.6432	210.765	SAP18
0.000387391	0.614414	58.4664	8.60856	PAN3
5.94625e-05	0.0701541	65.4865	30.3163	UBL3
0.277823	6.8551e-05	-86.9508	468.334	HMGB1
0.187935	0.00102387	-302.742	1028.64	ALOX5AP
0.0187805	8.62529e-08	74.2711	282.417	N4BP2L2
0.213816	1.53513e-06	22.246	139.14	UFM1
0.865131	0.00517082	-6.65256	146.575	ELF1
0.632544	0.00601768	11.893	90.8932	DNAJC15
0.151907	6.85619e-06	-674.122	3266.28	TPT1
0.979968	0.00742288	-3.09089	437.534	AL138963.3
0.00954299	0.348971	100.244	40.874	RUBCNL
0.976731	0.00768377	-0.79303	96.1446	ESD
0.499815	0.00493095	20.9075	116.11	MED4
0.131626	0.00165375	-61.1707	-170.755	ITM2B
0.00750363	0.837663	55.7695	4.74748	RB1
0.00889752	0.370101	52.144	-20.1095	WDFY2
0.000219948	0.33576	13.3314	3.58038	NEK3
6.5756e-05	0.141787	94.9379	35.4659	DACH1
0.000285748	0.844264	56.8582	3.16053	STK24
0.0512792	0.00365686	-99.7369	191.541	GPR183
0.00399184	0.0139915	18.5984	18.7252	LIG4
0.00026974	0.440411	21.9782	-4.80393	ING1
0.00872557	0.011936	51.5561	59.5692	CUL4A
0.204009	4.34045e-05	-44.9654	-213.885	LAMP1
0.00966129	0.882336	8.02143	0.512494	DCUN1D2
0.200479	8.47518e-07	60.1166	-379.807	GAS6
0.458166	3.39555e-06	74.2235	744.676	RNASE6
0.117354	1.74176e-05	97.4418	400.423	HNRNPC
0.000863708	1.83834e-05	78.8207	135.73	SUPT16H
0.240772	0.000753431	17.6054	69.7168	RAB2B
0.532682	0.0062748	7.38299	42.9002	METTL3
0.254444	7.56114e-06	-58.3523	356.184	DAD1
0.00375667	0.614863	17.0024	-3.23518	HOMEZ
1.40995e-05	0.750486	162.733	-11.3265	PABPN1
0.519143	0.00517229	7.26628	-41.9802	DCAF11
0.0770309	0.00128002	-75.2773	182.6	NEDD8
0.258556	0.0036936	-18.1881	-62.0912	TINF2
0.0704909	0.00814701	34.1416	63.5555	SCFD1
1	0.00935255	-7.35482e-16	5.18115	AL049830.3
0.0035854	0.81336	24.5812	2.1761	STRN3
0.386794	0.0024033	-17.7076	-83.8905	HECTD1
0.245005	0.00150803	26.9717	99.8229	SRP54
0.920602	0.00538163	-3.77664	141.035	PSMA6
0.0506	0.00576883	-88.6672	-159.517	NFKBIA
0.00298202	0.0183522	16.6597	15.4045	FBXO33
0.954399	0.00204926	1.97379	145.614	NEMF
0.00471723	0.196126	73.4225	-37.6544	ARF6
0.000480967	0.422303	6.77286	-1.63097	L2HGDH
0.377056	0.00232132	8.00051	37.2798	SAV1
0.000609271	0.457537	25.7861	5.88353	ERO1A
0.86669	0.00652957	6.44699	139.049	PSMC6
0.000711346	0.757642	40.8439	-3.91242	TMEM260
0.0079625	0.0088944	38.7166	46.2173	AP5M1
0.254401	0.000840172	17.1393	69.1116	ACTR10
0.206116	0.000410077	40.9585	159.775	PSMA3
0.254275	0.00733217	12.0144	36.9362	KIAA0586
0.00117985	0.556633	15.3465	2.96799	DACT1
0.0297586	0.00227088	63.3617	114.581	DAAM1
0.00635043	0.383785	13.2886	4.73395	L3HYPDH
0.181651	0.00224198	23.4545	71.697	HIF1A
0.669375	0.00120624	-18.4446	193.391	CHURC1
0.00750324	0.856552	8.33327	0.6258	TMEM229B
0.958817	0.00446563	-0.890371	65.8563	RDH11
0.753743	0.0088341	3.26811	36.0271	RAD51B
0.0223756	2.61597e-05	81.5707	214.991	ERH
0.451993	0.000112806	-45.9529	344.537	SRSF5
0.00706408	0.607791	6.15862	1.30513	BBOF1
0.759994	0.000595406	-67.2728	1065.11	NPC2
0.00158476	0.223596	78.5492	-32.9834	IRF2BPL
0.145139	0.00283812	-29.3022	-79.4195	SPTLC2
0.393238	0.00103465	-16.1452	85.5535	SLIRP
0.821832	0.000230942	-3.93428	92.8421	SNW1
0.245296	0.00794387	5.50314	16.3936	SPATA7
0.00037519	0.148502	38.063	-16.3866	CCDC88C
0.877671	0.0026085	-3.57057	-94.9856	LGMN
0.00122383	0.448899	60.544	-15.1877	GLRX5
0.00646845	0.343879	65.0819	-25.3064	YY1
0.00326678	0.430211	27.3794	-8.0565	SLC25A29
0.00364807	0.0217381	43.5282	40.0474	WARS
0.303229	0.00155927	-130.575	545.546	HSP90AA1
0.00152599	0.491186	14.8189	3.46154	ZNF839
0.00288165	0.262859	39.9897	-16.5642	RCOR1
0.482074	2.20671e-05	-30.7178	282.731	ATP5MPL
0.732391	0.00205393	-11.2391	-138.428	SIVA1
0.00791594	0.239401	42.1069	-21.0902	AKT1
0.0372555	2.01973e-08	-592.205	-2818.3	PLD4
0.00080371	0.523755	71.448	-14.3799	PACS2
0.0105938	0.00315501	-94.1776	-135.824	CRIP1
9.56192e-05	0.134525	12.9382	-5.09031	TEDC1
0.00222731	0.000958826	-303.381	-405.887	IGHM
0.00436987	0.000884223	-72.7181	-107.005	NIPA2
0.00346248	0.94702	33.6337	-0.833699	ATP10A
4.13715e-06	0.79779	117.096	-5.98959	KLF13
0.573763	0.00972106	2.76456	16.7021	GOLGA8N
0.00111854	0.762215	43.5508	4.29618	AVEN
0.000865367	0.923122	37.0046	-1.13081	SLC12A6
0.598542	0.00295381	23.3344	178.109	NOP10
0.289867	7.33436e-05	-118.786	652.681	SRP14
0.00451224	0.237895	13.3216	-6.17909	ZFYVE19
0.211906	0.000682926	27.8961	104.656	CHP1
0.033498	0.00828148	19.5662	30.4309	NDUFAF1
0.000580383	0.118856	85.0739	-41.4926	LTK
0.546151	0.000784017	-8.46253	65.6657	TMEM87A
0.00728979	0.871165	7.75286	0.520082	CDAN1
0.0781463	0.00435585	38.2048	80.0085	CCNDBP1
0.00753835	0.0513504	-516.936	438.636	SERF2
0.0621474	4.88396e-06	-1700.46	6375.07	B2M
0.234408	0.00337812	22.0373	72.1978	BLOC1S6
0.00729662	0.778776	5.61171	0.652563	AC023355.1
0.063665	0.00471085	39.0765	76.587	DTWD1
0.156858	0.00594288	8.7751	22.2027	MAPK6
0.136591	5.9644e-05	51.9089	203.638	RSL24D1
0.348442	0.00844945	9.68264	35.6159	NEDD4
0.0918267	0.000579586	44.3085	123.244	SLTM
0.00752947	0.609697	31.9125	6.7904	USP3
0.891805	0.000299082	-4.8065	183.27	FAM96A
0.415389	0.000103794	-15.1208	-105.34	SNX1
0.40247	0.00323211	-17.1431	-80.9276	SPG21
0.398758	0.00877028	3.37827	13.7571	SLC24A1
0.224822	0.0047286	39.8465	122.196	RAB11A
0.000210628	1.59662e-05	69.2859	104.701	PIAS1
0.014691	0.00102708	39.9883	69.5284	GLCE
0.00359928	0.4567	56.9956	16.0114	ARIH1
0.00305225	0.0278132	105.153	-90.1371	CSK
0.41911	0.00252514	-33.3175	-168.239	COX5A
0.769651	0.00292353	-10.3584	-142.673	C15orf39
0.639441	0.00190731	-17.4978	-158.511	TSPAN3
0.00300439	0.603917	89.1584	-16.9962	CIB2
0.119424	0.000378703	-32.2705	101.974	PSMA4
0.483633	0.00260996	-26.6373	154.818	MORF4L1
0.00780377	0.680648	11.3638	1.95769	ABHD17C
0.596041	0.00958971	13.7333	-88.2686	IL16
0.167434	0.00489919	18.1	-48.31	POLG
0.00777175	0.467092	23.9609	-7.321	ZNF710
0.309828	0.00418156	2.64743	9.91995	PRC1
0.872518	0.00783099	5.34837	-117.495	LRRK1
0.217898	0.00288448	-40.0961	-129.196	SNRNP25
0.660654	8.49878e-05	-10.4813	-138.649	MPG
0.0606329	0.000157174	-56.008	-157.532	NME4
0.341456	0.000113908	17.9487	-105.862	STUB1
0.000352903	0.760726	26.0776	-2.29524	JMJD8
0.000775928	1	6.45338	-2.4552e-16	METRN
0.966292	0.00118996	-0.638476	-67.8944	FAM173A
0.543879	0.00157142	-16.2026	-115.695	NME3
0.00320601	0.000112604	-77.4524	-133.809	MRPS34
0.354391	0.00201576	-28.0196	-126.565	SPSB3
0.0497848	8.54598e-05	-30.8119	-87.1446	NUBP2
0.624589	0.00811741	6.95451	-49.6979	HAGH
0.00161829	0.193609	24.7777	-11.1693	ZNF598
0.000198231	0.837417	42.6442	-2.39191	PKD1
0.127391	0.00340124	-19.861	-50.1422	TRAF7
0.000122599	0.172539	39.0159	-14.2368	PGP
0.00016166	0.350808	48.4154	12.2403	ECI1
0.554634	0.00461611	-13.1913	-84.5357	RNPS1
0.327878	7.66437e-06	-53.8762	-384.271	ATP6V0C
0.0142206	0.000706858	57.0963	-102.788	KCTD5
3.25011e-06	0.490979	310.988	-42.2372	SRRM2
0.480494	0.00131224	-6.05045	-37.8865	FLYWCH2
0.0070583	0.621237	16.6425	-3.39419	LINC00921
0.000136615	0.734046	19.7221	1.77168	ZSCAN32
0.163617	0.00933205	-21.5745	-51.9262	NAA60
0.0367223	0.00222087	-30.6018	-57.995	CDIP1
0.160266	0.00349241	-17.1053	-46.9273	NAGPA
0.621628	0.000691874	7.52465	72.4605	FOPNL
0.653725	0.00124967	-7.13838	-70.9443	METTL9
0.953179	0.00739209	2.43699	-147.61	GGA2
0.00868698	0.758235	23.6214	3.09019	UBFD1
0.00342718	0.410132	157.09	48.599	PRKCB
0.0110108	0.00527147	-58.385	-79.108	SGF29
0.969409	0.00665569	1.18566	-111.662	TUFM
0.536088	0.0013004	-6.93512	-49.6364	SPNS1
4.77458e-05	0.170437	90.9064	-30.7365	MAZ
0.036695	0.000318903	-25.8618	-60.4699	PAGR1
0.437197	0.000204853	18.1246	-124.531	MVP
0.26742	0.00209067	-28.5866	-106.867	TMEM219
0.0879823	0.000771683	-22.8951	-61.0101	INO80E
0.000576677	3.55082e-05	-125.76	-196.87	ALDOA
0.176736	0.00565689	-59.7503	-159.901	PPP4C
7.04074e-05	0.797744	118.182	7.55002	YPEL3
0.292263	4.28368e-07	-140.388	-1135.64	CORO1A
0.0028212	0.826057	10.1577	-0.811575	ZNF768
0.521914	0.00420295	16.3914	-98.0763	FBRS
0.00579996	0.764524	33.865	-4.06262	SRCAP
0.392076	0.000741295	-64.9854	-356.121	PYCARD
0.00693091	0.671713	8.70588	-1.51766	AC026471.1
0.000151382	0.127121	27.2349	-11.3932	C16orf58
0.138291	0.0004335	19.2685	63.2926	ZNF267
0.118226	0.0079961	38.3768	83.8037	VPS35
0.0378864	0.000188716	31.7298	78.525	LONP2
0.00708805	0.372261	21.6017	8.01433	HEATR3
0.453251	0.00802573	8.81445	-41.0072	SNX20
0.0836717	0.000638709	5.83182	15.6214	AC007728.2
0.0659934	0.00204573	6.67664	14.7	HNRNPA1P48
0.328918	0.00138881	51.6323	230.842	CHD9
0.062187	4.56667e-06	-192.017	-723.524	HERPUD1
0.0298562	0.00393228	61.805	-104.29	ADGRG5
0.00447253	0.258052	-51.3752	22.7761	CKLF
0.00307787	0.10358	91.8695	-56.755	CMTM3
0.31845	0.00196747	-21.0838	-88.5143	TRADD
0.000143934	0.114697	45.7465	-19.7367	E2F4
0.00176278	0.633921	28.2849	4.63418	AC027682.3
0.00474028	0.327853	26.6698	-10.2694	CARMIL2
0.166887	0.00588983	-8.74454	-22.7158	C16orf86
0.00451135	0.50175	39.1024	-10.2042	THAP11
1.35051e-06	0.0331596	47.5873	19.7655	TERF2
0.732894	0.00392167	0.743553	8.45604	NPIPB15
0.00292957	0.655464	7.13483	1.16506	ZFP1
0.800766	0.000490286	10.206	199.621	GABARAPL2
0.00155371	0.280392	28.3449	10.4917	ATMIN
0.0640413	0.00897159	513.393	-918.02	IRF8
0.058657	0.000550911	62.3714	-154.083	SLC7A5
7.97434e-07	0.732126	35.1532	2.14323	ZFPM1
0.269466	1.56005e-07	-286.131	-2353.26	CYBA
3.49111e-07	0.0460544	218.956	-77.2486	CBFA2T3
0.00124904	0.362363	142.669	43.2835	ANKRD11
0.0375224	0.000149407	-35.9033	-90.5887	SPG7
0.000162422	0.680363	49.6804	-5.50099	CHMP1A
0.140456	1.23468e-05	-42.2206	-189.94	TCF25
0.808668	0.00627341	3.6027	54.1586	GLOD4
0.00611998	0.302182	18.3503	-7.73215	MRM3
0.748699	0.000472335	14.0634	217.399	YWHAE
0.000363768	0.455836	37.0718	8.05934	PITPNA
0.306118	0.00917338	9.68012	32.1478	METTL16
0.0709546	0.00436546	-36.1608	-73.7063	EMC6
0.0476716	0.000127026	63.3915	-171.35	ATP2A3
0.1758	0.00144098	-64.2576	-204.089	SPNS3
0.928632	0.00203538	-1.85352	-87.3679	ARRB2
0.125495	0.0086414	-49.4554	-108.961	RNF167
0.160138	5.86147e-08	-216.792	-1476.7	PFN1
0.387802	0.00586551	-36.6343	-154.603	C1QBP
0.00983835	1	4.43441	1.24695e-16	C17orf100
0.00194289	0.763929	6.25339	0.652563	SLC16A13
0.737823	7.90685e-05	11.7064	-204.569	ACADVL
0.18924	0.000107462	-31.8088	-135.283	EIF5A
0.35502	0.00506055	19.3311	-77.6633	POLR2A
0.00187731	0.447919	17.9103	-4.73133	FXR2
0.831851	0.00743134	-9.93054	166.119	NAA38
0.867873	0.00629211	0.395263	8.64822	KCNAB3
0.515907	0.00964194	9.82602	-51.4	PIK3R5
0.0701536	0.000966206	-164.244	400.613	UBB
0.0326595	3.27056e-05	-28.4123	-79.2824	TRPV2
0.0202304	0.00624164	11.9582	17.5587	ZNF624
0.910059	0.00029963	-2.22071	-101.946	FLII
0.9165	0.00630382	1.76701	61.3424	TVP23B
0.00303724	0.589463	31.3548	6.22754	AKAP10
0.689472	6.88808e-05	-4.07231	-60.2929	POLDIP2
0.320857	0.00105803	-37.9523	-171.996	UNC119
0.898647	0.00961181	2.83255	-75.9871	KIAA0100
0.717453	0.00811364	22.0165	-213.06	TRAF4
0.49854	0.0014196	-14.5002	-93.8489	FLOT2
0.00835772	0.00550511	79.2572	102.253	NUFIP2
0.270025	1.39577e-06	30.1199	-214.586	TP53I13
0.00516305	0.900265	33.1096	1.63347	GIT1
0.00257659	0.000126679	44.381	73.8035	GOSR1
0.0334979	0.00886171	-21.7409	-33.4662	RNF135
0.408315	4.27874e-07	11.4125	118.208	EVI2A
0.48727	0.00124099	16.7419	107.167	UTP6
0.00287906	0.354232	98.8272	33.7026	SUZ12
0.0524259	0.00187949	27.5222	57.7453	SLFN11
0.00615398	0.738051	11.4309	-1.54443	DUSP14
0.763959	0.000600208	6.84601	110.181	MRPL45
0.349077	0.000524515	43.3469	224.686	PSMB3
0.476277	0.00128428	-12.1035	-75.241	MIEN1
0.978639	0.00118735	0.611868	-102.719	PSMD3
0.0706586	0.000741283	-62.4801	-157.118	KRT10
0.0157359	0.000837143	-298.293	536.629	EIF1
0.249932	0.00989333	17.9015	-52.0884	KAT2A
0.000591691	0.620248	33.3277	5.03761	STAT5B
0.00773628	0.884679	31.0018	1.87628	STAT5A
0.0872021	0.00100477	19.4839	50.324	VPS25
0.00481368	0.0232761	-71.4624	-67.3632	IFI35
0.00779118	0.372886	90.0331	-33.8291	UBTF
0.928742	0.0020992	1.50471	-70.7721	SLC25A39
0.745643	5.44285e-06	-39.9551	-890.769	GRN
0.00872744	0.680348	9.12443	1.60032	FZD2
6.06831e-06	0.74193	17.2236	1.16506	AC008105.3
0.0480694	0.00822312	73.514	-124.052	ARHGAP27
0.00634177	0.330923	23.7431	9.46191	SP2
0.0143169	0.00471793	63.947	91.8698	CALCOCO2
0.906054	0.00131617	3.4253	128.932	ATP5MC1
0.000147338	0.180046	92.076	33.5453	ZNF652
0.000530486	0.750025	40.8182	3.91598	FAM117A
0.00665944	0.00596143	-54.1039	-66.7336	PPP1R9B
0.689486	0.00207409	4.94547	52.0412	MRPL27
0.00151508	0.236174	-183.449	-74.5182	NME2
0.00104662	1	7.92378	7.35363e-17	C17orf67
0.00968524	0.249948	70.249	35.4598	VEZF1
0.000554524	0.335578	19.4622	5.72626	DYNLL2
0.00411014	0.0083385	38.19	41.9262	VMP1
0.000587054	0.531906	30.6156	-5.84363	MAP3K3
0.799143	0.000217805	-11.1302	-233.69	LIMD2
0.00103912	0.0488798	56.5516	37.7424	DDX42
0.00173378	0.379108	55.8929	-16.9931	SMARCD2
0.319937	9.75491e-05	147.783	844.319	DDX5
0.000104207	0.799552	57.8074	-3.78616	GNA13
0.00213842	0.707908	20.4508	2.69494	AC005332.5
0.0745144	0.000116883	-53.6131	-163.622	SLC9A3R1
0.280623	0.0076775	-37.7396	121.963	ATP5PD
0.907718	0.00370242	2.46901	-83.4031	NT5C
0.480153	0.000591961	-49.7795	339.532	SUMO2
0.490743	0.000164466	-10.0825	-79.8305	TSEN54
0.0356374	1.75045e-05	-25.4126	-75.9236	WBP2
8.86045e-05	0.0247429	83.2389	-50.5505	UBALD2
0.00101252	0.685125	43.8556	5.73912	MXRA7
0.106997	0.00187685	53.4526	-136.951	SRSF2
0.105918	6.42397e-05	-110.112	-393.272	SYNGR2
0.251049	0.00916546	-14.2575	-42.0834	CANT1
0.000871884	0.815585	71.996	-5.32442	CBX4
0.733162	5.46286e-05	-8.01836	-141.978	EIF4A3
0.580333	0.00412344	-14.8798	-103.517	NDUFAF8
0.346511	0.000505067	-30.5303	-158.002	SLC38A10
0.508849	0.000450634	142.081	-1065.8	ACTG1
0.0410597	0.00953323	-35.0188	-55.712	MCRIP1
0.714796	0.00064729	-31.0792	-407.599	P4HB
0.838032	5.10573e-05	-6.05899	-180.112	ARHGDIA
3.11316e-06	0.530668	99.1367	12.2072	ALYREF
0.000683182	0.757217	33.3477	3.18655	MAFG
0.358743	0.000291672	-18.4991	-103.748	DCXR
7.05586e-07	0.164298	93.3525	-23.4513	DUS1L
0.00563786	0.864959	19.5307	-1.32393	SECTM1
0.000311872	0.392933	27.4574	-6.7505	HEXDC
0.163416	4.05479e-05	25.8456	-112.224	CYBC1
2.08519e-05	0.531386	17.9493	2.54414	METRNL
0.000305333	0.990631	8.00681	-0.0267626	YES1
0.824473	0.00281626	0.329293	6.01926	AP005329.2
0.372741	0.00111155	-160.866	809.373	MYL12A
0.263926	1.24991e-06	-71.5483	506.915	MYL12B
0.172918	0.00031838	114.062	421.837	ANKRD12
0.394689	0.00613392	10.0131	42.6148	NAPG
0.00196814	0.412391	24.1494	6.93776	SEH1L
0.782688	0.00329499	5.2948	76.2605	RNMT
0.131764	0.000805681	-39.1423	118.466	SNRPD1
0.530175	0.0035451	7.32584	45.7452	RBBP8
0.0430579	0.000953405	8.54241	18.4886	ZNF521
0.00855191	0.697238	42.0989	6.94943	GALNT1
0.563575	0.000677941	13.013	107.199	PIK3C3
0.00909955	0.0206257	15.2211	16.0994	EPG5
0.164614	0.000892142	-14.3973	46.9372	IER3IP1
6.9816e-06	4.17209e-07	55.341	81.7427	SMAD2
0.0042998	0.972736	37.5302	-0.492374	DYM
7.87039e-05	0.873029	67.352	2.70778	SMAD4
0.00364083	8.52212e-06	498.111	1079.12	TCF4
0.0701829	0.00748669	22.7026	42.7486	PIGN
0.0980749	0.00053984	14.7603	42.202	CCDC102B
0.00667194	0.0594515	45.6957	-36.7276	PQLC1
0.000253954	0.38637	110.17	-26.9327	TXNL4A
0.134875	0.000439885	-30.5715	-99.3559	RBCK1
0.378184	0.00254209	15.341	70.8575	NOP56
0.169826	0.0013944	-26.7614	-84.0856	DDRGK1
0.00086592	0.44064	15.0045	3.69025	KIF16B
0.834893	0.000735387	-6.84923	155.553	SMIM26
0.235733	0.005456	29.9964	92.3971	NAA20
0.229544	6.57383e-05	-450.501	-2192.29	CST3
0.280589	0.000728966	-37.3735	-161.885	HM13
0.812542	0.00432844	1.48324	23.9741	AL117381.1
0.984817	0.000731487	-0.558556	-139.086	CHMP4B
0.0860161	1.29473e-05	-47.1855	-179.869	RALY
0.00844284	0.658048	8.98232	-1.68449	PIGU
0.893994	0.00795715	-2.61241	-68.9501	MMP24OS
0.278611	5.60135e-05	10.841	59.5022	FO393401.1
0.0101364	0.000856133	-82.0215	-136.895	SCAND1
0.0587188	9.34376e-05	221.558	647.515	SAMHD1
0.104514	0.00138523	-41.5831	109.55	TOP1
0.240745	0.000529753	31.505	129.421	SERINC3
0.948131	0.00015823	1.74467	-147.693	ADA
0.0957185	0.00230151	-19.0668	-46.0124	DBNDD2
0.127814	0.00982869	-48.1097	-104.583	PIGT
0.233553	0.00384229	-15.8315	-50.9032	DNTTIP1
0.794118	0.00028414	-2.59706	-51.8381	PCIF1
0.00726837	0.578311	17.7471	-4.09269	ZNF335
5.46963e-06	0.069681	219.449	-84.39	SULF2
0.000864334	0.289415	106.039	-36.0546	PREX1
0.788629	0.0051379	4.80232	67.0587	DPM1
8.02391e-06	0.200799	58.221	-15.9148	RBM38
0.00260334	0.391703	87.3278	-27.1474	PMEPA1
8.80568e-09	0.705492	919.55	46.6894	GNAS
9.63062e-06	0.0223544	320.359	-165.768	CTSZ
1.27782e-05	8.36897e-05	-921.869	960.318	ATP5F1E
0.00140675	0.53199	39.6596	8.32326	PRELID3B
0.0455864	0.00291639	-17.1974	-33.0711	MTG2
0.00550698	0.726852	4.69695	0.652563	CABLES2
0.692603	0.00706647	-8.38891	-75.8303	OGFR
0.00150323	0.862279	35.1176	2.05236	YTHDF1
0.070273	0.000774402	-98.3246	-245.744	PPDPF
0.00347097	0.000593681	-57.7015	-85.9048	ARFRP1
0.145528	0.000607759	-131.577	-425.613	LIME1
2.12314e-05	0.482276	85.7702	-13.6844	SLC2A4RG
0.391824	0.000157279	21.9988	-140.305	RGS19
0.00212886	0.98396	26.3649	-0.186006	CDC34
0.297163	0.0053134	12.3514	-43.6017	R3HDM4
0.00010518	0.00518273	107.058	-85.1298	TMEM259
0.243923	0.000487988	24.4973	-102.19	ARHGAP45
0.118831	0.00324904	-64.9697	-161.057	GPX4
1.16447e-07	0.687064	35.191	-2.22913	SBNO2
0.0236992	0.00294961	-117.36	-196.397	ATP5F1D
0.0729959	0.00455399	-150.107	-306.583	CIRBP
0.372587	0.00775061	-18.523	-72.6592	C19orf24
4.62122e-05	0.887675	72.1446	-2.45025	DAZAP1
0.000447882	0.023049	-229.238	-164.189	UQCR11
0.00132367	0.324625	68.8528	-22.777	TCF3
5.72087e-06	0.615331	63.5991	6.54755	KLF16
2.2373e-06	0.288262	128.168	-26.3476	ABHD17A
0.594964	0.00183862	-7.12172	-57.0535	ADAT3
0.00521755	0.0748887	59.9725	-43.7783	CSNK1G2
0.418951	0.000151141	11.7181	-79.5471	AP3D1
0.246832	0.00171208	-38.9443	-142.586	PLEKHJ1
0.381294	0.000138731	18.0137	-113.611	SF3A2
0.169014	0.00143407	-46.9568	-146.774	LSM7
0.0685341	0.000744682	-18.8734	-47.0486	SLC39A3
0.000585078	0.742915	6.54051	0.652563	ZNF554
0.00804869	0.00270159	146.905	-207.092	AES
0.979363	0.00132284	0.544179	-93.4146	S1PR4
0.0537435	0.0026389	-79.611	-161.239	NCLN
0.000373051	0.0720091	74.5833	-40.5317	MFSD12
0.76379	0.00768925	1.83467	-21.5632	APBA3
0.073991	3.56369e-05	252.783	-852.006	EEF2
0.000121986	0.157951	68.0798	-25.7452	ZBTB7A
4.2061e-06	0.00323	72.5206	-47.5647	MAP2K2
0.327192	0.000891954	-23.8425	-111.577	TMIGD2
8.25014e-05	0.62129	24.823	-3.10586	MPND
0.00501697	0.375975	28.9797	-10.1545	SH3GL1
0.0275091	0.000470564	-97.7704	-207.177	MYDGF
0.0287893	0.000583874	180.248	-377.037	PTPRS
0.519278	0.00190061	-8.55776	-56.2443	DUS3L
0.00968283	1	5.04171	-1.2276e-16	RFX2
0.370356	0.00854586	-31.7698	-122.218	ALKBH7
0.00176371	0.702185	9.92999	1.30513	SLC25A23
0.00319288	0.485748	50.1927	12.9916	TRIP10
0.115186	0.000572992	-29.0414	-86.9367	VAV1
0.136156	0.00853627	-18.9128	-42.9865	MCOLN1
0.188554	0.00501738	-46.1849	129.28	PET100
0.0708544	0.00773654	-12.5949	-23.6614	TRAPPC5
0.00860069	0.762074	65.9561	-8.4739	MARCH2
0.272909	0.00337167	-29.7155	-105.884	HNRNPM
0.00853924	0.0925196	46.4176	-34.2327	MYO1F
0.00128151	0.0352199	20.3305	14.9546	ZNF121
0.168073	0.00875241	-89.0298	218.803	UBL5
0.722913	4.65349e-05	-5.85369	-100.994	PIN1
0.120961	0.00331114	-57.9116	-144.086	EIF3G
0.0669488	0.000632483	-43.1382	-108.72	MRPL4
0.00684199	0.879659	41.2435	2.55883	RAVER1
0.0671058	0.00369683	-46.9988	-96.4844	ICAM3
0.378811	3.01396e-05	-31.6716	-226.331	CDC37
0.428773	0.00943918	-9.63921	-41.432	KEAP1
0.288529	0.000365245	21.8282	-103.201	ILF3
0.00666455	0.00130835	-38.6291	-57.7382	QTRT1
0.000995129	0.0025905	128.501	-139.502	DNM2
0.0835291	0.00806285	18.1601	35.51	ZNF136
0.363969	1.55647e-07	45.8371	-460.858	MAN2B1
0.613559	3.34853e-08	14.355	-287.449	TRIR
0.57352	0.00403128	-13.6318	-93.4231	RAD23A
0.164854	0.00300838	-18.275	-51.6972	STX10
0.00264331	0.0303744	63.9095	-52.8466	PKN1
0.0989611	9.66944e-05	-18.4806	-62.3509	ILVBL
0.00184734	0.0670891	80.3583	-52.9031	BRD4
0.00388969	0.324828	41.1469	15.5266	AKAP8L
0.0013969	0.462949	114.499	28.2499	TPM4
0.000750844	0.164356	68.3718	-30.3587	AP1M1
0.365208	0.00668354	-13.8874	54.8089	SMIM7
0.193636	0.00374058	-65.2287	-192.243	PGLS
0.739699	0.00151605	4.87551	-64.0634	CCDC124
0.000126548	0.576483	310.951	-45.7152	JUND
0.280048	0.00490457	31.2768	-107.643	FKBP8
0.00795242	9.1519e-08	-445.499	1465.58	UBA52
0.856802	0.00418023	4.4226	-94.4141	REX1BD
0.34951	0.000452252	-47.3807	-249.547	COPE
0.00695488	0.120738	37.7502	24.7751	SUGP2
1.37397e-05	0.520268	15.3943	-2.17023	SLC25A42
0.000115857	0.509571	76.0849	-13.1239	GMIP
0.730707	0.000690535	-3.30048	45.6536	ZNF430
0.0127034	0.00611733	17.2892	23.4783	ZNF429
0.0334293	0.00459809	20.9103	35.369	LINC00662
0.000179744	0.242282	80.5614	25.9327	URI1
0.771254	0.00160216	6.39056	-95.3781	LSM14A
0.00928567	0.0163399	37.6004	41.5995	GPI
0.773695	0.00656931	4.48608	-56.3978	GRAMD1A
0.00108035	0.108779	-308.413	-165.597	FXYD5
0.763986	4.65882e-05	4.29576	-87.553	RBM42
0.0422565	0.000138812	-126.123	328.922	COX6B1
0.00153006	0.387784	72.5704	-21.3435	KMT2B
0.404274	0.000139686	23.16	153.375	PSENEN
0.00700292	0.00226797	-407.377	-574.845	TYROBP
0.281138	0.00262461	-34.6901	-129.879	TBCB
3.56585e-06	0.572472	185.123	-20.7018	CAPNS1
0.204479	0.00510194	11.4089	33.0644	ZNF567
0.0468041	3.79876e-05	-83.0033	-247.747	SPINT2
0.101126	0.00514923	-41.3522	-91.4149	PSMD8
0.317474	0.00650607	23.2599	-83.2929	MAP4K1
0.132018	0.000229912	-93.189	320.105	EIF3K
1.30596e-08	0.00507106	187.271	-79.4954	HNRNPL
0.0609955	0.00157893	147.836	-328.808	ZFP36
0.124114	4.21347e-05	-25.7808	-100.609	SHKBP1
0.61123	0.00787333	-13.6624	-94.4017	SNRPA
0.00684553	0.03261	-38.4573	-35.6236	RAB4B
0.000149366	0.000517882	190.297	-204.966	TGFB1
0.0910837	0.00282345	55.7189	-129.121	ARHGEF1
0.00679235	0.021836	-79.8977	-80.032	RABAC1
0.000665462	0.407349	16.4107	4.22169	PHLDB3
0.000915922	0.813178	8.6615	0.652563	IRGQ
0.285582	9.81573e-06	-22.9	-146.566	ZNF428
0.00269821	0.270753	42.1747	-17.033	CADM4
0.298486	0.00623088	8.46603	29.3022	ZNF235
4.52919e-05	0.800036	72.1077	-4.38684	BCL3
0.898741	0.00521478	-1.67818	-49.3014	TOMM40
0.793877	0.00312798	5.55962	-85.1059	CLPTM1
0.541633	0.006621	-8.97599	-52.9155	RELB
0.207352	0.000424521	-20.168	-78.6244	CLASRP
0.00333616	0.000248739	40.7323	-65.7665	ZNF296
0.00682043	0.036181	37.9158	-34.3371	VASP
0.60407	0.00416722	-38.0815	282.202	SNRPD2
2.40314e-05	0.861594	16.4148	0.652563	FBXO46
0.000137702	0.704068	23.0862	-2.32105	IRF2BP1
0.000590412	1	6.44196	9.67583e-17	PRKD2
0.503568	0.000529314	30.2768	-220.648	SLC1A5
0.0372076	1.74324e-05	-49.6142	-149.665	TMEM160
0.0028653	0.632261	22.0326	3.84927	BICRA
0.0160851	2.63047e-07	-105.673	-364.199	NOP53
0.283354	0.000464459	18.4951	84.4328	CARD8
0.694119	0.00292386	23.1597	-237.322	EMP3
0.00662456	0.0040074	115.621	-150.508	PPP1R15A
0.276885	0.00646342	32.8377	-107.969	SNRNP70
0.328871	0.00375741	-20.3798	-80.6428	ALDH16A1
0.377637	0.00011185	-49.5783	-316.295	FCGRT
0.449224	0.00280207	-9.66174	-51.4693	NOSIP
0.96476	0.00158008	0.923834	-90.972	PRMT1
0.00334639	0.518475	71.1672	-17.1519	PTOV1
0.542258	0.00619109	-13.3403	-79.5329	NR1H2
0.0763869	0.0041706	-261.005	-546.289	NAPSA
0.00220146	0.935086	19.6506	0.563988	CTU1
0.000970706	0.256243	25.2586	9.33965	SIGLEC9
0.29876	0.00182039	6.7303	27.3523	ZNF613
0.0152091	0.00320316	6.9367	10.5993	ZNF615
0.451608	0.00153149	8.18827	47.172	ZNF880
0.0411795	0.000438806	18.5093	43.014	ZNF808
0.00428719	0.93855	-111.176	3.28889	NDUFA3
0.0733611	1.39577e-06	-25.7689	-110.345	TSEN34
0.683443	6.08389e-05	80.0437	-1173.52	LILRA4
0.0015937	0.629175	111.149	18.2502	LENG8
0.870849	0.00558942	10.338	-235.386	LILRB4
3.54018e-07	0.565777	71.8106	-6.97824	UBE2S
0.267936	0.00352937	-17.5657	-61.5588	ZNF580
0.00452546	0.614622	10.8421	2.11647	ZNF543
0.00277132	0.755977	5.78527	0.652563	ZNF530
0.209572	0.00164397	14.012	47.4394	AC010642.2
0.000966459	0.497081	82.2142	-17.9918	TRIM28
0.00298343	0.858534	25.2443	-1.64718	PEX26
0.934548	0.000936052	0.860481	-48.3493	SLC25A1
0.725741	0.000125322	-14.772	-236.506	COMT
0.716364	0.00988926	5.06051	-47.3143	TRMT2A
0.00772173	1.67828e-05	-48.7061	-111.287	RANBP1
0.00110347	0.329973	87.7004	-28.1045	PI4KA
0.00402814	0.84081	33.343	2.54964	CRKL
0.062277	2.96667e-06	54.8528	213.278	UBE2L3
0.0721518	0.000174533	-33.1104	-96.5842	SDF2L1
0.00644561	0.94941	5.43536	-0.140069	AC245060.6
0.00587926	0.00652694	54.0059	64.5859	AC245060.5
0.506989	1.839e-05	-20.3926	-201.862	CHCHD10
0.245914	6.82028e-05	-44.2925	-222.762	SMARCB1
0.515795	0.00238611	-14.9953	95.0728	SNRPD3
0.265149	0.000949813	-68.1855	-277.699	XBP1
0.00869331	0.880799	10.6668	-0.679325	LIMK2
0.721501	9.43968e-05	23.6112	-381.468	RAC2
0.109675	0.000415318	65.161	-198.282	CYTH4
4.00035e-05	0.182452	78.1941	-25.3081	PDXP
0.00787183	0.675019	48.0889	8.45094	CSNK1E
0.000140471	0.723344	280.885	26.3599	DDX17
0.207159	0.000667757	27.4301	-102.04	SUN2
0.0044886	0.952138	14.5342	-0.336832	APOBEC3F
0.382355	0.00783604	10.1889	-40.7432	SGSM3
0.00723277	0.245515	5.73366	2.79579	CCDC134
0.0105045	7.94741e-05	-99.9949	-210.883	SMDT1
0.00646995	0.152792	12.8661	7.66443	TCF20
0.447648	0.00166682	17.0105	-96.1785	CYB5R3
0.951421	0.00600547	-2.09861	126.26	ARFGAP3
0.00843651	0.580017	60.7486	-14.2606	KIAA0930
0.0064253	0.321952	23.9381	-9.74079	GRAMD4
0.0835343	0.00163514	-31.282	-75.5012	CRELD2
0.969758	0.00683731	1.03262	-97.988	PIM3
0.472427	9.35447e-07	-24.0105	-272.187	TRABD
1.65366e-06	0.365974	59.0239	-10.0754	SELENOO
0.667741	0.00178928	-5.5039	-54.854	HDAC10
0.241409	1.02321e-05	22.0256	-127.734	PLXNB2
0.935978	0.0037303	1.83877	-89.5542	LMF2
0.0447658	0.00192844	-48.8361	-98.4016	ARSA
0.518262	0.00584453	12.9159	73.1953	HSPA13
0.0980961	5.59468e-05	-57.638	203.273	ATP5PF
0.00825044	0.461782	56.2507	17.552	CYYR1
0.0790253	0.0035508	9.09999	19.6434	RWDD2B
0.107291	0.000208486	58.1227	187.69	CCT8
0.395255	0.00129467	39.3439	204.204	SON
0.00824071	0.789028	5.7859	0.652563	LINC00649
