## Supplementary material for "Characterizing cellular and molecular variabilities of peripheral immune cells in healthy inactivated SARS-CoV-2 vaccine recipients by single-cell RNA sequencing": TableS2.xlsx (part 3 of 3)

### Sheet: pDC (continued)
P_Pvalue	R_Pvalue	P_Estimates	R_Estimates	GeneID
0.00855434	0.338241	26.0505	-10.6848	RCAN1
0.78744	0.0033939	4.47024	65.6116	PIGP
0.00507545	0.289081	41.7027	-17.5988	TRAPPC10
0.0637549	3.91146e-06	-46.967	-180.129	PFKL
0.00777695	0.743178	44.7649	-6.13145	TRPM2
0.249848	0.00107598	-59.8506	-232.586	ITGB2
0.00774596	0.621613	7.67501	-1.58526	ADARB1
0.00849068	0.127825	12.7586	8.45604	SLC19A1
2.86943e-05	0.878347	63.4503	2.24605	AJAP1
0.0316566	2.92912e-05	41.3993	115.803	AL513493.1
0.00888249	0.00251797	17.8761	25.8056	SLC9C2
0.0037301	0.0147854	15.5749	15.3961	DYRK3
0.00129662	1	7.72965	2.76483e-16	AL160408.2
0.00561058	0.996337	16.7703	-0.0306525	OBSL1
0.735825	0.00873088	0.963828	9.89529	OSTN-AS1
0.00765627	0.259263	19.4887	-9.30096	NAT8L
0.00749925	0.536274	37.8394	9.76277	FAM160A1-DT
1	0.0052106	-7.35482e-16	7.37581	AC106801.1
0.00789434	0.376806	98.7811	-36.8793	DRD4
0.234842	0.000102612	9.09633	43.0924	MALRD1
0.0468726	0.00581903	11.5692	20.4142	TDRD1
0.00285817	0.905869	35.9087	-1.54568	KCNA5
0.00401091	1	4.88107	-9.67583e-18	AC104024.1
0.767058	0.00152847	0.710156	10.4592	PTGES3L
0.000528876	0.300837	19.7282	6.21739	APCDD1
5.69299e-05	0.122115	38.1947	-14.8742	KCNG2
0.00308662	0.617702	14.1868	2.61025	EPB41L1
0.001146	0.0940462	15.2239	8.6157	ZNF556
0.0022118	0.81914	8.08986	0.652563	AL354813.1

### Sheet: mDC
P_Pvalue	R_Pvalue	P_Estimates	R_Estimates	GeneID
0.00588807	0.42823	47.4559	-15.1881	MIB2
0.00908837	0.892693	113.082	-6.52244	GNB1
0.0142947	0.00013849	-138.536	-292.576	TNFRSF14
0.0132744	0.00139609	40.7986	67.3713	MFN2
0.0134603	0.00102424	-94.4559	-161.874	MIIP
0.0191781	0.000465335	80.7907	160.031	PRDM2
3.17825e-07	0.150907	371.838	91.6673	EFHD2
0.00561639	0.0166125	-83.6492	-85.6814	AL450998.2
0.00789145	0.147562	154.167	95.8459	SPEN
0.00132144	1	34.3441	-7.96304e-16	ATP13A2
9.85086e-06	1	24.1716	-9.20155e-16	IFFO2
0.0014443	0.601569	130.876	22.984	UBR4
0.0485825	0.00385486	52.8196	99.4429	ZBTB40
0.20474	0.000881023	53.1297	190.829	HNRNPR
0.0115873	0.0058719	-56.9971	-76.6923	PITHD1
0.00022493	1	19.0651	-1.13689e-15	MAN1C1
0.551822	0.00222417	46.9887	-328.444	UBXN11
0.00176643	1	19.9433	-8.85322e-16	PIGV
0.509142	0.000734078	68.3377	-487.762	FGR
0.00142712	0.373037	-169.229	-50.9554	STX12
0.098131	0.00753072	26.0929	54.1059	ZMYM1
6.58063e-06	0.290778	357.293	78.9647	SFPQ
0.00917032	1	11.3792	-2.88094e-16	AC004865.2
0.00995077	0.507294	31.1771	9.01049	ADPRHL2
0.00756043	1	24.2504	1.13689e-15	EVA1B
1.38911e-07	1	28.8365	9.57907e-17	YRDC
0.000176084	1	26.4227	-8.85322e-16	C1orf122
0.00566166	0.666397	43.3719	-7.47141	COL9A2
0.0057622	0.539031	277.534	-68.4529	SMAP2
0.00802659	0.585313	16.2624	-3.73571	IPO13
0.00274732	1	17.3318	-1.11367e-15	POMGNT1
0.0779575	0.000590935	-74.1326	-196.171	NRDC
0.00232644	1	17.3639	6.96659e-17	COA7
0.00873478	0.00651229	74.1039	93.9719	ZYG11B
0.629611	0.00455999	8.98786	70.7808	ATG4C
0.373909	0.00277154	85.6162	387.645	ZRANB2
0.555149	0.000796489	25.9045	205.292	CTBS
0.0648349	0.0052734	34.7874	67.448	KYAT3
0.00085901	0.48057	63.3721	14.2283	GBP4
0.0038347	0.948417	61.7192	1.50956	LRRC8D
0.0637299	0.00039624	65.2645	170.281	DNTTIP2
0.740507	0.00907373	-78.133	812.424	DPYD
0.00529095	1	17.3011	-2.10349e-15	AMY2B
9.13605e-06	0.044073	171.926	76.9645	VAV3
0.001899	1	38.3065	2.47701e-16	KCNA3
0.616888	0.000629405	39.0558	374.713	CD53
0.000402157	0.551154	21.3389	-3.73571	LRIF1
0.464531	0.000976017	67.9247	423.852	CEPT1
0.503135	0.0024011	30.3257	186.403	ATP5PB
0.766928	0.00434759	-17.9003	231.266	C1orf162
0.647095	0.00311009	36.3886	317.599	CAPZA1
0.00756226	1	21.0289	-9.66599e-16	MOV10
0.00659815	1	15.1854	2.3222e-17	SLC16A1
0.00102887	0.428027	39.4282	10.1605	PHTF1
0.194843	0.000848005	25.1657	88.7082	AP4B1
2.94623e-07	1.60775e-05	163.437	149.614	TRIM33
4.56428e-05	0.754415	107.848	-8.11152	ATP1A1
0.00760302	0.638574	30.1843	-5.91488	PEX11B
0.817582	1.04244e-05	37.1929	1111.7	TXNIP
0.745603	0.00172939	13.53	179.297	PRPF3
0.532063	0.00146813	93.5346	-653.7	MCL1
0.22933	0.00224624	11.357	38.7275	GOLPH3L
0.00442197	0.40238	50.9664	16.5854	CERS2
0.82413	0.00808261	1.81009	28.567	C1orf56
0.13929	0.0058411	-37.3433	-90.4969	CHTOP
0.00777763	0.78706	56.2021	6.34407	UBAP2L
0.798603	0.00118949	6.951	-122.333	ADAM15
0.394806	0.00612694	82.5881	351.631	ASH1L
0.199242	0.00105881	69.9359	243.088	GON4L
0.00260259	1	19.4039	-1.35462e-16	UBQLN4
0.00253215	0.00371973	64.2538	74.2612	CCT3
0.180831	0.00654056	87.7588	232.312	IFI16
0.281905	0.000362938	17.8239	83.138	AIM2
0.167359	9.57381e-06	40.3252	198.111	ATF6
0.00913453	0.301963	43.1143	19.2886	MGST3
0.0041599	0.669204	36.1468	-5.91488	MPZL1
0.989407	0.00430289	0.350879	101.447	MRPS14
0.0029738	0.261789	32.9112	13.7184	IER5
0.0066281	0.00198657	31.6177	44.9745	TRMT1L
0.026158	2.20878e-05	119.634	329.348	IVNS1ABP
0.201393	0.00810681	58.1857	156.605	PLA2G4A
0.873809	0.001764	-16.7164	451.906	RGS2
0.0822899	8.34921e-09	548.127	3350.46	PTPRC
0.000345632	1	26.498	2.43831e-16	RABIF
0.00582663	1	14.8721	-1.61245e-15	FAM72A
0.00537162	0.703011	98.8702	-14.9446	PPP2R5A
6.25855e-06	1	35.2887	-4.46243e-15	FLVCR1
0.0084991	1	16.2842	6.22631e-16	RRP15
0.102539	7.61034e-05	31.1391	108.479	LYPLAL1
0.00347022	0.00161771	92.0702	122.78	MIA3
0.831302	0.00796795	1.73596	28.6437	AL592148.3
0.00904492	0.749116	27.3117	-3.73571	SNAP47
0.00607257	0.288231	38.8094	-16.8266	C1orf35
0.00067516	0.409147	39.5906	10.1605	RNF187
0.107365	0.0021309	28.504	72.0053	RHOU
0.129252	0.00441345	-40.4849	-99.2541	GALNT2
0.00136527	1	16.9535	-4.44596e-16	AL445524.1
0.886429	0.000939988	-25.9954	839.352	LYST
0.111248	0.00525599	79.1646	179.972	LGALS8
0.00763314	0.0258262	-79.0968	-78.0526	OPN3
0.00366499	0.00844286	174.378	188.198	CEP170
0.114579	0.00589234	184.605	417.066	HNRNPU
0.00136437	0.0025822	-110.31	-124.111	AL390728.5
0.0155896	0.0060076	45.848	64.6178	TAF1B
0.00610732	0.00277738	-90.6494	-122.294	PQLC3
0.00472159	0.159002	35.7689	20.0665	TTC32
0.560026	0.00259476	13.0702	91.5374	LDAH
0.71259	0.00841374	2.89416	27.36	DNAJC27-AS1
0.00954214	0.00690921	123.484	157.38	ASXL2
0.00115726	0.184539	152.014	-67.3747	FOSL2
0.00013743	0.0609863	84.8809	43.8686	STRN
0.170516	0.00782105	54.0819	136.008	HEATR5B
0.369466	0.00356886	24.0045	104.227	RMDN2
0.0344387	0.00176349	148.602	285.559	SLC8A1
0.089161	0.00427592	-306.594	-668.812	ZFP36L2
0.0179632	0.000761518	57.7552	107.433	THADA
4.55974e-05	0.311208	55.4015	13.6416	PRKCE
0.164726	0.00219049	50.7255	149.225	RHOQ
0.0555662	1.68187e-05	147.184	488.671	CALM2
0.832779	0.00958755	-15.6832	-253.817	RTN4
0.600056	0.000930858	8.27485	72.6328	MTIF2
0.167699	0.0068579	32.6289	83.0894	BCL11A
0.0690081	0.00222943	40.254	88.7594	PAPOLG
0.000760221	0.383784	118.456	32.514	PPP3R1
0.114723	0.000236228	29.7565	97.0912	PCYOX1
0.00100014	1	16.3515	-1.49634e-15	TEX261
0.508383	0.00917897	-51.4341	-266.272	NAGK
2.62837e-06	1	73.1212	-1.90224e-15	AC073046.1
0.0977359	0.000169348	79.4657	253.959	MOB1A
0.111608	0.0027961	-83.7686	-207.249	AUP1
0.00505323	0.603022	18.2453	-3.73571	HTRA2
0.0010644	1	33.1523	-1.97964e-15	GCFC2
0.00099263	0.0458257	70.5451	47.5602	KCMF1
0.148679	0.00080562	69.8515	221.135	MAT2A
0.000869989	0.164371	76.2718	34.4042	IMMT
0.598107	0.000256179	19.435	193.475	CHMP3
0.00367452	0.549185	84.1129	19.0224	RMND5A
0.000230331	0.969572	196.202	2.07373	TMEM131
0.169308	0.00345052	-62.77	-176.389	TBC1D8
0.545362	0.00358947	-73.7047	-477.143	RNF149
0.00115157	0.0062827	246.987	242.096	MAP4K4
0.562129	0.00922455	4.63012	27.36	RGPD5
0.0060021	0.388124	81.0317	28.3694	TMEM87B
0.000816544	1	14.8368	-1.05175e-15	RABL2A
0.76381	0.00430675	11.8006	150.574	DDX18
0.00448236	1	13.538	6.96659e-17	MARCO
0.00755266	0.0190572	273.758	285.61	MAP3K2
0.00175143	1	16.4646	2.96608e-15	HS6ST1
0.0153251	0.000936631	175.56	310.591	KYNU
0.374874	0.00111467	64.9161	328.002	ARHGAP15
0.161748	0.000118091	702.199	2770.68	ZEB2
0.676175	0.00901886	-16.5646	136.585	MBD5
0.0074512	0.133695	48.7501	-31.1765	EPC2
0.00676243	0.208348	19.3687	10.1605	PKP4
0.000955531	0.918484	102.721	-3.3651	CERS6
0.00098381	0.0280717	117.077	87.6386	UBR3
2.9757e-05	1	34.6174	3.71552e-16	CYBRD1
0.0152743	0.000742097	-86.2471	-156.365	AGPS
0.529575	5.92506e-06	19.0812	217.376	TTN-AS1
0.0962425	0.0020655	47.6213	116.638	CWC22
0.00820358	0.201513	29.7807	16.3308	NAB1
0.277216	0.00548907	75.9191	255.674	NABP1
0.394708	1.73763e-07	77.8501	830.063	SF3B1
0.00198793	0.681617	26.1094	-3.73571	PLCL1
0.287004	0.000480056	50.6781	232.385	BZW1
0.0122367	5.81921e-05	273.617	607.382	CFLAR
0.134868	0.00939346	31.2516	69.7517	IDH1
0.000441352	1	26.2592	2.19832e-15	AC007038.2
0.853589	0.00854546	1.26272	23.8022	TMEM169
0.0051391	0.00173875	-201.116	-280.342	CTDSP1
0.0239024	0.00719473	208.826	309.918	AGFG1
0.00225313	0.728218	133.983	-16.4759	PID1
0.0138807	5.08834e-05	111.289	255.131	GIGYF2
0.0764396	0.00286645	-195.224	-429.122	INPP5D
2.13108e-05	0.000496224	-758.109	-695.615	COL6A3
0.00060035	1	29.554	1.79819e-16	CAPN10
0.00331393	1	16.4705	1.75178e-15	PASK
0.0177228	0.000700193	-51.9208	-97.2093	ING5
0.152211	0.00996022	28.6152	66.241	RAD18
0.0010251	0.163692	29.6557	13.6416	THUMPD3
0.124898	0.000521053	133.182	413.942	ATG7
0.0260334	0.000304186	57.3794	125.575	CCDC174
0.00159315	0.00982124	210.911	200.641	PLCL2
2.05867e-05	0.429943	118.237	21.1723	SLC4A7
0.00274031	0.886321	129.293	6.69327	STT3B
0.00154021	0.000556962	158.116	214.472	GOLGA4
0.209884	0.00078116	23.828	87.725	EXOG
0.0761091	0.00698111	35.3074	68.6866	FYCO1
0.000302814	0.0115891	123.844	96.2611	MAP4
0.00455085	0.357021	37.1862	-13.3863	ATRIP
0.00262481	1	11.0148	6.19253e-17	HYAL2
0.00663654	0.59453	27.1518	-5.91488	TMEM115
0.000139801	0.335723	39.4433	10.1605	MANF
8.22253e-07	1	34.0429	1.48716e-15	RBM15B
0.0049173	0.745004	69.6684	8.86941	WDR82
0.0072757	1	10.1758	3.5776e-16	STIMATE
0.153959	0.000290757	18.9301	67.3713	RPP14
0.00895677	0.630821	54.4371	11.1897	PROK2
0.166744	0.00202962	25.3232	75.5631	SHQ1
0.502413	0.00406076	12.3221	70.6879	C3orf38
0.508128	0.00160674	22.8432	149.092	NSUN3
0.0022047	0.0132929	53.6764	50.5447	ST3GAL6
0.00284962	0.0591375	54.0935	38.8043	TOMM70
0.0040239	1	14.7118	-4.36856e-16	DZIP3
0.672483	0.000284663	27.6887	340.659	ZBTB20
0.450963	0.00953128	-27.7327	-125.03	LRRC58
0.990428	0.000492561	0.379684	156.26	CCDC14
7.60874e-06	0.263019	136.619	-32.392	ZXDC
3.34383e-06	1	34.792	1.68359e-16	RAB43
0.793007	0.00860974	2.15834	28.567	AC108673.3
0.881213	0.00889329	1.08407	25.0859	NEK11
1.28227e-05	0.0511727	200.105	88.745	CDV3
0.00623408	0.775353	66.2655	7.6512	RYK
0.00932023	0.0370588	58.0354	54.7967	MSL2
0.0646391	0.0044171	71.5379	142.005	ARMC8
0.00115915	0.65929	40.9341	-5.91488	MRPS22
0.00194482	1	14.6244	5.91669e-16	NMNAT3
0.785306	5.70152e-05	14.9665	330.632	RNF13
0.786082	0.00616622	44.7256	601.246	MBNL1
0.373124	0.000261683	15.1817	88.7082	SMC4
0.0888319	0.00834872	64.75	128.25	KPNA4
0.337406	1.59629e-05	38.0992	262.215	PDCD10
0.00889153	0.320961	23.7421	10.1605	GPR160
0.0266752	0.00158526	59.9755	110.749	CCDC50
0.00192782	0.331509	114.987	39.1675	ATP13A3
0.456747	0.00610028	-48.462	-236.56	PAK2
0.00837466	9.77654e-05	62.0599	124.102	NCBP2
4.57185e-05	1	21.4776	1.50943e-16	AC139887.2
0.0012031	1	20.0439	-2.60614e-15	DGKQ
0.00507254	1	9.88447	-4.79429e-16	FAM53A
0.0193309	0.00684717	-69.7425	-100.206	SLBP
0.000280731	0.0196393	90.841	64.0239	FAM193A
0.803195	0.00937853	1.73596	23.8789	NSG1
0.00732121	0.330137	36.6155	14.9254	MRFAP1
0.00132933	1	18.1277	7.61963e-16	TADA2B
6.95907e-05	0.00900971	268.789	190.195	BOD1L1
0.0323291	0.00394535	218.498	374.631	FBXL5
0.00193361	1	24.8553	-1.99512e-15	PACRGL
0.0550722	0.0087499	74.8274	129.261	CCDC149
0.691779	0.00525561	6.81669	64.1007	SEPSECS-AS1
0.00285018	0.487878	35.4939	9.01049	PI4K2B
0.287317	0.00150744	59.9032	242.9	RBPJ
0.323697	0.000102783	26.3898	151.278	SRP72
0.039054	0.00220694	57.0352	109.639	CNOT6L
8.32687e-08	0.790928	234.621	-9.56613	BMP2K
0.00301468	0.425791	115.935	-34.0945	HNRNPD
0.193654	0.00309744	62.6991	189.376	WDFY3
0.000225982	0.27625	54.2855	16.5854	PKD2
0.706529	0.00765392	7.98773	74.9328	PYURF
0.942544	0.00819003	-6.49815	315.766	DAPP1
0.394205	0.00947122	15.4413	61.5331	LAMTOR3
0.991252	0.00634187	-0.853116	282.978	UBE2D3
0.0386068	0.00218115	203.894	391.512	TET2
0.000560908	0.0214625	121.128	89.9672	SGMS2
0.000381745	0.752875	40.7319	-3.73571	FAM241A
0.5218	0.00720592	20.7865	115.269	EXOSC9
1.8916e-05	1	29.0879	-2.11897e-15	PGRMC2
2.48407e-05	0.266021	39.3721	10.1605	ARHGAP10
0.00203214	0.628933	37.9925	6.42483	CTSO
0.87127	0.00879197	7.93118	169.534	TMEM144
0.00117489	0.858954	55.4125	-3.22576	FNIP2
0.511841	0.00641157	-109.576	603.419	MARCH1
0.00103256	0.121374	89.233	45.9495	KLHL2
0.921697	0.00461365	2.947	113.995	CLCN3
0.00217568	0.526084	72.9736	16.3583	SAP30
2.24739e-09	1	41.8278	2.07253e-15	CLPTM1L
0.000291772	0.629473	101.55	13.9245	OTULIN
0.0824934	9.52008e-08	237.61	1254.05	FYB1
0.738111	0.00311874	10.9403	130.85	MTREX
0.8571	0.00408119	6.22639	133.63	SLC38A9
0.00229387	0.932274	272.902	8.21386	MAP3K1
0.122177	0.00118187	73.7101	208.278	GPBP1
0.00352418	0.316969	36.2221	13.7184	NDUFAF2
0.000303564	0.239411	279.577	95.1661	ZSWIM6
0.0378244	4.99016e-05	340.147	945.909	NAIP
0.48186	0.00404748	17.3307	94.7999	MRPS27
0.801677	0.000400919	8.05794	161.582	TNPO1
0.51079	0.00997529	5.558	28.567	AC010245.2
0.00926547	0.818267	141.632	-13.9622	IQGAP2
0.934038	0.000369424	4.00282	245.744	ZFYVE16
0.287165	0.000537942	44.2886	200.811	XRCC4
0.00353932	0.000117733	1713.15	2986.01	VCAN
0.711761	0.000574808	21.3924	280.903	CCNH
0.539266	0.00531398	10.4179	62.9948	KIAA0825
0.805838	0.00165661	24.2702	426.906	MCTP1
0.021761	0.00336281	164.687	266.658	LNPEP
0.0246667	0.0018098	41.3586	74.0507	RIOK2
0.00913224	0.521748	60.1649	-16.572	PAM
2.86608e-05	0.0983495	72.4893	28.6437	FBXL17
0.576438	0.00319281	10.1128	72.0053	STARD4
0.672291	0.00704303	20.5994	174.057	PGGT1B
2.69152e-05	1	22.3213	3.97913e-15	DTWD2
0.00947234	0.490705	19.8335	-5.91488	CEP120
1	0.00830326	1.47096e-15	25.0859	ZNF608
0.000268474	1	25.5483	-9.51118e-16	SHROOM1
0.00234652	1	11.5046	-5.02651e-16	HBEGF
1.23828e-06	1	37.2221	-1.09819e-15	TMCO6
3.85268e-06	0.00325343	514.28	334.862	ARHGAP26
0.456689	0.00118237	13.7903	82.7617	YIPF5
0.000143325	0.649186	74.6113	-9.02308	ANXA6
0.431696	0.00187364	-33.8135	-182.006	CCDC69
0.00392889	1	20.3087	-1.56988e-15	FAM114A2
0.00301989	0.106476	48.2111	29.4491	GALNT10
0.371811	0.0055466	19.2555	79.1525	UBLCP1
0.000830554	0.0187576	47.288	37.5205	PANK3
0.00318008	1	33.5051	-1.90224e-15	BOD1
0.175586	0.00162453	-97.9051	-306.507	HK3
0.0625599	0.00167003	-171.053	-380.44	RAB24
0.26	0.00507201	-56.5359	-185.504	RGS14
0.000481099	0.608402	73.1117	11.1897	TMED9
0.964143	0.00480069	2.89998	-243.966	RNF130
0.0237877	0.0085487	-93.4919	-135.09	GMDS
0.0275865	0.00901328	-76.9672	-113.558	NQO2
0.00127857	1	26.9818	2.14803e-16	PSMG4
0.156459	0.000765803	130.82	424.777	PRPF4B
0.000558515	0.178943	98.2528	40.8166	CDYL
6.89638e-06	1	19.7901	7.2326e-16	LYRM4
0.00587848	0.144283	35.5433	21.3502	RIOK1
0.0283513	0.000109182	66.2093	162.037	GCNT2
0.00841319	1	14.4829	7.74066e-18	SMIM13
0.0359545	3.44823e-05	72.5804	205.815	TMEM170B
0.00164316	1	19.8445	1.54813e-17	SIRT5
0.00417438	0.630895	20.279	-3.73571	MCUR1
0.535963	0.00878713	-51.2364	285.527	JARID2
0.00518835	0.00437555	163.265	202.877	KIF13A
0.875608	0.00979328	-6.81127	-148.227	MBOAT1
0.379935	1.90505e-07	130.325	1338.33	RIPOR2
0.179673	0.000779114	132.708	455.424	TRIM38
0.00156715	1	14.3783	6.19253e-17	ZSCAN16
0.952437	0.000815883	2.96519	-232.839	HLA-F
0.276546	0.00212269	15.1683	57.7207	ZNRD1
0.223109	0.00275929	-234.156	-767.657	HLA-E
0.0296226	0.00673496	-110.065	-172.076	PPP1R18
0.844365	0.0064019	84.4598	-1561.9	HLA-C
0.000174006	1	22.2823	6.22631e-16	NFKBIL1
0.00151954	0.0208776	-529.709	-440.865	LST1
0.153412	0.00944508	-85.0077	-199.032	BRD2
0.00435689	0.223465	28.6182	13.6416	SLC39A7
0.00682751	0.0611663	163.951	131.26	NUDT3
0.00538109	0.067765	33.2989	25.0859	UHRF1BP1
0.25721	0.00290578	-59.6454	-209.409	MTCH1
0.00407804	1	12.5877	-2.07253e-15	FRS3
0.00212528	0.4376	36.3857	9.98266	RRP36
0.000169278	0.686977	54.4106	-5.91488	GTPBP2
0.000477533	1	21.9992	7.31001e-16	MRPS18A
0.687875	0.00309183	6.68247	66.5526	CENPQ
0.00690923	0.300759	46.8318	20.1432	SLC17A5
0.544914	0.00593163	55.5728	335.573	PHIP
0.193151	0.00542401	-90.3804	-252.981	AKIRIN2
0.000565017	1	18.8863	-1.64341e-15	RRAGD
0.381683	7.79695e-05	156.065	1036.54	PNISR
0.141171	0.00428291	28.0188	71.2286	QRSL1
0.18557	0.00144343	75.227	244.537	CD164
0.639748	0.000560156	23.8042	247.164	CDC40
0.0049348	0.26809	31.0253	13.6416	GTF3C6
0.573168	0.000771414	11.0879	92.3805	AL080317.3
0.000159642	0.939283	223.83	4.56617	FYN
0.165573	0.00886159	37.5608	91.5689	NT5DC1
0.000557965	0.597134	71.4342	-11.4524	MAN1A1
0.0572346	0.00216565	113.269	238.757	SERINC1
0.155024	0.00944147	49.8115	117.113	RNF217
0.128524	0.00158408	29.7526	82.7617	TRMT11
0.472343	0.00226405	16.1046	92.8168	L3MBTL3
0.624688	0.00175979	53.9434	472.331	STX7
0.620075	0.000452721	-25.3979	254.357	VNN3
0.739472	0.00368298	40.7962	480.125	VNN2
0.000551118	0.0255437	53.7529	38.5497	PDE7B
0.0122502	4.77234e-05	146.892	331.607	BCLAF1
0.00440888	0.046719	64.6113	51.9676	HECA
6.60857e-05	0.117362	143.88	57.5226	PHACTR2
0.336725	0.00471898	-54.647	-213.239	STX11
0.000201924	1	19.0515	-1.1611e-17	EPM2A
0.00102616	0.550236	30.561	-5.91488	FBXO30
0.0168319	0.00295273	123.593	194.217	SHPRH
0.0043217	1	12.4434	1.19108e-15	ZC3H12D
0.00408898	0.394852	65.7591	21.5218	TMEM242
0.934976	0.00635868	-3.71939	165.729	DYNLT1
0.00942544	0.753898	79.2661	10.6958	WTAP
0.000221242	0.0845386	260.639	128.718	IGF2R
0.000486268	0.00516601	369.364	339.572	QKI
0.00273902	0.270703	52.1484	-21.103	INTS1
0.00398402	0.0683269	91.1756	-65.7837	LFNG
0.314886	0.000810788	48.1839	221.965	HDAC9
0.00964931	0.103047	-140.522	-102.121	NUPL2
0.000611808	0.845679	108.569	6.45227	ZNRF2
0.481865	0.00697831	-153.601	778.667	AOAH
0.669738	0.000489246	16.9631	196.069	VPS41
0.00647283	0.257292	35.9829	-16.8266	RALA
0.00763103	0.60887	216.369	46.2387	CDK13
0.00908046	0.301216	65.2164	29.1962	PURB
0.436212	0.00336905	-45.6092	-230.545	MYO1G
0.477543	0.00338268	-22.9728	127.388	ERV3-1
0.000539135	0.584668	61.4851	10.1605	TMEM248
0.00194791	0.774095	37.4497	-3.73571	LIMK1
0.00340184	0.747302	31.1155	-3.73571	CLIP2
0.0408811	0.00943262	-791.081	-1259.39	NCF1
0.000645616	0.403731	77.6403	20.0665	CASTOR2
0.250065	0.00190899	210.458	766.057	FGL2
0.000243176	0.0283684	155.263	100.599	PTPN12
0.0469161	0.00267325	132.698	259.73	AKAP9
0.0243758	0.0043495	84.0013	134.333	ZNF655
0.000675186	1	26.04	-8.5823e-16	ZSCAN25
1.42014e-05	1	63.1523	-1.88095e-15	C7orf43
3.02245e-07	1	38.4522	-2.06479e-15	PPP1R35
0.505023	0.00636716	-21.9545	-119.07	TSC22D4
0.253435	0.00309886	131.572	454.429	POLR2J3.1
0.879115	0.000906347	-3.11406	94.7947	AC005070.3
0.101893	6.97452e-06	56.3346	236.958	HBP1
0.0883494	0.0026445	44.9683	104.113	TMEM168
0.00449967	1.39771e-05	230.424	494.536	TFEC
0.0778312	0.00197694	50.059	115.769	CPED1
0.00231359	1	15.8189	6.96659e-17	FAM3C
0.00878691	0.269232	75.1359	35.833	UBE2H
0.00804168	0.983192	96.2052	-0.850411	AC016831.7
0.115805	0.00204188	88.6347	230.773	MKLN1
0.000991797	0.820699	116.371	-8.48128	HIPK2
0.000608628	1	17.3263	6.30372e-16	ZNF282
0.0028997	0.197613	82.4477	39.5247	ZNF467
6.90894e-05	0.70511	39.6256	-3.73571	CHPF2
0.00247389	1	16.5631	4.6444e-17	PAXIP1
4.84748e-06	0.0218908	136.307	67.2946	UBE3C
0.00471584	0.54431	97.1727	-23.0034	ESYT2
0.00121458	0.262392	29.9138	11.1897	ASMTL
0.000455733	0.817965	125.796	-8.5798	AKAP17A
0.311487	0.00713717	-32.4724	-113.278	DHRSX
0.00311148	0.202117	148.994	71.3232	CD99
4.70442e-06	0.157803	174.567	50.8768	PRKX
0.70373	0.0028846	7.72783	82.042	GEMIN8
0.00175398	0.0452873	100.237	72.2969	ZFX
0.213999	6.31178e-07	290.435	1930.37	CYBB
0.197861	0.00282151	101.741	314.022	DDX3X
0.00171703	1	12.3007	-9.97562e-16	SNX12
0.530961	0.00418775	46.5041	284.606	OGT
0.105841	0.000289313	127.058	395.977	FTX
0.105012	1.10179e-06	35.6601	172.664	ABCB7
0.019808	0.00378682	191.115	299.426	ATRX
0.00117933	1	21.9249	1.89646e-16	ARMCX6
0.694061	0.00706084	16.0888	146.183	ACSL4
0.104916	0.00246992	60.2941	148.472	ALG13
0.00930941	1	15.9842	-4.9104e-16	CXorf56
0.744729	0.00284646	11.033	137.101	MCTS1
0.00850677	9.41919e-05	115.3	231.871	THOC2
0.00898671	0.70752	23.2923	-3.73571	MBNL3
0.000745718	0.461457	40.4968	-9.35515	RTL8C
0.40414	0.0025558	41.7928	203.973	ARHGEF6
0.00195894	0.00639666	-157.484	-163.722	PRRG3
0.921241	0.00161801	7.97571	-349.948	ARHGAP4
0.730887	0.00812982	-41.9525	-427.076	FLNA
0.045801	0.00311445	-67.1441	-128.184	EMD
0.0117677	0.00189785	-168.28	-262.831	TAZ
0.00800699	1	11.6946	1.54813e-17	UBL4A
0.008788	1	11.0371	5.99409e-16	SLC10A3
0.000580996	1	13.8847	-1.01304e-15	TTI2
0.000544133	1	25.5128	1.19301e-15	LETM2
0.000192438	1	18.4639	1.19882e-15	TM2D2
0.00355563	0.425928	37.259	11.1897	RNF170
0.00408984	0.0502785	290.975	-227.691	CEBPD
0.133237	0.000630604	13.5597	42.2854	TMEM70
0.433623	0.000197279	14.1019	96.468	PEX2
0.00209608	0.336733	32.883	11.1897	OSGIN2
0.377146	0.00877883	19.7581	76.8017	RBM12B
0.533824	0.00048773	42.6949	337.555	CPQ
0.00208659	1	17.2606	5.99409e-16	TBC1D31
0.00383398	0.00955683	116.691	124.299	TMEM65
0.00228074	0.558934	56.9619	-11.8298	PVT1
0.925354	0.00913071	6.51264	239.432	TMEM71
0.933955	0.00621569	-2.82872	-124.496	NAPRT
0.0687381	0.00507318	-224.108	-443.691	EEF1D
0.000791161	0.603268	22.847	-3.73571	NRBP2
0.000747774	1	34.6242	-2.02609e-15	FBXL6
0.000433432	0.288671	59.9632	-19.0057	CPSF1
0.726377	0.00933636	-16.0871	-157.582	WASHC1
0.0856945	0.000169985	52.9206	162.479	RFX3
0.0045277	0.14637	37.0571	21.3502	ZDHHC21
0.00840728	0.130269	32.4804	21.3502	MTAP
0.623433	0.00739198	-100.284	724.304	C9orf72
0.283035	0.0065867	-51.9464	-172.587	B4GALT1
0.955211	0.00512369	-1.82742	121.953	NFX1
0.00852456	1	26.4827	-8.5823e-16	PIGO
0.00582671	0.0851081	297.865	-212.921	TLN1
0.000209638	1	20.3649	-3.59449e-16	CREB3
0.00169453	0.235652	107.416	44.257	RNF38
0.770141	0.00395681	11.5171	152.859	ZCCHC7
0.00244217	1	13.549	-9.97562e-16	AL590399.1
0.947395	0.000661785	1.54525	112.159	LINC01410
0.681831	0.00868343	-23.6481	199.84	PTAR1
3.32609e-05	0.594448	29.8855	-3.73571	ABHD17B
0.140373	0.000570091	57.2194	183.805	ALDH1A1
0.895765	0.00100864	13.9888	488.63	ANXA1
0.00540268	1	9.64653	5.99409e-16	RMI1
0.540603	0.00699335	41.5118	242.153	TUT7
0.309649	0.00982969	21.0482	69.6742	SPIN1
0.000116264	0.775172	50.2083	-3.73571	AUH
0.000424419	1	26.6668	1.26074e-15	NFIL3
0.00788417	0.815393	38.2212	-3.73571	IARS
0.000728772	1	20.0176	0	IPPK
0.00748162	1	8.01509	-7.74066e-18	SUSD3
0.293285	0.00437209	19.0666	68.565	ZNF169
0.0049872	1	19.5719	1.00629e-16	SLC35D2
0.00377204	0.108738	142.921	89.2412	MFSD14C
0.0396728	0.0015417	46.5996	93.8043	RNF20
0.00322433	0.915251	57.6054	2.26597	TMEM245
0.906046	0.00691577	7.23509	220.129	PTBP3
0.00651387	0.954306	104.118	2.42682	SNX30
0.00230374	8.71449e-05	-68.3784	-115.919	SLC46A2
9.56812e-05	0.046439	53.5462	28.6437	ALAD
0.00179319	0.906012	233.815	-9.4925	AKNA
0.000271698	1	29.5308	2.45146e-15	PHF19
0.079594	0.00299511	-38.1182	-84.2792	ARPC5L
0.000116384	1	37.2048	2.63182e-16	TOR2A
0.00654287	1	13.7504	-1.09045e-15	SLC27A4
0.0013438	1	18.6083	-1.11367e-15	IER5L
2.14486e-05	1	25.9809	-2.05705e-15	ASB6
1.38909e-05	0.0525616	71.289	31.6056	GPR107
0.00111175	0.603231	22.0123	-3.73571	POMT1
0.0008317	0.427183	96.4434	-24.3291	RAPGEF1
0.000868785	1	33.7882	-2.08801e-15	GTF3C5
0.00224907	1	24.7394	-1.04401e-15	RALGDS
0.812018	0.000131368	64.7358	-1523.57	FCN1
0.00352418	0.37561	49.5521	-16.572	UBAC1
0.00394031	1	14.583	1.62554e-16	TMEM250
8.94636e-05	0.243059	45.4479	13.7184	ENTR1
0.00706097	0.0232383	60.3434	60.0777	PMPCA
0.00710856	1	12.0646	-1.02078e-15	SAPCD2
2.82647e-05	1	35.4942	-9.04674e-16	NSMF
0.248462	0.00253176	-63.1367	-221.278	ARRDC1
0.00157348	0.399468	33.5394	-9.65059	PHRF1
0.624345	0.00366429	-17.4788	-139.567	IRF7
0.00149814	0.651464	24.5047	-3.73571	PIDD1
0.00825517	0.167216	22.9047	13.6416	TNNI2
0.935703	0.00724225	3.51898	-155.6	TSPAN32
0.00850119	0.525359	50.5137	13.6416	CD81
0.00214439	0.326374	142.97	49.8664	KCNQ1
0.123908	2.25136e-05	36.4766	149.671	KCNQ1OT1
0.00944852	0.542528	42.5983	-11.2071	SLC22A18
0.00227205	0.294369	90.5255	-34.0294	STIM1
0.00247937	0.898777	110.865	-5.04324	TAF10
0.828256	0.00595145	7.32513	123.859	UEVLD
0.00386925	1	17.2232	-1.04401e-15	FANCF
0.00583845	0.730879	27.0844	-3.73571	NAT10
0.00159382	0.02363	53.1945	43.4924	LDLRAD3
0.00273498	0.00364578	57.866	67.7033	HSD17B12
0.026016	0.00625064	-53.1607	-81.8611	AMBRA1
0.0067175	1	18.7679	2.88868e-15	ACP2
0.00228907	0.50036	31.1415	-7.47141	SSRP1
0.432643	0.00496547	-213.691	1017.55	MS4A6A
0.784833	0.00552032	9.75162	132.371	MS4A14
0.000316286	0.321652	67.373	-19.3012	EML3
0.00211556	0.220548	112.172	-49.0789	MARK2
0.00173445	5.41619e-05	-118.544	-202.294	OTUB1
0.0174079	0.000542664	-133.282	-255.431	FERMT3
0.00866123	1	11.3222	-2.61001e-16	VEGFB
0.00628145	0.266889	53.5676	24.4297	PRDX5
0.00193562	1	12.8337	-1.06723e-15	AP003774.3
1	0.000201252	-1.76516e-14	42.2854	PYGM
0.000985598	0.68822	49.7594	6.42483	EHD1
0.616629	0.00119328	-14.8196	-132.582	VPS51
0.14674	0.00431481	-56.5955	-145.849	CAPN1
0.0124137	0.00635782	-59.8181	-80.4772	DPF2
0.889078	4.87777e-05	-1478.26	64668.3	MALAT1
0.00198936	0.791236	40.5108	-3.73571	RELA
0.0384759	0.00401613	-60.9663	-108.243	RNASEH2C
2.77488e-05	1	20.2125	-4.26117e-15	PELI3
0.00380131	0.436919	159.053	47.0347	KDM2A
0.921782	0.00463618	7.54703	-292.055	GRK2
0.248174	0.00122141	65.5788	-250.346	ANKRD13D
0.167901	0.000922385	-71.0043	-232.529	POLD4
0.0190838	0.00417843	-144.506	-221.948	PPP1CA
0.00359233	0.464832	34.9992	-9.65059	PITPNM1
0.682766	0.00365827	-14.7087	-140.883	NDUFV1
0.00444283	0.243653	115.048	-52.582	UNC93B1
0.00565476	0.00571311	-144.591	-175.272	NDUFS8
0.120436	0.000854201	-273.737	-797.637	TCIRG1
0.000197435	0.0191113	51.1878	35.0686	TPCN2
0.00114966	1.88257e-05	35.2976	62.6064	RNF121
0.00753509	0.274863	29.6311	13.6416	IL18BP
0.103332	0.000220746	-128.78	-408.654	ARAP1
0.13777	0.00323622	-338.405	-884.556	ATG16L2
0.000202807	0.150178	68.2987	27.5972	FAM168A
0.174514	0.00557381	-64.4545	-171.923	UCP2
0.00723709	0.685365	22.278	-3.73571	MYO7A
0.779122	0.000808675	8.11086	135.458	INTS4
0.00556814	0.114959	203.19	131.337	PICALM
0.203849	0.00385383	29.1769	87.7045	CEP295
0.00343521	0.0946244	-94.6856	-61.0323	ANKRD49
6.08703e-05	0.372305	45.8451	10.1605	FUT4
0.655119	0.00778976	56.623	446.279	MAML2
0.0058233	0.245232	129.548	61.2581	TMEM123
0.000585103	0.602265	23.5181	-3.73571	RAB39A
0.296357	0.00130644	14.8809	62.5297	ZC3H12C
0.000184476	0.802833	258.658	-17.5401	SIK3
0.650042	0.00393476	-70.4151	601.44	JAML
0.0717863	0.00200638	52.1246	117.661	UBE4A
0.0244339	0.00739398	113.267	168.133	KMT2A
0.00163495	1	28.3901	1.27623e-15	MSANTD2
0.00316252	1	15.1785	-4.60077e-16	HYLS1
0.00101988	0.00355022	35.8818	37.5205	FAM118B
0.00970125	1	10.9185	-2.33909e-16	ST3GAL4
0.132648	0.00278698	30.9807	81.4013	ZMYND11
0.00132915	0.115965	129.231	69.529	LARP4B
0.0168866	0.00803233	-54.4616	-74.5951	PFKP
0.00549986	0.311439	87.3807	35.5611	PIP4K2A
0.00149991	0.362048	49.791	15.4353	ACBD5
0.00797358	0.00156394	112.354	168.941	WAC
0.121207	0.00192218	32.5854	86.797	ARHGAP12
0.000913867	1	33.5469	2.36667e-15	CREM
0.486057	0.00311291	37.4795	214.239	ZNF33A
0.0305106	1.63746e-06	245.498	844.796	JMJD1C
0.000895142	0.173992	33.7751	14.9254	SIRT1
0.0447755	7.69377e-07	66.8167	263.139	HERC4
0.720274	0.00437954	21.7697	232.455	HNRNPH3
0.160595	0.00341487	19.4837	53.6529	ASCC1
0.75606	0.00178728	18.2161	251.155	MICU1
0.104181	5.81089e-07	37.2605	187.876	ECD
0.652917	0.00610523	-11.9988	-97.3303	ZSWIM8
0.0559409	0.00255795	56.3466	115.705	ADK
0.0221163	0.00340957	-110.237	-178.717	LRMDA
0.00991313	1	14.9109	1.08369e-16	PAPSS2
0.0096236	0.21444	201.915	110.165	PTEN
0.113977	0.000616619	28.4313	84.1671	LIPN
0.00430201	0.0877798	44.6125	30.3037	ENTPD1-AS1
0.00664912	0.649955	73.9091	13.7184	FRAT1
0.00796268	1	22.1396	-9.20155e-16	MARVELD1
0.0768893	6.47053e-05	55.4116	179.614	R3HCC1L
0.00123043	0.811591	67.3397	-5.28738	LDB1
0.350169	0.00013862	-25.609	-151.173	NFKB2
0.00936047	0.605752	38.7374	8.61407	ACSL5
0.560688	0.0087705	28.007	166.169	FAM204A
0.0059952	0.538165	39.8511	9.90593	GRK5
1.0707e-07	1	34.6644	1.54813e-16	DHX32
0.0018525	1	24.7111	1.09045e-15	PAOX
0.000876974	0.0869627	112.581	63.3402	ERC1
0.954969	0.00334108	-2.66806	-187.53	LTBR
0.0047478	0.203576	48.1878	24.3121	NCAPD2
0.00156335	1	10.0631	8.37189e-16	ACRBP
0.00225792	1	16.8381	-4.60077e-16	PEX5
0.00722211	1	10.9341	3.34538e-16	PHC1
0.597489	0.0013855	20.941	174.59	CLEC2B
0.213622	1.01115e-05	308.868	1685.16	CLEC12A
0.00276976	1	18.0571	-2.18864e-15	CLEC12B
0.286916	0.00141563	-184.288	752.048	CLEC7A
0.000565637	0.739984	141.529	14.2384	YBX3
0.505402	0.00341291	18.0197	106.517	PRH1
0.00206301	0.461643	245.54	63.6085	ETV6
0.15054	0.00715814	22.8544	55.3896	CREBL2
0.486048	0.00251669	-28.5897	167.856	RECQL
0.585115	0.00423065	19.2979	135.513	C2CD5
0.492493	0.0025958	14.7491	87.5675	MED21
0.29718	0.00536118	52.2866	184.353	ERGIC2
0.0106319	0.00020536	250.591	486.215	KIAA1551
0.00931295	1	10.7887	3.50019e-16	ABCD2
0.506762	9.70061e-05	85.9554	741.011	LRRK2
0.157541	9.75367e-05	28.7872	114.31	SENP1
0.806816	0.00726278	5.86008	85.3906	PRKAG1
0.00830152	0.018491	-86.1948	-91.7088	COX14
0.00625457	0.490193	22.893	6.42483	ATF1
0.00052988	1	22.0768	-5.14262e-16	MFSD5
0.000277008	0.00152141	-422.217	-428.574	PCBP2
0.00600821	0.603572	28.238	-5.91488	ANKRD52
0.488552	0.00499635	49.3626	266.512	STAT2
0.000111022	0.809694	162.742	-10.1649	R3HDM2
0.342153	0.000117031	-49.6939	-292.823	ARHGAP9
0.910204	0.00377691	54.4021	1883.87	USP15
0.177106	0.00992288	108.705	267.846	IRAK3
0.259275	0.000545644	66.4096	283.197	CNOT2
0.654991	0.0070352	-50.1299	400.95	GLIPR1
0.578117	0.000401705	13.0634	117.934	ZDHHC17
0.984666	0.00695949	-3.20597	-598.545	BTG1
0.367741	0.00166598	92.0589	437.581	LTA4H
3.35036e-05	1	19.8842	5.91669e-16	ARL1
0.00987844	0.371335	96.8999	37.8808	CHPT1
0.769951	0.00765826	-19.9905	241.594	WASHC4
0.00808739	1	9.93068	4.6444e-17	ALKBH2
0.000564255	0.76512	163.779	-14.8254	SH2B3
0.000224659	0.0143948	112.055	81.663	HECTD4
0.337625	0.000688673	-49.1068	-241.521	TPCN1
0.00423607	0.00220314	-147.66	-194.867	SLC8B1
0.00421693	1	50.1371	4.90364e-15	FBXW8
0.00267931	0.237422	46.4299	20.1432	PRKAB1
0.00392931	0.308184	95.0785	-37.2143	SRSF9
0.00771551	0.440227	91.3053	29.6	SPPL3
0.292754	0.00284152	34.8819	132.545	MPHOSPH9
0.00684856	0.291137	23.1742	10.1605	KMT5A
0.00208863	1	13.4182	-1.03626e-15	CCDC92
0.00541662	1	20.7602	1.13689e-15	DHX37
0.00269025	0.423629	80.1122	23.3337	SLC15A4
0.00016976	1	15.4262	7.00038e-16	PUS1
0.353706	0.002573	17.9364	78.5222	USPL1
0.821674	0.00417561	35.4785	606.322	N4BP2L2
0.552152	0.00106216	23.1259	176.27	UFM1
0.00949123	0.3816	26.2651	9.98266	FOXO1
0.529037	0.00135936	31.4495	220.102	ELF1
0.440252	0.00614653	8.88717	41.7662	DGKH
0.630113	0.0087113	22.9497	-164.894	RB1
0.876271	0.00209384	-7.76201	209.712	LPAR6
0.00918633	0.83066	89.3819	8.18933	INTS6
0.11654	7.20147e-06	11.9603	52.4459	UTP14C
0.501367	0.00145695	11.0569	71.8274	RAP2A
0.00928548	0.855803	108.086	-8.42755	STK24
0.12734	0.00923168	-113.38	-248.557	TNFSF13B
0.624671	0.000947276	5.96226	56.0037	CCNB1IP1
0.00055544	0.187124	82.1412	33.4454	LRP10
0.00351593	0.753686	151.275	-17.7624	PABPN1
0.00356961	0.448603	35.5559	10.1605	AL135999.1
0.000864587	0.125175	64.3198	32.1382	STRN3
0.180619	0.00108026	51.499	170.946	MIA2
0.171417	0.00348948	18.1666	51.2389	FANCM
0.00453644	0.201824	154.019	77.5381	SOS2
0.00687779	0.825423	52.8511	-4.78229	PTGER2
0.134669	0.000422747	51.863	169.131	ARID4A
0.00107834	0.0787618	119.948	-71.0385	RTN1
1	0.00768207	-1.47096e-15	23.8022	AL122035.2
0.801607	6.9715e-05	-6.14403	144.677	RAD51B
0.0824152	0.0051379	-225.713	-469.204	ZFP36L1
0.800261	0.00468649	-9.34717	-140.077	ACTN1
0.00114636	0.228806	90.0176	36.0077	DCAF5
0.000163772	1	21.5671	1.09819e-15	TTC9
0.00292738	0.733261	207.112	25.8026	PCNX1
0.345569	0.000302623	-93.4496	507.841	NUMB
0.141165	0.000468778	26.08	85.6469	TTLL5
0.00844122	0.73395	116.311	-16.7327	CCDC88C
0.746145	0.00143943	-20.4597	-277.591	RIN3
0.00154801	1	40.7503	3.5607e-16	CDC42BPB
0.000793898	0.000712542	580.72	-713.12	TNFAIP2
0.00266693	0.888909	164.407	8.28772	MARK3
0.00675647	1	17.0269	-4.36856e-16	TRMT61A
0.00825578	1	12.1184	-5.37484e-16	ZFYVE21
0.00961721	0.0491127	26.83	23.8789	TDRD9
0.900398	0.00809398	-4.3525	-121.996	HERC2
0.000403441	0.461405	216.286	-46.9118	KLF13
0.00731784	0.00641575	-126.178	-156.144	LINC02256
0.00437445	1	21.4807	1.08369e-16	AVEN
0.00219721	1	18.6838	-3.51708e-16	BMF
1.61959e-05	1	24.4351	1.39332e-16	INAFM2
0.394047	0.00286047	42.1413	198.423	TMEM87A
0.00485039	0.070454	45.8704	33.7081	PATL2
0.666439	0.00342264	388.394	3557.23	B2M
0.102291	0.00139794	30.4017	79.4612	COPS2
3.35749e-05	1	22.6547	3.09626e-17	GABPB1
0.000166987	0.254481	44.0648	13.7184	PIGB
0.00819002	0.733607	48.3606	6.93478	MYO1E
0.0100774	0.00342989	275.235	389.602	VPS13C
0.179966	0.00116456	37.7528	124.078	RAB8B
0.828446	0.00893851	1.49802	23.8789	ANKDD1A
0.0028533	0.977032	61.7983	0.647393	PDCD7
0.780933	0.00294921	22.4426	325.16	PIAS1
0.0762573	0.00105749	-64.573	-159.567	TLE3
9.79267e-05	0.307977	258.368	68.377	ARIH1
0.639188	0.00429707	-26.8235	-219.083	CSK
0.00462204	0.00210877	-63.9065	-85.7929	ULK3
0.00821706	1	12.6532	-4.9104e-16	SNX33
0.00582694	0.142016	84.032	50.7152	SCAPER
0.557717	0.00609359	-32.9552	-204.772	PSTPIP1
5.28145e-07	0.813217	99.7369	-4.08037	TBC1D2B
0.859057	0.00783452	-5.90235	117.152	ZFAND6
0.000411478	0.975826	70.6469	0.627506	ZNF710
0.094372	0.00999383	-50.4039	-98.896	CIB1
0.0184344	0.00779352	-115.823	-161.866	CRTC3
0.000656681	0.348704	181.182	52.7651	SLCO3A1
0.037797	0.00334128	28.9049	52.3692	AC013394.1
0.267324	0.00287423	23.4609	84.3046	LRRC28
0.000414733	0.715325	34.8603	-3.73571	TARSL2
0.0093407	1	28.2775	-9.66599e-16	JMJD8
0.00745665	1	15.1021	3.87033e-17	LMF1
0.468564	0.00406489	-33.4889	-177.583	CLCN7
0.000856287	0.810703	49.2808	-3.73571	TELO2
0.0885129	0.00213918	-114.493	-272.238	SPSB3
0.000413228	0.894947	96.4538	-3.73571	PKD1
0.00388684	1	22.3096	-2.01835e-15	MLST8
0.000777462	0.332863	74.1767	-22.7414	PGP
0.000325894	1	27.4903	-1.94287e-15	ECI1
2.72377e-06	0.577088	652.55	-70.7182	SRRM2
0.000254044	0.232368	40.3641	13.7184	TRAP1
6.5475e-05	1	26.3763	1.14175e-16	UBALD1
0.569925	0.00332222	21.2023	-147.645	MGRN1
0.000329116	0.0343512	75.6876	48.5323	GSPT1
0.0265021	0.000138073	134.662	318.41	NPIPB5
0.00186134	0.49699	196.176	46.2722	PRKCB
0.536851	0.000168492	-18.3695	-162.119	ATXN2L
0.157258	0.00190943	-47.9367	-140.716	TUFM
0.00194489	0.222738	34.6293	14.9254	C16orf54
0.00385123	0.243328	54.6977	-24.5432	TMEM219
0.000905171	0.574614	79.7397	14.2946	PPP4C
9.98256e-05	0.811107	179.585	11.0278	YPEL3
0.891251	0.000735301	-14.3801	-498.034	CORO1A
0.00861984	0.636612	74.4808	-14.9612	FBRS
0.000691519	1	23.9425	-9.97562e-16	ZNF629
0.0862072	0.00296354	-56.6837	-128.431	BCKDK
0.00107691	0.232142	106.023	41.8054	BRD7
0.103941	0.00167442	34.5495	88.8861	FTO
0.00132688	0.371564	33.9197	10.1605	CPNE2
0.751397	1.02572e-05	13.5984	296.13	CNOT1
0.0037336	0.440096	49.1766	14.4062	SLC38A7
0.00490399	0.748263	79.8522	10.0273	TK2
0.00808807	1	9.94048	-2.57131e-16	AC027682.3
0.00432772	1	22.5791	-9.8208e-16	GFOD2
0.123297	0.00286694	-61.9671	-158.084	CENPT
0.00907965	1	46.9944	-4.1141e-15	TERF2
0.802817	0.00236248	-13.0333	-216.258	GLG1
0.00277756	0.0510825	39.2187	29.077	WDR59
0.000325103	1	22.6007	-1.44216e-15	ZNRF1
0.000180009	0.760612	236.981	-19.5725	CMIP
0.166442	0.000802764	-242.818	-804.311	COTL1
0.130395	0.00205614	-78.8846	-213.856	KIAA0513
0.168274	0.0034576	-51.9559	-145.591	RNF166
0.00457752	0.751185	30.3968	-3.73571	GALNS
0.779899	0.0093301	-12.7675	-156.716	SPG7
0.00921134	1	22.3157	-1.00143e-15	AC240565.2
0.000548185	1	14.2654	-4.36856e-16	RILP
0.201402	0.00664501	-79.9485	-221.604	PAFAH1B1
0.0983342	0.000896877	-60.404	-163.836	P2RX1
0.00967697	0.00744717	54.8116	69.2418	UBE2G1
0.26948	0.00253236	-76.3916	-280.194	ARRB2
0.886824	0.00905134	5.81368	-140.872	MINK1
0.209331	0.00992478	-241.019	-640.394	PFN1
0.00390501	1	15.2352	-1.63567e-15	KIF1C
0.658557	0.0083415	17.8227	140.535	SCIMP
0.0012714	0.0636262	123.718	79.0923	CHD3
0.204124	0.000597686	45.981	171.84	UBB
0.00998346	1	12.1539	3.87033e-17	LRRC75A
0.00437318	1	27.829	1.2143e-15	FLCN
0.485356	0.00831916	-32.1092	-159.856	USP22
0.00321814	0.20714	88.1621	41.8999	KSR1
0.00472377	1	13.3153	-2.13446e-15	DHRS13
0.000110743	0.813513	116.226	7.1093	PHF12
2.15902e-05	1	27.3381	1.20946e-15	TP53I13
0.577279	0.000772642	20.2207	170.279	GOSR1
0.286497	0.00962782	33.699	106.54	EVI2A
0.00113522	0.619334	120.999	19.6675	SUZ12
0.0083226	0.350982	25.1088	9.98266	LRRC37B
0.050543	0.00996038	42.6523	70.7216	SLFN11
0.000878914	1	23.0043	-2.7029e-15	AC243829.1
0.00241522	0.381668	76.0194	23.9226	AATF
0.000541637	0.959948	58.2754	0.882051	NAGLU
0.00860178	1	16.7715	-5.60706e-16	AARSD1
0.00152501	0.785506	44.4055	-4.08037	HDAC5
0.00016034	0.579409	114.289	17.0339	AC008105.3
0.0150907	0.000384013	147.559	-285.62	FMNL1
0.00874088	0.715417	27.36	4.24565	LRRC37A2
0.00295483	1	12.7545	6.96659e-17	PNPO
0.0895013	0.00906167	-158.079	-309.907	CDK5RAP3
0.00251643	0.239615	87.255	37.3792	UBE2Z
0.000580996	1	13.8847	-1.01304e-15	XYLT2
0.00770888	1	28.2904	1.12286e-15	SPATA20
0.00709199	1	10.8813	-8.25578e-16	STXBP4
0.00692249	0.854288	119.925	9.0418	TRIM25
0.0154343	0.0079355	-136.18	-183.958	MTMR4
0.0097321	1	9.29357	2.3222e-17	GDPD1
0.142383	0.000439308	111.661	370.296	CLTC
0.430289	0.000330266	-149.461	966.293	VMP1
0.010456	0.000268581	123.594	233.177	USP32
0.00299686	0.328093	91.4847	33.1424	TLK2
0.274571	0.000348237	23.3284	107.554	TANC2
0.000298155	0.013153	146.651	-111.478	MAP3K3
0.0315886	0.000246233	134.595	-312.551	LIMD2
2.20698e-05	1	37.2476	-9.35636e-16	SMARCD2
0.263154	0.00336252	150.743	526.161	DDX5
0.00426824	0.0720666	84.1022	60.365	SMURF2
0.00450489	0.279354	112.093	47.5137	GNA13
0.174436	0.000280982	75.0159	281.843	HELZ
0.0402038	0.00213081	29.1986	56.7324	NOL11
0.0742687	0.00901752	121.351	225.638	BPTF
0.00138739	1	16.9499	5.14262e-16	AC005332.5
0.0136988	0.00963742	63.7616	81.9317	CD300A
0.225226	0.00557614	37.9965	113.991	ATP5PD
0.0359221	0.000744003	-55.5961	-118.729	NT5C
0.373355	0.00147655	-152.828	-745.564	H3F3B
0.00302607	0.00074027	-58.6484	-83.823	UNK
0.0810546	0.00240325	-83.6988	-191.221	UNC13D
0.00140424	1	28.7622	1.26123e-15	TEN1
0.00963406	0.162613	40.6663	25.0859	SOCS3
1.80114e-07	0.706469	61.3775	-3.73571	CBX4
0.000479981	0.375551	38.1503	10.1605	CCDC137
0.0739997	0.000622495	-88.2368	-228.88	HGS
0.840076	0.0059271	8.92319	-162.309	SIRT7
0.00378301	0.509826	72.4621	-18.1184	MAFG
0.0660953	0.000372449	-69.1234	-183.205	CYBC1
0.00717929	0.455224	36.0748	11.1897	TBCD
0.121268	0.0036302	41.9096	103.122	USP14
0.00528612	0.0226719	-78.1363	-74.9879	METTL4
0.0089896	0.581703	194.578	-45.9154	EMILIN2
0.0759228	0.000736765	160.858	412.859	ANKRD12
0.00697615	0.798996	200.912	21.0356	ROCK1
0.6694	0.0020759	7.97705	78.5222	RBBP8
0.101853	2.33489e-05	50.2511	192.62	PIK3C3
9.36545e-05	0.0262266	144.262	87.0397	SMAD4
0.00731335	1	13.4425	1.23851e-16	NEDD4L
0.471084	0.00454151	28.0154	147.201	PIGN
0.000825659	1	29.8566	1.39332e-16	KDSR
0.0334247	0.00361856	66.6904	116.468	ZNF407
0.0205091	0.000230986	40.7578	87.5145	ZADH2
0.00170718	1	43.4469	2.3996e-16	TSHZ1
0.00551474	0.00448711	-102.523	-128.05	PCED1A
0.00870475	0.659921	31.5793	-5.91488	ITPA
0.00380032	0.847728	266.182	-19.3079	PLCB1
0.00978205	1	20.2452	-3.13005e-16	PIGU
0.000787254	0.257701	82.2181	29.626	NCOA6
0.341138	0.000809715	-24.6459	-120.037	MMP24OS
0.00461505	1	13.669	1.1756e-15	FO393401.1
0.0041851	0.892056	47.0381	-2.4419	CPNE1
0.191639	0.00141927	193.653	639.816	SAMHD1
0.00932555	1	20.5695	-9.51118e-16	RBL1
0.781817	0.00679227	5.67981	73.7828	TTI1
0.00133661	0.337955	103.289	33.2551	CHD6
0.0047954	1	25.4608	-8.77581e-16	L3MBTL1
8.5079e-07	0.816016	297.897	-12.39	PREX1
0.525869	0.000189759	17.6087	149.614	UBE2V1
0.00112846	0.825252	148.893	-10.7231	CEBPB
0.000800339	0.39024	98.8512	26.9071	ADNP
9.26144e-06	0.849494	92.9443	-3.73571	RAB22A
0.00970398	0.0865041	119.77	-91.9178	CTSZ
0.000930153	1	26.5757	3.09626e-16	MTG2
0.061762	0.00231986	-145.182	-309.401	OGFR
0.00227994	1	14.0625	1.47073e-16	COL9A3
7.0771e-05	0.0898845	65.4201	28.6437	YTHDF1
0.00210794	1	23.1459	1.10593e-15	SLC2A4RG
0.0869345	0.00560578	-57.9243	-120.823	PRPF6
0.0353383	0.00512628	-51.1049	-86.1703	RNF126
0.00536178	0.601177	18.0033	-3.73571	MED16
0.00209395	0.483837	220.855	-54.4794	TMEM259
7.13252e-05	0.636967	50.1235	-5.91488	STK11
0.948448	0.00732194	-3.81093	-209.915	CIRBP
0.00662236	1	22.1914	-1.52731e-15	APBA3
0.000217704	1	43.8145	2.76919e-15	MLLT1
0.810663	0.00267446	5.76132	98.1241	ZNF561
0.00218838	0.740546	31.9982	-3.73571	FBXL12
0.0613523	0.00596466	-75.2283	-141.306	C19orf66
0.000480129	1	18.8192	-2.71838e-15	AC114271.1
0.000353906	0.165942	33.3073	13.6416	KEAP1
0.0669995	0.00771599	-86.9313	-160.94	CCDC159
0.000320846	1	14.9387	9.28879e-17	SWSAP1
0.052849	0.00279427	-109.58	-219.448	MAN2B1
0.583274	0.00238775	-90.0326	-677.097	JUNB
0.0147692	0.00208055	-111.145	-178.307	TRMT1
0.00627537	0.000124901	-80.1526	-150.299	STX10
0.00100966	0.359706	32.3897	-9.65059	RFX1
0.00125818	0.57479	41.5775	7.72675	AC022098.1
3.67343e-05	0.319353	57.3791	13.6416	AKAP8
7.89886e-05	0.0641189	118.955	57.7894	AKAP8L
0.0052654	1	18.3061	7.74066e-17	WIZ
0.267831	0.00222828	-46.2409	-171.685	SIN3B
0.000720784	0.0993267	280.104	-148.198	MYO9B
0.13386	0.00341659	-78.9437	-202.76	LRRC25
0.0020272	0.543464	70.7114	-15.0555	SSBP4
0.563428	0.00160324	-21.4529	-160.619	REX1BD
0.000211169	1	18.3301	-1.55053e-15	TMEM161A
0.123206	0.00527824	-82.1332	-193.187	MAU2
0.162542	0.00652349	-42.7327	-108.22	GATAD2A
0.306259	0.00775097	-42.7431	-145.671	GMIP
0.00982553	1	12.1145	-1.1756e-15	ZNF93
9.21053e-05	0.127197	112.643	45.0694	URI1
0.00837973	1	13.9858	5.83928e-16	CEBPA
7.10722e-05	0.756106	124.491	-9.65059	KMT2B
0.00159719	1	18.0519	5.37484e-16	SDHAF1
0.00851782	1	11.211	8.87503e-16	PAK4
0.00544248	0.663036	21.574	-3.73571	PLEKHG2
0.0443544	0.00431394	51.9775	94.3718	ZNF780B
0.00922676	0.00487444	28.1655	37.5205	ZNF780A
0.0134728	0.000163834	-177.17	-364.836	SHKBP1
0.00602574	1	9.33711	-1.95206e-16	B9D2
0.00789888	1	10.2692	7.74066e-17	DMAC2
0.613675	8.46572e-05	24.4251	-280.855	ARHGEF1
8.16678e-06	0.00398034	57.9053	38.8043	GSK3A
0.000977434	1	23.0315	-1.62793e-15	ERF
0.113767	0.00513848	16.3304	37.5205	ZNF45
0.00783402	1	15.7559	-1.02852e-15	IRF2BP1
0.00111665	0.435226	51.1456	-13.0909	STRN4
0.00276921	0.321438	37.5021	13.6416	ZC3H4
0.167854	0.00656644	-95.533	-244.91	NOP53
0.000210791	1	17.9576	-9.97562e-16	LIG1
0.515496	0.00196229	31.8122	206.393	CARD8
0.00254315	1	29.6189	2.78664e-16	DBP
0.618145	0.000560377	31.583	-307.791	SNRNP70
0.60679	0.00168671	5.40874	45.2291	ZNF175
0.0097722	1	12.0617	2.3222e-17	ZNF525
0.00458208	0.162092	109.657	-60.7938	MBOAT7
0.955423	0.00749484	-1.23576	78.4628	LENG8-AS1
0.538004	0.00187161	-20.4522	140.986	FCAR
0.000786208	1	17.505	-5.22003e-16	HSPBP1
0.000125042	1	28.1246	-8.5823e-16	AC008735.2
0.00943145	1	12.2257	-4.52337e-16	ZNF776
0.00564149	0.699308	140.278	-21.6307	MAPK1
0.0033295	0.108588	51.2706	31.5107	TOP3B
0.364755	0.00297377	12.708	55.927	IGLV3-25
0.264947	0.00200974	24.1701	90.3047	AC003681.1
0.300225	0.00968542	26.6489	86.6679	LIMK2
0.0665156	0.00312231	-55.1524	-115.46	SFI1
0.58239	0.00498716	31.8022	216.788	APOL6
0.992247	0.00705296	-0.503601	-185.596	MKL1
0.00170009	1	19.6285	-4.83299e-16	POLR3H
0.00918393	0.737712	29.569	4.24565	TCF20
0.000404893	1	13.0267	1.1611e-16	MIRLET7BHG
0.477809	0.00371517	-46.5586	-255.191	TRABD
0.00502078	1	36.0652	-1.9332e-15	DENND6B
0.00991108	0.465702	42.0786	-13.3863	SBF1
0.0953274	0.000785889	-474.229	-1292.2	TYMP
0.516013	0.00919654	35.6497	-187.905	ODF3B
0.00379681	0.227039	29.5475	13.7184	RABL2B
0.000183477	0.254278	110.51	34.7195	NRIP1
0.00704892	2.22573e-05	242.573	534.819	BACH1
0.00674662	0.0602898	137.946	110.657	PAXBP1
0.000657817	1	31.2841	-2.31733e-15	RCAN1
0.417964	0.00126372	39.7389	217.254	MORC3
0.00755352	0.562805	117.977	28.495	DYRK1A
0.102694	0.0099212	-58.2563	-117.494	ETS2
9.75084e-05	0.566937	98.2029	-14.4647	AGPAT3
0.0023155	0.973356	111.237	1.3172	TRAPPC10
0.000244368	0.000148749	-278.541	-354.088	ITGB2-AS1
0.0042688	1	16.8561	-1.01304e-15	MCM3AP-AS1
4.41354e-06	0.165829	100.469	28.567	PCNT
0.035073	0.0027681	-100.889	-184.226	DIP2A
0.00327238	1	12.1071	5.41846e-17	AC097634.1
0.00179304	1	11.9426	-1.11367e-15	RNF217-AS1

### Sheet: gammaDelta_T
P_Pvalue	R_Pvalue	P_Estimates	R_Estimates	GeneID
0.835281	2.29688e-06	-1.06703	-39.5127	NOC2L
0.00802142	1.29593e-06	-4.66217	-12.9134	C1orf159
0.0323273	1.46684e-07	-28.1411	-114.977	SDF4
9.92056e-06	0.101993	21.1602	-7.60954	B3GALT6
0.0867351	1.38186e-06	-12.4189	-55.818	UBE2J2
0.0378412	0.000270302	-6.22862	-14.8974	PUSL1
0.453093	1.03875e-10	-3.56089	-66.5574	INTS11
0.753723	0.000371208	1.54156	-24.9274	CPTP
0.012108	4.35132e-10	-28.0014	-134.661	AURKAIP1
2.43053e-05	0.000109937	35.1321	-37.574	CCNL2
0.0011049	0.391321	-47.3727	13.3257	MRPL20
0.872842	9.27749e-05	0.374929	-13.5279	ATAD3A
0.0011724	5.58763e-10	-37.3	-129.446	SSU72
0.000265665	0.740881	6.11774	0.56895	FNDC10
0.925402	1.92737e-05	-0.721964	-50.7248	MIB2
0.842037	0.00125154	0.66949	-15.0042	MMP23B
0.041519	6.17962e-05	11.5493	32.203	CDK11A
0.0151707	0.00072556	13.7169	-24.899	NADK
2.88015e-08	0.842499	107.994	-3.09056	GNB1
0.378532	0.000123067	3.44523	-21.8349	PRKCZ
0.000658762	9.38893e-10	-38.4795	-121.856	FAAP20
2.16763e-06	2.52754e-13	-39.5186	-120.248	RER1
0.765772	4.30146e-05	-0.487594	-10.0826	PEX10
0.0188835	1.14551e-06	5.91124	-19.0093	PANK4
0.620079	6.90548e-06	1.60817	-23.0131	AL139246.5
0.980487	1.82059e-06	0.452275	-144.794	TNFRSF14
0.840734	0.00429204	0.703029	-13.4277	FAM213B
8.69051e-05	0.879761	29.1819	-1.12008	TPRG1L
0.959447	2.75956e-06	-0.240644	-35.9897	WRAP73
0.640748	6.39583e-07	-2.82635	-50.7961	LRRC47
0.0503695	0.000492437	10.2759	-24.733	CEP104
0.897655	0.00453006	-0.327806	-9.71352	DFFB
0.389049	0.000126854	12.3162	-79.6185	KCNAB2
0.0776916	0.000767643	20.9621	-53.9143	TNFRSF25
0.00104116	0.00469811	15.6826	-15.8326	NOL9
0.00488998	0.00828376	9.90666	-11.1462	KLHL21
0.862035	0.000362393	-0.662129	19.3909	VAMP3
0.00787254	0.616922	7.92373	1.66286	PER3
0.0007042	0.965406	-80.2036	1.07741	PARK7
0.000120345	0.125081	15.8573	-6.53487	H6PD
0.0150979	0.000961107	6.53414	-11.4978	SLC25A33
0.000103071	0.0625703	51.1044	-25.5729	PIK3CD
1.76281e-06	2.71364e-05	35.2299	-34.8922	CLSTN1
0.885743	2.16344e-06	-0.55851	-30.0627	CTNNBIP1
0.00435654	0.687586	19.4255	-3.00976	UBE4B
0.00512781	0.0256881	-17.4571	-16.2868	PGD
0.933326	0.00189072	0.439603	22.3809	DFFA
0.70802	0.00404932	0.759133	-7.83131	CASZ1
0.000368786	0.0145335	64.6401	-49.3327	SRM
0.027552	0.000513786	11.6037	24.3775	EXOSC10
0.00745889	1.81383e-05	-10.1133	-22.8497	UBIAD1
0.664311	0.00698374	-1.13159	-9.33044	FBXO2
0.95819	0.00136161	-0.341167	-28.8017	FBXO44
0.0279025	1.31243e-05	-18.1468	-52.699	MAD2L2
0.0527603	0.000222714	-23.2951	-61.2725	AGTRAP
0.000417639	0.0628977	11.7016	6.66688	MTHFR
3.85929e-09	0.162673	53.1895	-9.72048	KIAA2013
0.0117713	6.50213e-09	-9.9397	-40.785	MIIP
0.0396704	1.68323e-05	38.4238	-117.873	TNFRSF1B
0.00413999	0.880853	16.6601	-0.953952	VPS13D
0.845137	0.00236462	-0.63424	-13.4559	DHRS3
0.00150208	0.000106584	24.0407	38.0553	PRDM2
2.35332e-11	0.0881591	517.471	-88.0943	EFHD2
0.00724971	0.222852	6.11962	-3.13854	CASP9
7.88607e-05	0.519836	30.691	-4.99355	PLEKHM2
0.000404978	0.237608	45.6997	16.0661	SPEN
0.999749	0.00806299	-0.00101516	-11.3466	ZBTB17
0.766683	0.00444019	0.85743	-11.0343	ARHGEF19
0.00774998	0.426488	14.2962	-4.7805	FBXO42
0.443904	1.95015e-05	-6.13285	-52.2784	SZRD1
0.0164536	0.0010229	11.5593	-20.5047	CROCC
0.00231237	0.000665411	13.3389	-18.643	ATP13A2
6.11252e-07	0.218871	25.5986	-5.60172	RCC2
1.11444e-05	0.986081	40.5147	-0.151755	IFFO2
0.0034405	0.21307	26.6309	12.5951	UBR4
0.339828	1.87883e-08	-7.18055	-78.1468	AKR7A2
0.00595897	1.48207e-10	-60.5423	-277.36	CAPZB
1.51426e-05	0.818101	-73.0357	-3.6947	MINOS1
3.19909e-07	0.491887	28.2214	3.26624	CAMK2N1
0.745795	0.000310851	-1.21513	-19.3469	MUL1
3.85236e-07	0.199065	27.2839	-6.05888	PINK1
0.624414	0.000243238	-8.73777	-94.1572	DDOST
0.000196263	0.0116768	27.4907	20.4813	EIF4G3
0.728293	0.00108186	1.65172	-21.5633	ECE1
0.0119153	0.00585804	17.4064	-23.5355	USP48
0.00268778	1.87372e-10	130.558	531.008	CDC42
0.000379254	3.50992e-07	18.149	38.0308	ZBTB40
2.84672e-06	0.740998	35.2916	2.26852	KDM1A
0.0894549	0.00345631	26.18	58.7978	HNRNPR
0.117863	3.24892e-08	-12.4388	-78.4453	PITHD1
0.354839	3.0736e-07	-5.78937	-54.6461	LYPLA2
0.590776	0.000716015	-5.46456	48.0987	SRSF10
0.031698	2.30836e-16	22.9117	277.618	SRRM1
0.000958318	0.31052	-41.9534	-13.7933	SYF2
0.000685528	0.338919	54.1001	-16.1581	RSRP1
0.0759707	0.000153833	-30.2762	-90.6276	TMEM50A
0.779954	9.93784e-06	2.69319	-66.6819	LDLRAP1
0.000164427	0.530405	10.6847	-1.80867	SELENON
0.260004	0.00541497	-13.6958	44.5311	STMN1
0.00467396	0.246246	8.48776	3.88401	PDIK1L
4.09668e-08	0.00297071	-890.331	-434.648	SH3BGRL3
0.112682	0.000210544	-12.0134	-39.388	UBXN11
0.0322498	0.000953912	-642.182	1305.04	CD52
0.000558575	0.000556878	-67.3323	-81.7639	HMGN2
0.000602352	0.287603	35.7343	11.7396	ARID1A
1.05195e-08	0.411028	49.6002	-5.57218	ZDHHC18
0.000316258	1.50679e-07	-36.6886	-79.7498	NUDC
0.0529219	0.000697622	4.86095	-11.4212	SLC9A1
5.72229e-06	0.0486112	44.5668	-18.8332	WDTC1
0.0174293	0.000251866	-10.6006	-21.9205	TMEM222
0.185822	5.03098e-11	-23.4772	-255.082	SYTL1
0.0196779	1.79946e-05	-4.85614	-12.8731	MAP3K6
0.273319	4.49053e-05	12.9238	-71.4425	WASF2
0.00312615	0.56579	8.37364	-1.77729	AHDC1
0.907681	0.000438217	2.2558	-97.1688	FGR
0.121166	4.9037e-05	-15.6236	-59.7071	IFI6
0.745519	5.05697e-05	1.5613	29.2322	STX12
0.00315361	0.00618208	-33.0849	-36.6644	RPA2
0.888955	8.95627e-05	-0.659441	-27.3599	XKR8
0.00525496	2.29156e-05	11.3419	23.923	EYA3
0.0680154	0.0032184	-39.8027	83.4966	DNAJC8
1.79899e-06	0.170188	-90.1597	-23.7957	ATP5IF1
0.0435597	0.00139916	9.86498	-20.5085	SESN2
0.00439434	0.256073	-11.7623	-5.22448	RCC1
0.14958	0.00385026	6.55468	-17.2774	TRNAU1AP
0.244083	0.000690098	-11.2374	-45.243	SNHG12
0.452864	0.000808827	-6.3338	-39.2887	YTHDF2
4.8943e-06	0.499102	83.8996	-11.5153	EPB41
0.250243	2.64814e-05	-12.7582	-70.0478	SRSF4
0.595947	2.62021e-09	-25.0203	-554.451	LAPTM5
0.000139872	8.39067e-08	38.5987	80.6452	PUM1
0.234909	0.00159637	-7.53039	-27.0786	SNRNP40
0.526138	0.000207558	-4.0696	-34.3125	PEF1
6.01506e-08	0.283322	257.011	42.1127	PTP4A2
0.00276699	0.0481793	67.5716	-50.778	KHDRBS1
0.0143743	0.00961988	10.6306	13.7753	KPNA6
0.00396731	0.866447	-46.8995	-2.99617	EIF3I
0.00197455	8.48567e-11	-99.6271	-407.439	LCK
0.377629	6.65368e-05	-5.38553	-35.9464	MARCKSL1
0.095541	1.76592e-05	-13.0523	50.133	ZBTB8OS
0.588416	0.00104413	7.31571	61.4265	RBBP4
0.0345367	0.00374514	3.41213	5.97331	SYNC
0.236349	0.0030261	12.1733	-40.6236	YARS
0.0360154	3.53714e-06	14.335	48.3783	S100PBP
2.45978e-07	0.743209	14.5634	0.78633	RNF19B
0.864533	0.00492467	-0.85421	-18.8635	ZNF362
3.83309e-09	0.49424	42.2379	-3.70993	PHC2
0.25331	1.30759e-06	-5.57118	-38.455	SMIM12
0.0245304	0.000988088	-3.50018	-6.70719	DLGAP3
7.15874e-05	0.864255	-43.2964	1.84705	TMEM35B
0.272404	0.00396385	4.07347	14.1945	ZMYM6
0.874622	0.000616624	0.648309	19.8167	ZMYM1
3.17194e-07	0.0266847	180.984	-71.3202	SFPQ
0.000258297	0.0558711	19.5853	10.9726	KIAA0319L
0.417279	0.00630351	3.13877	-13.9734	NCDN
0.511642	0.00749026	2.98856	-16.0798	C1orf216
4.19374e-05	0.106076	29.2859	11.6538	AGO4
0.00621959	0.0836837	8.86252	-6.42594	AGO1
0.0028517	0.570776	15.775	3.26661	AGO3
0.726155	2.5037e-05	1.79073	-32.8987	ADPRHL2
0.0794345	0.000109261	-11.968	-37.4105	TRAPPC3
0.000386084	2.47116e-05	52.781	-81.6949	MAP7D1
3.05717e-05	0.37069	7.59305	-1.59504	EVA1B
5.84246e-07	0.0171209	27.4335	-12.2262	STK40
0.00496801	0.00642356	-18.1185	-21.2122	LSM10
0.00233513	5.8905e-05	-28.8199	-50.6111	MRPS15
0.0104135	0.000242114	-5.5935	-10.6509	LINC01137
0.138807	0.000698582	4.85777	-15.2136	ZC3H12A
0.0794772	0.00529981	-20.4996	-41.991	MEAF6
3.97082e-07	0.115981	25.9763	-7.14674	YRDC
0.00259121	0.000313829	13.5444	-20.7108	C1orf122
0.647528	1.09583e-06	-3.53668	62.5689	SF3A3
0.268632	0.000264923	-11.9859	-56.0244	FHL3
0.330188	0.00515239	-4.27432	16.2518	UTP11
0.00121581	0.242462	-12.6071	-4.92547	MYCBP
0.0185627	0.000130097	16.5966	-36.8942	AKIRIN1
0.00221037	0.00193671	-73.933	91.1939	NDUFS5
8.93721e-06	1.14923e-09	175.574	377.366	MACF1
0.00332678	4.21615e-06	22.3716	-50.4495	PABPC4
0.0030458	0.0180861	-81.963	76.1914	CAP1
6.19128e-05	0.00328391	20.9926	16.9481	RLF
1.39876e-10	0.592147	152.126	8.67544	SMAP2
0.596285	0.00221989	2.56925	-20.1945	NFYC
0.00120806	0.874404	5.54843	-0.288177	CITED4
0.00279352	0.111728	11.2517	6.69896	CTPS1
0.0109061	1.18893e-08	-15.6849	61.3518	PPIH
0.00327064	7.73429e-10	-127.841	-492.723	YBX1
0.0807471	5.20333e-05	5.46002	-18.2794	SLC2A1
0.490535	0.000646462	-4.40035	-30.4643	ELOVL1
0.81267	0.00011083	0.558344	-13.3893	HYI
0.202202	0.0049978	3.05205	-8.82415	IPO13
0.000544949	2.76462e-07	-40.7916	-90.046	ATP6V0B
0.191955	2.2663e-05	-6.18651	-30.1628	DMAP1
0.31397	0.00366199	-6.3294	-24.3501	ERI3
1.22308e-11	0.00195891	71.5057	-23.2442	RNF220
0.436069	0.00774095	-1.78014	-8.01402	PLK3
0.0228109	5.50195e-05	9.3648	23.3058	EIF2B3
0.00115244	0.361184	9.47949	-2.85719	ZSWIM5
0.445818	0.00123595	2.9029	-16.9179	MUTYH
0.00199011	0.000648863	-64.4642	88.707	PRDX1
0.153408	0.000113036	-10.8489	-42.0778	AKR1A1
0.530696	9.87216e-06	-5.71995	62.9003	NASP
0.100775	4.45725e-05	11.2347	40.7246	GPBP1L1
0.00874307	0.0037662	11.1025	-15.1865	POMGNT1
0.625985	6.76369e-08	-1.68796	-33.5489	LRRC41
4.43503e-06	1.01516e-08	-129.11	232.344	UQCRH
0.284797	0.00329051	2.8701	-10.5236	MOB3C
0.0578705	0.00191634	11.1087	-23.8291	ATPAF1
0.00180837	0.706241	29.5934	3.84513	EFCAB14
0.00440812	0.00156574	40.2822	-55.6614	CMPK1
3.58488e-11	0.204336	45.6023	-5.8167	FAF1
0.100604	0.000464118	11.6694	-34.1533	RNF11
0.00125054	1.01792e-10	35.1645	135.026	EPS15
0.000246962	0.0795583	36.2377	18.4027	NRDC
0.950237	0.00265417	0.205842	-13.4793	KTI12
0.536084	6.84432e-07	5.56134	74.8902	BTF3L4
0.0333981	8.24455e-05	-14.3502	37.229	PRPF38A
3.63023e-05	0.0071441	75.1896	52.1736	TUT4
0.338626	0.00124746	-3.72962	-17.2297	GPX7
0.147566	4.08619e-05	-11.9761	-49.9169	SHISAL2A
0.000321156	0.0389024	11.0207	6.86257	ZYG11B
0.430517	9.81169e-06	-3.62067	-31.5919	ECHDC2
0.0596707	0.000735236	-37.0428	89.1813	SCP2
0.453563	0.00190581	2.01367	-11.3559	CPT2
1.77848e-06	4.06339e-10	-40.0711	81.2428	MAGOH
0.00343232	0.232157	6.28262	2.84604	LRP8
0.0967305	2.08713e-05	-13.4247	51.0854	HSPB11
8.87062e-05	0.00042833	-63.8325	-66.9091	TMEM59
0.00443642	2.04994e-07	-10.8559	-31.2279	MRPL37
0.00147026	0.287515	35.5142	-12.8645	SSBP3
0.0106029	1.06692e-05	8.91067	-22.1365	TTC22
0.000179348	0.250664	28.4711	8.99655	USP24
0.241761	0.00320652	-5.35415	17.9479	OMA1
0.00591245	0.00011578	18.1941	34.0574	MYSM1
0.272838	0.00621559	-1.26495	4.14642	LINC01358
0.178387	0.00039561	3.72939	13.6809	NFIA
0.900666	0.00157	-0.357275	12.4599	ATG4C
0.45548	0.00236945	2.42211	13.3612	EFCAB7
0.439257	2.18683e-05	-4.66201	-38.9783	PGM1
0.0408284	3.25975e-06	66.8057	-233.114	JAK1
0.417415	0.00855516	10.9521	46.6176	PDE4B
0.148199	0.000160434	14.8181	54.9449	MIER1
0.122954	1.01928e-07	-26.7317	-159.392	SERBP1
0.258131	0.0041311	-2.78557	-9.36074	GADD45A
0.147688	0.00994772	5.65731	12.9467	LRRC40
0.00125081	0.198942	51.2172	-22.1386	SRSF11
0.0117826	6.46097e-10	49.0915	229.91	ZRANB2
0.822822	0.000208149	1.1948	28.6341	CRYZ
0.581002	0.00280417	-2.74463	20.1097	TYW3
0.523181	0.000343014	5.26244	41.9835	RABGGTB
0.0963514	0.00568485	17.8718	38.3798	USP33
0.000747421	5.77611e-10	28.6205	94.3897	FUBP1
0.23273	6.0713e-10	17.6778	186.474	PRKACB
0.00171029	0.0148384	-61.3904	-55.0479	GNG5
0.00427114	0.00343342	41.2023	51.4822	ODF2L
0.182061	1.28462e-05	-18.9638	94.4115	SELENOF
0.00259894	0.0258956	9.4139	-8.02026	HS2ST1
0.819877	0.00221231	-1.87743	-34.4415	LMO4
0.000214783	0.0323085	29.5053	18.3982	PKN2
0.073642	8.49585e-08	-10.3526	53.2932	GTF2B
0.931772	0.000213413	0.588111	36.7947	GBP3
0.202359	0.000914747	21.3033	75.7888	GBP1
0.378293	1.63294e-05	12.046	90.2691	GBP2
0.148104	0.00135894	19.9721	59.5876	GBP4
0.106024	0.00015514	78.4134	259.221	GBP5
0.326511	0.00341264	3.82028	15.232	LRRC8C
0.0493009	0.000777598	20.2602	46.2612	ZNF644
0.0822512	0.00162323	4.04074	9.71727	BTBD8
7.93705e-05	1.60612e-06	24.8676	40.7219	RPAP2
0.00830786	0.00083565	19.394	-31.4722	DR1
0.138243	6.9203e-08	-12.4184	79.1129	DNTTIP2
0.426747	0.000112593	4.24193	-30.0774	GCLM
0.146422	0.00940487	6.3355	14.5781	ABCD3
0.284323	0.000632398	1.77319	7.85872	ALG14
0.00195379	1.71094e-07	9.7646	25.6023	PTBP2
0.000122844	5.43747e-11	30.6111	96.4441	DPYD
5.17121e-05	0.000223717	30.1338	32.1253	AGL
0.0275968	9.91055e-05	10.9807	-26.9585	MFSD14A
0.123198	1.46019e-05	6.37765	27.0171	TRMT13
0.124253	0.00931376	4.79011	10.3966	DBT
0.984349	4.47081e-06	-0.0884219	-33.1105	RTCA
1.00515e-06	0.391601	58.1311	9.07836	CDC14A
0.00473889	6.25863e-05	20.4886	39.2305	SLC30A7
0.730851	0.000518598	2.23418	31.8535	DPH5
0.000155889	2.02214e-07	32.2276	64.3204	RNPC3
0.000195437	0.198453	36.5411	13.0829	VAV3
0.00253958	0.0928646	15.8872	-9.91175	SLC25A24
3.03495e-06	0.00761557	20.5656	11.7033	FAM102B
0.156459	0.000309272	10.4937	37.3608	STXBP3
0.00697472	0.852163	6.58656	0.504484	WDR47
0.00228095	0.0115915	11.1198	10.7539	TMEM167B
0.0835247	8.40899e-05	-28.4022	92.1657	PSMA5
0.0016727	0.131164	7.29587	-3.86173	AMIGO1
0.000127569	0.274889	25.2587	7.34323	AHCYL1
0.000426031	0.0420938	20.3903	-12.8284	STRIP1
0.000663015	0.137059	-29.916	14.0656	LAMTOR5
0.924776	0.00450356	-0.442197	17.8658	AL365361.1
7.85298e-05	5.37127e-07	48.1404	-84.8278	KCNA3
0.284549	1.10317e-10	-29.3275	380.336	CD53
0.00309278	0.000389892	28.0295	42.9037	LRIF1
0.136366	6.01103e-06	7.33869	34.4694	CEPT1
0.545686	7.91825e-05	1.8417	17.7722	AL355816.2
0.0075915	0.0225874	79.1045	80.0345	DENND2D
3.38622e-05	3.72375e-05	-89.4115	107.702	ATP5PB
0.342459	0.000203174	-13.1859	73.9346	C1orf162
0.124842	2.56888e-09	-14.8362	-110.857	RAP1A
0.123588	1.08482e-07	44.7571	266.305	CAPZA1
0.00218334	0.00409504	-37.6576	-42.1964	RHOC
0.0084196	0.979338	9.62081	0.105276	LRIG2
0.977333	8.91432e-05	-0.0763938	-15.5861	PHTF1
0.00519534	7.3027e-09	42.1939	152.106	PTPN22
0.00190564	0.0147214	3.98781	3.6268	DCLRE1B
0.00150106	0.0745971	30.9731	19.3357	HIPK1
6.49461e-10	0.000367223	55.3006	26.7496	TRIM33
0.414768	8.50428e-05	3.87254	27.4162	NRAS
0.169891	4.62452e-09	34.9324	283.768	CSDE1
3.88404e-05	0.538346	18.2159	2.66828	SIKE1
0.498674	3.02019e-07	10.3181	-133.99	ATP1A1
0.0439455	0.000310565	-107.829	263.134	CD2
0.00812674	0.000789702	9.46488	15.4015	TTF2
0.0333101	0.000130232	17.3949	43.3189	MAN1A2
0.00994678	2.36441e-06	12.6331	34.6854	WDR3
0.00981996	0.230979	9.01047	4.7522	WARS2
0.00965491	0.363849	4.96681	1.96581	AL359915.2
0.00417825	0.29214	16.5744	6.76737	NOTCH2
0.660818	0.000145208	3.9644	50.0324	SEC22B
0.394339	4.36802e-05	-7.04742	-50.5105	LINC00623
0.130589	0.00498363	-1.92284	4.65359	SRGAP2B
0.469915	0.00576445	6.24528	-31.6627	RNF115
0.6341	0.00112472	-1.60272	-15.1863	PIAS3
0.026634	0.00251788	-32.1274	56.1015	RBM8A
0.0213178	0.000578177	21.7112	-42.8886	LIX1L
0.000432242	2.77181e-07	-36.7827	-79.2966	POLR3GL
0.112434	3.29581e-08	507.382	3146.72	TXNIP
0.798901	0.00505806	-0.403384	5.94069	NOTCH2NL
0.00198264	0.0263312	19.3129	15.8662	NBPF12
0.701141	0.00163095	-0.655824	7.39398	AC245297.2
0.00117254	0.293615	54.9459	19.1478	HIST2H2AC
0.0139728	2.31716e-08	-24.2044	-94.7489	SF3B4
0.0278821	3.85753e-07	8.3045	30.9303	VPS45
1.18589e-05	0.180423	35.656	-10.5313	PLEKHO1
0.013034	2.50118e-13	18.0325	130.495	ANP32E
0.194128	1.2096e-11	-11.5794	-138.462	APH1A
0.000107162	0.608826	-65.5157	8.69015	MRPS21
0.00488378	2.6515e-07	18.386	52.7057	PRPF3
0.00114015	5.23872e-05	89.5417	-146.034	MCL1
0.000136448	0.0311063	-42.3291	-25.5156	ENSA
0.729974	0.00532669	-1.30354	14.0591	GOLPH3L
0.926622	5.70464e-08	-1.37908	147.003	CTSS
0.000646708	0.000333191	23.9209	-31.0514	CERS2
0.000248833	0.000517807	83.276	94.0544	CDC42SE1
0.0275038	5.03417e-05	7.30389	18.9911	GABPB2
0.00583894	0.977791	-19.4961	-0.217334	SCNM1
0.0649031	7.49556e-06	-10.9155	-40.1017	VPS72
1.79975e-06	2.90263e-06	-57.5091	-67.5048	PSMD4
0.466748	0.00920602	3.30771	-15.5364	ZNF687
0.00168293	3.11948e-05	17.761	-31.6083	PI4KB
0.127196	0.0022953	7.14382	-18.9415	RFX5
0.0042048	0.409547	31.9498	10.1676	POGZ
0.00207299	2.68083e-06	-17.8213	-39.132	MRPL9
0.00485142	0.000722547	-4.9045	-7.48049	TDRKH-AS1
0.00724759	3.02144e-05	-23.7311	-51.2664	THEM4
0.00110921	0.868534	-252.116	-13.5821	S100A10
5.70022e-07	0.00146323	-473.31	-297.637	S100A6
5.28605e-06	5.43727e-05	-1154.68	1168.14	S100A4
0.967021	0.00193757	-0.21187	-21.7644	CHTOP
0.103805	1.51083e-05	-10.1284	-40.4167	SNAPIN
2.79992e-05	0.128189	-43.4991	-15.7085	ILF2
0.000319474	0.599807	20.4163	3.07285	INTS3
0.642616	2.83128e-06	2.51278	-40.9968	SLC27A3
3.20129e-05	0.514923	42.9973	6.56473	GATAD2B
0.000145105	2.18228e-05	21.9877	-31.3277	DENND4B
0.48349	0.000206687	4.19013	-31.9392	CRTC2
0.852086	0.000416621	-0.878619	-23.6514	SLC39A1
0.00112526	6.11895e-12	-46.7779	-206.335	JTB
0.048526	1.81467e-05	-17.0572	-54.4784	C1orf43
0.000540434	0.603567	18.8566	-2.96012	UBAP2L
0.0234996	0.00126362	-16.6618	30.81	HAX1
3.14101e-06	0.982528	28.0967	0.120344	ATP8B2
4.89643e-08	0.409123	103.242	-12.7775	ADAR
0.410113	0.000607266	-4.3998	-25.5996	PMVK
0.0398227	0.000248244	75.2304	-183.453	PBXIP1
6.53985e-05	0.000162003	20.0464	-22.4627	PYGO2
3.57825e-05	0.0219369	6.98308	-4.01966	AL451085.2
0.759712	6.43596e-05	1.61541	-31.4519	SHC1
0.121878	0.0076739	-9.17568	-20.3725	FLAD1
0.0851867	0.0009224	6.52481	-16.8943	ZBTB7B
0.397698	0.00118047	-4.75154	-25.0514	ADAM15
0.034666	0.00030415	-5.991	-13.9018	SLC50A1
0.00873261	0.0982479	-22.0334	16.0064	DPM3
8.15856e-08	0.00185084	-149.292	-80.6011	KRTCAP2
0.718227	0.000303534	0.386231	-5.53608	TRIM46
0.330659	0.0016284	2.83691	-12.4982	FAM189B
0.285528	0.00038028	10.9216	-51.1023	SCAMP3
1.61756e-09	0.0838503	37.8236	-8.24802	CLK2
0.124768	2.93396e-06	-6.39203	-30.631	RUSC1
0.000260898	5.07794e-06	57.1123	96.0034	ASH1L
0.957752	0.000520836	-0.649459	60.1852	DAP3
0.0262209	1.30391e-08	17.9818	81.6892	GON4L
0.184896	4.1187e-05	7.86492	35.9332	SYT11
0.0023966	0.571003	22.1339	4.4824	KHDC4
0.00683375	0.00686121	25.9964	-31.54	ARHGEF2
1.59148e-06	0.000354069	-164.259	128.74	SSR2
0.0417679	0.000928692	8.93658	-19.264	UBQLN4
0.00753715	0.285689	-24.1981	-10.8859	LAMTOR2
0.000104874	0.0292526	20.7497	-12.3717	SMG5
0.533157	0.00643925	-1.45937	-8.4583	TMEM79
0.0181746	0.000313233	-10.0073	-20.4163	GLMP
0.00577926	0.128905	-35.5875	22.2261	CCT3
1.53815e-06	0.000913273	32.7153	-23.1961	MEF2D
0.0418077	4.33802e-06	-23.3455	-80.23	NAXE
0.0526965	0.000317014	-9.30313	23.6502	GPATCH4
3.25531e-08	0.53472	50.7529	-4.59116	HDGF
0.968256	0.00431305	-0.22484	-21.6813	PRCC
0.139629	2.09443e-06	-48.7558	-249.182	SH2D2A
0.12799	4.89288e-06	57.3784	267.411	PYHIN1
0.775152	4.19512e-14	2.45856	182.695	IFI16
0.632764	0.00886868	1.3492	9.7433	AIM2
0.0780192	9.95658e-07	-11.0581	-49.2977	DUSP23
0.00259682	0.0224003	-154.24	-135.109	TAGLN2
0.445731	5.50548e-08	4.18004	-53.5559	IGSF8
0.0249868	1.10614e-05	21.1899	61.0043	COPA
0.231323	3.12318e-07	14.2955	103.462	SLAMF6
0.13804	0.0025935	16.5411	44.498	CD84
0.69622	0.00961613	0.401471	3.5075	AL121985.1
0.667026	1.66938e-12	16.6512	679.172	CD48
0.208893	7.84266e-10	12.6847	125.02	SLAMF7
1.17568e-05	4.46146e-06	125.606	-163.881	ARHGAP30
6.05557e-05	1.12709e-07	-27.1933	-51.8348	PFDN2
0.627459	0.00354153	-2.18582	-17.6913	NIT1
0.000143428	0.000103524	-77.2239	96.5194	UFC1
0.00679745	0.079762	13.8982	-10.3494	USP21
0.165606	2.64253e-05	3.41729	-15.4474	PPOX
0.801469	0.000726843	1.68753	-31.8009	B4GALT3
0.312364	0.000277426	-7.40746	37.8388	FCER1G
0.00661239	0.521872	-24.8404	-6.51775	SDHC
0.0898823	0.00458439	4.23015	9.16325	AL592295.4
0.180884	0.00513566	-2.14614	-5.87993	FCRLB
0.109079	0.000846092	-7.89474	-22.275	DUSP12
0.0652729	7.0845e-05	13.3493	41.0676	ATF6
0.00105645	0.878199	36.1646	-1.79405	UHMK1
0.54174	0.00169152	-2.81911	-19.8509	UAP1
0.284566	0.000978786	-16.7375	70.8323	TMCO1
0.919415	0.0033092	0.229513	-9.01433	UCK2
9.61203e-05	0.863554	21.522	0.94683	POGK
0.334389	0.00167453	-68.3512	-302.522	CD247
0.179184	0.000230882	2.9505	-11.425	CREG1
0.580466	1.05035e-07	-9.24292	-157.476	RCSD1
0.0015011	1.82725e-05	-20.9327	-38.3601	MPC2
0.887113	0.00270757	0.444373	12.7586	NME7
0.0203151	3.57235e-08	9.10235	37.0731	BLZF1
0.766191	0.000115396	-20.895	397.74	SELL
0.694942	0.00107134	2.2798	26.3838	KIFAP3
0.208313	0.000946776	-2.17816	7.8262	FMO4
0.00112664	8.51645e-11	107.166	410.674	PRRC2C
0.000973429	0.931073	19.3156	0.53585	SUCO
0.0997363	0.000155053	4.91343	15.9304	DARS2
0.260788	6.12777e-07	2.83373	20.9254	ZBTB37
0.0374051	0.000117603	23.6514	60.9339	RABGAP1L
0.00304908	0.0411715	-32.7794	-25.8565	CACYBP
0.0426075	5.82857e-07	-10.4113	41.2991	MRPS14
0.000130694	0.0164023	26.5648	-18.0088	COP1
0.00730297	0.0352277	7.07484	6.5089	FAM20B
0.0337649	3.58072e-08	-9.33175	-42.0023	TOR3A
0.0833037	0.000110851	9.40683	29.771	SOAT1
7.74262e-07	1.23873e-05	69.427	69.1208	CEP350
0.73226	0.00568866	1.41352	-15.2398	QSOX1
0.879502	0.000349191	0.758679	-25.565	ACBD6
0.10742	0.000129578	7.02073	23.691	MR1
5.24879e-05	0.691521	31.6168	3.05388	IER5
0.191948	0.00071616	6.19813	22.0958	RNASEL
0.0057138	6.30028e-08	30.7576	98.6963	DHX9
0.0020996	2.02949e-06	-22.1872	-49.7595	TSEN15
9.44509e-05	0.0697498	24.1787	-11.6665	EDEM3
0.000158914	0.88333	15.8618	-0.623265	TRMT1L
0.0100102	0.00030925	34.3288	63.4543	IVNS1ABP
0.848267	0.000482906	1.93066	49.8995	TROVE2
2.73936e-06	0.2854	37.1052	7.78493	CDC73
0.000841943	0.30595	11.8653	3.88405	ZBTB41
1.30032e-05	0.0651204	46.7787	-19.5456	NEK7
0.000967909	1.01919e-12	437.156	2082.64	PTPRC
0.940684	0.00536484	-0.375047	-18.7706	ZNF281
5.88433e-07	0.0365255	48.4266	-18.6271	KIF21B
0.711793	0.000100764	-2.28352	-35.3878	CSRP1
0.0114716	1.73452e-05	11.9545	-28.9705	RNPEP
1.49473e-07	0.201993	47.2324	-9.80095	ARL8A
0.143567	9.02017e-08	-10.2869	-65.3769	ADIPOR1
0.403786	2.3311e-05	-5.68895	-43.7889	TMEM183A
0.0043691	0.0434966	27.9588	-22.8341	BTG2
0.000150773	4.75935e-05	77.6019	104.144	ATP2B4
0.00496033	0.00962012	19.9416	21.9707	LAX1
0.0084834	1.77099e-06	11.4175	31.2122	ZC3H11A
0.000514993	0.335351	10.2282	-2.98812	ZBED6
0.108058	1.61319e-06	-18.3618	87.4129	SNRPE
0.000612471	0.214091	12.6965	-4.90648	SOX13
0.000725096	3.11638e-06	28.1127	54.2445	MDM4
0.0885545	0.00224796	-7.90021	18.6745	RBBP5
0.000199099	0.183395	12.9539	4.81326	DSTYK
0.0219908	0.00530158	13.1131	-20.0123	NUAK2
1.05629e-05	0.000369902	38.822	34.7447	ELK4
0.0423464	7.77101e-06	36.292	-119.834	RASSF5
0.000555895	0.210764	59.9572	-23.1129	MAPKAPK2
0.669769	0.00014471	7.88292	-102.405	FCMR
0.0104413	5.79968e-06	37.5102	97.2903	CD46
0.163552	8.95835e-07	4.75773	27.4143	UTP25
0.00451034	0.968083	28.9284	0.447213	TRAF5
7.13144e-08	0.365905	49.0464	-6.81668	LPGAT1
0.35887	0.00771648	3.33784	12.7249	INTS7
4.17527e-08	0.0211736	77.0018	-27.9132	PPP2R5A
0.459294	0.000331309	6.88747	-47.487	NENF
0.292529	7.33998e-05	5.50034	30.3919	NSL1
0.667249	8.08517e-05	2.13936	-29.0259	SMYD2
0.022543	0.00243828	9.06804	15.3938	GPATCH2
0.143343	0.00799528	-6.50357	15.2172	RRP15
0.666828	0.00245765	-0.431615	4.12758	ZC3H11B
0.850335	1.32401e-05	2.10369	75.4901	EPRS
0.879225	0.00599397	-0.52677	12.7071	BPNT1
0.00735578	0.00919021	22.5934	26.52	RAB3GAP2
0.128943	1.48941e-06	12.6984	64.5588	MIA3
0.308047	5.17153e-05	5.94217	34.9569	BROX
0.000582894	5.25219e-08	55.7655	-137.658	CAPN2
2.18252e-05	0.339024	16.8839	-3.69237	TP53BP2
0.991028	0.00338636	-0.0861847	-30.3686	DEGS1
0.00162441	7.96634e-07	10.6023	24.5924	NVL
0.125712	0.00364866	-12.225	30.4397	CNIH4
0.899382	0.00355885	0.991472	30.8626	WDR26
0.0193545	0.001702	39.8227	68.6251	LBR
0.0359789	0.000513367	-45.3754	100.752	SRP9
8.5879e-06	0.404418	43.2587	7.65715	TMEM63A
0.019399	2.80687e-05	-12.6967	-32.4066	PYCR2
0.000109672	0.0196086	-180.076	116.408	H3F3A
9.65562e-06	0.0468544	30.1976	13.3837	ACBD3
4.22456e-07	0.514593	54.4416	-6.0806	ITPKB
0.0390297	0.000432865	11.5128	-26.4734	COQ8A
0.0401234	0.000604349	6.30871	14.1074	ZNF678
0.546048	0.000306358	-2.41035	-20.5729	SNAP47
0.397676	0.000244022	3.12764	-19.3913	JMJD4
0.0649509	1.85053e-05	-56.7417	-194.589	ARF1
0.811797	7.57368e-05	-1.31701	-32.4969	C1orf35
0.00526853	5.78875e-05	-17.6491	-34.5191	MRPL55
7.46575e-08	3.802e-14	-152.119	-408.386	GUK1
0.000991073	9.92634e-09	12.338	-35.6327	TRIM11
0.491916	7.48875e-08	6.31998	-88.2654	RNF187
3.06009e-05	0.368507	23.1187	4.87947	RHOU
0.513195	2.76419e-06	4.76824	-55.1619	RAB4A
0.000151125	0.0946633	10.3179	4.7553	CCSAP
0.243498	0.000411945	5.59621	-23.7239	NUP133
2.04991e-05	0.530932	12.7757	1.81042	ABCB10
8.05452e-06	0.121293	17.7677	5.93961	TAF5L
0.43442	0.000172882	-1.88327	-13.0644	GALNT2
0.00212844	0.000116265	16.6934	27.3255	COG2
0.000138359	0.259005	9.43665	2.85976	FAM89A
1.12154e-06	0.000105019	17.8272	-15.2735	EXOC8
9.77021e-07	0.281736	33.6569	-6.62582	EGLN1
5.03441e-06	0.960327	23.7026	-0.238594	PCNX2
0.000947436	0.618754	14.275	-2.27824	TARBP1
0.651657	6.20174e-05	2.64135	34.9042	RBM34
0.0445709	1.54948e-07	13.3893	58.488	LGALS8
0.000388479	0.000183428	24.8542	32.4194	HEATR1
0.000220082	0.120237	28.2024	12.4528	MTR
0.251489	8.01782e-05	5.7362	28.7989	FH
0.0875867	4.32095e-06	4.94041	20.5476	SDCCAG8
1.79666e-06	0.0365266	44.8398	18.6082	AKT3
0.330526	0.00582003	9.97645	-37.3164	ADSS
0.143111	0.00410026	7.46911	-19.1972	DESI2
4.83066e-06	1.3812e-06	117.068	-155.283	HNRNPU
0.605775	0.000473077	-1.96281	18.7931	TFB2M
0.0866778	3.29125e-06	-6.09434	-25.7689	SCCPDH
3.33172e-06	0.0160901	35.1258	17.8436	AHCTF1
0.0414002	1.40886e-05	4.54106	14.2595	ZNF124
0.717168	3.78008e-05	-1.37715	-23.6577	ZNF672
0.00480248	0.000336783	10.3283	-17.0009	ZNF692
0.321785	0.00450336	-11.0544	42.0602	ACP1
0.0769926	0.000789878	-7.3594	-18.8228	EIPR1
0.0003417	0.00186342	26.8017	-27.1119	TRAPPC12
0.129606	1.1587e-05	-6.38936	-28.0488	ADI1
0.000188162	0.120311	19.6096	-8.53105	RNF144A
0.00389683	0.203045	-82.2471	40.456	LINC01871
0.0069961	3.89856e-08	18.6546	63.4752	KIDINS220
0.0184639	3.33236e-05	-23.5524	-58.758	ITGB1BP1
0.466997	0.00216598	-5.14514	29.4524	CPSF3
0.39644	8.731e-05	3.76403	25.5524	ADAM17
0.00551251	1.81186e-07	-43.6465	-130.395	YWHAQ
0.0401315	0.000119593	9.39025	24.5334	TAF1B
0.537671	1.31178e-05	-6.39196	-69.9783	HPCAL1
0.191179	1.3009e-05	9.60669	-48.8234	ODC1
0.00461078	0.151855	13.9633	7.95117	NOL10
0.273853	4.33614e-05	-18.226	-101.161	PDIA6
0.249863	5.46979e-05	-8.46366	-43.7463	PQLC3
3.95987e-09	1.07191e-06	38.8097	33.2342	ROCK2
0.374875	0.00544792	8.79599	36.4861	LPIN1
0.00757926	0.000840749	16.5585	26.4858	NBAS
0.338154	0.00178551	-5.50941	24.3947	DDX1
0.365469	4.98076e-07	-4.84281	-45.2986	RDH14
0.0801058	0.00156409	5.17066	12.394	WDR35
0.00237856	0.078147	32.7392	21.3119	PUM2
0.632067	0.00509548	-1.4262	-11.142	RHOB
0.139145	0.00116493	5.2556	15.5842	LDAH
1.28028e-07	0.179258	32.3584	7.01405	ATAD2B
0.000253988	0.000267739	-48.2177	58.2401	SF3B6
5.97511e-05	0.0839988	54.1008	-23.8205	ITSN2
0.00347314	0.00759718	-25.6827	-27.9641	PTRHD1
0.232563	0.00753547	-5.71699	-16.6909	POMC
0.325419	0.000371524	4.74124	-24.1997	DNMT3A
0.108725	0.000489787	5.94453	-17.7404	DTNB
0.000139426	0.00164113	25.5503	24.1153	ASXL2
0.00554058	0.000195499	20.1243	-35.5886	RAB10
0.343513	5.71048e-06	-12.0606	90.8742	HADHA
0.648634	6.35822e-05	-2.75363	35.9747	HADHB
0.154294	0.000517549	-3.8309	-12.8869	SLC35F6
0.49058	0.000274725	4.138	-31.213	TMEM214
7.84435e-06	5.28537e-06	-199.108	248.868	OST4
0.648894	3.81072e-07	2.7582	-52.5842	PREB
0.000617979	0.00407879	-42.6654	-41.5166	ATRAID
0.0235406	2.2012e-10	-20.5145	-115.2	SNX17
6.43166e-05	0.194578	12.0573	-3.94614	ZNF513
0.0118954	5.52635e-08	-25.1037	-90.7462	PPM1G
0.32517	1.61813e-07	-5.53544	-51.1354	NRBP1
0.0998414	1.22303e-06	5.92005	28.0074	ZNF512
0.940087	0.00329362	-0.338409	-17.9029	SLC4A1AP
0.00787888	4.34209e-06	-23.7493	60.2438	MRPL33
0.00513124	0.593076	-22.3297	4.70873	BABAM2
0.00627371	0.0152668	29.5692	-31.2228	FOSL2
0.0096545	0.537709	21.9772	5.87141	PPP1CB
0.637882	0.000156521	-0.890201	-10.3989	TOGARAM2
0.000130389	0.890593	29.3458	-1.0616	CLIP4
0.00832927	0.0214508	-18.9245	19.6046	YPEL5
0.00095992	0.525817	6.61504	-1.35041	EHD3
0.0966071	8.39628e-06	-7.12837	29.082	DPY30
0.000757496	0.471344	11.8034	-2.67056	SPAST
0.0436021	1.98916e-06	8.4029	30.8181	SLC30A6
6.94076e-05	0.144538	50.0983	18.6662	BIRC6
0.0882173	0.00237625	6.33252	14.8505	TTC27
0.287567	0.000194881	4.21853	21.1372	FAM98A
0.408219	0.00568206	-4.97107	-22.022	FEZ2
3.75726e-05	0.412147	29.0777	5.68189	STRN
0.00993785	5.91742e-08	15.0773	52.7362	HEATR5B
0.224669	3.43494e-06	7.61932	46.1431	GPATCH11
0.303468	8.56624e-05	-9.92423	55.3806	CEBPZOS
0.0439414	9.46699e-05	-23.2777	63.3717	CEBPZ
0.0015815	3.57984e-06	11.4463	23.8436	NDUFAF7
0.0286443	0.000520454	14.7444	31.177	PRKD3
0.461556	0.000340852	-11.7122	80.9408	AC006369.1
0.320276	0.00147337	21.8109	-95.0993	CDC42EP3
0.176015	5.57242e-05	9.17972	-40.0354	HNRNPLL
0.0971786	3.23721e-05	54.4632	200.381	SRSF7
0.131583	1.9895e-06	5.91942	29.7099	SOS1
1.16195e-06	0.321762	14.822	2.71194	MAP4K3
0.000301248	0.239949	67.1283	-22.806	EML4
0.00396483	0.0351192	-38.1808	32.2691	COX7A2L
0.000843868	0.173012	11.6223	5.1155	MTA3
0.289361	4.73003e-06	-214.274	-1459.41	ZFP36L2
0.0020684	6.84819e-06	19.3314	39.6484	THADA
2.24203e-06	0.119286	32.9015	-10.0831	PPM1B
0.00410859	7.61514e-09	14.7976	51.5384	PREPL
0.00665182	0.162465	5.48966	-3.20414	PRKCE
0.00543074	0.529231	7.23807	1.81378	ATP6V1E2
0.905695	0.00467773	0.56816	18.1996	PIGF
0.179768	3.60034e-05	6.08495	27.7677	CRIPT
0.0516775	1.68686e-08	-57.8184	299.817	CALM2
0.925473	0.00918696	0.388483	14.2916	FBXO11
0.00726698	6.31828e-08	18.7759	62.3664	FOXN2
0.842987	0.00949591	-0.647385	11.1857	ASB3
0.000464985	0.00432314	24.7507	23.2102	PSME4
5.06633e-05	0.600624	62.4741	-7.94914	SPTBN1
0.0321121	1.64898e-06	-18.5695	-64.5482	RTN4
0.601096	0.00402907	0.719094	5.30889	CLHC1
0.256287	0.00321914	5.29126	18.2991	MTIF2
0.00539948	0.0113167	13.9372	15.1427	CCDC88A
0.000267781	0.043805	47.0215	28.0139	PPP4R3B
0.658263	0.00699635	0.805686	6.51562	AC015982.1
0.12012	1.74504e-07	9.68672	55.3782	PAPOLG
0.00770855	0.0528747	4.31647	3.64886	KIAA1841
0.00141778	1.72436e-06	39.3576	85.2427	USP34
0.00214356	0.00403691	32.2525	36.1281	XPO1
0.139659	1.97771e-07	-15.8352	-94.7754	CCT4
0.792847	5.58022e-05	2.10257	-48.2718	B3GNT2
0.00169695	0.0620251	13.1111	8.72303	EHBP1
0.0728715	0.000629357	4.31528	11.1335	WDPCP
0.00608719	1.46815e-05	-30.8992	68.9027	MDH1
0.0118688	1.05268e-06	46.3667	138.494	ACTR2
0.0171024	8.16706e-08	-16.8305	63.1523	C1D
6.56077e-07	0.276369	56.3418	-10.9229	PPP3R1
0.000152139	0.657296	17.0909	-2.0265	AC017083.2
0.438945	1.16855e-07	33.5376	403.862	PLEK
0.000297066	0.116509	78.8973	36.2346	ARHGAP25
6.3347e-05	0.0798852	18.5833	8.34271	GFPT1
0.009026	0.347971	32.7349	-13.2611	AAK1
0.470715	0.00117383	-4.99344	30.9611	SNRNP27
4.75351e-08	1.56722e-17	-266.812	-1026.23	PCBP1
0.000113028	5.4911e-05	30.8526	39.8657	TIA1
0.0023132	3.61317e-06	-59.0625	128.661	SNRPG
0.217702	0.00079371	6.58708	-24.6424	NAGK
0.766172	0.00254884	2.11905	29.2382	MPHOSPH10
1.36445e-06	1.18747e-12	70.8182	192.664	ZNF638
0.336756	0.00327462	-2.9948	-12.2678	PRADC1
0.00402449	9.09068e-05	-43.2487	-78.4398	CCT7
0.00253972	0.0452927	8.87191	6.69192	ALMS1
0.240509	4.2013e-05	-4.96182	25.6854	TPRKB
0.130928	0.000296932	8.19291	27.3816	STAMBP
0.00475465	0.748028	4.04988	0.506893	AC073046.1
0.00649557	0.0940999	-21.5298	-15.1684	BOLA3
0.946691	3.07038e-06	-0.434626	-49.0565	DCTN1
0.0370839	3.62884e-09	-11.8849	-62.5145	WBP1
6.0449e-08	0.000898294	53.9976	-31.061	MOGS
0.00845596	4.71709e-08	-33.1419	-114.658	AUP1
0.974693	0.00359607	-0.164593	-20.3973	HTRA2
0.681277	0.000116701	1.39947	-19.2487	DOK1
0.143512	0.00464797	2.317	-5.8614	SEMA4F
0.388293	0.00476237	-6.68179	-29.0601	POLE4
0.0258667	0.000265448	-18.4593	40.88	SUCLG1
0.678735	0.00375468	-1.51692	-14.2868	TRABD2A
2.50041e-07	0.0227795	-1720.86	688.524	TMSB10
5.25305e-07	0.564719	37.5359	3.75383	KCMF1
0.000193728	1.90848e-06	40.3314	70.6891	TGOLN2
0.00452456	1.93382e-06	25.9649	64.4612	MAT2A
1.5074e-06	2.66582e-08	-72.4281	113.985	VAMP8
0.000258454	0.00243864	-46.3633	-44.1869	VAMP5
0.000271269	0.0236379	-31.8057	21.5822	RNF181
0.270559	0.00104663	4.15101	-16.9224	USP39
0.00218225	3.02599e-06	18.9352	41.4787	PTCD3
0.741089	0.00651573	3.01272	32.9896	IMMT
0.808402	0.000182941	0.936081	20.9636	MRPL35
0.00134686	0.00571056	19.9267	20.1528	KDM3A
0.0030323	0.95663	7.45477	-0.148665	RNF103
4.89312e-10	0.650838	41.9338	-2.1628	RMND5A
0.0749088	0.00171003	15.1441	-35.2514	CD8A
0.0860346	0.000777421	-26.4034	69.8396	CYTOR
0.642213	0.000684805	3.33952	-34.2102	RPIA
0.000183563	3.46142e-07	38.2117	74.7711	ANKRD36C
0.0769456	0.000597844	-360.712	-949.873	DUSP2
0.00201971	0.0219744	31.4027	-26.771	STARD7
7.55701e-08	0.500871	32.1896	-3.32779	TMEM127
0.00430694	0.0292798	35.4725	31.4835	SNRNP200
0.834011	0.00431388	-0.667711	-12.2205	AC021188.1
0.76231	3.43613e-08	2.46898	-82.5842	ARID5A
7.14129e-05	0.000124427	13.3972	15.4911	KANSL3
1.38992e-06	0.200978	26.7836	-6.45428	CNNM3
0.281236	0.00763562	4.3269	-14.013	ANKRD39
5.92723e-05	0.112909	19.6802	-7.89772	SEMA4C
0.473116	0.00187014	2.08715	-12.3312	FAHD2B
2.58721e-06	1.10566e-07	36.521	54.6747	ANKRD36
0.00162545	2.78422e-06	10.8315	23.0451	AC092683.1
0.000303149	2.18986e-05	35.1601	53.66	ANKRD36B
1.89023e-08	7.22036e-09	-129.228	-166.089	COX5B
0.85611	2.04343e-07	-1.19205	-59.5417	ACTR1B
0.191175	6.38909e-10	35.5519	-340.214	ZAP70
1.19905e-06	0.277284	40.7411	8.21101	TMEM131
5.52677e-08	0.0705108	61.9217	-17.4663	INPP4A
0.375728	0.00138988	14.5964	72.0684	MGAT4A
0.0232828	0.000300618	-15.0492	32.2682	MITD1
0.37448	5.13855e-08	-4.88939	53.8802	TXNDC9
0.0178093	0.000146032	-32.7692	71.5562	EIF5B
0.00211662	0.470236	22.0334	-5.61493	REV1
0.00638854	0.403146	-12.0555	-4.12298	PDCL3
2.83123e-08	0.232271	43.5713	-7.61637	CNOT11
0.286593	5.20504e-09	12.1789	-127.724	RNF149
2.52425e-07	0.0962046	65.7405	18.6538	MAP4K4
0.000820787	0.407263	32.9225	8.6617	IL18R1
0.00922292	7.32663e-05	37.4205	77.8709	IL18RAP
0.00538169	0.0236473	5.84584	-5.57943	MFSD9
0.0894432	7.43277e-05	3.37657	11.3004	TMEM182
7.57326e-05	0.156399	15.3734	-5.59734	TGFBRAP1
0.595704	0.000285672	1.2714	12.443	AC012360.3
1.47761e-08	0.72004	97.0802	-4.81943	NCK2
0.008138	1.23549e-07	54.4407	176.36	GCC2
0.0282267	0.00156002	23.1	43.2195	RANBP2
0.134077	0.00035898	-9.54205	31.5759	MIR4435-2HG
0.971175	9.46106e-05	-0.202546	32.324	ZC3H8
0.00757348	0.192897	6.95945	3.84716	TTL
0.00701806	0.572898	-23.5045	5.47011	CHCHD5
2.96359e-06	0.662448	63.4535	5.40759	SLC20A1
6.93534e-07	0.490283	55.1727	-6.74539	PSD4
0.630128	0.00595385	2.2465	17.0732	CBWD2
0.0905094	0.000315244	-41.842	-123.167	ACTR3
0.0863175	1.27069e-06	-29.7175	134.15	DDX18
0.00589818	0.000849757	15.6872	24.1662	CCDC93
3.18913e-06	0.000984615	-131.573	97.3898	DBI
0.255913	1.0905e-07	14.9271	121.956	PTPN4
0.00144549	0.14208	15.4044	7.78458	CLASP1
0.364582	3.63755e-06	7.84334	63.8586	NIFK
1.68266e-06	2.01544e-11	-123.393	-293.464	GYPC
0.211627	2.57982e-08	-30.3163	-245.393	BIN1
0.998753	0.00528989	0.00860033	-20.5364	ERCC3
1.41e-10	0.00423785	67.4263	22.6741	MAP3K2
0.00928706	0.0452824	17.3462	-15.65	IWS1
0.868912	0.00445668	1.31103	30.3396	WDR33
6.51179e-05	0.177316	11.1781	-3.81528	SFT2D3
0.307886	0.000200026	4.42127	-23.0746	POLR2D
0.00158531	0.00217664	15.3628	17.9598	UGGT1
0.000739501	0.405826	7.70294	-2.0104	HS6ST1
0.00963899	0.0541898	13.2323	-11.5041	SMPD4
1.46882e-06	0.000387054	191.931	-148.287	MZT2B
0.890503	1.82201e-06	-0.570244	-32.4253	CCDC115
0.017478	6.68183e-08	-14.1459	-53.9527	IMP4
0.00828616	0.0158987	22.6526	-24.7467	PTPN18
0.000107179	0.0338024	18.5704	-10.7666	FAM168B
0.985631	0.000147862	0.506627	-155.884	MZT2A
5.52818e-05	0.179946	23.5116	-7.86447	MGAT5
0.00298682	0.0110603	20.9978	21.1604	CCNT2
0.117495	2.14791e-06	6.32937	30.3707	RAB3GAP1
0.367433	5.09646e-05	1.82392	12.1837	ZRANB3
0.0308822	0.000574029	11.5942	24.645	R3HDM1
0.00126242	0.0105481	-21.9438	-20.0978	DARS
0.933089	2.59265e-08	-0.062555	7.67519	HNMT
0.000226322	0.183479	9.86196	3.70792	SPOPL
0.0501662	8.62425e-09	61.1628	327.689	ARHGAP15
0.00431816	0.0005325	15.4633	23.9639	GTDC1
0.254213	0.00593404	34.0579	107.952	ZEB2
0.480527	0.00140574	3.56977	22.1799	ORC4
0.0369673	0.00213532	16.0358	30.5798	MBD5
0.000287448	0.0153198	19.7234	14.5596	EPC2
0.00457453	0.972897	18.4522	-0.242676	KIF5C
0.0524395	4.34377e-07	-16.5863	70.4388	MMADHC
0.00355925	1.18453e-05	26.7701	56.4003	RIF1
0.281726	1.32127e-09	-7.59252	-85.2603	ARL5A
0.0018144	0.110891	13.5329	7.6625	STAM2
0.267012	0.00199597	-7.16721	-26.92	ARL6IP6
0.351168	1.41868e-12	13.7415	258.676	CYTIP
0.000341019	1.09357e-05	29.6543	48.3132	BAZ2B
0.00888019	0.704622	3.90231	-0.631239	AC009961.1
4.19498e-05	2.71017e-09	36.7352	84.9184	MARCH7
0.000428635	0.201075	69.6411	-26.7338	RBMS1
0.545311	4.44e-06	5.47063	66.1847	TANK
0.431213	0.00352424	-6.14819	30.5573	PSMD14
0.0990964	0.00725274	5.13995	10.7505	AC009495.3
5.47994e-05	0.000550801	15.0124	14.7195	TTC21B
4.82423e-08	0.132425	69.2159	15.9066	STK39
1.98316e-05	0.0387414	13.6347	6.66946	CERS6
0.388179	2.11409e-06	2.97986	26.5173	FASTKD1
0.167837	2.59773e-05	-21.7093	98.8109	PPIG
0.0226657	0.000686482	-36.2535	71.1593	SSB
5.85691e-05	0.0400207	-26.7606	-14.1958	METTL5
1.17041e-05	0.0299745	30.599	15.171	UBR3
0.603565	1.66748e-05	5.47017	-69.8663	GORASP2
0.000374876	0.148335	30.6479	-13.1989	TLK1
0.00775374	0.0445309	11.0255	9.71567	DCAF17
0.302211	4.74599e-06	6.30924	44.1516	DYNC1I2
0.605188	2.99791e-05	2.19833	26.9225	SLC25A12
0.199954	8.92181e-09	8.19241	68.7842	HAT1
7.04289e-05	0.859888	40.7778	1.79367	ITGA6
0.00803423	0.834462	7.79418	-0.683722	PDK1
0.000337824	0.0115632	27.9699	-21.9811	SP3
0.0634453	0.000423828	-14.0651	36.4091	CIR1
0.113939	0.00313747	5.29401	12.9966	GPR155
2.61388e-07	0.223896	140.516	28.7552	WIPF1
0.000248436	4.34591e-10	24.8261	74.4791	ATF2
0.00307044	0.0197557	-72.87	-66.734	ATP5MC3
0.609122	0.00217974	-2.98647	-24.3794	PRKRA
1.64268e-05	0.66895	32.7107	-3.10089	PLEKHA3
0.305925	0.00108922	4.41502	19.3232	TTN-AS1
0.101141	2.26383e-05	12.7363	48.8315	CWC22
0.697065	1.07739e-06	-2.95471	-61.5064	UBE2E3
0.936036	0.00016331	0.357757	24.4785	LINC01934
7.02968e-07	0.938397	152.302	2.07602	ITGA4
0.445499	0.00154987	1.58473	8.9933	DUSP19
0.0259679	1.31951e-06	-27.1397	91.777	ZC3H15
0.00513524	2.53145e-07	19.6028	56.7546	WDR75
0.273003	0.0033571	-7.82352	27.8986	ASNSD1
0.909227	0.0020572	0.42674	15.7806	OSGEPL1
0.0896886	0.00288286	-11.0727	-25.4735	ORMDL1
0.084247	0.00899623	11.837	22.8203	PMS1
0.970209	0.0069357	0.22958	22.0691	HIBCH
0.00301085	0.70742	15.129	-2.08385	MFSD6
8.23689e-09	0.30029	167.88	23.5368	GLS
0.000347858	2.5223e-09	67.761	190.144	STAT4
0.00472041	0.000379825	16.9519	27.5104	SLC39A10
0.00460392	0.00863722	43.8719	-48.646	STK17B
0.193971	3.76604e-05	7.05131	33.1552	GTF3C3
2.95764e-08	2.07662e-05	108.669	84.4221	ANKRD44
5.75766e-05	5.33083e-11	86.9467	256.755	SF3B1
0.333458	5.48402e-06	13.0496	96.5421	HSPD1
0.0142083	2.32927e-05	-44.1371	108.268	HSPE1
0.000518638	0.00108933	-19.534	-21.9125	MOB4
0.203352	7.51791e-11	22.2766	246.727	BZW1
0.0473204	0.00735087	30.2978	51.7986	CLK1
0.624319	0.00319877	2.49935	20.3109	PPIL3
0.00180106	0.00764481	15.238	15.2795	ORC2
0.433196	3.13951e-06	4.02797	38.4385	FAM126B
7.12499e-05	6.67239e-05	-40.5236	49.4708	NDUFB3
0.000219668	4.76543e-06	62.384	103.649	CFLAR
0.0205173	4.14308e-06	3.67468	10.9616	CFLAR-AS1
0.2322	1.80523e-05	5.84482	31.7936	CASP10
0.000857415	2.70596e-09	74.6883	229.026	CASP8
0.00292197	3.00158e-06	15.2418	34.64	TRAK2
8.49835e-06	0.278338	-48.0912	-11.1246	SUMO1
0.0512653	8.08662e-09	-18.357	99.2395	NOP58
0.587454	0.000651278	1.6194	14.268	BMPR2
6.72263e-05	0.464797	17.8132	3.25165	FAM117B
0.046033	0.00142844	6.47685	13.605	CARF
0.943242	0.00101345	-0.51575	33.1388	CYP20A1
0.00013738	0.00983909	24.0507	17.8215	INO80D
0.00412031	1.51679e-06	18.6786	46.5701	NDUFS1
0.00291792	8.39422e-05	-495.051	867.135	EEF1B2
0.831969	0.00316838	0.768193	14.461	FASTKD2
0.012134	4.33575e-05	21.3395	48.4835	CREB1
0.0176321	4.75101e-08	-6.93767	-27.0653	METTL21A
0.00398532	5.92592e-05	10.2582	19.2774	RPE
0.00563226	0.012019	26.9605	29.1805	IKZF2
0.663616	9.26652e-09	7.4674	187.656	XRCC5
0.957036	0.00262614	0.182056	-13.829	SMARCAL1
0.000338734	3.49719e-06	-189.72	-336.011	ARPC2
0.0331616	2.37589e-05	-18.8572	-54.1624	AAMP
0.000652054	0.0174315	-39.9921	-31.3358	PNKD
0.0344203	1.17209e-06	17.0755	-61.6603	TMBIM1
0.000184288	3.55379e-05	77.7829	-108.921	CTDSP1
0.11737	0.00420365	8.03976	19.1856	USP37
0.000977204	0.54538	12.5143	-2.43874	ZNF142
0.726343	3.73583e-07	-2.14511	-53.3244	CNPPD1
2.89314e-06	0.000490531	45.996	-36.3893	RETREG2
0.698089	1.50143e-06	-3.01288	-61.5252	ZFAND2B
0.512928	0.00104293	2.11953	-14.6966	ATG9A
0.0224252	0.00864141	-8.36731	-11.9357	STK16
0.251958	0.00656934	-21.3298	-66.3025	TUBA4A
0.304571	0.000102669	4.73102	-26.0462	DNAJB2
0.0127866	1.69051e-08	-16.9622	-66.6733	DNPEP
0.177728	0.00789168	3.05821	-7.81627	CHPF
0.0263981	0.00522085	11.6909	18.5195	EPHA4
0.940574	1.00308e-05	0.29961	27.8055	FARSB
0.000327351	0.666651	18.0104	2.2283	WDFY1
0.219168	0.000800628	-4.05498	15.2058	MRPL44
6.50699e-10	0.138826	70.1273	12.3149	CUL3
0.000367292	0.178494	50.2584	20.0368	DOCK10
0.000591888	3.10866e-05	9.03573	14.3373	RHBDD1
0.0480467	2.99208e-06	-13.8681	-50.5447	MFF
3.60409e-06	0.0259716	31.9338	14.9334	AGFG1
1.30357e-05	0.0048452	39.0568	26.4067	TRIP12
0.513383	2.84543e-06	-8.07742	93.2946	SP110
0.0263195	4.91338e-08	20.8996	87.6953	SP140
4.31715e-07	0.949352	58.1993	0.631239	CAB39
0.0835338	3.76951e-07	-6.18454	-29.9968	ITM2C
0.171417	1.06129e-13	22.6886	328.632	NCL
2.2133e-09	0.00105101	-918.817	426.91	PTMA
0.100069	0.000793459	-7.41808	-20.4997	COPS7B
0.414397	0.00144262	4.10826	21.9521	DIS3L2
0.259502	0.000104338	-9.91677	49.5082	EIF4E2
0.164588	6.60825e-08	2.92142	19.973	AC073254.1
0.00192915	4.28222e-06	21.1562	44.5359	GIGYF2
5.36071e-05	0.021493	54.2383	-32.4084	INPP5D
0.005373	1.78578e-05	26.0373	-56.1835	DGKD
6.56395e-09	0.79352	454.215	-15.6855	ARL4C
5.33048e-05	0.857685	35.6729	-1.55685	AGAP1
1.64388e-05	0.000242399	-113.574	-109.549	COL6A3
0.0630162	3.46986e-08	-28.5863	-149.156	LRRFIP1
0.00737587	0.00823954	-22.3246	-26.656	UBE2F
0.842846	8.42514e-09	-0.689164	-38.2768	ILKAP
0.000111796	0.462536	12.3949	2.37719	TRAF3IP1
0.498289	9.26708e-05	-2.3753	-20.1513	ASB1
5.83519e-05	0.461527	17.8453	-3.2425	HDAC4
0.00790702	0.000760105	-16.5596	-26.945	NDUFA10
4.03327e-06	0.00140118	-69.9153	-50.5904	COPS9
0.00893459	0.000318306	9.46764	-17.1459	ANKMY1
0.720489	0.00671639	1.36886	-13.7777	DUSP28
0.000202624	9.51562e-05	105.271	-136.833	RNPEPL1
2.19216e-08	0.00806688	29.0378	-11.8906	CAPN10
0.137671	3.31041e-08	7.84317	-52.2012	STK25
0.648521	0.003151	-3.48336	-30.4847	THAP4
0.693542	0.000425836	2.51842	-31.9612	ATG4B
0.205508	0.000307926	-4.62948	-18.5493	DTYMK
0.102587	0.000500001	7.61827	-22.2663	D2HGDH
0.0101207	0.000924039	18.5996	30.7797	TRNT1
0.527531	1.65395e-05	-6.67941	70.054	CRBN
0.571934	0.000120625	2.31859	-23.0634	SUMF1
0.000122315	0.00491197	20.5658	16.6978	ITPR1
0.00405285	0.0395847	42.4678	-35.0716	BHLHE40
0.000210687	0.252166	17.4394	-5.57555	EDEM1
0.853772	0.000163404	-1.26584	37.6983	THUMPD3-AS1
0.241521	4.32264e-06	4.6255	28.6	THUMPD3
0.000200504	0.0536537	32.4429	-17.9253	SETD5
0.0758616	2.07877e-08	-9.99985	-56.5759	MTMR14
0.000556592	0.000724557	17.25	-20.372	BRPF1
0.00075749	4.57185e-11	-29.329	-111.322	TADA3
0.00130482	0.00332687	-18.196	-19.7244	ARPC4
0.00220737	1.31913e-07	-12.5417	-33.9275	RPUSD3
0.00953175	8.05983e-05	-16.421	-34.0651	JAGN1
0.0961428	0.00860685	8.58094	-17.3288	CRELD1
0.0019475	0.872667	6.51648	-0.362716	PRRT3
0.0571451	0.00207574	4.14267	8.77373	FANCD2
1.60716e-05	0.651839	-90.9367	9.08357	BRK1
0.0158262	0.00192332	14.9584	-24.5146	VHL
3.00973e-07	0.129002	32.8918	-8.56513	TATDN2
0.00633877	0.000100287	-22.8594	-43.7719	SEC13
0.00102603	0.0577965	16.2501	10.3956	ATG7
0.854337	0.00280889	1.09948	-24.2929	VGLL4
0.000690586	0.0137077	28.5454	-23.4545	RAF1
0.00850356	0.00106871	27.8977	-44.2279	IQSEC1
4.31025e-09	1.53082e-06	70.5951	-59.2833	NUP210
0.000222198	3.1732e-05	-42.4219	61.0106	LSM3
0.00767055	0.205246	12.2289	-6.58187	SLC6A6
0.0789627	0.00143941	-14.6981	35.4257	CCDC174
0.00509232	0.068605	25.6503	-19.1128	FGD5-AS1
0.000474895	0.0588654	20.2713	-11.9001	NR2C2
0.00224272	0.303105	25.5862	-9.42629	CAPN7
0.00395399	0.150971	8.16724	4.56591	SH3BP5-AS1
0.29457	0.00324697	-15.3494	-57.5632	SH3BP5
0.345259	0.00033581	4.39989	23.6542	HACL1
0.265529	0.00175643	4.10928	15.621	BTD
0.00428339	0.123982	15.2372	9.25722	ANKRD28
0.0771339	0.00157875	7.71984	18.2874	DPH3
0.611719	4.89648e-06	4.87692	69.8905	OXNAD1
0.052549	0.000128392	10.1714	-28.1154	RFTN1
9.63695e-09	0.162067	75.7331	14.6228	PLCL2
0.00524288	0.187699	48.8006	-25.9015	SATB1
0.0635526	0.00338184	10.147	-20.7746	RAB5A
0.000997075	0.00210425	13.8129	15.3862	KAT2B
1.0527e-08	0.211507	57.102	9.85637	NR1D2
0.0408487	0.000331129	20.7431	49.4782	TOP2B
0.00579176	0.430171	20.8689	-6.63504	SLC4A7
0.034752	0.0038952	42.8991	-74.8097	EOMES
1.12793e-05	0.0420686	70.3566	-32.3436	TGFBR2
2.57937e-09	0.851572	93.6895	-2.19012	STT3B
0.198553	2.19135e-07	-8.3169	-57.1831	CMTM7
0.485465	7.48639e-06	-6.09926	-61.4781	CRTAP
7.01545e-08	0.167713	27.7618	5.96015	UBP1
6.61128e-06	0.612338	26.4332	2.77396	CLASP2
0.00122259	0.065244	28.8982	18.2724	PDCD6IP
4.05104e-06	0.000113913	59.6399	55.5138	TRANK1
0.124058	0.000113132	8.47585	30.3894	MLH1
2.10547e-07	2.10875e-08	61.7265	86.4344	GOLGA4
0.0393725	8.7761e-06	7.33139	-23.6004	VILL
0.707677	0.000105094	1.39683	-21.2476	PLCD1
0.00786216	0.195879	7.54144	4.16313	DLEC1
0.0315787	1.1114e-08	-15.9577	-75.9829	ACAA1
0.698055	4.02088e-05	2.25902	-36.0444	MYD88
0.00560309	0.969389	4.71251	0.0719947	ACVR2B
0.0150222	1.15124e-06	16.441	50.7672	WDR48
0.800191	0.0073376	1.33382	-18.7489	CSRNP1
0.582505	0.000369997	4.67244	-43.0265	SLC25A38
0.0505364	2.7418e-05	-15.7892	49.2794	EIF1B
1.23399e-05	0.239375	45.6318	-11.8149	CTNNB1
0.0104185	0.0010081	9.57013	15.759	ULK4
0.183099	0.00999639	-4.28712	-10.7038	VIPR1
0.00235678	0.005445	-31.8282	34.6229	SS18L2
0.000474497	3.77639e-05	60.7968	92.8257	NKTR
0.00216542	0.862684	-13.9915	-0.851287	HIGD1A
0.489662	0.000149636	1.584	-12.6185	POMGNT2
0.000197237	0.0165544	45.6847	32.1071	SNRK
0.763539	0.00533437	0.58998	7.30171	ANO10
0.00667348	0.177317	10.1092	5.69213	ZNF445
0.0527632	0.000292451	2.64171	6.77045	ZNF35
0.116873	1.44956e-06	-6.63796	32.6758	KIAA1143
0.320049	6.15032e-06	-3.73158	-26.609	ZDHHC3
0.000848171	0.0763569	8.58884	4.99836	LARS2
0.00463751	0.00202659	33.1122	44.6862	SACM1L
1.24977e-05	0.170674	26.884	8.16269	FYCO1
0.0165248	0.00248157	-29.5265	-47.2679	CCDC12
2.63391e-05	0.00508618	47.8491	-33.9579	NBEAL2
7.1053e-05	0.000310322	38.6484	41.0242	SETD2
0.004048	0.343691	15.9272	-5.80557	PTPN23
0.00220885	4.00545e-06	14.7366	-31.6854	SCAP
3.1523e-09	0.931638	71.9125	-0.779379	SMARCC1
0.0582299	1.56455e-07	15.6608	72.9167	MAP4
4.23995e-08	0.154133	-422.61	90.9999	TMA7
0.00266381	0.584161	-3.83724	-0.760389	TREX1
0.00309078	3.6861e-14	-42.71	-276.587	SHISA5
0.00495956	1.32054e-06	-28.8747	-74.5347	UQCRC1
0.261327	0.00628883	-3.34335	-10.673	ARIH2OS
0.914477	4.61797e-08	-0.515776	-47.7626	P4HTM
0.674349	8.31934e-07	-2.06387	-40.4942	DALRD3
0.00165152	0.000523709	-46.7901	-64.3903	NDUFAF3
0.000509962	5.06028e-05	23.3263	-35.0173	QRICH1
0.00166002	0.540112	30.2673	6.34623	QARS
0.042771	0.00227772	11.5012	-22.4768	USP19
0.766903	3.27241e-05	-1.3458	-28.6022	CCDC71
9.81395e-06	0.5993	-201.241	-22.5587	RHOA
0.739885	1.5297e-07	2.05825	-57.1431	APEH
0.487533	0.00311278	2.40147	-13.7744	RNF123
0.106779	0.000561675	5.48404	-16.0439	GMPPB
0.0767971	4.62554e-05	8.57643	-28.5869	IP6K1
0.301959	0.000683582	7.96519	-36.3539	UBA7
0.00780137	0.215943	21.185	11.1561	RBM6
0.665264	0.000203519	2.36304	29.3217	RBM5
9.89495e-12	0.0259698	348.105	-75.8197	GNAI2
0.705195	9.07148e-06	-2.34223	-43.0879	IFRD2
0.536313	1.05969e-06	-4.23113	-55.3518	TUSC2
0.715095	1.56042e-05	-8.82832	-161.507	RASSF1
0.0875549	1.1737e-06	-15.4286	-70.3221	CYB561D2
0.106749	1.02481e-07	-8.02755	-45.6325	TMEM115
0.0036084	0.034303	13.5809	-11.3932	CACNA2D2
0.0045696	0.00437313	-10.12	-12.3586	CYB561D2.1
0.704775	0.00102593	5.15661	-62.0716	CISH
0.603921	7.52103e-06	-2.93779	-39.9079	MAPKAPK3
0.93851	0.000238798	-0.962355	-66.1191	MANF
1.04965e-09	0.0850083	54.8147	-11.6171	RBM15B
0.00112159	0.0280684	13.8753	10.5383	DCAF1
0.000687033	2.25924e-08	-24.9884	-66.0592	TEX264
0.646478	0.000316106	-2.21313	-24.8336	RRP9
0.599587	0.00214267	1.26655	-10.0893	PARP3
0.740977	0.00092691	-1.22505	-17.0981	PCBP4
0.000198905	9.76088e-09	-53.3209	-131.098	ABHD14B
0.000179564	1.75172e-12	-35.8353	-140.197	TWF2
0.0132727	3.79474e-10	-15.6539	-77.014	PPM1M
3.81832e-05	0.207575	31.5262	9.58595	WDR82
0.9159	5.0214e-06	0.282395	-19.4765	GLYCTK
2.44896e-05	0.000296887	17.3833	-16.9697	BAP1
0.65331	0.00399975	1.00541	-8.65585	PHF7
0.0240176	0.000634742	8.74232	-17.4934	NISCH
1.29763e-05	0.0141028	-18.0578	-10.377	SMIM4
0.000128005	0.138124	36.7103	14.6788	PBRM1
0.589979	1.40322e-06	-3.44031	50.7219	GNL3
5.04415e-05	0.0125999	-76.1261	49.695	SPCS1
0.097286	5.11149e-06	6.99925	-29.6879	PRKCD
0.0536258	7.72515e-07	-18.3044	-75.2236	TKT
8.64026e-05	0.000562197	-52.0638	52.9648	SELENOK
0.391005	3.28665e-05	6.27677	45.7204	CCDC66
0.00508509	0.31238	30.4419	-12.2298	FAM208A
0.658511	0.00189875	-3.83735	-36.8779	APPL1
7.65407e-05	0.23309	21.553	6.56083	PDE12
0.00657057	0.0014567	-17.353	25.5679	PDHB
0.981082	0.00745314	0.0293636	4.39882	C3orf14
0.00282749	0.70867	-43.3634	-5.89885	THOC7
0.00195313	0.538855	6.3687	1.36556	ATXN7
0.027746	0.00735716	10.3921	15.8276	ATXN7.1
0.117903	0.00188643	-15.0182	-39.7154	PSMD6
0.152738	0.00219588	8.18407	23.3528	SLC25A26
0.00112139	0.460562	22.5208	-5.44963	LRIG1
0.754201	0.00121674	0.727273	10.3999	EOGT
0.0577121	5.51794e-06	15.9621	58.2014	TMF1
0.0700121	1.58975e-05	14.1289	50.022	UBA3
0.0297051	4.10566e-10	-57.834	328.489	ARL6IP5
0.575067	0.00320808	6.94813	49.2631	FOXP1
2.50097e-10	0.043966	66.2859	15.3747	EIF4E3
0.804595	6.9332e-05	1.49684	-35.815	PPP4R2
0.013239	4.54704e-08	6.90689	25.718	NSUN3
0.000416339	0.00266037	12.4244	12.2718	RIOX2
0.543291	0.00831508	-12.3534	70.7012	CLDND1
7.17396e-05	0.0877112	12.0393	-5.31614	CPOX
0.534728	0.00772628	-3.34473	18.9473	NIT2
0.237289	0.00780906	8.53792	-25.0548	TOMM70
0.0680102	0.000108013	-11.0051	-32.992	TFG
0.0285437	8.42592e-08	17.7582	73.2393	SENP7
0.698234	9.91498e-06	-2.16221	38.5503	TRMT10C
3.64023e-06	0.00161043	32.1547	22.7272	ZBTB11
0.07629	0.00123028	8.04507	19.5494	CEP97
1.26692e-07	7.30233e-05	92.4723	70.8795	CBLB
0.298883	7.21818e-06	11.0355	74.3524	BBX
0.000238718	4.51769e-08	43.8468	-100.013	CD47
0.822873	0.00149923	1.30518	25.5062	DZIP3
0.189082	5.57062e-05	28.1748	126.774	TRAT1
0.00668185	4.15354e-11	56.7587	283.241	CD96
0.00213294	0.123969	6.07992	3.37956	PLCXD2
0.374391	0.000217457	3.04781	18.1728	PHLDB2
0.508779	0.000885874	4.854	33.9251	BTLA
0.434214	0.00320989	2.82446	14.3032	SLC35A5
0.571078	0.00232836	2.20219	16.0855	CD200R1
0.193478	0.0036224	6.02075	17.8129	GTPBP8
0.538078	0.000599178	0.891748	6.9761	CFAP44
0.106243	0.00341309	5.80225	13.7699	SPICE1
1.43101e-05	0.0199181	33.8052	-18.4203	SIDT1
1.00588e-05	6.34569e-05	22.5234	23.5932	USF3
0.24805	0.00913608	5.64274	16.5551	ATP6V1A
0.0753555	4.27766e-05	3.60964	12.0459	CCDC191
0.642107	0.00336579	1.82893	15.5637	QTRT2
0.941863	0.000410227	-0.17625	12.1533	AC093010.2
0.0631021	0.00148289	23.8239	53.8447	ZBTB20
0.00107755	0.133726	-44.6216	22.3072	COX17
0.000159941	0.00689957	36.3033	-28.7784	GSK3B
4.39723e-05	0.0097537	-81.4156	54.7471	NDUFB4
0.398029	0.00120596	4.61544	24.2928	RABL3
0.00137723	4.31034e-07	42.8441	101.57	GOLGB1
0.000285628	0.36659	-28.9439	7.46466	FAM162A
0.957768	4.26172e-05	-0.352079	41.032	PARP9
2.98727e-05	2.02385e-06	38.2324	56.7799	PARP14
4.0132e-09	0.587934	20.0449	1.39629	DIRC2
0.0698781	8.43511e-07	7.8367	34.2715	CCDC14
0.000579909	0.0366121	19.6748	13.1729	HEG1
0.252651	0.00100377	9.5426	37.598	ZNF148
0.174598	0.000329384	-6.0055	-22.2274	SNX4
0.868533	1.96324e-06	-0.677732	-31.8823	SLC41A3
4.72285e-09	0.293567	44.133	-6.07566	ZXDC
0.0936219	0.00813932	-3.93182	-7.94257	CHCHD6
0.85237	5.13698e-07	0.687533	-31.5103	TPRA1
0.84652	2.43878e-06	1.57271	-62.3037	ABTB1
0.602314	0.00862928	8.5527	-56.8465	SEC61A1
0.20394	0.00164309	-8.28695	-27.6988	RUVBL1
0.219329	2.04991e-05	5.56931	-29.1441	EEFSEC
0.11697	4.21035e-08	-20.3537	-126.021	RPN1
0.192245	8.46111e-06	-18.9234	-99.6128	RAB7A
0.00194085	0.18553	11.9891	-5.6278	RAB43
5.56817e-07	0.00409125	32.7875	-18.1253	HMCES
3.41486e-09	0.962321	212.993	1.27703	H1FX
0.0175066	0.000386722	11.5115	22.8512	MBD4
1.94328e-06	0.0967355	17.9962	5.84559	TMCC1
0.322133	0.00765779	4.87789	17.2236	ASTE1
0.956834	0.000667215	0.401837	-35.523	MRPL3
0.000655756	0.286272	20.9797	6.97347	DNAJC13
0.389135	0.00832411	2.31515	9.3083	NPHP3
3.93714e-09	0.370582	130.704	15.1222	CDV3
0.401982	0.00161631	-4.1683	-21.3975	SRPRB
1.11237e-08	0.981715	40.2886	-0.125566	RYK
0.00144811	0.360294	19.4174	6.01749	MSL2
0.0015559	0.0860135	19.1343	11.5168	STAG1
0.709965	0.000128998	1.141	17.1833	NCK1-DT
0.00304356	3.30483e-06	18.7913	42.6349	ARMC8
0.000219405	0.0127197	7.92454	5.88292	CEP70
0.00322734	0.121236	10.0521	-5.92964	PIK3CB
0.0662582	2.19771e-05	-13.8478	47.097	COPB2
0.314505	0.00135493	13.0316	56.6722	ZBTB38
2.80308e-05	0.708147	29.9884	2.59498	RASA2
0.00324035	1.35297e-06	-19.9869	-48.6676	ATP1B3
0.0173966	1.45144e-05	18.6279	49.112	GK5
0.000234319	8.41457e-09	54.3725	136.948	XRN1
0.0577788	6.69209e-05	10.9768	32.8852	ATR
0.369598	2.69781e-10	10.1935	150.75	U2SURP
0.0942173	4.12095e-05	6.56989	23.474	SLC9A9
0.000233875	0.260309	11.5567	-3.66594	C3orf58
0.0237348	0.000284853	11.9752	25.9059	HLTF
2.90478e-06	0.0670179	28.9795	-10.7582	HPS3
0.818238	0.00406998	1.88576	31.7153	COMMD2
0.510986	6.17649e-10	-2.96066	57.3371	RNF13
0.00801294	0.0033205	12.9956	-17.8333	TSC22D2
0.00118932	9.93458e-09	-80.3555	-236.803	SERP1
0.310067	1.66173e-08	13.6982	141.012	EIF2A
0.000381289	0.00193033	26.1778	-26.6558	SIAH2
0.249847	5.88764e-06	14.638	90.1162	GPR171
6.63512e-06	1.85367e-13	171.138	573.488	MBNL1
0.0633012	0.00125336	2.93096	6.75824	MBNL1-AS1
0.000583255	2.2784e-05	31.206	-50.6876	RAP2B
0.000892349	0.896881	51.436	2.11816	DHX36
0.355459	0.00383483	-1.58365	6.61168	SLC33A1
0.298151	1.59802e-05	-17.7371	112.325	SSR3
2.57757e-07	0.00239152	80.9868	45.6	CCNL1
0.00445455	4.35588e-09	21.2222	77.1994	RSRC1
0.00122486	9.51213e-07	9.57798	21.2526	IFT80
0.899326	0.00476978	0.528946	15.8238	SMC4
1.52037e-06	0.00231789	47.6055	30.2926	KPNA4
0.00839035	0.205751	7.67158	-4.18025	PPM1L
0.456035	9.44939e-08	8.95609	113.55	PDCD10
0.648361	9.84518e-05	-2.53311	31.8393	MYNN
0.916954	0.00125405	0.176204	7.54841	AC078795.1
0.00689249	0.00259622	-71.3292	98.7571	SEC62
0.0014875	1.00694e-09	38.588	133.115	PHC3
0.000240296	1.44605e-06	7.48317	13.6438	AC008040.5
0.000721695	0.0113177	35.0318	-29.8438	TNIK
0.272606	0.000758244	3.09665	13.1308	ECT2
1.49122e-06	0.227815	41.8167	9.52858	TBL1XR1
0.00285869	0.159922	16.372	-8.57883	ZMAT3
0.000968796	0.00251892	20.4472	22.2098	PIK3CA
2.50448e-06	0.277211	33.9661	7.2063	ZNF639
0.0986604	4.80132e-06	7.71275	33.008	MFN1
0.0414835	0.000362517	-12.5877	29.8629	MRPL47
0.0017565	0.000450708	-31.5638	44.4239	NDUFB5
0.00490499	0.132726	35.4619	21.4205	TTC14
0.252105	1.87035e-08	8.24674	74.4561	FXR1
4.23404e-05	0.935663	32.2445	0.621231	ATP11B
0.0628093	0.000123149	9.01387	26.1551	DCUN1D1
0.0137263	0.00461553	6.29198	9.00232	KLHL6
4.21884e-05	0.00372075	28.307	21.7736	KLHL24
0.00899099	0.0126059	9.31292	10.7136	ABCC5
0.993934	0.00839118	0.0638537	-29.3105	EIF2B5
3.82846e-07	0.26212	23.6077	-4.554	DVL3
0.000609571	8.27987e-08	-43.4236	-104.694	AP2M1
0.23902	0.00536836	-7.85428	-24.4246	ABCF3
0.107053	0.000260781	-10.336	-32.6547	ALG3
0.120907	2.06231e-08	-13.165	-86.0864	PSMD2
1.28555e-05	0.000314734	48.091	-44.3869	EIF4G1
0.0176174	0.00214402	11.5082	18.9692	VPS8
0.399556	0.000226468	3.72218	23.3355	SENP2
0.000892213	0.0128145	-38.4576	-32.8426	TRA2B
0.394439	1.47293e-08	-2.99809	-37.1919	DNAJB11
0.296715	5.54437e-09	28.9203	308.766	EIF4A2
0.000368676	0.340597	15.3918	4.30028	BCL6
7.1612e-05	9.67255e-06	35.7599	50.9823	LPP
0.00410899	0.159242	20.0252	11.0184	OPA1
3.48412e-05	0.0025261	17.7321	14.1077	ATP13A3
0.324585	0.00400395	1.77463	-6.90047	XXYLT1
0.00878557	0.392532	32.8328	12.0453	ACAP2
0.0143513	0.00011667	6.91873	14.8482	TFRC
0.00529402	0.000778473	17.2005	26.3441	UBXN7
5.32779e-05	0.438561	15.0756	-2.86171	FBXO45
0.171587	0.00033921	-6.82948	-25.0205	NRROS
0.937692	0.000177162	-0.266335	-18.569	PIGX
0.000100222	0.452659	14.7193	-2.85875	SENP5
0.0238404	4.13679e-05	-26.2123	-67.3675	NCBP2-AS2
2.59441e-08	0.000319928	43.9653	26.7007	DLG1
0.786142	2.87966e-05	-0.725614	-17.0265	BDH1
0.00328023	0.206468	13.5465	-6.46391	RUBCN
0.000119551	9.46963e-08	41.5936	85.0397	FYTTD1
0.0074916	0.0861213	20.5098	15.1524	LRCH3
0.595243	0.00179183	1.2947	10.4118	IQCG
0.0788039	8.59598e-05	10.4857	33.3988	ZNF141
0.0110556	1.65432e-08	14.4212	55.4308	ZNF721
0.0039805	0.431456	13.2884	4.00165	PIGG
9.67566e-05	0.277657	-138.028	38.9235	ATP5ME
0.000205681	6.67596e-07	28.6346	-54.2219	GAK
0.484461	9.79765e-07	-3.03065	-35.2098	TMEM175
3.93214e-05	0.442706	32.5851	-5.97598	DGKQ
0.207959	0.0072536	4.7048	-13.0701	IDUA
0.00164779	0.953723	5.7159	-0.112912	FGFRL1
1.33103e-06	0.666701	14.7455	-1.17222	CTBP1-AS
1.54727e-09	0.013592	114.543	-36.982	CTBP1
0.489244	0.0017986	1.9305	-11.8931	CTBP1-DT
0.0660633	7.58e-07	10.5168	-45.6342	MAEA
0.0217972	6.99422e-08	-16.2754	-64.4424	SLBP
0.000162758	0.000935133	18.1527	-18.5149	TMEM129
0.735485	0.00209153	-1.99687	-24.8403	TACC3
0.000586668	0.00346036	16.9512	-16.7654	LETM1
8.96097e-05	0.699769	17.5042	1.71995	NSD2
0.473428	5.57189e-07	2.75055	-32.3574	NELFA
0.0270342	3.98213e-05	-28.4805	-75.2499	C4orf48
0.0679581	0.00185303	8.16483	-18.333	HAUS3
1.24301e-07	0.117889	75.8167	-19.2503	MXD4
0.00255624	0.480357	16.7352	-4.26447	ZFYVE28
0.117871	6.77972e-05	16.1264	59.4012	RNF4
3.01445e-06	0.10153	27.7393	-9.154	FAM193A
0.689549	7.86695e-06	-2.58323	-45.4797	TNIP2
0.0059055	0.014715	22.5241	-23.7282	SH3BP2
1.11806e-06	0.278841	110.644	-22.119	ADD1
0.00493661	9.52323e-11	-38.4008	-175.534	MFSD10
0.962302	0.000719274	0.120919	-12.1446	NOP14-AS1
0.00841169	0.00497766	15.1174	-19.7983	NOP14
0.0111637	6.62429e-08	-19.6534	-69.5354	LRPAP1
0.000967876	0.122359	-185.117	94.3843	LYAR
0.316525	0.00273086	-18.4379	-74.0542	NSG1
0.00148878	0.484207	4.06263	-0.96176	EVC2
0.462981	0.000290574	8.54401	-60.1626	JAKMIP1
0.00292865	0.0028695	19.6567	-23.924	MAN2B2
0.0526589	1.03612e-05	-18.7631	-63.8112	MRFAP1
1.05965e-06	0.00855094	26.7366	-13.8957	AC093323.1
0.808286	2.26404e-08	1.9102	-81.7136	BLOC1S4
2.4829e-05	0.112281	22.4664	8.40943	KIAA0232
7.0626e-06	0.18291	27.1292	7.66037	TADA2B
0.00114803	0.00773943	5.92716	-5.63306	TRMT44
0.096931	1.19549e-07	-42.0352	-229.514	WDR1
0.000381692	0.0245892	16.8665	11.7426	RAB28
6.33947e-08	8.29517e-07	111.996	115.183	BOD1L1
0.885481	2.92684e-05	-0.572843	-25.3055	QDPR
0.0463024	0.00198001	15.5905	31.5607	DHX15
0.00628782	0.109262	4.63	3.09671	SEPSECS
0.00301907	0.488135	13.4885	-3.44724	PI4K2B
1.77159e-05	0.428623	25.6363	-4.54999	SEL1L3
0.27341	0.00138162	-7.19525	28.606	RBPJ
0.00026468	0.184121	18.9454	7.21876	TBC1D19
1.08583e-05	0.315591	41.4911	9.03243	STIM2
1.09036e-07	0.0542126	101.894	32.0888	ARAP2
0.00274864	2.16139e-05	48.6678	94.665	DTHD1
0.00419541	8.52089e-05	22.4966	-41.2616	TBC1D1
0.00450617	1.60359e-05	48.0463	-102.045	KLF3
0.315236	2.09737e-06	3.37513	25.738	TMEM156
0.57371	2.15792e-06	7.48168	102.506	RFC1
1.23517e-07	0.224531	90.4722	17.6234	PDS5A
0.00869634	0.188581	14.9463	8.5222	TMEM33
0.0056995	0.0955318	22.0275	15.1614	SLC30A9
0.106493	0.00796734	22.7297	47.9673	TXK
9.08133e-06	0.280266	32.4895	-7.52201	SLAIN2
8.4665e-06	0.00161979	51.041	38.3558	FRYL
0.0794418	0.000223899	-25.1864	73.7389	OCIAD1
0.0243691	0.00810528	-27.5932	-40.3805	OCIAD2
0.133978	1.56171e-05	11.0524	-47.9878	CHIC2
0.759629	0.0074146	-0.598241	-6.94293	SRD5A3
0.00786454	3.76845e-05	21.4426	-46.0526	TMEM165
0.00123326	0.000213704	15.501	22.519	CLOCK
0.501931	0.00275596	3.09873	18.6698	AASDH
0.989816	0.000790547	0.0470692	17.3309	PAICS
0.1145	1.13261e-07	-14.2863	82.5884	SRP72
0.00862818	0.0142732	-152.025	-170.221	HOPX
0.583903	1.9195e-07	2.44643	-40.4872	NOA1
0.147692	3.22371e-08	20.2579	138.663	POLR2B
0.0160178	1.66669e-09	25.4899	119.148	CENPC
0.000382963	0.000113846	17.4596	23.747	UBA6
0.0473936	0.000985805	4.7778	10.5341	UBA6-AS1
0.000990783	0.0563933	12.3739	7.9342	RUFY3
0.0640586	1.66638e-06	-16.4147	-66.9529	GRSF1
0.000291144	0.00378877	8.89806	8.10891	MOB1B
0.722223	3.88445e-05	2.76047	-48.2178	DCK
0.00616326	0.000308968	24.5554	42.2105	ANKRD17
0.00149793	6.71146e-08	11.5353	31.0911	THAP6
0.132606	0.000271219	23.3627	79.1267	G3BP2
0.809015	1.65596e-06	1.22506	-39.9224	NAAA
0.604269	1.33359e-10	3.89352	104.298	SDAD1
0.000180882	4.31581e-13	-122.882	-517.255	CCNI
0.00999524	0.343313	14.0477	-5.83908	CCNG2
0.0275431	6.85483e-09	17.3155	82.5037	CNOT6L
0.730181	0.00879627	-1.84292	18.487	MRPL1
5.80401e-05	0.868642	12.5967	-0.510636	PAQR3
0.00525959	0.982122	9.0543	-0.0800607	PRDM8
1.16908e-11	0.660768	186.587	7.61754	HNRNPD
0.00837473	1.68269e-05	-14.5316	-33.6039	ENOPH1
0.0147796	3.07069e-08	26.5924	103.318	SEC31A
0.034452	0.00626635	-10.2142	16.6509	COPS4
0.474662	0.00252457	-21.3176	121.87	PLAC8
0.049426	0.00581958	10.5893	18.9206	HELQ
0.11314	0.00810465	-15.2515	32.7483	MRPS18C
4.84062e-05	0.165543	31.3112	10.7273	AFF1
0.552398	4.65826e-09	-4.62329	88.362	HSD17B11
0.0190361	0.000842502	18.3571	34.1336	PPM1K
0.000456652	1.90576e-06	-59.0647	-112.488	PYURF
0.141125	0.000558615	3.42683	11.0531	FAM13A
7.91547e-05	0.00220153	54.8552	-47.552	GPRIN3
0.0779052	7.83265e-05	9.11922	29.1867	SMARCAD1
0.490942	0.00228927	3.25661	19.5662	PDLIM5
0.00454797	0.233453	23.149	-10.8549	RAP1GDS1
0.185883	3.94755e-06	-6.2197	-34.1133	TSPAN5
0.17665	2.86689e-08	-9.00917	66.7696	EIF4E
0.846217	1.06339e-05	2.62585	93.2194	ADH5
0.326609	0.000147424	2.87171	16.0375	DAPP1
0.897665	0.000284623	-0.718661	29.1205	LAMTOR3
5.87343e-05	2.72296e-08	30.3862	63.063	DNAJB14
3.37858e-05	0.534383	50.3023	-7.35662	NFKB1
0.000232266	1.23544e-10	-56.8924	-181.768	UBE2D3
0.754092	1.77916e-08	0.808901	27.1807	BDH2
0.0173326	0.00423878	11.1235	16.7602	TET2
3.15327e-06	2.13135e-05	21.2212	22.3222	TBCK
0.00221407	2.48378e-05	-46.8171	87.6871	OSTC
3.6629e-07	0.268697	28.362	-5.37849	SEC24B
0.409506	2.00601e-05	-13.6175	-107.393	MCUB
0.0302005	0.00517682	-9.99105	-16.2793	GAR1
0.0011302	0.955565	12.8936	-0.23425	FAM241A
0.516359	1.07548e-05	-4.38123	46.2269	LARP7
0.00183996	0.60307	22.8609	-4.1128	CAMK2D
0.00262732	0.575639	-76.8934	15.5596	SNHG8
0.0126857	2.73124e-07	11.4374	37.7722	METTL14
0.000257425	1.34049e-05	-50.5896	78.9723	C4orf3
0.927444	5.46199e-08	0.495468	53.5573	EXOSC9
0.432367	0.00346476	1.83549	9.16618	BBS7
0.00146953	0.000382877	24.4847	34.3053	KIAA1109
0.0265822	7.5722e-06	10.2961	30.8722	SPATA5
0.211943	0.000132346	5.60752	24.671	MFSD8
1.06222e-06	0.311231	25.6261	-4.76519	PGRMC2
0.0307633	7.97713e-05	19.472	49.8023	ELF2
9.46878e-05	0.0199238	-53.6217	34.1177	NDUFC1
0.772211	0.00014119	-1.72107	33.0504	SCOC
0.0522869	0.000123023	33.6555	93.2723	INPP4B
0.00310062	0.0045269	34.3024	39.616	SMARCA5
0.806504	0.000246565	-1.21483	26.1905	ANAPC10
0.118541	9.4469e-09	13.5662	92.3026	ABCE1
0.263678	0.00277866	4.60063	16.4726	OTUD4
0.0246762	0.00045852	6.05782	12.5985	ZNF827
0.004701	0.000110819	9.95912	18.1266	SLC10A7
0.00313147	0.00145768	13.5865	18.0968	TMEM184C
0.549558	0.00439933	-1.82488	-11.6206	ARHGAP10
0.00399339	0.072973	13.0698	9.26594	NR3C2
0.000103318	1.05805e-05	49.0776	71.7473	LRBA
0.938553	0.000594563	0.10338	6.49408	SH3D19
4.16216e-06	0.0851297	31.4446	11.2051	FBXW7
0.804073	0.00475107	1.13936	17.3819	TMEM154
4.30238e-07	0.000847934	33.4835	-21.9627	TMEM131L
0.321409	8.46803e-06	-5.05229	35.2813	PLRG1
4.60977e-05	0.00210212	17.5694	14.6298	RAPGEF2
0.042159	0.00247918	2.66366	5.13481	MARCH1
0.133958	9.95362e-07	7.6136	40.341	DDX60
0.119852	6.9106e-06	10.4422	46.3704	DDX60L
0.00774777	0.0800565	12.5425	9.51202	CBR4
0.00382592	0.0312709	13.2859	11.4517	NEK1
0.00597895	1.51304e-05	22.4905	49.9073	CLCN3
0.100371	0.00133719	7.58399	19.8041	GALNT7
0.000190137	0.800031	14.2212	0.981129	SAP30
0.0670142	0.00665787	8.51419	16.1096	CEP44
0.752807	0.000296987	0.678453	-11.1694	AC019163.1
0.0052689	0.316314	47.6271	19.0688	SPCS3
0.148945	1.86863e-06	7.33985	-38.7486	DCTD
0.0944751	0.00045457	-3.90488	-11.231	ING2
0.18376	3.61078e-08	11.2177	83.389	IRF2
0.184126	0.00173288	6.10406	19.3581	CASP3
0.166709	0.000408243	-4.95053	17.5959	PRIMPOL
0.817744	0.000273709	-1.01234	-22.9692	SLC25A4
0.424238	0.00047399	-2.35697	-14.5067	ANKRD37
0.00201851	0.392245	17.078	-5.14022	CYP4V2
0.0683573	0.000219493	-24.1502	67.9587	FRG1
0.0505654	0.0014215	29.4946	-63.3814	SDHA
2.95993e-05	2.78271e-12	-37.2261	-121.718	PDCD6
1.86764e-05	0.66239	21.0497	2.05832	EXOC3
0.820437	1.65751e-05	-0.758132	-22.2217	SLC9A3
0.261718	0.000864153	-5.24021	-21.4029	BRD9
0.00333338	0.0378855	21.9386	-17.8301	SLC12A7
2.78101e-07	0.636891	53.8969	-4.23252	CLPTM1L
0.000259612	5.86555e-05	63.7062	-88.3715	LPCAT1
0.00130408	0.27312	-22.1965	-8.17879	MRPL36
0.000998439	0.00296224	-41.194	-43.9887	NDUFS6
0.000729561	0.636474	38.3108	-5.64466	ICE1
0.00285296	0.0440833	-43.8695	-33.7855	MED10
0.00113917	0.00345564	25.8598	-27.471	NSUN2
0.000957959	0.147643	7.64704	-3.63686	TENT4A
0.623706	0.00261909	2.5862	21.5172	MTRR
0.000689263	0.0157395	8.44687	6.77742	FAM173B
0.0349331	1.89801e-10	-17.5795	107.779	CCT5
0.588875	0.000979789	2.31385	-19.589	DAP
0.903337	0.00800502	0.704064	-20.3714	OTULINL
4.37122e-09	0.188533	30.1448	5.21203	OTULIN
0.0204924	0.0013529	13.6027	-24.3256	ANKH
0.996554	2.60849e-05	0.0193389	-28.7631	ZNF622
0.108641	0.00267045	6.3017	15.5426	DROSHA
0.000486656	0.00294916	13.765	13.633	C5orf22
0.000201163	2.09024e-06	35.6744	-62.3484	GOLPH3
0.00928975	0.0907684	28.3983	21.339	ZFR
0.000709918	1.42315e-08	-113.009	308.198	SUB1
0.233781	0.000560989	7.22979	29.0755	TARS
0.220986	0.00644083	-2.4128	-7.02429	AMACR
2.30515e-08	0.0186995	61.2531	21.9107	DNAJC21
0.00061043	4.47906e-08	22.0128	55.1364	SPEF2
0.560035	0.00353955	210.047	1414	IL7R
1.25725e-05	0.526045	12.6215	1.74259	NADK2
6.45373e-05	4.88654e-05	65.9159	81.9177	NIPBL
0.527428	0.0020734	2.51626	16.6935	CPLANE1
0.00921948	6.96563e-05	11.4742	23.9797	NUP155
0.000161221	2.22703e-08	31.4763	72.2603	RICTOR
0.227571	3.53997e-06	-43.328	263.532	FYB1
0.800307	0.00107049	-0.710449	12.7618	TTC33
0.0115699	0.000179657	34.1531	-68.0106	PTGER4
0.00264181	3.70117e-10	19.716	77.0645	PRKAA1
0.0280329	0.00395301	6.07782	10.1189	HMGCS1
0.698331	0.00590289	1.42344	13.4708	TMEM267
0.0231931	1.98517e-05	10.137	-27.4957	PAIP1
0.000104674	0.0193716	20.5219	13.2409	NNT
0.0257808	0.00138145	-8.99745	-16.7675	MRPS30
0.000255683	3.75696e-09	105.114	279.811	PARP8
0.118432	0.00173082	11.6167	31.0823	MOCS2
0.645789	3.13765e-05	-2.17635	29.8882	NDUFS4
0.00181531	0.000204256	12.6955	19.3676	ARL15
6.42672e-05	4.09592e-07	-475.907	839.182	GZMA
0.781869	2.98136e-06	1.86064	50.7758	MTREX
0.000107257	3.88577e-07	11.3968	21.0825	SLC38A9
0.000460755	0.1758	22.3787	9.18547	MAP3K1
0.0277158	0.000663589	6.47557	13.2645	MIER3
2.78626e-05	6.15813e-06	61.8443	84.319	GPBP1
0.830493	0.00112044	-0.570036	12.0408	ERCC8
0.653866	7.11966e-05	-1.25077	16.447	NDUFAF2
2.44771e-07	0.0515971	20.3832	6.8405	ZSWIM6
0.0398955	2.56832e-08	39.682	188.956	KIF2A
0.678005	0.000148087	1.74726	-23.2686	DIMT1
0.00686985	0.055575	10.4121	8.54791	IPO11
0.0740208	0.00150959	-16.362	38.5167	SREK1IP1
0.98811	0.00824497	-0.0968104	22.7295	CWC27
0.273775	0.00109104	3.66171	14.9621	ADAMTS6
0.894244	0.000910756	-1.35478	47.1613	PPWD1
0.0972797	0.00874008	4.82821	9.76302	TRIM23
0.967988	0.000876025	-0.129166	14.9599	TRAPPC13
0.377136	0.00823134	1.13085	4.43888	SHLD3
0.0539335	1.95035e-07	19.731	88.8727	ERBIN
0.00450287	0.00466398	22.7101	27.4375	SREK1
0.399899	2.92638e-05	4.22555	-31.6707	SLC30A5
0.0159329	1.30599e-06	-17.2111	53.2259	MRPS36
0.148182	0.00115547	-5.82184	17.6945	CDK7
0.0450123	0.0005882	-8.32011	19.1504	AK6
0.534622	0.00167473	-2.06943	14.3334	GTF2H2C
0.491426	0.00931944	-1.27684	6.33609	SMN2
1.8173e-05	3.99391e-05	61.6757	70.2856	BDP1
0.91482	0.00111786	0.558619	23.6314	MRPS27
0.00499856	0.253786	28.9553	13.1547	TNPO1
1.4136e-05	0.998808	-367.4	-0.119962	BTF3
0.119686	0.00687493	6.38949	14.3286	UTP15
0.0981899	0.000489353	-12.711	-36.7223	HEXB
0.292926	0.00560934	4.04293	14.0369	GFM2
0.0062634	4.9035e-06	-61.069	148.466	NSA2
0.0245142	1.45427e-06	7.23937	24.0464	HMGCR
0.00860539	0.621284	18.4881	3.88348	COL4A3BP
0.152683	2.86295e-05	10.3127	44.8362	POLK
3.89104e-05	0.301856	92.7752	22.9984	IQGAP2
0.921018	0.00596978	0.716058	-26.4914	AGGF1
1.29053e-06	0.000442148	-115.127	86.996	TBCA
0.00487145	0.000190991	21.3751	37.211	AP3B1
0.0230789	8.14146e-05	12.3185	29.7135	SCAMP1
0.0023977	0.295942	6.30604	-2.37824	ARSB
2.63467e-05	0.323573	31.7539	7.28352	JMY
0.594789	0.00219301	3.82054	29.9514	TENT2
0.0512897	3.54749e-05	7.78366	23.8767	ZFYVE16
0.0014814	0.418948	9.27792	2.54128	DHFR
0.000490711	0.289207	17.6133	5.64659	RASGRF2
5.1544e-05	2.54794e-06	-281.463	430.167	COX7C
5.45105e-05	0.627457	23.4918	2.78676	RASA1
0.0581182	8.1769e-09	19.0547	106.18	CCNH
0.0196831	2.60627e-06	10.6302	32.5302	TMEM161B
0.490905	0.0014767	-3.17931	20.1209	TMEM161B-AS1
0.056852	0.00565414	14.5641	27.0372	ARRDC3
0.0486569	0.000524723	14.2621	33.8257	FAM172A
0.113431	3.15561e-08	13.2296	82.5077	TTC37
0.0274577	2.328e-08	-42.3579	187.568	GLRX
0.00923769	0.789372	34.6786	-3.97343	ERAP1
1.41995e-05	6.36178e-08	77.3278	135.87	LNPEP
0.0761177	2.81939e-05	6.62436	22.9356	RIOK2
1.28358e-06	0.361258	58.7641	9.95659	CHD1
0.328575	0.00306	-2.81574	-11.4354	FAM174A
0.00722193	1.20079e-07	18.4441	58.8009	PPIP5K2
1.27969e-06	0.892681	29.8753	-0.740463	FBXL17
0.770736	0.000746635	0.714102	11.5753	FER
0.999326	0.000805994	0.00980957	54.4316	PJA2
0.000139826	0.996973	19.1356	-0.0192057	SLC25A46
0.0507124	3.28556e-05	11.5842	35.6603	WDR36
0.30945	0.00262785	-8.25541	-32.8215	EPB41L4A-AS1
0.000896443	0.00303205	27.1327	28.5498	APC
0.0344906	7.28184e-05	-24.1119	63.6602	SRP19
0.000340134	0.769641	-45.805	-3.86258	REEP5
0.111745	0.000343561	14.1747	44.2222	DCP2
0.106852	8.11186e-05	8.76146	30.7589	PGGT1B
0.924654	0.000131964	-0.815275	48.2599	ATG12
0.000531665	5.50231e-07	-22.7387	-47.8583	AP3S1
0.00391042	0.62881	5.2454	0.963789	DTWD2
0.331503	8.65699e-05	14.9896	88.682	TNFAIP8
0.623418	0.00011778	3.31145	38.034	SRFBP1
0.000390515	0.526676	27.4409	-5.09057	CEP120
2.75723e-05	0.0186834	25.3257	14.7013	CSNK1G3
0.194233	0.000891724	13.9235	48.7441	PHAX
0.0938882	0.000102745	10.8019	35.6645	PRRC1
0.00452865	0.267972	13.4732	5.85637	SLC12A2
0.927562	7.23134e-05	0.260213	-16.8932	ISOC1
0.00026234	0.261095	-223.494	71.5514	HINT1
0.000301807	0.000346251	25.4095	30.4359	RAPGEF6
0.0324127	1.2481e-07	-25.0243	-103.35	AC116366.3
0.0242647	0.00945565	94.3068	-134.685	IRF1
0.00285872	0.580893	18.3817	-3.70723	RAD50
0.00142715	0.338873	7.67351	-2.48435	SEPT8
3.86091e-05	0.361258	-84.5819	-18.4762	UQCRQ
3.98701e-05	0.398886	36.3585	-7.34733	AFF4
0.00920715	0.00142109	-14.923	23.1911	ZCCHC10
0.00820218	0.0972248	-22.9253	-16.5504	VDAC1
8.1494e-08	0.465639	217.593	-24.5208	TCF7
3.54138e-05	3.64539e-07	-143.268	242.229	SKP1
0.196933	1.15281e-06	-11.6133	-71.2661	PPP2CA
0.136383	5.45376e-09	-15.5123	-114.543	UBE2B
0.266207	0.000672487	-3.72586	-15.7819	CDKN2AIPNL
1.59379e-06	0.00013069	53.4586	-46.0152	JADE2
0.0126923	0.00589675	-12.4234	16.9568	SAR1B
0.000292517	0.000313048	-41.1218	-49.5932	CAMLG
0.675114	1.24217e-07	-6.3708	141.85	DDX46
0.199038	9.85751e-07	-11.6632	-72.6938	H2AFY
0.00042041	5.21451e-06	22.2977	39.1935	SMAD5
0.0885741	9.51001e-11	-27.5123	-221.191	HNRNPA0
0.00224104	0.570523	25.4019	5.10848	FAM13B
0.00107892	2.36587e-06	22.9316	47.1056	BRD8
0.0456584	7.59148e-06	6.52214	21.9489	CDC23
1.88902e-07	0.257658	36.9492	6.87504	KDM3B
0.000213571	0.593589	18.9898	-2.79761	ETF1
0.00803576	0.00286482	28.7875	-40.2736	HSPA9
0.516057	0.000373083	2.21758	17.2463	CTNNA1
0.396829	0.00574849	-14.9294	-64.4234	TMEM173
0.000235578	7.5303e-12	-64.2522	-238.852	UBE2D2
1.43538e-07	0.872337	85.4324	2.18377	PURA
0.00408843	0.00905263	-7.36969	-7.98417	EIF4EBP3
0.310663	0.00229148	5.20441	-21.0989	SLC35A4
0.000523928	0.527864	-54.6084	10.4046	NDUFA2
0.250315	0.000786047	2.71361	-10.9231	TMCO6
0.591385	4.55687e-10	-7.01292	169.437	IK
0.0109235	0.00442199	9.25539	-12.8303	WDR55
0.816919	6.59142e-05	-1.08872	-27.9613	HARS
0.0938777	3.59343e-06	-19.9023	85.6535	ZMAT2
1.9109e-06	0.928111	83.5895	-1.42428	DIAPH1
0.0117486	0.000828267	13.6747	-23.4517	HDAC3
0.224819	0.00785869	5.41358	-15.438	RELL2
0.0896766	0.00145836	8.41541	-21.0179	FCHSD1
0.111042	7.26743e-06	-17.9288	-77.3052	NDFIP1
4.1704e-10	0.00167121	124.826	50.0737	ARHGAP26
0.484201	0.000167714	-3.61118	28.1105	YIPF5
0.439197	6.12108e-08	6.68036	83.806	LARS
0.378377	0.000164842	-1.68714	10.4098	RBM27
0.04867	0.0049657	2.41691	4.39917	JAKMIP2-AS1
0.734565	0.000353334	2.54228	38.2163	JAKMIP2
0.175332	2.10862e-06	7.04351	39.3849	FBXO38
0.18622	0.000265205	25.2471	-98.1158	ADRB2
0.0020244	0.536508	7.47431	1.61893	GRPEL2
0.00115352	1.7166e-05	-7.67233	-13.712	PCYOX1L
0.000130811	0.0167517	34.6873	-23.4304	CSNK1A1
0.0631418	0.00066141	10.7151	-26.4686	HMGXB3
0.00314015	0.00124768	21.6009	-29.2969	TCOF1
0.00132319	9.62278e-06	-867.324	-1645.77	CD74
0.853284	0.000158981	-1.02354	30.4561	RBM22
0.255934	2.76958e-06	7.97952	52.5664	DCTN4
0.143868	4.27577e-07	16.5284	-95.1477	TNIP1
0.0176149	0.000244289	-93.4746	-194.22	ANXA6
0.359135	3.92878e-05	8.86697	-59.4651	CCDC69
0.000208488	2.40013e-07	38.6703	78.4112	G3BP1
0.957465	0.00603939	0.214195	14.7085	FAM114A2
0.00411499	7.41522e-05	7.23101	13.3882	MFAP3
3.1717e-05	0.639134	42.4471	-4.65155	GALNT10
5.18092e-09	0.591815	42.3449	2.96246	SAP30L
0.0546142	0.00740481	-14.2277	25.151	MRPL22
0.995285	0.000177731	0.022191	20.4615	MED7
0.00639234	1.46253e-08	48.6013	173.164	ITK
0.00891119	0.0347413	56.2999	-53.5302	CYFIP2
0.000361858	0.540197	47.6265	8.48128	CLINT1
0.620456	0.00167884	-3.63818	-31.6436	RNF145
0.0195277	2.03216e-06	-19.5654	60.8429	UBLCP1
0.0148572	2.45104e-05	-20.8071	51.2204	TTC1
0.174485	0.00862943	6.84362	-17.1217	PWWP2A
0.799959	6.04868e-06	-1.88755	53.4809	SLU7
0.692459	1.58862e-05	3.37609	56.905	CCNG1
0.0330246	0.00242045	-16.0593	-29.4416	NUDCD2
0.100444	0.00156762	-25.8135	-66.2001	MAT2B
0.917628	0.00360666	0.459913	17.4733	RARS
6.41108e-06	0.013529	19.3104	10.5966	PANK3
0.0156343	3.79165e-07	-179.105	599.794	NPM1
2.12491e-07	0.000759219	117.769	-74.6642	STK10
0.00126246	0.428102	6.57224	1.7325	UBTD2
0.000106707	0.098871	42.104	-18.5565	ERGIC1
5.01653e-05	0.849523	-88.3692	-4.05991	ATP6V0E1
0.00303491	3.75552e-06	30.5537	68.6643	CREBRF
0.00328632	0.000153578	13.7546	-23.1823	BOD1
0.0330049	0.00393355	7.73276	13.3212	CPEB4
0.00215615	0.672261	19.0775	-2.84277	SFXN1
0.000533998	0.36902	-16.8143	-4.59054	NOP16
2.6004e-06	0.0746234	-140.978	-50.4326	HIGD2A
0.0163032	2.89683e-09	-19.1554	-87.0171	CLTB
0.0704815	0.000198631	24.7268	-70.8166	RNF44
0.0550601	8.16134e-05	8.81625	-25.6551	TSPAN17
5.7143e-06	0.509108	48.1373	6.52556	NSD1
0.0976232	2.37638e-06	-17.1461	-76.9173	RAB24
0.000574808	3.59543e-08	-88.117	-222.306	PRELID1
7.35351e-05	2.32354e-09	-63.9818	-156.441	LMAN2
0.151193	7.41548e-11	-14.1406	-138.149	RGS14
1.47684e-06	5.69416e-07	96.1063	-124.447	GRK6
0.862851	6.03554e-05	0.818231	-28.383	PRR7
0.0467318	0.00122659	-10.0364	-21.5262	DDX41
0.000332717	0.28049	20.8219	-6.54243	FAM193B
0.0122774	5.47784e-05	-34.5316	-77.0879	TMED9
0.530645	1.69961e-07	1.22617	-17.8432	B4GALT7
0.241883	0.00296316	-3.31898	-11.2415	RMND5B
4.96281e-05	0.00220081	-48.8696	-40.7171	NHP2
0.000573102	0.0306546	45.3131	-31.4577	HNRNPAB
0.000764365	5.71753e-08	33.8547	-85.5335	PHYKPL
4.79649e-05	1.74885e-08	28.7665	60.2798	CLK4
0.0279122	0.00611605	5.39516	8.45087	ZNF354B
0.0624971	0.00799821	-2.70566	-4.8921	ZNF879
0.00129454	0.243915	7.36817	-2.88992	ZNF354C
0.00104157	0.0654585	22.4817	-13.9515	RUFY1
0.213747	0.000516593	12.805	49.6567	HNRNPH1
0.000667719	0.0128581	66.0864	-54.6886	CANX
4.14586e-12	0.281754	64.6102	-6.19794	MAML1
6.47056e-07	0.0776883	35.4716	-11.4039	MGAT4B
0.00243259	1.82918e-11	-42.3107	-192.759	SQSTM1
0.813206	1.25779e-06	1.23262	-41.8758	TBC1D9B
0.338118	3.24236e-05	5.52268	-35.9837	RNF130
0.000175432	0.401799	18.2384	-4.16613	MAPK9
3.29739e-06	0.00241276	20.2712	13.5535	CNOT6
0.0632546	2.14012e-11	14.7576	-117.084	MGAT1
0.00197034	0.228703	11.2107	-4.77534	DUSP22
0.00688337	0.0183222	18.9555	19.6464	EXOC2
0.0961657	1.30218e-05	6.50653	-25.6395	GMDS
1.20043e-08	0.203359	49.9346	-8.84987	WRNIP1
1.12916e-07	0.133053	70.6949	-17.0995	SERPINB9
0.0352336	0.00294734	14.5455	-26.3766	RIPK1
0.0045345	0.00198096	-18.2335	-24.5989	PSMG4
0.297439	0.0033468	-3.76926	-14.1665	FAM50B
0.00014309	9.42044e-08	59.916	124.537	PRPF4B
0.84035	0.000142424	1.49457	41.2335	ECI2
8.3178e-06	0.374836	26.0775	4.90698	CDYL
0.185744	0.00393652	-2.03537	5.84865	LY86
6.27599e-06	0.824506	18.6567	0.851341	RREB1
0.575472	7.85597e-05	6.61685	68.9846	SSR1
7.69251e-11	0.961734	20.4254	0.100626	TXNDC5
0.00783702	0.00645509	-12.0882	15.099	EEF1E1
0.152183	3.93072e-05	4.66394	19.7355	PAK1IP1
0.0192352	0.00385874	4.85534	7.54764	HIVEP1
0.0467862	1.07057e-05	-24.3554	-80.3253	NOL7
1.26421e-05	0.0616085	21.3304	9.02252	RANBP9
0.495458	0.00573058	4.25469	22.9021	JARID2
0.275805	0.00125431	6.61722	-26.7357	DTNBP1
2.99285e-05	0.0190841	40.3428	-23.4836	MYLIP
0.00186119	0.000109268	14.192	22.9863	ATXN1
0.00277665	0.9055	4.66333	-0.200789	AL137003.1
0.00079192	0.185924	26.4891	-11.2262	FAM8A1
0.000127491	0.440929	26.5025	-5.39801	NUP153
0.00584637	5.47393e-06	-4.73298	-11.3025	AL138724.1
0.028323	2.62958e-05	12.4444	34.3245	CDKAL1
0.00318897	0.271937	7.87869	-3.24187	ALDH5A1
0.441489	0.00187699	-3.01929	16.6042	ACOT13
3.788e-07	4.09932e-12	225.231	527.062	RIPOR2
0.0558617	0.00215031	15.9809	33.511	TRIM38
0.226842	0.00407468	1.55428	4.8853	HIST1H4A
0.0206937	0.00196524	26.9385	46.2004	HIST1H1C
0.00248606	0.493086	-210.339	51.8581	HIST1H4C
0.508387	0.00800124	-0.766568	4.05239	HIST1H4D
0.00266241	3.25824e-05	68.9361	129.232	HIST1H1D
0.385165	1.10248e-05	1.14856	9.00247	HIST1H4H
2.44784e-05	9.93307e-09	50.0283	102.634	BTN3A1
0.117827	0.000512508	19.7152	60.1576	BTN3A3
0.597833	5.27392e-06	-3.57434	-49.0124	HMGN4
0.0397755	6.59293e-05	-17.8891	-49.1326	ABT1
0.00519573	0.77041	7.88024	0.906871	HIST1H2AG
0.150996	0.000850328	-9.19176	29.1041	ZSCAN16-AS1
0.294257	0.000165763	4.209	21.7142	ZKSCAN8
0.211343	0.00018762	11.4648	-48.7917	TRIM27
0.00519764	0.183527	5.05824	-2.70815	GABBR1
0.0406969	0.00860426	118.64	-191.368	HLA-F
0.233733	9.4694e-10	-398.315	-4107.15	HLA-A
0.161034	0.000368694	-13.3295	-47.1887	PPP1R11
0.00278216	0.350447	28.1266	9.62751	HCG18
0.0013584	4.14815e-06	-19.9942	-40.494	RPP21
0.668221	1.9669e-10	-43.8795	-1392.85	HLA-E
0.647545	2.60102e-07	-2.97089	-57.825	GNL1
0.0110263	6.44636e-07	25.8745	78.9394	PPP1R10
0.000200366	0.0330303	-34.1189	-21.0398	MRPS18B
0.0789515	0.000173846	-10.6452	-31.853	C6orf136
0.281441	4.28298e-07	-27.0144	-213.544	PPP1R18
0.269794	0.0084838	2.42969	7.55738	AL662797.1
0.329604	5.94817e-08	-8.8263	-87.6352	FLOT1
0.0394417	2.19382e-09	-1213.55	-6660.2	HLA-C
0.150153	2.5046e-07	-841.183	-5096.82	HLA-B
0.101791	8.53659e-06	-5.59527	-23.1755	NFKBIL1
0.174372	1.50324e-05	-145.988	-704.884	LTB
0.00752332	0.0943093	-68.622	-49.3645	NCR3
0.000225167	0.000841435	56.8505	-60.4473	PRRC2A
0.561618	0.000360543	8.02609	-70.1476	BAG6
0.477539	6.6236e-06	3.63153	-36.269	C6orf47
0.000495729	0.324542	-21.6565	-6.44807	CSNK2B
8.83329e-05	0.545847	-22.3768	-3.44848	AL662899.2
0.405701	0.000635678	4.39703	-25.2195	ABHD16A
0.993039	0.000460525	0.0567586	-32.3381	DDAH2
1.22054e-05	0.41632	-326.502	57.8392	CLIC1
0.0166371	8.84614e-05	9.36973	-21.1368	VARS
0.71598	0.000135349	4.02069	-61.6308	HSPA1A
0.0113804	0.00752753	9.0129	-11.6637	NEU1
0.88007	3.27175e-06	0.833986	-41.5167	EHMT2
0.00320102	2.38001e-06	-27.7815	-64.9369	NELFE
0.134789	0.00531855	8.50177	-20.6256	SKIV2L
0.942399	2.23223e-06	0.212405	-22.691	DXO
0.136625	4.75612e-07	-5.72954	-32.1278	AGPAT1
0.394832	4.45861e-06	-7.62844	-65.2932	RNF5
1.7361e-07	0.473548	34.8116	-4.04109	PBX2
3.57777e-05	3.26027e-09	-141.656	-319.783	GPSM3
0.00873262	0.0035531	-186.402	-256.878	HLA-DRB1
5.86755e-06	6.0046e-06	-96.2353	-116.627	PSMB8
0.00242124	0.287796	-33.2492	12.7742	PSMB8-AS1
0.000751355	1.62588e-07	-153.556	-362.695	PSMB9
0.248946	1.22623e-09	22.8589	-240.183	TAP1
0.119459	3.26011e-06	26.1753	-122.633	BRD2
0.000100276	0.503216	-150.585	-26.0349	HLA-DPA1
0.00222086	1.25237e-05	-121.313	-239.803	HLA-DPB1
0.119422	6.97541e-05	8.05215	-29.7201	RXRB
0.95847	0.00291816	0.378376	-29.3436	SLC39A7
0.917842	0.000168853	-0.41377	-21.9577	HSD17B8
0.318012	4.49772e-08	-5.23013	-51.5503	RING1
0.00282122	0.933997	11.6835	0.35161	VPS52
0.999385	3.03974e-06	0.00345941	-33.8864	B3GALT4
0.00703484	4.40252e-07	11.4057	-33.3137	RGL2
0.00178235	4.83359e-06	104.863	-216.764	TAPBP
0.00175148	0.468478	8.95848	-2.24085	ZBTB22
0.0591236	8.29354e-10	16.6873	-106.517	PHF1
0.000907582	0.0539556	-65.1765	-41.8483	CUTA
0.702898	0.00128143	-2.13091	-24.8545	BAK1
0.000335662	0.111292	23.1954	-10.9465	ITPR3
1.86252e-08	7.89322e-06	23.7695	-19.3424	LEMD2
0.311073	5.28734e-10	5.98765	-75.352	HMGA1
0.000162888	3.94146e-08	-26.6129	-59.0718	SMIM29
0.000244578	0.571134	26.2037	4.15178	NUDT3
0.000764953	0.191327	21.2168	-8.84517	C6orf106
0.000206117	0.963155	9.88211	0.125178	ANKS1A
0.00239664	0.000742864	14.8505	-20.6063	ZNF76
0.695792	1.78978e-07	-5.37703	-125.43	DEF6
0.566666	0.00254939	7.28653	52.0284	SRPK1
1.57867e-06	0.951282	36.1035	0.41107	MAPK14
0.614417	0.00134777	3.30683	-28.9962	MAPK13
0.00062962	0.227532	13.9646	5.25112	BRPF3
0.11159	1.18418e-08	-23.579	155.115	SRSF3
0.118872	1.19837e-09	-13.7637	-105.606	MTCH1
0.44268	3.49128e-06	21.7423	-210.286	PIM1
0.00450805	6.77854e-05	24.3576	-46.0083	ZFAND3
5.42144e-05	1.3009e-05	19.7369	26.8678	BTBD9
0.00933748	0.182125	10.1594	5.94691	NFYA
0.0016792	0.388114	12.1975	-3.62391	FOXP4
0.00141524	0.178279	16.9833	-7.81694	TFEB
0.873231	3.79496e-09	5.28035	-381.829	CCND3
8.75762e-05	0.0664443	29.5736	14.361	TRERF1
1.76845e-06	0.0873331	49.7723	16.5665	UBR2
0.307361	9.1481e-09	-7.2783	-77.1825	TBCC
0.00042507	0.0134443	22.5196	17.6615	BICRAL
0.0318931	0.00410188	-15.5811	-26.5018	C6orf226
0.000356453	7.22268e-08	-41.5448	-95.6881	CNPY3
0.00179545	0.0290445	12.8514	-10.2316	PEX6
0.213558	0.000297664	5.449	-22.3104	PPP2R5D
0.246414	1.39568e-07	7.60031	-59.8834	KLHDC3
2.28275e-08	0.685947	62.9909	3.6228	RRP36
0.0201816	0.000574377	-12.0131	-23.5075	MRPL2
5.56735e-11	0.617456	26.1083	-1.3197	SRF
0.00362021	0.215585	9.76256	-4.62159	CUL9
0.0142188	0.000762943	-14.4126	-25.7367	DNPH1
4.21056e-05	0.18165	20.0135	6.51742	ZNF318
0.000858728	0.0617182	14.6408	-9.03363	ABCC10
0.226478	0.000162239	-5.56497	-24.8346	TJAP1
0.137993	3.93627e-07	-10.7543	-61.2836	YIPF3
0.0762918	0.00212382	5.96721	13.6048	POLH
0.00115776	0.682893	9.49274	1.27036	GTPBP2
0.0283181	0.00355085	-9.74245	-16.4844	MRPS18A
0.000539401	0.000645387	-34.7614	-41.4221	MRPL14
0.687103	0.00729821	1.10769	-9.77994	TMEM63B
0.731649	3.46318e-11	18.1355	791.285	HSP90AB1
0.492594	2.12834e-07	-2.84436	-37.2462	SLC35B2
0.613163	2.2725e-08	3.71158	76.0014	CDC5L
0.0118297	4.34568e-05	15.1981	34.381	ENPP4
2.99826e-07	0.118525	36.7147	9.84477	CD2AP
0.115153	0.00935576	6.25188	-13.2108	PAQR8
0.00179942	0.458504	12.5971	3.23334	ICK
0.000475978	0.013604	30.3559	-24.0324	FBXO9
8.86642e-06	0.107407	21.6739	7.60116	GCLC
0.00133916	0.00999476	24.3764	22.6679	ZNF451
0.210694	0.00679837	4.64525	13.1094	PRIM2
0.763693	0.00866914	1.75125	-20.205	PTP4A1
5.5047e-05	0.000993426	83.5328	76.9598	PHF3
0.0928783	1.0202e-06	17.9596	84.1223	LMBRD1
0.123048	0.00187071	3.21384	8.63335	SDHAF4
4.87924e-05	0.305942	24.8327	6.21823	OGFRL1
0.00370192	1.03399e-06	-3896.8	9833.63	EEF1A1
0.00121279	4.49659e-05	-136.699	227.372	COX7A2
0.000115019	0.00338935	36.4376	-30.9174	SENP6
0.213198	0.00137885	9.90949	34.5224	IBTK
0.688321	0.00332596	1.14951	11.3586	CEP162
0.00359176	0.860152	18.4455	-1.21846	SNX14
0.0249331	0.00492221	26.6284	42.0549	SYNCRIP
0.0270529	0.0016511	28.3323	52.215	ZNF292
0.841222	0.00375839	-0.68047	13.27	SMIM8
0.477718	9.68959e-06	4.1391	40.1954	RARS2
0.206809	0.00187224	-6.63537	21.9837	ORC3
0.899896	1.03939e-07	-0.891078	-66.9841	AKIRIN2
5.59567e-06	0.117297	425.992	-140.213	PNRC1
0.920151	1.57266e-06	0.622199	-49.0924	UBE2J1
0.000675382	0.941791	3.61764	-0.0814632	ANKRD6
0.17429	1.70687e-06	-7.24864	41.0304	LYRM2
0.144567	0.000988339	12.2844	37.6318	CASP8AP2
0.12073	0.000439197	4.7717	14.913	MANEA-DT
0.0300371	0.000267426	5.31683	12.1235	MANEA
0.0197149	8.30071e-05	-13.2174	30.9071	NDUFAF4
0.0353902	0.00318226	5.64021	10.1379	MMS22L
0.00434931	2.27132e-10	63.9833	274.108	PNISR
0.00418865	5.15295e-05	17.0157	32.5704	USP45
0.00219242	0.296823	22.9457	8.54339	ASCC3
0.0369077	0.000150667	12.9052	-32.42	PREP
0.0547927	0.00520634	7.99327	-14.8743	ATG5
0.0272287	0.00366395	42.1322	70.4422	PRDM1
0.000196608	2.35919e-05	33.628	48.9646	CRYBG1
0.13502	3.87632e-05	8.66013	-35.0679	OSTM1
0.315687	3.24128e-07	-16.7622	-145.13	SNX3
0.00730489	0.456297	17.4722	-5.42029	FOXO3
0.0788319	8.32991e-06	32.8801	126.377	CD164
0.222978	0.00185532	4.02643	-13.8522	SMPD2
0.203318	0.000239089	8.53668	-34.8683	MICAL1
0.122429	0.000689949	5.21224	15.6259	AK9
0.0623867	3.01041e-11	12.6519	98.2091	CDC40
0.749131	9.83441e-08	2.25322	66.7895	AMD1
0.0107646	0.00759658	-17.3324	-22.2007	GTF3C6
0.76041	0.00435361	-1.13125	14.2023	RPF2
0.000212109	0.0510124	8.49111	-4.77445	MFSD4B
1.77124e-09	0.316244	213.25	26.4431	FYN
0.344237	1.34785e-05	1.27095	8.99151	FAM229B
0.00882339	0.000107414	-14.5496	-29.0849	HDAC2
0.00405744	0.0502766	-44.883	35.0846	RWDD1
0.00727273	3.03489e-06	14.2403	36.6262	KPNA5
0.164241	3.50826e-05	-10.5313	-46.3692	GOPC
0.0916619	0.00631973	10.221	-21.2936	NUS1
3.04366e-05	0.532177	39.2547	-5.72354	MAN1A1
0.00591686	0.03357	5.93711	5.35264	TBC1D32
0.171301	0.000545992	6.68148	23.3216	HSF2
0.000274708	5.87771e-12	59.0918	225.84	SERINC1
0.0932367	0.00127262	23.7126	60.8633	NCOA7
0.00360997	2.01178e-05	15.6456	31.6943	TRMT11
0.364624	9.68893e-07	6.18962	55.273	ECHDC1
2.80284e-06	4.07578e-15	70.8371	270.47	THEMIS
0.661581	0.00327006	-2.01214	18.2532	ARHGAP18
0.0159998	1.91099e-07	9.87593	34.7119	L3MBTL3
0.945263	3.13496e-08	2.05939	305.468	SAMD3
0.000176032	2.87909e-05	22.4151	31.7942	MED23
0.00251761	0.000918808	-16.0064	-21.841	TBPL1
0.00135474	1.53613e-09	14.4954	48.3011	HBS1L
0.00478281	3.7475e-14	38.4591	263.65	BCLAF1
1.01546e-05	0.843288	43.05	1.81522	MAP3K5
0.253791	0.00644901	-2.03724	-6.37495	PEX7
0.00719618	0.760743	13.7578	-1.73094	AL357060.1
2.59354e-05	0.779359	55.6075	-3.57605	HEBP2
0.00129816	0.114538	-14.2299	-7.6674	CCDC28A
3.1306e-05	0.0179296	22.6757	-13.3973	REPS1
0.00388613	0.0401283	-45.3257	37.1107	ABRACL
0.000114844	0.036041	36.5455	21.0287	HECA
0.217876	9.1402e-06	18.1009	-100.474	CITED2
0.19338	7.7637e-05	7.79989	34.4624	VTA1
0.00276695	0.219624	26.361	11.9468	HIVEP2
0.325567	0.00048314	4.56489	22.7023	AIG1
0.644806	5.28124e-08	1.59135	33.9653	PEX3
0.189143	7.56783e-05	-3.5983	-15.7758	FUCA2
1.2911e-05	0.0581807	139.08	59.7906	PHACTR2
0.00428858	0.0314927	-36.7816	32.1431	SF3B5
0.923956	0.00051843	-0.379685	-19.5353	STX11
2.17045e-09	2.94749e-14	160.171	352.88	UTRN
0.0100807	0.000459469	21.1559	37.6448	SHPRH
0.453697	0.00497625	2.06014	10.2773	STXBP5
3.66605e-08	2.4774e-07	38.8281	41.8149	TAB2
0.0166856	0.000517262	15.773	30.1507	PPIL4
0.000696492	0.670609	25.0973	3.30956	LATS1
0.0520284	0.00087622	-16.5536	-37.8017	PCMT1
0.00586376	0.077189	13.4927	-9.92791	ZBTB2
0.809212	0.00277216	-1.53727	25.8622	ARMT1
1.85741e-05	0.0105004	183.005	113.479	SYNE1
0.0786721	9.97372e-06	17.2241	65.2725	IPCEF1
7.36873e-05	0.00829133	24.1356	17.3813	SCAF8
1.2376e-09	0.000452872	69.0839	33.9359	ARID1B
0.289663	0.00373651	4.57258	-16.6624	SNX9
0.046063	3.91714e-06	-12.3952	43.8768	GTF2H5
0.00757156	0.718129	16.6373	2.5012	TULP4
0.0023381	0.0232788	20.2938	17.4199	TMEM181
0.0850477	6.16626e-05	-15.7221	52.6725	DYNLT1
0.00396962	0.948936	105.501	2.5661	TAGAP
1.66971e-05	0.00150412	31.7594	-25.3549	WTAP
0.042209	0.00318812	-14.4902	-27.0687	TCP1
0.0116851	0.00143334	-19.0113	30.6497	MRPL18
1.14736e-08	0.665855	142.726	8.41586	IGF2R
3.60701e-05	0.235827	30.2865	8.60291	MAP3K4
6.14706e-05	0.0583028	46.5351	22.6741	QKI
0.0270299	2.51579e-10	-27.1718	-155.597	RNASET2
0.607291	0.00140467	0.88322	-7.55466	Z94721.1
8.59032e-06	0.381986	15.7142	2.91913	AFDN
0.0506759	0.00156381	7.84869	-16.6901	C6orf120
1.7824e-05	0.0309175	20.9065	10.6401	PHF10
0.00163476	0.496901	20.081	4.66558	FAM120B
3.2724e-06	4.72452e-06	-69.4339	82.0858	PSMB1
0.00102191	1.17011e-12	-18.6836	-88.9035	PDCD2
0.0718181	0.00793394	5.69504	-10.698	DNAAF5
0.00246315	0.752054	13.5252	-1.52838	SUN1
0.904973	3.51201e-07	-0.457852	-33.5468	GET4
6.84663e-05	0.039723	26.1624	-14.0873	ADAP1
0.0317681	1.17369e-07	-15.6703	-64.6989	C7orf50
0.22584	4.00328e-05	4.85876	-24.445	INTS1
0.0968207	0.0014829	-5.46488	-13.9444	PSMG3
0.0642745	7.7209e-06	-18.9343	-69.2308	MAD1L1
0.0281173	0.00980675	-12.2502	-17.9072	NUDT1
1.23413e-10	0.0992791	81.7847	-14.6847	EIF3B
0.0193934	7.94548e-09	-41.9462	-185.337	CHST12
2.92771e-08	0.608042	91.4327	-6.77897	LFNG
0.597923	3.47192e-07	-2.46938	-40.8558	BRAT1
0.00227573	0.173885	7.91056	-3.89274	IQCE
0.000136012	0.95582	7.07141	-0.1034	TTYH3
4.77717e-05	0.262179	12.1702	-3.34031	GNA12
0.000391021	0.000273323	38.8366	-48.8219	CARD11
6.13803e-07	0.525737	32.5546	3.62789	FOXK1
0.411701	5.21118e-06	4.54161	-39.8614	AP5Z1
0.00436219	0.232571	9.94437	4.64586	RBAK
0.35338	5.43243e-09	-6.49126	-78.2354	WIPI2
1.71729e-07	0.0358061	38.8618	-13.8552	TNRC18
1.28496e-05	8.40406e-10	-3430.47	-7714.41	ACTB
0.572516	0.00368847	-3.58805	24.8154	PMS2
0.291478	0.000226014	7.78332	-38.7833	EIF2AK1
0.011667	0.00989309	13.1697	-16.4132	CYTH3
0.181341	0.000232227	-3.81866	-14.8551	FAM220A
0.157792	1.28301e-06	-23.1832	-128.486	RAC1
3.333e-06	1.96982e-12	-34.5618	-97.5054	KDELR2
0.200095	5.77467e-06	4.73501	-26.115	C7orf26
3.93196e-05	0.269025	15.6201	-4.15684	ZNF853
7.3226e-05	0.904575	23.0206	-0.689881	ZNF316
4.38593e-07	0.0741063	35.0709	11.1339	ZNF12
0.212885	0.000205311	5.22709	22.137	UMAD1
3.05969e-09	0.0096624	86.1876	30.5744	GLCCI1
0.0034562	8.87886e-10	-79.2804	305.373	NDUFA4
0.000493589	0.571979	18.9976	3.21768	TMEM106B
0.158807	3.95651e-05	5.42278	23.3233	ANKMY2
0.00303986	0.255058	8.65534	-3.67103	AHR
0.00246555	0.0498165	14.3455	10.5422	SNX13
0.00125999	0.144082	23.0167	11.3905	SP4
7.69599e-05	2.35636e-05	-278.53	372.923	TOMM7
0.000446193	0.346427	11.6186	3.2678	KLHL7
0.772277	0.00113303	1.31667	20.5375	NUPL2
0.212758	0.0068679	-7.97759	-22.586	MALSU1
0.000471801	0.791821	21.8089	1.71212	OSBPL3
1.20789e-05	2.92221e-06	-38.1683	51.4421	CYCS
0.46283	0.000323583	-1.68446	-11.734	C7orf31
1.43792e-05	0.414374	15.429	2.77964	NFE2L3
0.000275522	4.03306e-11	144.805	499.645	HNRNPA2B1
0.0579999	3.14863e-11	27.7843	211.184	TAX1BP1
0.174028	4.87631e-05	1.9435	8.53039	FKBP14
0.00376261	0.801229	7.51946	0.714414	PLEKHA8
0.00158967	0.624712	9.48071	1.57663	MTURN
9.43207e-08	0.893843	54.6449	-1.12954	ZNRF2
0.00476026	0.0285491	-12.1499	-10.9871	GGCT
0.0278352	4.24367e-05	-19.8552	52.4901	LSM5
0.0010357	0.648193	14.1523	2.09035	KBTBD2
0.075011	0.00201527	8.94671	20.4306	BBS9
1.67221e-05	0.0604849	20.6025	8.94728	DPY19L1
0.037372	0.00017219	27.2469	-67.8014	HERPUD2
0.436175	8.25823e-14	19.1621	501.478	SEPT7
0.000924349	0.297249	22.7471	7.66206	ELMO1
0.313206	9.74543e-06	15.0484	102.19	TRGC2
0.333403	1.56093e-05	-30.4757	208.34	TRGC1
0.158435	0.00010024	-282.983	1123.52	TRGV9
0.25265	0.00920865	19.7318	58.4027	TRGV7
0.0577821	8.00537e-08	9.72455	47.1366	VPS41
0.4026	0.000748886	-4.91495	-27.5222	RALA
2.72732e-10	0.404829	112.529	10.4031	CDK13
0.0115767	3.3922e-05	-21.0681	-48.4692	MPLKIP
0.429278	0.00671177	4.67931	21.1934	MRPL32
0.353353	2.74082e-05	23.9706	-163.511	STK17A
0.800067	0.000706364	-1.5906	29.8491	COA1
0.000386795	0.0552579	-22.4291	-13.1048	MRPS24
0.167822	0.00416501	-4.84091	-13.2213	UBE2D4
0.149237	0.00449231	2.50419	-6.46005	LINC00957
0.111433	2.11984e-06	-24.0248	-113.355	DBNL
0.264417	2.72062e-05	3.45473	-19.5175	POLM
0.970854	0.000758285	0.163861	-21.1711	POLD2
0.0830991	0.000243648	6.23982	-18.3589	YKT6
0.0569046	0.004176	10.2951	-19.9296	DDX56
0.862881	7.97191e-07	-1.34496	-64.502	TMED4
0.00129727	0.111769	37.9002	20.5873	OGDH
3.52774e-05	0.207088	23.0203	-6.96216	ZMIZ2
0.000190117	9.33216e-10	-410.447	1150.5	PPIA
0.614469	3.46595e-08	4.85633	-97.2923	H2AFV
3.37886e-06	0.31752	18.2146	3.62336	PURB
0.232106	3.16023e-07	24.135	-174.845	MYO1G
0.661006	1.39594e-05	4.22012	-64.7728	CCM2
0.907267	0.000301794	0.562524	-25.0254	TBRG4
0.00520201	0.000873087	13.3173	20.0976	HUS1
3.0916e-09	0.1358	183.638	-35.5197	IKZF1
0.000164062	1.28417e-05	-113.275	170.096	SEC61G
0.00146165	0.000125137	28.6782	-44.6116	VOPP1
0.348289	0.00867899	-4.53541	-16.6094	NIPSNAP2
1.73364e-07	2.10192e-10	-175.905	-316.824	CHCHD2
0.0397013	0.00216718	6.49701	12.5625	ZNF736
0.0151735	2.13376e-07	13.2232	45.7286	ZNF107
0.724082	0.000278714	-1.26063	18.6236	ZNF138
0.051103	2.23241e-07	13.5545	59.7364	ZNF92
0.000175316	0.660358	8.96459	1.06653	VKORC1L1
0.931906	1.02233e-06	0.545151	-51.9761	GUSB
0.503357	0.00285917	2.46032	-14.8048	ASL
0.00289437	0.194324	-15.6787	7.57225	CRCP
0.000173697	0.846905	16.776	-0.874525	KCTD7
0.0057706	0.000578327	30.1542	-48.2284	TMEM248
0.0557546	1.09171e-06	9.67206	39.2031	TYW1
1.28623e-09	0.873064	79.715	-1.52902	AUTS2
4.59388e-06	0.107041	45.3945	-15.1818	POM121
0.500439	2.22016e-07	-4.66157	-62.0088	BCL7B
0.760391	0.0085015	-0.778852	-8.88449	TBL2
0.0496546	5.61697e-05	-6.00074	-17.5816	DNAJC30
0.164962	0.00633098	1.99948	-5.1163	STX1A
0.429665	0.000409488	-2.02596	-12.8057	ABHD11
3.03564e-06	0.131698	24.1899	-7.31528	LIMK1
0.73478	1.27922e-07	-2.98134	-82.0372	EIF4H
1.10145e-05	0.874324	53.7294	1.82351	GTF2I
0.144502	0.00198546	-9.26443	-26.1945	NCF1
7.98507e-08	0.545934	38.9216	-3.61827	CASTOR2
3.71201e-05	0.00252607	16.3504	-13.076	RCC1L
6.14854e-05	0.758155	20.6083	1.56422	TRIM73
0.00141965	0.0520001	18.0938	-12.323	POM121C
0.530409	1.04618e-05	-4.51985	-49.4504	RHBDD2
0.691064	2.54898e-05	-1.89543	-30.6325	POR
0.506545	8.96706e-05	-2.99672	-25.9994	TMEM120A
0.00832627	0.000219772	-39.0153	-72.4215	MDH2
0.756858	0.000457116	1.65675	-26.5897	DTX2
0.00133727	0.168048	29.5634	13.8601	PTPN12
0.000178725	2.65397e-09	26.0192	68.3304	DMTF1
0.537823	0.00199402	-5.02871	-34.3882	TMEM243
0.00971773	0.213827	9.69918	5.30728	CROT
0.0863983	0.000274064	16.0612	47.2631	ABCB1
0.617399	0.00753099	1.73332	12.2694	SLC25A40
0.297446	0.000104585	5.63017	30.4812	DBF4
0.00242277	3.02909e-09	-29.1266	-100.017	SRI
0.471567	5.9257e-05	-4.20953	34.8841	GTPBP10
0.149718	0.000376648	22.2748	76.4595	AKAP9
0.00446411	0.000126098	26.4792	47.3087	KRIT1
2.39894e-05	0.0712241	20.5562	8.79689	GATAD1
0.202888	5.77116e-05	6.7308	31.1818	RBM48
0.54778	1.03562e-06	4.64022	62.5653	FAM133B
0.000819504	0.0541314	20.9204	-13.2746	CDK6
0.00349647	2.77239e-08	41.7622	131.834	SAMD9
0.752687	0.000113357	3.80163	68.3908	SAMD9L
4.63585e-09	0.00503469	41.0789	16.4246	CASD1
4.36006e-05	2.29297e-06	-57.0305	86.5957	SEM1
1.26165e-05	0.219718	12.1926	-3.30354	LMTK2
0.279633	0.00626618	5.12382	-17.0221	TECPR1
3.31415e-09	0.667153	54.8709	2.99639	BRI3
1.84512e-06	0.763896	11.0425	0.625498	SMURF1
2.39275e-05	6.59126e-06	-165.665	-222.016	ARPC1B
0.0180461	3.14644e-05	-21.7949	-54.4036	PDAP1
0.972716	0.000488978	0.230906	33.3575	BUD31
0.0322571	0.00207607	6.62985	-12.3235	CPSF4
0.000186012	0.0576754	-106.186	57.226	ATP5MF
0.53878	5.15633e-05	3.15445	-31.0317	ZNF394
1.52267e-05	0.474487	16.2714	2.57512	ZSCAN25
0.104445	9.1529e-05	9.62114	-33.1792	TRIM4
0.00294571	3.81333e-07	-28.6186	-74.946	COPS6
0.850586	3.39308e-09	-0.656547	-40.4693	TAF6
8.06767e-06	0.0276058	-57.0933	27.9831	LAMTOR4
4.43844e-06	0.000813394	21.5335	-16.6647	C7orf43
1.73961e-05	0.622523	13.2547	-1.45414	CASTOR3
0.00168944	5.09325e-05	-36.1163	-61.7596	PVRIG
0.12185	0.000688982	9.8152	-29.3813	PILRB
1.66237e-07	0.209085	61.575	-12.6563	PPP1R35
0.811908	6.64639e-08	5.57354	-227.631	TSC22D4
0.000663652	0.0371607	28.1921	-19.0808	AGFG2
0.000227805	4.59843e-06	25.3771	-42.4176	LRCH4
0.00546276	4.44575e-08	-15.2028	-49.5283	MOSPD3
0.363644	2.64239e-11	-16.3813	-271.405	GNB2
0.00216972	0.0418822	20.766	-15.6408	GIGYF1
0.0256413	0.000249447	-13.0934	-29.1192	POP7
0.517518	1.17465e-05	-2.58174	-27.1335	SLC12A9
0.000223796	0.284004	32.6951	9.81576	TRIM56
0.408575	0.00244109	-4.61411	-22.8667	AP1S1
0.337273	0.000973188	5.38136	-25.4832	PLOD3
0.000128411	9.31775e-07	-37.8197	-67.0684	ZNHIT1
8.76349e-05	0.0154455	-55.8991	-36.9619	FIS1
0.0394175	0.004062	12.5778	22.4168	CUX1
1.25335e-05	0.279941	31.4394	-7.46439	PRKRIP1
0.0173164	2.10139e-05	-8.31113	-21.2702	ALKBH4
0.978673	6.8033e-06	0.0992247	-26.4385	LRWD1
2.36302e-07	0.00106153	-66.5292	-40.9509	POLR2J
0.0010663	0.000219218	22.7736	32.4729	POLR2J3.1
0.769036	0.000372496	-2.22725	-38.4728	ARMC10
0.991312	0.000243688	-0.101194	49.1657	PMPCB
0.350776	9.85852e-06	-6.30285	46.3041	PSMC2
0.00757901	0.025585	-7.3072	-7.21634	KMT2E-AS1
0.117227	0.00497761	28.8739	67.309	KMT2E
0.222081	0.00116441	1.4207	5.14702	AC005070.3
0.000226824	0.521468	16.0009	-2.85235	CCDC71L
0.000273273	0.675111	28.1193	-3.32629	PIK3CG
0.300626	0.000495026	9.54488	44.9149	HBP1
0.290063	0.00227534	-9.31754	36.1881	CBLL1
0.570858	0.0081034	4.09499	25.2469	DLD
0.243641	8.27505e-06	6.97457	41.3019	PNPLA8
0.0696213	0.000196204	-13.0397	-37.264	DNAJB9
0.0934885	3.77253e-07	4.99398	25.0465	IMMP2L
0.215369	0.00111565	-5.91636	21.2138	ZNF277
0.00865183	0.000808454	9.60165	-15.7335	IFRD1
0.220218	5.27795e-09	3.49849	31.7227	SMIM30
1.49395e-07	0.246465	62.0733	11.659	MDFIC
0.308478	3.40898e-06	10.2943	74.768	CAPZA2
0.31317	1.62437e-08	-10.2625	106.484	LSM8
0.471615	2.20918e-06	-2.21312	23.6007	ING3
0.0042504	5.04896e-06	-28.985	66.6297	NDUFA5
0.271686	3.18904e-06	3.51409	23.711	POT1
0.000386604	0.0166859	8.05113	-6.02773	GCC1
5.34872e-05	2.91768e-11	-60.7722	-184.23	ARF5
0.0135819	0.00604804	42.2258	-58.0775	SND1
0.493881	3.16696e-06	2.97204	32.528	RBM28
0.48449	0.000317085	6.28792	-46.12	IMPDH1
0.296663	0.00281382	4.63354	17.7756	METTL2B
0.00881437	0.752057	4.52917	0.609552	AC090114.2
0.000638199	0.964152	-57.9618	0.798589	ATP6V1F
0.000180344	0.331467	11.5867	-3.08262	AHCYL2
2.45473e-11	0.31643	70.0642	6.86055	UBE2H
3.54587e-05	0.00523451	17.3232	12.5432	KLHDC10
0.00764186	7.82063e-06	15.5176	37.5237	TMEM209
2.48626e-05	0.0251089	51.7754	-28.2027	AC016831.7
0.00010932	2.94856e-08	21.8497	47.6216	MKLN1
1.34463e-05	3.32092e-10	35.9041	85.3332	EXOC4
0.000769451	0.0218655	9.09392	6.95768	SLC35B4
0.048062	1.01888e-06	-17.7275	-69.6431	AKR1B1
0.00722066	3.60826e-06	22.3281	56.6611	CNOT4
0.0103995	6.56305e-08	12.9892	45.4665	NUP205
0.000140501	0.0594139	-28.0888	-14.6434	STMP1
0.0050187	9.57584e-05	40.2469	74.8731	MTPN
0.204198	0.00038962	2.09843	8.19143	AC078845.1
0.000153884	0.04538	20.4028	11.449	CREB3L2
0.000579771	0.0817315	18.397	10.0882	TRIM24
0.00089274	0.821611	64.9597	-4.65605	ZC3HAV1
0.000543257	0.0010927	16.3337	18.4034	UBN2
0.00154459	0.143128	12.0443	6.11646	HIPK2
0.652892	0.00010378	1.9464	-24.6939	PARP12
6.91664e-05	0.452223	18.7119	-3.52251	KDM7A
0.100006	0.000232954	17.2965	-54.0454	MKRN1
0.00807896	0.107966	11.8086	-8.22664	ADCK2
1.72654e-06	0.0648917	-83.8892	-30.2813	NDUFB2
3.63924e-06	0.980846	27.5949	0.130948	BRAF
0.260211	0.008337	-7.40831	22.6315	MRPS33
0.36807	0.000107775	4.08683	25.6305	AGK
2.06416e-05	0.312898	36.0216	8.28884	KIAA1147
0.00246681	9.44485e-10	-35.4985	130.554	SSBP1
0.0128519	0.00484215	-109.817	-154.392	TRBC1
0.00886631	0.525645	-112.595	30.5817	GSTK1
0.00024288	0.00125746	19.4487	19.925	CASP2
0.0124195	6.53866e-12	-49.5256	-300.102	ZYX
0.00042887	0.72695	5.24228	-0.53959	ARHGEF5
0.67672	1.36405e-05	2.37888	-38.4794	CUL1
0.0667568	2.07081e-05	-20.1411	-68.9608	PDIA4
0.539567	0.00012438	1.6133	-14.7346	ZNF786
0.000622218	0.144528	14.0009	-6.41097	ZNF398
4.79317e-07	0.237624	30.7866	-6.35807	ZNF746
0.00520285	0.123607	4.58713	-2.865	KRBA1
0.00374731	2.49735e-05	10.8902	-21.7925	ZNF862
0.172081	3.80303e-08	7.0943	-51.1121	ATP6V0E2
0.935374	0.000137991	-0.316238	-21.7461	LRRC61
1.08144e-05	0.000543857	25.961	-22.3902	REPIN1
0.26364	0.00851748	-5.66632	-17.3821	AC073111.5
0.00313831	0.0159516	31.6519	30.1971	GIMAP8
0.295242	0.000399689	-111.765	531.25	GIMAP7
0.535541	8.29181e-05	6.90243	64.6856	GIMAP2
0.00270759	2.11911e-05	-67.5784	-131.406	GIMAP1
0.00716047	0.00146712	-4.26074	-6.35184	ATG9B
0.468458	0.000953106	2.7339	-17.2573	ABCB8
0.000896173	0.0501938	12.1226	-7.91041	SLC4A2
0.0331222	8.14159e-07	15.1351	-55.5687	FASTK
0.0747936	9.78456e-10	-13.8584	-93.2804	TMUB1
0.84158	4.59411e-05	1.14477	-35.1114	CHPF2
0.00964572	0.615377	5.23059	-1.13728	SMARCD3
0.58613	0.00101162	-4.61652	38.6592	NUB1
0.437943	0.000271352	-7.38359	-49.4815	RHEB
0.00651325	0.970439	17.2135	-0.259465	PRKAG2
0.0110148	0.000478516	-6.96388	-12.5155	PRKAG2-AS1
0.00936373	0.0543877	16.954	-14.6603	GALNT11
0.00364382	0.115694	37.768	22.9974	KMT2C
0.00840557	0.0537153	6.32041	-5.39207	ACTR3B
0.000129976	0.000614201	17.6288	18.4237	PAXIP1-AS2
0.0178406	9.6952e-05	5.36885	12.164	PAXIP1
0.446008	0.00187608	-4.82768	-26.8191	INSIG1
6.31161e-06	0.928691	42.0886	0.775022	RBM33
6.21192e-06	0.890168	36.7791	-1.04395	UBE3C
0.00138305	0.725854	78.7823	-9.22833	ESYT2
2.06524e-07	0.000913005	52.4951	-32.5679	GTPBP6
0.000279471	0.584693	11.0017	-1.70318	PPP2R3B
0.00252994	2.51054e-09	-152.577	-532.459	SLC25A6
0.838644	1.75627e-05	-0.980868	-31.9073	ASMTL
9.80922e-08	0.00494908	52.7521	-25.4087	AKAP17A
0.679268	3.76041e-05	-1.28724	-19.373	DHRSX
0.0613822	0.00148405	9.19067	-20.6222	ZBED1
2.00893e-07	6.34075e-12	-219.642	-482.101	CD99
0.00104335	0.0362439	43.3842	-30.9952	PRKX
6.96511e-05	0.975528	22.1928	0.169424	TBL1X
0.729358	0.00371067	0.818863	-9.25296	HCCS
0.216951	0.00211073	10.5956	35.4098	MSL3
0.0331239	1.05297e-13	-817.347	7354.16	TMSB4X
0.393325	4.38017e-06	6.25575	53.4394	TRAPPC2
0.0143297	0.00431998	10.9927	15.9852	MOSPD2
0.560943	0.00216433	8.60874	61.7968	CA5B
0.000854575	0.0231633	-27.6257	-21.1438	AP1S2
0.0735797	1.51639e-05	-15.3354	-55.2376	RBBP7
0.00733297	0.0400597	10.0953	-9.03639	PHKA2
0.111907	0.000499423	31.3781	94.3493	SH3KBP1
7.34668e-06	0.0450276	12.0069	5.26199	BCLAF3
0.410223	0.000141796	14.7738	98.974	SAT1
0.802504	3.2576e-05	9.06961	228.609	EIF2S3
0.960214	0.000634476	-0.0984768	9.49556	POLA1
0.00717756	0.0300008	5.62385	5.33693	GK
0.00201671	0.465489	12.0916	3.09675	TAB3
0.334409	0.00904025	-4.36163	15.4137	CYBB
0.663743	3.18968e-05	2.73987	-39.7371	MID1IP1
0.00348353	0.0686596	12.9364	9.15829	MED14
0.129687	0.00330672	13.0781	33.3496	USP9X
0.00945095	1.077e-07	64.0341	214.083	DDX3X
8.02341e-08	0.563817	54.9593	4.88301	CASK
0.001276	0.399854	29.3246	-8.23053	KDM6A
5.13485e-05	4.8088e-05	-97.8573	-119.447	NDUFB11
0.916624	0.000138468	0.562286	-29.9376	RBM10
0.0369693	0.000257265	21.4419	-51.2661	UBA1
0.20437	0.00137905	5.57	-19.0172	CDK16
0.891123	5.56333e-06	-0.947921	-50.054	USP11
0.318236	0.00038415	6.41663	-32.1506	ARAF
1.76694e-05	0.446921	-49.6102	-8.45349	TIMP1
0.733875	1.18455e-06	0.949774	-22.5022	ELK1
0.0198833	5.47511e-05	-68.4104	-166.017	UXT
0.0790545	0.00762913	3.42532	6.64753	ZNF81
0.0655922	4.12661e-06	-4.78072	-18.401	SLC38A5
0.81419	0.00101183	1.31031	-25.4931	FTSJ1
0.978272	0.00193214	0.110977	-17.3124	PORCN
0.00676981	0.3406	-24.3214	-9.58612	EBP
0.85268	0.000521664	-0.78176	-20.6553	TBC1D25
0.917899	4.66259e-05	-0.451354	-26.8192	WDR13
0.000554715	2.34472e-11	-48.8629	-186.07	WAS
0.783358	0.00206734	-0.669703	-10.2557	PCSK1N
0.000706803	0.000210043	-28.2432	-38.6755	TIMM17B
0.000723688	0.963893	-17.6794	-0.248613	PQBP1
0.191884	0.0075746	3.33937	-8.88102	SLC35A2
0.00324746	7.05007e-06	34.3523	-74.3693	PIM2
1.11435e-07	0.0790815	51.0922	-14.5834	OTUD5
0.147087	0.000448474	-4.31708	-14.4639	PRAF2
0.0744366	3.96575e-05	-13.9768	-46.7753	WDR45
0.705971	0.00147373	-1.87321	-21.7391	GPKOW
0.983721	0.00232963	0.0351779	-7.16108	PRICKLE3
0.840354	1.05703e-05	-0.843782	-28.8527	CCDC22
4.55569e-06	0.0112488	11.3941	-6.28543	PPP1R3F
0.00820619	0.941968	24.9636	-0.764899	KDM5C
0.24294	0.00191818	14.2059	50.8804	SMC1A
0.00085523	1.77948e-07	-23.3248	-55.5414	HSD17B10
1.00584e-05	0.0280845	56.8397	28.2279	HUWE1
0.00824323	0.466949	12.5255	-3.86232	PHF8
0.0529311	0.00458295	4.89292	-9.18789	FAM120C
0.130782	0.00488583	-14.6185	-35.4948	TSR2
0.219825	0.000569215	4.82166	18.7685	GNL3L
0.914153	0.000760246	-0.381161	-16.6845	APEX2
0.0987844	0.00988033	14.2495	-28.4077	UBQLN2
0.0160722	1.3871e-05	-18.9974	49.5674	NBDY
0.915305	0.00206127	0.293637	-11.6385	SPIN2B
0.000393221	0.212383	10.5393	-3.90868	ZXDB
0.0017051	0.107761	4.66054	-2.6443	ZXDA
0.190029	0.00722846	5.89782	15.7256	ARHGEF9
0.0280738	1.10998e-08	95.8112	445.434	MSN
0.234932	0.00570904	-12.9526	39.5739	IGBP1
9.64506e-05	0.331857	-44.7062	-11.2332	IL2RG
4.18593e-06	0.826752	21.3265	0.932487	MED12
0.700115	0.000388638	-1.13902	14.9254	AL590764.1
0.211924	0.000363842	21.3534	85.4156	NONO
0.000212106	1.74302e-08	24.327	58.1333	TAF1
1.81987e-10	2.76788e-16	107.184	259.518	OGT
0.517006	0.000263629	-18.5754	-149.762	CXCR3
0.00421147	0.0714009	-27.0649	19.4403	PIN4
0.811397	0.00556611	0.924805	14.3497	HDAC8
1.28731e-05	0.000269682	13.4488	12.6006	CHIC1
0.172952	9.10547e-06	14.5613	72.7989	JPX
0.0133731	1.11676e-06	17.8107	54.0376	FTX
0.970918	5.95562e-05	-0.203213	33.4508	ABCB7
0.835751	7.01367e-07	-1.50714	60.7201	PBDC1
0.000155312	1.69369e-09	73.3871	195.21	ATRX
0.135428	9.87436e-08	9.35124	57.8274	MAGT1
7.52957e-05	6.26291e-09	-68.7953	159.153	COX7B
0.0724365	4.54615e-05	5.52751	18.1541	ATP7A
2.7318e-05	0.0789715	-83.7941	35.2085	PGK1
0.21051	0.000935103	-4.90316	17.7297	TAF9B
0.0118638	2.9521e-07	27.5816	89.6408	GPR174
0.125716	3.90709e-07	-27.3597	150.836	SH3BGRL
0.060583	0.00331421	5.11433	10.3694	APOOL
0.109661	8.44819e-05	10.3466	36.504	CHM
0.00159544	0.302349	-15.684	-5.55723	HNRNPH2
0.00220374	0.428182	17.245	4.85193	ZMAT1
0.756184	0.00672206	-1.7102	19.8413	ARMCX5
0.116011	0.00458356	2.93056	6.88481	LINC00630
0.296809	0.000753065	6.49858	29.0385	MORF4L2
0.162612	0.00697976	5.17849	12.9883	SLC25A53
0.0008957	0.541511	14.4474	2.816	FAM199X
0.0618943	2.03988e-06	6.463	25.7615	RBM41
0.87636	0.000560411	12.8619	-402.69	TSC22D3
0.00658506	0.406222	-14.4409	4.92755	PSMD10
0.539691	0.00413317	2.26896	14.2142	ATG4A
0.0201874	0.000334868	12.478	25.7783	ACSL4
0.00310606	0.866312	14.409	-0.89252	AMMECR1
0.504431	0.00313319	6.54099	39.0033	ALG13
0.000166831	0.0618386	33.032	17.3138	DOCK11
0.00572237	6.90482e-05	-8.92678	-17.4003	PGRMC1
0.00199076	0.0364081	-61.1735	-47.0314	SLC25A5
0.872531	1.33623e-05	-0.424921	17.9219	CXorf56
0.720666	0.00111042	-2.29201	-28.9847	UBE2A
7.4349e-05	0.000277041	-29.1605	-31.4159	RNF113A
0.000703589	1.72949e-05	-109.215	184.877	NDUFA1
9.76058e-06	3.10093e-07	28.099	43.3929	LAMP2
0.0997561	1.99498e-05	9.66676	37.2729	CUL4B
0.00319154	0.000215157	-16.5444	26.9268	MCTS1
0.360623	1.37512e-09	8.19797	108.583	THOC2
0.00850672	0.244476	22.9146	11.4742	XIAP
0.0477257	7.02409e-07	25.6585	103.192	STAG2
0.630127	8.87965e-05	9.10483	109.331	SH2D1A
0.048183	0.000135169	2.7301	7.35694	TENM1
0.713944	9.5447e-09	4.58648	-136.605	SASH3
0.00766294	0.00345125	5.24052	7.10776	ZNF280C
0.00598896	0.3061	19.3029	8.04132	STK26
0.548998	0.000999532	2.38769	18.1761	RAP2C
0.0868404	0.000392801	7.52292	21.4057	MBNL3
0.157705	4.95725e-06	7.66814	38.6164	PHF6
0.0829515	0.00344756	8.67298	-19.0569	FAM122B
0.349109	0.000711069	-5.4	-27.1209	RTL8C
0.0359324	0.00600584	6.69159	11.0742	ZNF75D
0.00186632	0.308374	12.2978	4.38227	INTS6L
0.00367571	3.16534e-07	20.4968	55.9088	MMGT1
0.90156	0.000795301	0.366055	-13.8973	FHL1
9.17681e-05	5.40835e-11	50.0874	153.833	ARHGEF6
0.0394396	0.00198674	34.085	66.5037	RBMX
3.39913e-05	0.00236735	14.0715	11.2628	ATP11C
0.01204	0.00165209	16.8213	26.8061	FMR1
4.97756e-05	0.0848348	73.1921	-31.6433	IDS
0.618051	0.00503529	2.66055	19.9881	MTM1
1.16313e-05	0.16373	21.2551	6.52915	MTMR1
1.57652e-06	0.00012248	-35.6912	-30.8776	PRRG3
3.16032e-05	0.0167676	22.996	-13.7593	CCNQ
5.72679e-06	0.0471559	-70.9957	-30.2192	BCAP31
0.529182	0.00513088	-1.67879	-9.95005	ABCD1
0.00954146	0.0018733	-21.1073	-31.9357	IDH3G
0.000446677	0.688248	-182.261	-21.6551	SSR4
0.0227954	4.24098e-07	52.2042	-185.798	ARHGAP4
1.25653e-05	0.00010545	-39.3327	-40.1003	NAA10
5.13494e-05	0.0545788	34.9531	-17.053	HCFC1
0.970519	0.00233031	0.111824	-12.5668	TMEM187
2.06908e-07	0.376413	59.6244	-8.66683	IRAK1
0.347369	0.00516822	9.42877	-37.1622	MECP2
0.00141088	5.92239e-06	220.646	-437.303	FLNA
2.2176e-06	1.50634e-15	-38.5392	-152.108	EMD
0.2432	1.76835e-05	6.91074	-38.5768	TAZ
0.750594	1.14266e-08	-2.56168	-87.0938	ATP6AP1
0.141215	1.86211e-06	15.1503	-78.3987	GDI1
0.674796	1.78363e-07	-3.26138	-70.8934	FAM50A
0.464417	1.45395e-05	-5.83292	-53.2721	LAGE3
0.146046	2.80488e-05	8.16209	-34.9401	UBL4A
0.12876	1.07739e-07	9.36112	-56.5333	SLC10A3
0.13946	2.45964e-07	-6.56262	-38.7104	FAM3A
0.17558	2.7437e-08	-11.9855	-88.8343	G6PD
0.65885	2.80119e-06	-3.12049	-53.5653	IKBKG
0.779394	1.52553e-06	-3.28799	92.9604	FUNDC2
0.136096	0.00596619	7.19849	17.244	TMLHE
0.944512	0.000982734	0.2686	-17.7141	AC100810.1
0.00657991	0.00325638	16.926	22.6181	MCPH1
0.000330088	0.0446835	14.5815	-8.82432	PRAG1
6.88475e-05	0.675155	25.1867	2.6298	MFHAS1
0.000890295	0.0495703	18.8026	-12.2972	TNKS
0.718463	0.00187569	-1.03679	-12.2426	MSRA
2.472e-05	0.868768	12.5727	0.474719	XKR6
0.397117	6.03251e-05	-2.16558	-15.1977	NEIL2
0.00842245	1.426e-06	-29.8755	-82.8153	FDFT1
0.65534	0.000307124	-2.48271	-28.7107	CTSB
0.0036764	0.964203	5.81309	-0.0980842	LONRF1
7.26406e-07	0.445756	37.8156	5.13271	ZDHHC2
0.0778761	3.07321e-06	-12.5413	-51.6673	CNOT7
0.000594592	1.93317e-05	51.5237	84.952	PCM1
0.951908	0.00264196	-0.105457	7.1502	NAT1
0.135179	0.00762243	11.0624	-25.5082	INTS10
0.0326254	3.07284e-10	-38.0526	-223.927	DOK2
0.00875004	4.77636e-05	10.6033	22.6943	XPO7
5.84813e-08	0.621571	23.9922	-1.78569	DMTN
0.0349505	1.33128e-05	-8.63165	-26.2317	NUDT18
0.522292	0.0020601	-2.91062	-19.0844	REEP4
0.00323547	1.57414e-08	31.1278	-100.649	PPP3CC
0.364749	1.05123e-07	5.57352	-57.5404	SORBS3
0.459034	1.46052e-09	-9.1134	-149.045	PDLIM2
0.000692282	0.000891971	22.6514	-26.7629	CCAR2
0.00099825	0.119571	5.06442	2.61159	AC037459.3
0.174835	0.000208348	6.58649	-25.4828	CHMP7
0.00199261	6.36753e-07	-14.0234	-33.8284	R3HCC1
0.00892445	0.785418	14.4836	1.68254	ENTPD4
0.924254	0.00615698	0.324636	-12.47	SLC25A37
0.011542	0.000606394	-8.06574	-14.2548	EPHX2
0.703975	0.000376694	-2.68972	35.8404	CCDC25
0.259317	1.26729e-09	4.10734	44.058	ELP3
0.00315696	0.701428	10.4817	-1.48385	ZNF395
0.133406	0.00672477	3.39278	-7.93066	EXTL3
0.000111708	0.000430621	15.4476	16.5152	HMBOX1
0.0976766	0.00154834	8.95071	22.7874	KIF13B
0.00129113	2.84033e-10	-139.708	-508.926	SARAF
0.199792	0.0050081	-6.62509	19.0429	DCTN6
0.386617	0.00189337	-5.87866	-28.6561	GTF2E2
0.846537	0.00617187	0.443135	8.35623	UBXN8
0.00933492	0.933358	10.3814	0.372669	PPP2CB
0.265044	0.000141978	4.43827	21.8152	WRN
0.700684	0.00734259	-2.45836	-22.7274	PLPBP
0.922135	0.00786864	-0.342514	-12.3461	EIF4EBP1
0.905798	0.00191082	-1.61886	-58.1878	NSD3
2.14616e-05	0.14798	49.2766	-16.5221	TACC1
0.0168883	5.38196e-05	-21.0649	-49.7149	GOLGA7
0.978428	6.64793e-06	-0.0964354	-25.4479	GPAT4
0.00126156	6.80321e-05	46.7507	75.4302	KAT6A
0.00279843	0.00470599	16.2712	-18.4509	IKBKB
0.180216	0.00293561	6.06903	17.8789	POLB
0.556144	3.09052e-05	-6.05604	64.919	VDAC3
0.00115959	0.485315	10.4445	2.39716	SLC20A2
0.673847	0.000310506	-2.09689	25.6967	THAP1
0.415692	1.04263e-06	-7.53249	-74.6962	FNTA
2.20943e-05	0.19154	20.782	-6.27498	HGSNAT
5.26299e-05	0.0322085	228.157	-125.686	CEBPD
0.00097535	0.0142609	39.6092	33.5504	PRKDC
0.0031341	0.0213672	4.65467	4.2125	MCM4
0.00090359	0.000162906	-23.1856	33.3721	UBE2V2
0.00111521	3.34206e-06	24.7324	49.7562	PCMTD1
0.0793644	0.00275029	14.8003	33.051	RB1CC1
0.879992	0.000106031	0.766291	-28.9685	LYPLA1
0.0109378	0.00130394	-9.35196	-15.0795	MRPL15
1.3759e-07	0.861796	25.3752	0.700859	IMPAD1
0.535157	6.00373e-07	4.72969	64.1035	SDCBP
0.869202	7.68271e-05	-1.37718	-49.0927	RAB2A
0.00239062	0.558835	19.7558	4.12767	CHD7
1.23331e-05	0.191581	22.1717	6.3968	YTHDF3
0.0974813	0.000100394	4.46185	14.9337	MTFR1
6.34552e-11	0.0117626	108.174	29.9672	PDE7A
0.891592	0.00615649	0.935578	-25.0677	RRS1
3.84587e-10	0.396142	196.662	18.8814	MYBL1
0.000517735	0.193562	27.0652	10.7766	VCPIP1
0.0578785	0.000126337	10.6307	30.1396	CSPP1
7.96254e-07	0.0437195	68.3076	25.7607	ARFGEF1
3.51267e-05	0.235459	36.4998	10.3538	NCOA2
0.0050232	0.00341819	-26.087	-33.3437	ELOC
0.676572	0.00112168	1.64931	-17.8482	TMEM70
0.115674	0.00518336	-10.6131	24.4914	PEX2
0.0646092	0.000878314	-7.23183	17.4368	MRPS28
1.84063e-05	0.0962461	9.43086	3.62196	ZBTB10
7.58509e-05	0.726543	61.6407	5.41228	PAG1
0.00343696	0.120157	-19.1577	-11.4285	FABP5
0.00157953	0.364867	-15.5134	4.80921	ZFAND1
0.0680278	0.00733407	3.81858	7.15199	SNX16
0.00728635	0.283731	4.66144	2.09527	E2F5
3.18353e-06	1.45132e-06	-77.5421	99.4668	C8orf59
5.43259e-06	0.736335	42.0701	-2.88641	WWP1
0.488792	2.11109e-05	-8.97579	84.2062	CPNE3
0.725288	0.00190259	0.895894	-10.8357	RIPK2
0.334167	1.99032e-05	-10.1212	67.9985	DECR1
0.000440833	0.11224	14.2821	-6.9052	TMEM64
0.169999	6.27885e-05	-14.3547	61.0749	OTUD6B-AS1
0.929157	9.1112e-05	0.25817	16.7993	OTUD6B
0.0622859	0.00111707	8.0815	18.7976	RBM12B
0.113076	1.83125e-07	8.428	47.0617	VIRMA
0.00934051	0.0382301	12.2075	-11.4521	INTS8
0.00155235	0.00420716	11.2217	-12.0315	PLEKHF2
2.08064e-06	5.97892e-10	-210.378	422.045	UQCRB
0.663702	3.29812e-08	-3.1119	-72.4984	PTDSS1
0.0119971	0.00138146	-41.1264	-66.8699	MTDH
0.360078	0.000491731	-1.16078	6.19959	STK3
0.000489781	0.000491667	21.4942	26.0828	VPS13B
4.74792e-05	1.16686e-09	-126.13	309.076	COX6C
0.00724608	3.34933e-05	-25.6536	54.9568	POLR2K
0.00139977	0.179595	8.00582	3.66859	SPAG1
0.000134611	6.49933e-05	43.4816	56.2609	RNF19A
0.939148	1.46396e-05	9.85251	-867.441	PABPC1
0.262445	0.000341304	50.6551	227.976	YWHAZ
0.018961	0.000149249	-26.2773	-57.9152	ZNF706
0.0745786	9.01462e-05	20.4445	63.8556	NCALD
0.00100099	0.619622	33.8952	-5.42868	UBR5
0.0503105	1.80738e-06	9.30453	35.5241	AZIN1
0.533362	0.00820472	2.55344	14.2866	ATP6V1C1
0.105178	5.8601e-05	-7.49592	26.9207	DCAF13
0.000769532	0.929372	17.2218	0.477312	OXR1
0.108708	1.08669e-07	-56.7291	323.199	EIF3E
0.0138897	2.04026e-06	-20.3601	59.6308	ENY2
0.0236791	0.000385859	6.98307	14.6586	TRPS1
0.00156252	0.109035	-95.9831	53.6996	EIF3H
0.110405	6.48789e-06	21.0517	91.3642	RAD21
0.0104292	7.38499e-06	-12.2985	-31.3276	MED30
0.00453115	0.309377	4.30215	-1.71208	EXT1
0.568053	0.0057201	-4.27243	27.5116	MRPL13
0.296207	0.008594	1.92645	6.32753	MTBP
3.08526e-05	0.0160479	25.3815	-15.2738	SNTB1
0.00584508	0.111287	12.2912	8.08648	FAM91A1
1.46787e-10	0.188754	52.8594	7.54667	TMEM65
0.0138829	0.00105671	13.6767	-23.4793	RNF139
0.0901935	6.86061e-05	-6.70413	22.6481	TATDN1
9.38033e-06	0.00170734	-85.6773	64.4833	NDUFB9
0.752119	0.00241601	18.7518	245.196	LINC00861
0.810519	0.0010918	3.63963	-68.8312	MYC
0.210041	0.000933531	-17.0701	-61.6704	FAM49B
0.00133903	0.387698	31.6738	9.17558	EFR3A
0.224987	0.000120196	11.1337	50.8824	TMEM71
0.000162791	0.154144	23.2088	-9.09628	NDRG1
0.00962282	0.0134194	13.4994	-15.5318	TRAPPC9
9.92017e-07	0.933475	30.2601	0.455984	AGO2
0.00655631	0.645388	5.05472	-0.949477	DENND3
0.949594	0.00024171	-0.188075	-15.7507	PTP4A3
0.0585928	1.27872e-06	-5.39315	-21.8954	THEM6
0.0121691	7.03951e-07	-121.088	-373.163	LY6E
0.972736	0.00283517	0.110905	-13.1525	GLI4
0.0386837	0.00798259	4.67513	-7.54173	ZNF696
0.411238	0.000183992	1.33968	-8.78275	TOP1MT
0.665808	7.45892e-05	-1.82571	-24.8285	ZC3H3
0.0858573	2.43507e-09	-15.7861	-104.941	GSDMD
0.240119	0.00358924	-8.09819	-26.656	NAPRT
1.33917e-08	5.29607e-12	-671.085	-1258.41	EEF1D
6.58267e-06	0.986945	12.0064	-0.0405457	TIGD5
0.953932	0.00888127	0.134486	-8.0534	PYCR3
0.468416	2.57046e-05	-5.77423	-50.8861	TSTA3
0.0962488	3.41522e-10	-15.6354	-120.175	PUF60
0.000293082	0.708651	9.50925	-1.00916	NRBP2
0.01349	0.000109199	36.6034	-78.1982	PARP10
0.0325756	1.80556e-06	-14.3691	-49.7821	GRINA
0.0636983	2.63976e-05	-6.8526	-22.7316	EXOSC4
0.0164822	4.16528e-10	-20.1648	-102.413	GPAA1
2.64214e-05	9.7242e-14	-27.7236	-106.784	CYC1
0.00773442	1.53101e-10	-17.5212	-83.2306	SHARPIN
0.950441	4.75841e-11	0.51729	-122.59	MAF1
0.0167549	0.0048935	10.4759	-15.387	HGH1
0.811467	2.91102e-06	1.14851	-36.4516	BOP1
0.393023	2.48525e-11	-5.17133	-91.5313	HSF1
8.62016e-08	0.0240969	35.8242	-13.2533	DGAT1
0.864172	7.04257e-08	-0.889203	-50.3543	SLC52A2
5.65535e-08	0.0158807	26.3209	-10.2364	FBXL6
0.930004	0.00521785	0.216995	-9.23522	ADCK5
0.000376639	1.25684e-05	-45.4114	-73.9223	VPS28
0.0545964	6.41617e-06	6.70967	-23.8627	CYHR1
0.232002	0.00508975	3.045	-9.39281	PPP1R16A
0.0197651	9.59155e-06	-6.00956	-16.7335	MFSD3
0.0152413	1.2145e-05	8.90229	-23.2514	LRRC14
0.102292	0.00148271	4.8934	-12.7037	C8orf82
5.57613e-05	0.0303156	10.0525	-5.63472	ZNF251
0.444393	0.000913999	-3.30408	-19.8471	COMMD5
0.0755533	0.00182842	-8.12352	-18.8053	C8orf33
0.579826	1.91007e-06	-6.23572	-87.5725	WASHC1
0.00131088	5.47921e-09	49.2605	151.987	DOCK8
3.40516e-10	0.0585367	97.7794	21.5345	SMARCA2
0.300588	8.93917e-06	8.47578	56.4038	PUM3
0.00301232	4.33949e-05	10.8295	20.1415	RFX3
0.746632	5.48352e-05	1.54158	-28.7983	AK3
0.00290383	0.198835	-19.0318	-9.09949	PLGRKT
5.59669e-06	0.117119	21.058	-6.93479	RIC1
7.79371e-05	0.367573	17.194	3.93154	ERMP1
0.00733299	0.00344129	19.5792	26.3924	KIAA2026
0.00203122	3.23901e-06	15.9992	34.5764	RANBP6
4.00728e-07	0.162755	32.0356	-7.78121	UHRF2
1.47003e-06	0.0308537	40.511	17.1805	KDM4C
0.0949044	1.51492e-05	16.3665	-63.4863	PSIP1
0.413664	6.37013e-06	-7.25375	-63.0011	RRAGA
0.639581	6.59713e-05	-3.09946	39.2719	PLIN2
0.00198936	3.44263e-09	35.9325	119.578	DENND4C
0.00759924	0.0044259	8.64259	11.3276	IFT74
0.0306015	4.81742e-05	15.1938	40.5167	DDX58
0.00320537	0.0947483	-25.5524	-16.3172	NDUFB6
0.827676	0.00740621	-1.06966	17.4614	APTX
0.0145723	1.24869e-09	14.8578	69.4591	SMU1
3.64195e-07	1.17045e-05	64.5463	-61.3922	B4GALT1
0.0506067	4.86016e-08	-11.7441	-56.828	BAG1
0.00660845	0.000838292	11.7085	18.3608	UBAP2
0.152995	0.0021114	6.85616	-19.67	UBAP1
0.00112163	0.0001457	-35.554	-52.9421	DCTN3
0.000302766	1.86091e-11	-11.8783	-43.1096	SIGMAR1
0.0128963	4.80789e-08	32.8982	-121.548	VCP
0.452027	1.06213e-05	-4.76016	-43.3062	STOML2
0.276819	0.00418776	-2.22065	-7.75466	CD72
0.246274	0.000171007	-25.0056	-116.015	SIT1
0.00706839	4.71533e-08	-47.4376	-159.785	CCDC107
7.50338e-11	0.702544	210.006	-8.23824	TLN1
0.352418	0.000317179	-4.93707	-27.0984	CREB3
4.27055e-06	0.988735	23.6225	-0.0666885	GBA2
0.390201	0.000297623	3.09	-18.4971	RGP1
9.9635e-05	4.25409e-08	-31.6598	-66.9279	HINT2
0.790984	5.57475e-05	-2.52516	-57.449	GLIPR2
0.000934196	3.11569e-09	-43.3455	-133.074	CLTA
0.169226	0.00756681	3.87144	9.75333	GNE
3.48303e-05	0.0128356	38.4151	24.2474	RNF38
0.00077362	0.211483	26.4131	10.5235	EBLN3P
0.250069	1.2925e-07	7.58116	60.5046	ZCCHC7
0.00381243	0.0770915	-35.8508	24.8784	TOMM5
0.370609	0.00396151	3.444	14.7854	PTAR1
0.000210418	0.000230118	27.6519	33.2868	SMC5
0.00354828	0.693563	15.3313	2.26478	KLF9
0.791803	0.000135689	0.957108	20.2323	C9orf85
6.35369e-05	8.91824e-06	26.2222	-37.2315	ZFAND5
0.0646426	1.9176e-11	-100.734	808.478	ANXA1
0.000617361	0.417377	7.84372	-1.95887	C9orf40
0.000240075	0.00391623	-59.9269	-53.3802	OSTF1
6.16962e-07	0.00272275	37.7917	22.173	VPS13A
0.000176108	0.335082	38.2682	10.0815	TLE4
0.000890184	0.018284	31.8527	-25.5808	UBQLN1
5.86723e-08	0.865515	34.1438	0.869781	GKAP1
0.0337763	0.000201591	3.21172	7.70711	KIF27
0.307404	0.00604993	1.31702	4.66511	AL354733.3
0.000108234	3.65179e-07	30.8549	57.3559	TUT7
0.00827598	0.857218	10.3653	-0.78621	SPIN1
0.757271	0.00227624	1.31192	17.6605	CKS2
6.41061e-05	0.00281803	96.0671	-79.3214	SEMA4D
0.000400063	0.0265121	15.8952	-10.9558	AUH
0.00118772	0.201254	5.96961	2.55169	NFIL3
0.755169	0.00125539	1.80887	25.8811	SPTLC1
0.0650004	0.000762193	17.6037	43.1641	IARS
0.018537	6.53535e-05	16.5476	39.0594	NOL8
9.4635e-06	0.774905	22.0045	1.3357	BICD2
0.252266	6.78739e-06	4.85702	29.7451	ZNF484
0.000900293	0.000566427	48.146	-61.3828	FGD3
0.0889615	1.13771e-06	-7.25476	-33.2945	SUSD3
0.43346	2.7539e-06	-3.24244	-31.2504	CARD19
0.00685137	2.52229e-09	-28.4782	-113.582	NINJ1
0.0116818	0.00992429	16.3664	-20.3913	FAM120AOS
2.06802e-05	0.499885	66.0108	10.0868	FAM120A
1.78302e-05	0.478522	30.0132	4.76431	PHF2
4.73731e-06	0.132844	26.1793	-8.14923	MFSD14B
0.00388413	0.0913034	19.3969	12.8448	ERCC6L2
5.21995e-07	0.420353	30.8571	-4.33319	SLC35D2
1.6265e-07	0.242344	27.5112	-5.24243	HABP4
0.175546	0.00529002	3.57516	-9.63032	AAED1
0.00318196	0.534201	7.81213	-1.80013	ZNF782
0.000259731	0.167831	19.7623	-7.81854	MFSD14C
0.00370582	0.00035299	8.42268	13.3284	TSTD2
0.0513597	1.47617e-08	-35.748	-186.575	ANP32B
0.033824	7.99865e-08	7.88884	-33.8045	TRIM14
0.533666	0.00419471	1.03329	-6.36458	TBC1D2
0.000873868	0.596736	6.7461	1.1352	ANKS6
3.63043e-06	0.165091	19.7678	5.55215	GALNT12
1.46786e-05	0.0344813	39.3147	19.2641	TGFBR1
0.000908882	0.502701	-124.035	-26.6077	SEC61B
0.150369	0.00231072	13.1886	37.1728	STX17
6.88022e-05	0.733292	14.2474	1.2086	INVS
0.912407	0.000549697	0.302386	13.4189	TEX10
2.09695e-05	0.0870485	16.0312	6.41211	MSANTD3
0.278402	0.000120856	-6.5015	33.3667	MRPL50
0.845853	0.000359539	-1.24814	32.6968	RNF20
0.363391	0.00595976	4.41509	17.6462	SMC2
0.138025	0.0009106	3.42005	10.3895	FKTN
6.70054e-05	0.00171998	39.871	-35.0927	RAD23B
0.00893072	0.861386	14.9102	1.11037	TMEM245
0.0124442	0.00202277	-50.0223	78.2452	TXN
0.00451309	0.0165336	22.5055	22.3843	ECPAS
0.0425737	2.64943e-05	4.19936	12.6272	ZNF483
0.0024457	0.00194004	-8.96441	-11.193	DNAJC25-GNG10
0.000497448	0.462042	12.5802	-2.78272	UGCG
1.77628e-06	2.15286e-06	73.0759	87.527	PTBP3
0.84509	0.00106356	-0.932028	21.6968	INIP
0.000250131	0.124651	11.2323	4.95765	SNX30
0.305305	0.00496663	1.91508	6.94301	ZFP37
4.84946e-05	4.86105e-06	23.5962	34.2538	FKBP15
0.25973	0.000153022	-11.0427	53.2943	CDC26
0.464131	0.000231084	2.9723	-21.4478	HDHD3
0.626225	9.82807e-05	-4.111	48.3728	POLE3
6.97873e-06	1.99279e-05	130.601	-146.328	AKNA
3.00656e-05	0.7504	-96.4775	7.13115	ATP6V1G1
0.00213124	0.520075	8.44672	1.91653	TMEM268
6.15716e-05	0.692558	26.8493	2.6192	MEGF9
0.160682	0.00648928	6.83541	-17.2434	FBXW2
0.00565882	0.165694	11.3685	-6.43185	PHF19
0.0188247	2.14534e-05	19.4966	50.5645	CNTRL
0.325083	1.42992e-06	2.67432	21.3851	MRRF
0.00162449	0.223196	18.8009	7.92455	RC3H2
2.66086e-05	0.00706877	19.4559	13.1855	RABGAP1
0.000760212	0.687827	13.5145	1.69894	STRBP
5.53762e-08	0.253883	16.2337	-2.81957	DENND1A
0.77876	0.00578698	-0.952964	-12.4876	NEK6
0.501014	8.31272e-06	-5.0228	52.0945	PSMB7
0.245406	2.26411e-07	-20.7761	-158.367	ARPC5L
0.00930583	2.21804e-05	-18.5412	42.638	PPP6C
0.71807	0.000460725	-9.88498	-135.883	HSPA5
0.000467998	0.470561	19.4183	-4.18696	GAPVD1
0.000244444	0.00212072	22.7594	-21.948	MAPKAP1
0.0492484	0.000350039	9.89811	-24.5175	MVB12B
0.0048208	0.360011	5.90553	-2.12911	RALGPS1
0.354121	0.00230095	-1.97344	-8.76703	SLC2A8
0.01498	6.78626e-07	-11.3895	-36.4307	PTRH1
0.687181	6.25591e-07	-1.86917	-39.0138	TOR2A
1.36957e-10	1.07108e-06	36.7475	-26.0497	CDK9
0.237857	1.61848e-07	-10.5461	-80.7836	FPGS
0.455965	0.00833735	2.11287	-9.83311	ENG
0.639557	0.00109241	2.02625	-19.578	ST6GALNAC4
0.000207019	3.46736e-06	-21.8778	-36.9878	DPM2
0.503691	0.00592059	6.13905	-33.5373	FAM102A
0.338226	0.000134929	2.48466	-14.3357	SLC25A25
0.530501	1.48255e-06	-4.75247	-59.8924	PTGES2
2.0602e-05	2.84217e-10	-90.0585	-223.192	C9orf16
0.000103248	0.00188241	23.9784	-21.6789	CIZ1
0.962946	0.00984315	-0.325102	23.8263	GOLGA2
0.194021	0.00517327	-5.2271	-14.7579	TRUB2
0.0414605	7.42111e-06	-8.98027	-29.6127	COQ4
0.125669	5.50922e-05	-11.9537	-45.8169	URM1
0.0206324	0.00882351	11.2018	15.6822	ODF2
0.00146275	0.0572931	68.1795	45.4939	SPTAN1
2.73349e-10	0.0334882	233.713	57.8331	SET
0.00232498	4.30442e-08	-18.1871	-53.0859	ZDHHC12
0.000478007	0.00196252	23.0863	-23.9986	ZER1
0.00112234	0.710944	13.4952	-1.63204	ENDOG
0.0959146	9.87437e-07	-7.56732	-35.8756	SPOUT1
0.00019129	0.0830373	22.4941	-11.0162	LRRC8A
0.790513	0.00052899	-0.617901	-11.3915	DOLK
1.7687e-08	0.103297	46.631	-10.9708	SH3GLB2
0.0375533	0.00595902	10.021	-16.7621	MIGA2
0.637593	0.000237746	-0.975134	-10.9475	DOLPP1
0.916407	0.00180466	-0.367982	-15.0149	CRAT
0.553454	0.002974	2.39991	-16.2465	PTPA
0.000158011	0.262915	16.7124	-5.08299	IER5L
0.0292756	8.02671e-06	8.11225	-24.6905	ASB6
0.107011	0.000146562	-9.86992	-32.8961	TOR1A
0.160485	1.29977e-07	-17.8586	115.841	C9orf78
0.000577061	0.0271525	22.3445	-15.9083	USP20
0.00488797	0.106423	12.6749	-8.253	FUBP3
0.412244	0.000982655	-3.28003	18.2131	EXOSC2
0.000185914	6.60163e-05	27.947	37.1939	NUP214
2.76191e-05	0.000111073	48.4525	-52.3054	PRRC2B
0.366808	0.00199687	-4.2756	-19.8516	POMT1
0.026152	0.000282027	7.65718	-16.8957	UCK1
2.09855e-07	0.444377	65.8336	-8.26196	RAPGEF1
0.000691842	4.67721e-07	54.3263	118.783	SETX
0.670748	0.00107533	-2.47152	26.3652	TTF1
3.02602e-05	0.017125	13.1495	7.81111	GTF3C4
0.0383618	0.00309529	8.54586	15.6871	TSC1
0.250865	0.000593511	5.88008	-24.4086	GTF3C5
0.000514147	0.0181001	54.9445	-41.7265	RALGDS
0.630369	0.00201055	1.09247	-9.57284	MED22
0.00576564	4.75751e-09	-18.4889	-69.346	SURF1
0.00368127	3.17874e-06	-16.9105	-39.4334	SURF2
0.00872842	3.28995e-11	-17.559	-92.3325	SURF4
0.796524	0.00603426	-1.28258	-18.2058	REXO4
0.289138	0.00012156	-3.75789	-19.723	BRD3OS
0.240783	7.41465e-05	4.85644	-23.9789	WDR5
0.994013	0.000866475	-0.0532718	-33.0365	MRPS2
0.00119669	0.972126	7.02903	-0.0805927	CAMSAP1
2.47485e-07	0.456323	28.8882	3.56741	UBAC1
5.70887e-11	0.0201178	61.7395	-15.5021	TMEM250
2.78173e-06	0.152737	30.2923	-8.61161	DNLZ
0.00011305	0.493621	19.8421	-3.54632	ENTR1
0.0372078	1.1889e-05	-8.3715	-26.011	PMPCA
0.00399942	0.144723	22.1874	-12.6258	SEC16A
0.278279	0.000188168	2.28397	-11.2558	NOTCH1
0.394497	0.000141481	-4.38109	-28.3748	AGPAT2
0.17537	3.38166e-06	12.7502	-68.9548	SNHG7
0.0227213	0.00132158	-14.7028	-26.8769	TMEM141
2.49386e-09	0.000601044	76.2079	-37.8497	RABL6
0.00216488	0.781983	-31.2498	-3.0438	PHPT1
6.75521e-07	4.37826e-07	-175.421	-219.171	EDF1
0.269386	0.00302309	3.14845	-11.2914	TRAF2
0.097571	4.93368e-11	20.5204	-176.059	FBXW5
0.0202464	1.53498e-11	-56.368	-355.392	PAXX
0.0871929	4.04678e-05	-36.6144	-127.998	CLIC3
0.00120284	0.000120326	26.3372	-40.2124	ABCA2
0.819949	0.001277	-3.61212	-70.7077	NPDC1
7.52386e-05	0.956458	6.04527	0.0826894	UAP1L1
0.0788567	1.127e-05	6.98986	-26.2617	MAN1B1
0.186929	6.5441e-10	-25.2096	-238.522	DPP7
0.0067437	8.81888e-07	-11.7391	-32.5333	ANAPC2
0.000109582	5.716e-10	-43.2175	-118.45	SSNA1
0.0020647	0.934923	4.49103	-0.128222	TPRN
1.36344e-06	0.0727758	35.5977	-12.2582	TMEM203
0.284665	0.00127501	3.34162	-13.734	NDOR1
0.382916	1.71982e-06	-7.67985	-68.5554	TUBB4B
9.97408e-11	0.00379777	48.695	-16.3049	NELFB
0.0408171	5.72013e-06	-4.56288	-15.285	EXD3
0.607164	0.00646372	-0.815279	-5.73317	NOXA1
0.00113099	0.142425	29.8437	-14.6548	NSMF
1.08894e-05	2.26898e-09	-56.0586	-117.657	MRPL41
0.599537	3.30287e-05	3.09448	-37.0163	DPH7
3.32693e-06	0.844767	22.7145	-0.873829	ZMYND19
0.284925	4.40282e-11	-6.17897	-84.2898	ARRDC1
0.15091	5.47432e-05	-5.05145	-20.7263	ARRDC1-AS1
0.00456056	0.13484	35.6769	-21.2147	EHMT1
0.0205479	1.82271e-06	14.7009	-46.4964	BET1L
0.521831	3.26239e-07	4.63616	-63.3117	RIC8A
0.000950822	0.857759	21.188	-1.21521	AC136475.3
0.315697	0.000885208	9.00752	-41.1738	PGGHG
0.00423127	0.215473	-295.326	142.766	IFITM2
5.61682e-06	0.178683	-696.1	195.224	IFITM1
0.143976	5.90394e-10	-28.0145	-239.623	SIGIRR
0.00265416	1.03565e-11	-23.58	-111.928	RNH1
0.0318416	1.2988e-10	-10.435	-64.059	RASSF7
0.0732956	1.07624e-08	-10.3283	-60.1969	IRF7
0.000781399	0.000647529	13.9701	-17.2993	DEAF1
0.130492	0.000158444	-7.19003	-25.4599	EPS8L2
0.710087	0.00161801	1.62096	-18.8869	TMEM80
9.11978e-05	5.64855e-05	-42.1716	-53.3434	TALDO1
0.594863	5.52447e-06	2.34411	-31.7743	SLC25A22
0.30847	6.51116e-09	10.3295	-112.012	PNPLA2
0.0092698	7.25669e-11	-9.21707	-46.8739	CD151
0.00297867	0.398397	-75.8081	-23.6263	POLR2L
0.0142022	2.7524e-05	-11.2588	-27.2497	CHID1
0.0583995	0.000650644	8.30526	-20.1439	AP2A2
0.405075	2.97146e-05	3.45102	-26.1243	TOLLIP
0.000981855	0.618698	4.66983	0.748322	TOLLIP-AS1
0.632785	6.67168e-09	-3.04251	-70.9188	MOB2
0.00299075	0.418869	6.97003	-2.07896	DUSP8
0.0136044	0.004299	-21.8402	-31.5031	CTSD
2.03358e-05	3.26162e-12	-199.541	-627.949	LSP1
0.000148251	1.448e-05	-36.7207	-54.1301	MRPL23
0.975887	0.00476719	-0.244191	-30.5835	ASCL2
0.601579	0.00027652	-5.93514	-59.2189	C11orf21
0.88333	0.00037546	1.70933	-59.0808	TSPAN32
1.81146e-14	0.7958	564.184	9.71381	CD81
0.0665117	1.44903e-08	-10.4202	-58.1238	TSSC4
0.000162812	0.0590087	8.6818	4.59515	KCNQ1OT1
0.101615	0.000125272	-4.33005	-14.3968	SLC22A18
0.000822234	0.049161	35.5803	23.1169	NAP1L4
0.000376566	0.697441	11.2105	1.26867	AC131971.1
0.0585124	0.000134278	11.884	-33.6009	NUP98
0.153986	1.19619e-07	-21.1306	-135.54	RHOG
0.0395697	0.000292164	17.5303	-42.0272	STIM1
0.314253	0.000204813	6.52946	34.4639	RRM1
0.0017287	0.626876	7.19749	-1.20115	TRIM68
0.111906	0.000312514	9.12283	28.7392	TRIM5
0.160201	6.07523e-09	22.6526	176.813	TRIM22
0.0896163	0.00252537	9.67281	-22.6198	FAM160A2
0.0227147	1.49312e-08	-12.5631	-55.067	SMPD1
0.93611	0.000474974	0.424295	-26.2283	APBB1
0.00764769	0.0445191	4.92273	-4.32929	TRIM3
0.27641	2.29466e-05	-5.09087	-29.9161	ARFIP2
0.961608	0.00596903	-0.480768	-36.6409	ILK
6.54585e-15	0.713697	226.898	-5.26663	TAF10
0.000512818	1.70533e-09	-126.999	-378.865	EIF3F
0.0989375	0.00783035	3.59618	7.43271	TRIM66
0.100446	0.00215453	-4.86089	-12.0042	AKIP1
0.00454678	1.92918e-09	-21.9645	-83.9674	TMEM9B
0.00138238	0.00446127	35.8563	37.6347	IPO7
0.1385	1.18269e-05	7.50622	33.7038	ZNF143
0.00493358	0.507676	11.0322	2.87371	SBF2
2.8284e-06	2.39673e-07	137.542	197.252	EIF4G2
0.112165	0.000147154	8.08666	27.362	ZBED5
0.0044061	0.053383	25.4377	-19.8159	ARNTL
0.165978	0.0073058	5.91268	14.8542	BTBD10
0.00443563	0.00345961	19.4738	24.4327	FAR1
0.035493	0.00315041	22.0726	-39.7499	RRAS2
0.0207755	4.17816e-06	-39.0668	116.735	C11orf58
0.105467	1.10331e-05	6.5214	26.7952	PIK3C2A
0.733481	0.00119824	-1.14725	-15.1084	SERGEF
0.00178937	0.00519184	17.6395	18.6855	GTF2H1
0.00935157	0.000399195	-73.5067	131.107	LDHA
0.220776	0.00107073	4.15993	15.1679	UEVLD
0.591216	0.00107436	3.57636	30.162	SPTY2D1
0.00618269	1.32452e-07	-13.8145	-42.7923	HTATIP2
0.890491	0.00310696	0.568321	-16.5335	FANCF
0.0822448	0.00131336	8.95825	22.0746	LIN7C
0.552819	0.00274141	3.03482	20.7237	METTL15
0.249294	0.00149586	21.6017	80.7772	ARL14EP
0.419187	0.000479273	-3.28286	19.9608	DNAJC24
0.0204995	0.000150922	-12.2521	-27.3635	RCN1
0.00405741	2.17835e-08	-40.2022	131.321	EIF3M
0.00234559	0.00330497	10.5489	12.2648	QSER1
0.00466585	0.781978	23.8821	-2.56763	HIPK3
7.59995e-05	0.912915	-7.9556	0.218181	CD59
0.00204195	0.338493	27.6612	-9.3482	CAPRIN1
8.5873e-05	6.43695e-06	16.7974	25.0781	NAT10
6.08262e-05	0.364057	30.3959	6.8555	TRIM44
0.000870864	0.0528332	30.1445	19.368	API5
0.00711414	0.0345095	11.6577	-10.7309	EXT2
0.202318	0.00858269	-12.9289	-34.5721	CD82
0.00935151	0.451768	9.3714	-3.04874	TSPAN18
0.0441764	0.00675532	11.0491	-18.8228	TP53I11
0.318807	1.0117e-05	2.89392	-19.8303	SLC35C1
0.0311929	7.00702e-08	-13.5783	-57.6813	PEX16
0.0175514	0.00908564	5.76441	-7.80182	LARGE2
0.017149	0.00553434	17.5643	25.4648	PHF21A
2.3512e-07	4.98249e-05	137.742	-113.443	DGKZ
0.0418546	3.69764e-10	10.4966	64.537	CKAP5
6.0068e-05	0.302515	15.3066	-3.92889	DDB2
0.0026355	0.011968	16.598	-16.2562	MADD
4.97882e-05	0.00566634	20.0527	-14.7676	SLC39A13
0.00401308	0.000137941	-38.6215	-67.4751	PSMC3
0.0102371	9.55265e-08	-19.2196	-65.5562	NDUFS3
0.0537988	5.00103e-05	-12.2861	-37.0616	PTPMT1
0.00193422	0.0421811	41.5029	-30.7805	FNBP4
0.000208683	0.000175394	17.8951	22.0772	NUP160
1.84531e-07	0.803895	59.3926	2.38481	PTPRJ
0.583468	1.96462e-05	-5.03596	-60.1136	SSRP1
0.0067412	0.825927	19.3169	-1.73769	ZDHHC5
0.000189756	2.43209e-05	-77.9142	-112.801	SELENOH
0.232233	2.16994e-05	13.245	71.0167	LPXN
0.217727	0.00162817	3.47933	12.013	ZFP91
0.664007	0.00118456	3.1201	32.2213	FAM111A
2.07818e-06	0.120166	44.2233	13.4469	OSBP
0.849003	0.00350546	0.984765	20.393	MS4A1
0.88558	0.00123448	-0.336318	-10.4571	CCDC86
0.15921	8.12171e-05	10.0252	-40.6202	PRPF19
0.207307	3.33334e-09	-15.0468	-136.08	TMEM109
0.054261	1.61122e-07	40.5433	-185.132	CD6
0.00392142	8.16782e-05	29.5716	-53.9493	CD5
0.00702451	0.0558803	29.9473	24.6323	DDB1
0.972208	0.000321159	0.104784	-15.4948	TKFC
0.275976	0.0034911	-5.84566	-20.8725	CYB561A3
0.00557793	0.00398284	22.546	28.6602	CPSF7
0.35155	0.00226326	-2.59883	11.5058	SDHAF2
2.51077e-06	1.70801e-05	-109.313	115.125	TMEM258
0.873913	0.00670612	-0.285644	-6.49204	FEN1
0.00285588	0.407127	12.4354	3.7829	BEST1
8.1487e-08	1.85485e-13	-554.641	-1381.16	FTH1
8.64371e-08	0.000174003	481.498	333.538	AHNAK
0.00138869	0.0541514	-42.1341	-28.3417	EEF1G
5.88226e-05	0.00143803	40.0551	-35.6001	MTA2
0.00404347	5.26353e-05	22.5091	-42.8064	EML3
0.681896	2.05027e-09	2.19374	-63.8668	B3GAT3
0.00619083	0.182097	23.4265	-12.8997	GANAB
0.403408	0.000115018	-3.01393	-20.2724	INTS5
0.00854064	0.0735462	-15.4622	-12.1863	UQCC3
1.79399e-05	4.74496e-09	-105.745	-221.042	UBXN1
0.000740243	0.330358	12.7653	-3.91394	HNRNPUL2-BSCL2
0.286033	0.00235774	5.80345	22.2497	TTC9C
0.0556109	0.00130034	-22.1386	49.189	POLR2G
0.00138667	0.000560539	-42.1888	-56.5004	TMEM179B
0.658692	0.00590295	2.35401	-19.5358	STX5
0.122183	0.00451104	-8.64467	-20.7172	WDR74
0.000621251	1.02232e-11	-26.1642	-105.361	SLC3A2
4.71683e-05	0.0390994	-196.482	102.882	RARRES3
0.0467942	1.97305e-05	14.8688	46.7762	ATL3
0.86876	0.000146137	0.983074	-32.9938	RTN3
5.64446e-06	0.598927	10.8531	-1.1687	SPINDOC
4.43356e-10	0.438823	65.0519	-5.73514	MARK2
0.00213637	0.104077	-70.8155	-41.7415	COX8A
0.0152425	1.6203e-07	-31.089	-109.507	OTUB1
0.0476641	2.19473e-10	-25.6668	-167.365	FERMT3
0.17668	0.000874435	-7.98123	-26.8579	TRPT1
0.167936	1.12964e-06	-8.97047	-51.4354	NUDT22
0.000469865	4.53908e-08	-24.267	-59.1253	DNAJC4
1.38283e-08	0.623837	67.2908	4.55923	VEGFB
6.01542e-07	0.515696	58.1531	-6.63124	PPP1R14B
0.128582	9.73707e-05	-8.24016	-30.3189	BAD
0.22292	5.21991e-06	-3.50319	-20.502	GPR137
0.00131613	0.049255	13.4104	-9.17343	ESRRA
0.00284788	0.032607	-77.7087	-63.9164	TRMT112
8.66145e-06	1.21646e-05	-79.7313	-94.3304	PRDX5
8.39671e-08	0.000471933	48.5133	-30.4678	CCDC88B
0.0508065	9.83151e-07	33.6966	-134.467	RASGRP2
0.0108245	4.64012e-07	50.3493	-156.535	SF1
0.122036	0.00087222	11.8557	-34.6258	MAP4K2
1.47412e-05	0.0014407	22.6266	-17.979	MEN1
0.054996	1.40534e-06	24.5275	-97.3788	EHD1
0.156986	9.86847e-06	3.62722	-17.3246	PPP2R5B
0.000735812	0.00250841	-24.3425	-25.6817	ARL2
0.279552	0.00895883	-2.69247	-8.48092	SAC3D1
0.120922	0.000421018	-6.58517	-20.6793	NAALADL1
0.0864	7.53858e-05	-8.60376	-28.4651	ZFPL1
0.165875	8.583e-12	16.1757	-184.055	VPS51
0.45048	0.000388246	-2.01298	-13.3959	TM7SF2
0.0922275	3.29337e-05	-9.00896	-32.5726	ZNHIT2
4.287e-07	2.52163e-05	-1472.65	-1333.4	FAU
0.00425278	0.0377219	21.0526	-17.6851	SYVN1
0.385332	1.57898e-07	6.98303	-73.4173	CAPN1
0.25843	0.000409531	6.96458	-30.5188	FRMD8
0.00255607	0.0951519	83.1	51.5017	NEAT1
7.32432e-09	3.76614e-14	14484	33818	MALAT1
0.867559	7.65353e-07	-0.984651	-49.042	SCYL1
1.97255e-05	0.02124	39.7354	-21.9382	LTBP3
3.17991e-09	0.000886719	47.5861	-22.999	FAM89B
2.39019e-09	0.117286	60.1735	-12.076	EHBP1L1
0.0382205	3.08788e-05	13.5714	-39.35	MAP3K11
8.49335e-06	0.0922191	17.7861	-6.52245	PCNX3
3.67873e-08	4.62502e-05	142.61	-105.22	SIPA1
0.368342	2.84115e-07	7.91849	-77.3128	RELA
0.0584897	0.00053516	9.34853	-23.1468	KAT5
1.35128e-07	8.48151e-09	-64.2007	-92.2578	RNASEH2C
0.000386405	0.0905357	13.7073	-7.00022	AP5B1
4.14812e-05	2.19273e-10	-416.537	-1108.01	CFL1
0.0678759	0.00104983	15.1633	-36.3253	MUS81
1.69212e-06	5.11298e-14	-105.483	-342.246	CCDC85B
7.82074e-10	0.058765	46.575	-10.734	C11orf68
0.000569615	1.48092e-10	-60.3927	-208.725	DRAP1
0.376643	1.09026e-05	6.74545	-51.9604	SART1
0.132516	0.00810545	4.57638	10.3805	EIF1AD
2.59127e-10	0.0499792	101.461	-22.8824	PACS1
0.501648	4.13132e-05	1.72245	-15.7751	KLC2
0.887704	2.02764e-05	-2.48201	-115.152	RAB1B
0.0238667	1.2594e-06	-17.6805	-59.0071	YIF1A
0.00265076	1.67262e-06	-22.9412	-53.6639	BRMS1
0.261093	0.00618158	1.79074	-5.72781	SLC29A2
0.000852584	0.00131412	-30.3359	-35.1043	MRPL11
0.00403166	0.324239	3.63557	-1.38014	PELI3
0.108322	0.00149988	-7.95471	-21.0077	DPP3
0.168521	1.86439e-07	6.02627	-38.9731	ZDHHC24
0.195593	0.000125599	6.14969	-26.1806	CTSF
0.016836	3.16309e-10	-12.5867	-65.1518	CCS
0.00102255	0.19846	-18.9153	-8.00332	RBM4
0.421962	1.99977e-06	-3.28578	-31.5817	RCE1
8.44761e-06	0.0647931	56.2214	22.7648	KDM2A
7.08806e-06	0.2302	172.354	-43.6752	GRK2
8.54921e-08	0.00990631	81.4382	-35.1229	ANKRD13D
0.454543	0.00536655	-4.28531	-21.1951	RAD9A
0.000132178	6.49073e-11	-34.7028	-109.008	POLD4
0.996361	0.0016907	0.0170475	-16.1344	CLCF1
6.2266e-05	6.06531e-11	-123.198	-363.681	PPP1CA
0.457708	8.61795e-14	12.953	-354.902	TBC1D10C
6.19526e-05	1.02881e-06	-51.7368	-85.5172	CORO1B
1.06582e-05	6.14316e-07	-299.832	-445.607	PTPRCAP
0.250616	2.77075e-08	-6.76204	-59.4298	TMEM134
0.00602871	5.92844e-06	-42.9148	-102.329	AIP
2.91499e-06	0.0383326	33.3388	-14.1648	PITPNM1
0.0334704	8.39928e-08	-45.5301	-194.076	CDK2AP2
0.000811729	0.00697439	-130.207	-120.986	GSTP1
0.44321	1.05028e-07	-9.77069	-119.58	NDUFV1
0.00440003	0.000230181	-36.5119	-61.6004	NDUFS8
0.727015	8.62289e-07	4.87341	-114.888	TCIRG1
2.63163e-07	0.352138	41.2384	6.41052	KMT5B
0.888644	0.000906044	0.410868	-13.5864	C11orf24
0.00543082	6.62605e-06	26.0607	60.7297	PPP6R3
0.932582	0.000135459	0.584364	-38.5802	FADD
2.62173e-06	0.500555	34.8975	4.56404	PPFIA1
0.75265	0.0094514	-1.0837	-11.7687	DHCR7
0.913859	0.00367238	-0.5647	-20.4636	AP002387.2
0.00497476	0.000362178	-8.52247	-13.9964	IL18BP
0.000316022	0.0217869	43.1915	30.2061	NUMA1
0.000135354	1.45338e-10	-43.1379	-129.964	LAMTOR1
0.000827291	0.00833181	13.9113	-12.614	INPPL1
0.000410885	0.00351916	25.8223	-24.5778	ARAP1
0.00451014	0.691902	10.1934	1.56358	STARD10
7.72227e-05	8.20767e-05	30.6051	-36.9577	ATG16L2
0.000717577	0.26015	19.5796	-6.94904	FCHSD2
0.00663755	0.00156965	5.09782	-7.45746	RELT
0.0010069	0.0667659	35.3204	-21.7232	RAB6A
0.157523	0.0049021	-9.06641	23.6059	MRPL48
0.148149	0.000104181	-83.719	-322.666	UCP2
0.16777	7.51635e-05	4.40452	18.3529	POLD3
1.04772e-07	0.697205	57.4536	-3.4914	RNF169
0.000101043	0.249204	28.575	8.60146	XRRA1
0.000417211	0.978659	-62.3637	-0.489674	SPCS2
0.00221149	0.0628105	8.80434	-6.02647	GDPD5
0.0026177	2.77942e-06	17.6317	-39.7378	UVRAG
4.51399e-07	0.05388	49.9789	17.2724	THAP12
0.840439	0.00974021	0.244698	4.14308	GVQW3
0.0146025	0.000180133	14.6078	30.2274	EMSY
0.108601	0.000306641	-14.6053	-45.6422	CLNS1A
0.441	0.000419564	10.0322	64.8626	RSF1
0.011944	6.6916e-08	10.049	35.9223	INTS4
0.000648422	0.947052	-56.5068	-1.15233	NDUFC2
0.0654258	0.000497071	-14.4945	37.2209	TMEM126B
2.70782e-07	0.26211	68.7694	-12.9702	CREBZF
0.00180485	0.521682	55.2035	12.2308	SYTL2
1.65701e-06	0.190928	39.7008	9.91329	PICALM
0.464045	0.00671906	2.78092	13.6094	EED
0.0032786	0.482861	6.88049	-1.79899	ME3
0.00698188	0.0552035	-96.4674	79.5157	CTSC
0.176412	3.58823e-08	10.0596	73.5023	CHORDC1
0.00665351	0.527088	12.8682	-3.33683	SLC36A4
0.00656042	0.000638262	12.3524	19.9174	CEP295
0.375843	3.56536e-05	11.3794	79.7097	TAF1D
0.171598	0.00443164	6.28614	17.184	C11orf54
0.00395211	0.0136829	16.3907	-16.5424	MED17
0.0981572	1.12191e-06	8.8285	41.7911	MRE11
0.242876	0.00573528	-11.7359	36.4654	ANKRD49
0.0601262	8.83552e-07	-17.7659	74.453	CWC15
0.202487	0.000383829	-15.203	-59.2012	SRSF8
0.0339474	0.00932589	9.49914	-14.5486	ENDOD1
0.894108	0.00311427	-0.446184	13.4227	AP000787.1
0.00424488	0.479942	11.4182	3.10958	SESN3
6.36581e-06	0.00743577	28.8172	17.3659	FAM76B
0.878133	0.00290626	-1.32282	34.8481	CEP57
0.0240825	0.000660603	19.801	39.4772	MAML2
0.563683	0.000175463	4.32953	40.7423	CCDC82
0.00872157	0.0196952	16.1771	17.1444	BIRC2
0.0230729	0.00386091	39.4608	-63.4464	TMEM123
0.70862	0.000194542	-1.91475	-27.6386	DCUN1D5
5.435e-05	0.00341476	-72.213	57.371	CASP4
0.0421925	0.000102859	-46.1891	123.683	CASP1
0.000177784	0.000204885	-81.0942	97.1563	CARD16
0.361864	0.000793673	3.13382	15.9832	KBTBD3
0.216091	0.00874963	2.19985	6.05238	AP000766.1
0.01788	1.18214e-06	21.926	69.6712	CWF19L2
0.00277923	0.338661	4.21241	-1.47812	SLC35F2
0.00317295	1.32944e-09	30.4396	113.344	NPAT
2.03284e-05	9.68283e-11	110.088	289.125	ATM
0.000961379	5.33491e-10	-20.4687	-69.6713	FDX1
0.000350165	0.282992	10.9389	3.43592	SIK2
0.00424688	0.899229	8.2975	-0.402749	DLAT
0.789007	0.00300472	-1.36232	20.4655	NKAPD1
0.144797	3.92247e-07	-15.4472	89.6472	SDHD
0.00432242	0.101224	20.4958	13.336	USP28
0.0128299	4.13505e-06	33.7035	-92.6384	ZBTB16
0.171031	0.00980008	-4.60002	11.1902	RBM7
0.0121281	0.00812995	-16.4773	-21.2981	REXO2
0.333503	7.40654e-05	-5.76531	-34.719	ZPR1
1.6469e-08	0.404174	68.6565	8.03992	SIK3
0.356816	0.00384579	2.71527	-11.3645	SIDT2
7.96922e-06	0.102375	60.6194	-21.4182	PCSK7
1.63911e-05	0.0155471	-438.25	-252.197	CD3E
8.32534e-05	2.84165e-07	-243.618	449.85	CD3D
0.997738	4.02506e-09	-0.121815	494.187	CD3G
9.42844e-05	2.74569e-11	23.4103	74.7467	UBE4A
0.000280079	2.27423e-05	-258.903	390.948	ATP5MG
4.07539e-09	0.000297992	195.368	107.082	KMT2A
9.28876e-06	3.50995e-10	78.9885	181.958	DDX6
0.185843	0.0005701	9.10423	-32.7635	HYOU1
0.0228383	0.00289328	-5.80472	-9.66929	HMBS
0.782757	2.39614e-06	1.15482	-32.1407	H2AFX
3.10167e-05	0.0567312	14.6641	-6.79784	C2CD2L
0.037784	0.00101542	-5.99976	-12.5256	NLRX1
0.00049657	0.654511	22.524	3.01834	CBL
0.579248	0.000560205	-1.68266	-14.7319	RNF26
6.15525e-05	0.378815	76.2601	16.6838	SORL1
0.652021	0.00705798	-3.03777	24.0624	CRTAM
0.00649572	0.428369	7.19042	2.33318	JHY
0.00360414	2.79458e-09	-187.739	681.184	HSPA8
0.00537687	0.0238241	9.3363	-8.89699	MSANTD2
0.169843	0.000999421	-12.1338	-39.5778	FEZ1
0.180662	0.00220417	6.15442	-18.8077	EI24
0.0210208	6.85258e-08	20.2823	79.8674	STT3A
0.858605	0.00623416	0.986443	20.1805	PUS3
0.313138	0.000315654	3.39961	17.1788	FAM118B
0.000136505	2.05952e-06	50.7472	85.6808	SRPRA
0.083493	0.00075579	-8.21396	-21.6019	DCPS
0.472097	0.00300986	2.24361	-12.4726	ST3GAL4
1.34709e-12	0.0153271	376.759	81.4264	ETS1
0.185339	6.68441e-09	16.9051	-139.507	FLI1
0.00837537	0.055953	9.43651	-7.96537	NFRKB
0.000561977	0.00808217	35.9918	31.4786	ZBTB44
0.00592239	0.988094	14.9489	0.0895065	SNX19
0.914646	4.90049e-07	-0.817326	-65.2605	VPS26B
0.0137542	0.00220698	-22.7839	35.8563	THYN1
1.54839e-10	3.32661e-06	56.7471	37.4186	ZMYND11
6.27521e-07	0.84143	54.1912	1.89852	LARP4B
0.132556	2.39036e-05	7.60788	31.8218	GTPBP4
0.295709	0.000927206	8.26768	36.0413	IDI1
0.55985	3.6788e-06	-3.71222	-47.2374	PFKP
0.0542452	0.00715688	65.7772	-116.668	KLF6
3.63082e-08	0.139022	39.6416	8.79511	FAM208B
0.0827668	4.73796e-05	-21.1839	71.9885	GDI2
0.00217074	0.95659	5.77648	-0.110608	ANKRD16
0.0094432	0.00371643	12.4419	-17.2519	FBH1
0.516006	2.61101e-05	-2.1148	-20.8048	IL15RA
0.308817	9.05279e-05	-11.0348	-61.9815	RBM17
0.579686	0.000359304	-1.60294	-14.6927	PFKFB3
1.33747e-05	0.770867	26.9414	-1.71008	SFMBT2
0.5745	0.000592476	3.46843	29.8149	KIN
0.000124545	4.08401e-05	-57.9236	77.3809	ATP5F1C
0.877993	0.00064027	-2.04109	-63.8779	GATA3
0.0111489	0.00319812	83.6241	121.38	CELF2
0.729071	0.00144752	3.98195	50.4534	UPF2
0.275117	0.000306962	-7.52675	35.1725	NUDT5
0.0222494	3.40749e-05	11.2135	-28.8995	CAMK1D
0.754347	0.00325292	-1.76627	22.4549	PRPF18
3.00892e-07	3.50673e-06	197.445	202.765	FAM107B
0.108758	0.00795348	9.3104	19.7883	DCLRE1C
0.00168008	0.0123177	-29.5909	27.3163	RSU1
0.000488607	1.79817e-10	-297.775	-1002.39	VIM
0.00205623	1.41513e-06	12.1041	27.7641	NSUN6
0.632092	1.87876e-05	-6.45678	-88.6559	DNAJC1
0.000623286	0.867425	23.74	1.21225	BMI1
1.83755e-09	0.561898	235.907	16.8276	PIP4K2A
0.00977119	0.45843	5.82833	-1.88072	MSRB2
0.0545531	0.00340721	6.74213	13.2668	ARHGAP21
0.00607394	5.77862e-09	29.1054	108.738	ABI1
0.000185554	0.194931	27.9224	10.031	YME1L1
6.47151e-05	0.0612318	29.71	14.3592	ACBD5
0.00356008	0.270213	12.444	5.21319	MPP7
3.79309e-05	0.00248483	62.4708	50.1508	WAC
0.0732318	1.2093e-05	14.0997	51.6114	ZEB1
0.0037365	0.0760397	15.6515	10.8743	ARHGAP12
0.355916	2.15649e-05	-9.95289	69.5793	EPC1
0.00280119	1.3782e-05	12.7864	25.8221	CCDC7
6.59075e-06	0.483672	36.983	5.37845	CCNY
0.00520077	0.620204	11.8366	-2.3179	ZNF248
0.221778	0.000300492	9.13178	38.0539	ZNF33A
0.0197415	2.6987e-05	12.6029	32.3722	ZNF33B
0.28349	6.24297e-06	7.30205	48.1263	BMS1
0.00610682	0.359316	16.9022	6.30822	CSGALNACT2
0.987722	0.0026384	-0.0624016	-16.5847	RASGEF1A
0.190079	0.00600434	-22.3558	-61.2402	HNRNPF
0.000132963	0.661158	17.9136	-2.07294	MARCH8
0.00989639	0.155835	17.0047	-10.715	WASHC2C
0.10372	8.77972e-05	36.6126	126.438	NCOA4
0.00116009	0.617359	13.9074	-2.27889	MAPK8
2.87999e-05	0.000351303	19.1071	18.5891	ERCC6
4.42914e-05	0.00144394	22.8433	19.8166	PARG
0.00459515	0.000528425	9.4086	14.7157	TIMM23B
0.00133534	0.720197	20.2287	-2.41103	SGMS1
0.533833	6.23294e-05	-2.72328	26.0439	CISD1
0.383298	0.000232375	-4.93935	-29.8302	UBE2D1
0.145195	0.000671348	-13.9907	44.7489	TFAM
0.0019641	0.0780245	11.6019	-7.38214	CCDC6
0.00192609	0.0935456	33.8386	20.3668	ANK3
0.251038	0.000145746	11.6676	55.5029	ARID5B
0.326831	0.000680468	6.40295	30.8193	RTKN2
0.000285107	0.777542	13.6433	-1.09101	ADO
9.27397e-05	3.50722e-06	52.4975	82.4724	JMJD1C
0.000131512	0.00270859	14.6121	-12.9118	REEP3
1.81247e-06	0.775408	27.3115	-1.4675	SIRT1
0.0907583	0.000182782	13.1981	40.9443	HERC4
0.301758	0.00284914	-13.6936	53.0205	HNRNPH3
0.201078	1.65133e-05	19.398	99.0396	CCAR1
0.145195	8.01564e-06	-19.864	93.4922	DDX21
0.00163133	0.0015115	6.12671	-7.5038	KIF1BP
0.00409058	9.25735e-07	-192.335	495.53	SRGN
0.00183844	0.00348078	29.9595	-33.5967	HK1
0.860789	0.0023735	0.292176	-6.90159	FAM241B
0.0694288	0.000717032	9.12839	-22.927	TYSND1
0.97027	0.000566091	-0.282164	36.8506	SAR1A
0.129915	0.00184563	-13.3517	-36.6189	EIF4EBP2
0.850219	6.25997e-05	-23.9997	-759.155	PRF1
0.0128062	0.000475267	-9.14033	-16.8465	PCBD1
0.178281	7.25551e-09	-26.3089	-212.455	VSIR
0.139014	5.94906e-06	79.3827	-375.798	SPOCK2
0.104127	0.000348985	-6.35498	19.3454	ASCC1
6.37766e-07	0.232276	-83.8513	17.8584	ANAPC16
0.0176191	0.0010704	-109.845	-196.231	DDIT4
0.193612	0.00752167	-5.42741	-14.5078	DNAJB12
0.529643	0.00330409	3.22812	20.3162	ECD
0.466118	0.00332974	-5.07396	-27.467	MRPS16
2.0941e-08	0.798518	40.1921	1.44996	PPP3CB
0.718075	0.00266887	-2.68033	30.2732	CHCHD1
7.66067e-06	0.0445403	26.1577	-11.5282	ZSWIM8
0.524694	0.00183211	1.98337	-13.2656	NDST2
0.929719	3.48143e-06	0.456415	-38.7027	CAMK2G
0.533533	1.80365e-05	3.58417	37.892	AP3M1
0.000775242	0.0957102	34.0933	18.3892	KAT6B
0.330023	0.00851155	2.6017	-9.19368	SAMD8
0.183743	0.00304836	-13.7345	-40.608	VDAC2
0.0128322	2.65054e-07	-12.7484	-42.2637	COMTD1
0.268931	0.0019382	5.6372	21.3358	POLR3A
0.45194	2.33257e-05	-2.41845	-20.6939	PPIF
0.0118374	3.66015e-14	-35.7846	-281.107	ANXA11
0.00645745	0.0118352	31.8939	-35.2884	TSPAN14
1.68452e-05	0.508329	-60.5416	8.92303	GHITM
0.0053232	0.302513	6.11878	-2.52615	CDHR1
0.000358286	0.223873	10.948	-3.92024	BMPR1A
0.0358866	5.45336e-06	16.3616	-53.4698	GLUD1
0.00637368	5.85777e-06	9.63655	23.1826	SHLD2
0.0137562	6.59387e-08	19.0132	69.6372	ATAD1
9.53704e-12	0.0244419	81.0155	17.8204	PTEN
0.00369086	0.736626	16.1412	-2.04475	STAMBPL1
0.232252	2.14383e-05	3.49628	18.7651	IFIT2
0.491927	0.00167214	1.00764	6.30059	IFIT1
0.0246646	0.00150934	12.403	22.6835	KIF20B
0.96009	6.19173e-06	-0.20179	28.9241	RPP30
1.70328e-05	0.996345	52.1375	-0.0529774	TNKS2
0.0809202	0.00206492	-4.10697	-9.55352	FGFBP3
9.95077e-08	0.179951	38.2323	8.14327	BTAF1
0.000404121	0.781914	8.5238	-0.691051	CPEB3
0.348933	7.55046e-05	4.21005	26.1518	IDE
0.328429	0.00134891	6.23241	27.9285	NOC3L
0.88509	0.00271361	0.592688	16.7105	ZNF518A
4.87153e-08	0.183212	79.3402	16.0405	TM9SF3
6.88445e-05	0.605109	38.5741	4.97482	PIK3AP1
7.7203e-05	3.85579e-06	28.6201	43.9504	LCOR
2.19612e-08	0.0202908	22.0735	-7.75655	FRAT1
1.73421e-06	0.165897	19.1418	-5.0927	FRAT2
1.3659e-05	3.7035e-14	-53.5785	-205.792	PGAM1
0.10742	1.9533e-05	4.07739	-16.1246	ZDHHC16
1.40924e-05	0.114631	13.5541	-4.81949	PI4K2A
0.318274	0.00251899	-1.17514	-4.78532	AVPI1
0.00818216	0.229526	13.6718	-7.03397	ZFYVE27
9.70069e-05	9.22934e-07	13.5085	23.3815	R3HCC1L
0.0827597	3.24996e-05	20.0091	-70.1356	HPS1
1.43639e-05	0.732783	31.5452	2.36118	SLC25A28
0.856286	2.71762e-06	-0.729026	30.6336	CWF19L1
0.00127944	0.121023	-46.4767	-24.5376	NDUFB8
0.0127123	0.00886528	8.84419	-11.3698	HIF1AN
0.00173893	0.00180822	17.2528	20.8477	SLF2
8.36267e-07	8.89894e-06	-46.6167	-47.8382	MRPL43
0.0676019	0.00648176	6.98456	-13.2977	LZTS2
0.306999	0.00844425	3.28355	11.0645	BTRC
1.54685e-06	0.246961	21.8975	-4.79549	FBXW4
2.40133e-09	0.00877923	56.1869	-19.9494	OGA
0.00189891	0.287494	11.6502	4.3488	ARMH3
0.884794	2.39256e-05	1.05619	-47.1326	HPS6
3.50183e-10	0.163363	57.1055	-9.0949	LDB1
0.00134421	0.0281226	12.6109	-9.77158	PPRC1
0.557575	8.32857e-07	5.15722	72.3474	NOLC1
9.45494e-06	0.0484368	31.1955	13.6966	GBF1
0.00452985	0.0411464	18.8396	-15.6576	NFKB2
0.0172362	2.00746e-07	-13.9839	-49.6397	FBXL15
0.00033606	7.41952e-06	-26.3521	-44.1417	CUEDC2
8.97216e-07	0.00732568	39.8123	-20.9393	TRIM8
0.00576174	0.400265	4.99919	-1.69522	SFXN2
0.00211383	0.351767	12.301	-4.05883	WBP1L
0.034688	4.26637e-05	13.0853	36.184	NT5C2
3.30631e-06	0.0003054	-157.696	132.014	ATP5MD
0.737027	1.46171e-06	3.01486	-71.2836	CALHM2
1.00448e-06	0.000642735	60.9962	43.6059	SLK
0.0087989	0.0009543	-24.2806	-39.1795	GSTO1
0.546587	0.00415929	3.63924	-23.1756	ITPRIP
0.0070187	0.41777	-8.51057	-2.85845	CFAP58-DT
0.728393	1.54408e-05	8.14285	156.736	ADD3
4.58564e-08	0.0523206	53.3292	16.0539	MXI1
0.00542729	0.000218485	24.5712	42.879	SMNDC1
0.00999041	0.0402243	12.1936	-11.4304	DUSP5
0.129871	1.3566e-06	11.0031	56.4454	SMC3
0.693074	0.000366163	9.12821	-117.407	PDCD4
0.51143	3.42895e-05	-3.49652	33.2813	BBIP1
0.715447	8.20625e-05	-3.85774	61.6862	SHOC2
0.432467	3.81936e-07	5.18968	57.0928	ACSL5
0.00178653	0.00898319	20.5419	20.082	VTI1A
0.000119493	0.131705	14.8795	6.01667	NHLRC2
0.00111492	5.43406e-08	30.3933	80.262	CCDC186
0.00626499	7.35807e-06	28.3465	66.8864	ABLIM1
0.00174396	0.512892	14.9161	-3.36194	FAM160B1
0.00187322	0.371698	24.5759	-7.6608	PDZD8
0.00168765	0.181387	14.0029	6.52927	RAB11FIP2
0.570985	1.31819e-06	4.96883	69.9456	FAM204A
0.124826	0.00204862	-10.6326	-28.3951	CACUL1
2.01946e-05	9.31479e-07	55.0246	83.5508	EIF3A
0.683565	0.000648697	3.23348	37.9945	PRDX3
0.000192489	0.631319	-64.9114	8.51061	RGS10
0.00426843	0.188241	27.6551	14.2528	TIAL1
7.42463e-06	0.647439	33.4836	-3.19677	MCMBP
0.00201775	0.000980572	14.3321	18.9002	SEC23IP
0.0391371	0.000203515	12.3473	-30.5606	NSMCE4A
0.851625	0.00590955	-0.609505	11.9668	FAM24B
0.551938	0.00205281	3.14513	22.2052	ACADSB
0.884996	4.51131e-05	-1.7045	72.369	BUB3
0.309505	0.00961622	-5.99677	19.9127	OAT
0.378276	0.000133554	-3.84102	-24.152	LHPP
0.377748	6.19276e-05	-6.99247	-46.97	FAM53B
0.0144875	0.00388516	-13.0835	-19.333	EEF1AKMT2
0.000101061	0.332372	17.0106	4.28713	EDRF1
0.00988838	0.0415274	3.59132	3.33723	EDRF1-AS1
0.547512	2.71461e-07	-3.0468	-44.866	UROS
0.373899	2.61676e-05	-6.91724	49.4754	BCCIP
0.00316323	0.000171244	-22.169	-36.8123	MGMT
0.986535	2.37811e-05	0.0656704	-25.1786	GLRX3
7.74652e-07	0.855311	35.5033	-1.14967	PPP2R2D
0.323889	0.000995216	-2.34617	-10.7735	STK32C
4.3172e-08	0.252404	11.6473	-1.99867	PWWP2B
0.379817	2.0404e-07	10.1581	-103.831	ADAM8
0.00019262	7.33898e-11	-15.8685	-51.2497	ZNF511
0.0067478	0.933411	3.2778	0.111981	CALY
0.0018002	6.20097e-05	-12.5692	-21.2988	FUOM
0.182372	0.00798777	-9.04659	-23.3381	ECHS1
0.259894	0.00322988	2.68749	-9.36321	PAOX
0.0213848	0.00035144	10.2235	-21.2466	MTG1
0.000207502	0.000297387	38.6113	45.2957	KDM5A
0.611634	0.00791129	1.40845	9.73595	CCDC77
0.516466	0.00698342	1.79191	-9.85482	AC021054.1
4.52556e-05	0.207673	89.9829	27.7408	WNK1
0.000290857	0.3283	20.2705	5.67973	ERC1
3.11082e-05	0.0570791	20.4063	-9.44754	FBXL14
0.0572252	2.90732e-05	-12.8656	-41.2032	FKBP4
0.291216	0.00780342	1.84921	6.09785	ITFG2-AS1
0.0125197	0.000162021	17.8436	36.3367	ITFG2
0.00229005	0.00164367	-9.74729	-12.3116	RHNO1
0.000948757	0.0207565	15.9689	12.6187	CRACR2A
0.0167996	2.06734e-06	7.53372	22.7777	PARP11
0.00563074	0.0686458	31.6509	-23.9138	CCND2
0.209067	1.43073e-06	3.96858	24.675	C12orf4
0.141034	0.000563686	23.3004	-75.0663	TNFRSF1A
0.943796	3.24563e-06	0.446124	-47.5675	TAPBPL
0.00263853	0.669052	-36.5762	5.64581	MRPL51
0.272792	0.0025421	6.28632	23.211	NCAPD2
9.73204e-06	0.00439447	-609.532	-408.434	GAPDH
0.168831	0.00180223	4.92874	14.994	AC006064.4
0.0101561	8.84407e-05	14.6184	-30.3822	IFFO1
0.440014	0.00152531	8.37965	-47.0647	LPAR5
0.0058902	0.0163595	18.6921	-19.3274	ZNF384
0.0167999	1.58704e-09	-21.5936	-102.064	MLF2
0.511168	0.000757131	-17.0824	-122.116	PTMS
0.223425	3.80926e-06	-27.5041	-164.874	LAG3
0.137705	0.000360671	5.96474	-19.9229	USP5
5.98693e-05	0.0118183	-82.0665	-54.9238	TPI1
0.199361	0.00353789	-2.88018	-8.66541	LRRC23
1.73753e-06	0.157379	-222.617	-60.5105	C12orf57
0.583664	0.000114559	-18.3913	-189.585	PTPN6
0.0992754	1.89116e-07	-28.632	-152.978	PHB2
5.83643e-05	0.66345	11.042	1.18064	C1RL-AS1
0.000940364	0.412617	13.8968	-3.66749	FOXJ2
0.0028679	0.000964596	12.4979	17.2422	NECAP1
0.0351708	3.21672e-09	116.725	611.243	KLRG1
0.0417155	0.00336177	9.57123	17.7107	A2M-AS1
0.000174658	4.45314e-09	10.9176	27.7679	A2M
0.0476297	0.00205152	8.76012	17.7755	PZP
0.00854751	2.10618e-09	68.2175	284.115	CLEC2D
0.577765	0.000302389	1.20498	11.1754	CLECL1
0.841866	0.00607531	-1.95162	35.7804	KLRF1
0.108126	7.8725e-08	-32.7653	190.142	CLEC2B
0.282922	0.00644746	14.9979	-49.9712	GABARAPL1
0.641945	2.20262e-06	53.2966	883.316	KLRD1
0.94734	0.00610524	-0.193397	10.7074	KLRC3
0.388115	0.000327902	-95.0993	561.424	KLRC1
0.00140749	0.569216	28.7152	-5.48454	YBX3
9.84769e-09	0.321093	33.3907	-4.52689	ETV6
0.000165277	4.58542e-06	55.1935	-89.5621	CDKN1B
0.975598	0.000425397	0.0471658	7.72641	DDX47
0.0110553	0.000235339	-8.84366	-17.0466	HEBP1
0.341878	0.00994372	1.38515	4.9	AC092112.1
0.000221943	1.41048e-05	66.2879	101.635	ATF7IP
0.0970732	0.00341229	-11.4684	-26.4505	H2AFJ
0.826252	0.0017022	1.868	36.6811	WBP11
2.80008e-07	6.43786e-05	-438.08	357.093	ARHGDIB
1.04354e-07	0.00974795	51.7779	22.6686	AEBP2
0.820471	8.45445e-08	-2.09507	88.3955	RECQL
0.286052	0.000911706	7.18596	30.7445	GOLT1B
0.011321	2.28455e-05	-99.5375	235.541	LDHB
0.081927	0.00215728	8.4149	-19.5405	CMAS
0.024315	0.00059637	15.5129	31.3175	C2CD5
0.00438885	8.48104e-07	15.7319	41.1595	LRMP
0.233182	0.00555804	-13.741	-41.9787	KRAS
3.23699e-08	0.000115685	32.3113	21.8614	ITPR2
0.940768	0.00265933	0.442749	24.345	INTS13
0.915833	8.41343e-06	-0.948294	62.9026	FGFR1OP2
0.940392	0.000182995	-0.354897	-25.7895	TM7SF3
0.38335	0.000315549	5.14479	30.1765	MED21
0.546333	0.000794465	4.68456	36.3154	MRPS35
0.00134272	0.823347	12.8582	-0.954838	KLHL42
0.55998	1.07203e-05	-5.15874	60.6776	ERGIC2
1.32941e-05	3.65969e-10	180.133	425.448	KIAA1551
0.118791	1.68686e-05	9.05578	37.4615	DNM1L
0.216992	0.00221716	5.57591	-18.525	YARS2
0.032928	0.000980409	4.7782	9.72333	ALG10
0.00108243	1.66717e-06	16.8253	35.4311	ABCD2
0.00115856	0.919386	11.7026	0.387281	GXYLT1
0.387891	4.10857e-05	6.66468	47.3491	PPHLN1
0.0680151	0.000304222	14.0651	38.3139	PUS7L
0.347838	1.06737e-05	6.4743	46.9847	IRAK4
0.00895685	0.744798	9.52164	-1.32366	TMEM117
0.000995657	0.911602	19.8134	-0.707294	ANO6
4.21537e-05	0.198408	29.5646	9.25634	ARID2
0.0491207	3.89193e-07	32.2512	135.805	SCAF11
2.98903e-06	0.000265306	99.9251	84.184	SLC38A1
0.000694315	0.0665124	46.2386	27.3502	SLC38A2
0.0110576	0.000121916	21.813	-44.6677	HDAC7
0.00608169	0.225604	-11.2539	-5.59186	TMEM106C
0.20963	0.000427766	5.29332	20.7276	SENP1
0.884075	0.00490746	-0.98194	25.3873	ASB8
7.15212e-06	0.807097	22.6803	1.15081	ZNF641
0.00306634	0.000229711	14.7479	23.7336	KANSL2
0.444944	0.00026354	4.66109	31.815	CCNT1
0.0619718	3.10689e-07	13.3486	60.4218	DDX23
0.0326633	0.00220213	-24.1284	-44.6469	FKBP11
0.00195217	1.88811e-05	-22.0559	-41.5797	ARF3
0.0660519	0.000524865	3.99186	-10.2197	WNT1
0.00869969	0.124106	13.0671	-8.78342	KMT2D
0.00139342	0.0869989	14.873	-8.80917	LMBR1L
0.00530467	1.50109e-07	7.95273	23.9165	AC011603.2
0.786032	1.03447e-05	-1.46451	-37.2062	MCRS1
0.00568519	0.973339	18.3857	-0.245128	FMNL3
0.0130326	9.73131e-05	-75.4937	161.996	TMBIM6
5.01311e-05	0.568676	29.5864	-4.09783	SMARCD1
0.01021	8.0599e-06	-22.7785	57.4524	COX14
0.688326	0.00184478	-0.739092	7.85625	AC074032.1
0.664117	0.00349739	-2.14841	-19.4765	CERS5
0.882778	9.12895e-05	-0.775764	30.4269	LIMA1
0.19347	2.18323e-05	6.52737	32.0324	LARP4
6.65871e-05	0.836828	13.8864	-0.709357	DIP2B
0.00974089	6.27519e-06	-63.5786	162.169	DAZAP2
0.100133	0.0099954	-43.6874	-87.3071	BIN2
0.106256	0.00122035	-10.3991	-27.9416	ATG101
2.81816e-05	6.47989e-06	191.992	261.02	EIF4B
0.02196	0.00383734	3.45768	5.51215	AC068888.1
0.43285	0.000221524	4.57495	-30.9057	SPRYD3
0.00785532	0.0767907	13.2023	-10.152	ZNF740
0.903632	1.00401e-11	-1.59144	-210.364	ITGB7
0.604337	2.60885e-06	-3.22692	-47.3921	MFSD5
5.69704e-06	5.5401e-07	-429.006	612.643	PFDN5
0.030186	7.88592e-05	9.1446	23.321	SP1
3.15097e-06	0.284312	-113.202	24.0441	PRR13
6.80712e-17	3.18348e-17	-741.434	-934.335	PCBP2
0.945777	0.000283201	0.246113	-18.8704	TARBP2
0.197463	0.00388905	-5.01151	14.8259	ATF7
1.21945e-07	3.28426e-05	-329.563	269.394	ATP5MC2
0.00452486	0.138127	25.0099	14.725	CALCOCO1
0.0735279	0.00340715	13.4918	28.6959	CBX5
0.283494	3.31638e-06	-97.3286	671.651	HNRNPA1
0.00133417	0.00303089	-28.0583	30.859	COPZ1
5.0183e-05	0.0285711	25.4845	-14.3304	ITGA5
0.0140958	1.38205e-08	27.1991	109.981	NCKAP1L
4.34374e-05	0.0767063	-76.8196	-33.7983	BLOC1S1
0.34788	0.00413645	-20.0949	-81.7304	CD63
0.00350059	0.156718	-12.7486	6.91172	SARNP
0.00189972	9.20407e-06	-17.7889	-35.3251	PYM1
7.81969e-05	0.00254497	33.4686	28.4702	DGKA
0.322943	0.00808995	9.12036	31.9946	RAB5B
0.00195588	0.110224	-52.522	30.0656	PA2G4
0.004964	0.112825	6.0036	-3.84302	ZC3H10
0.107209	2.22597e-06	19.0257	-88.3339	ESYT1
6.31002e-08	0.0941426	-413.566	108.223	MYL6
8.93467e-05	0.000925812	44.7026	43.2625	SMARCC2
0.00141853	0.00137352	10.2574	-12.4981	ANKRD52
0.637774	1.28149e-05	1.49143	-21.4545	COQ10A
0.000435559	2.3719e-05	27.4656	43.1665	STAT2
0.0175496	1.11871e-05	4.20068	11.316	RBMS2
5.06782e-06	0.0678018	61.3759	23.6438	BAZ2A
0.0646129	0.00200809	-44.9255	-98.5834	ATP5F1B
3.37541e-06	0.000214657	-854.419	740.816	NACA
0.589065	0.00112916	2.60841	21.7502	PRIM1
0.00968476	0.0062747	4.32324	5.60037	NEMP1
0.00196145	1.76683e-05	-17.3864	-32.9664	SHMT2
1.17452e-10	0.00680771	73.5961	22.931	R3HDM2
0.976641	3.81381e-05	0.442135	-94.0454	ARHGAP9
0.422593	0.0086182	4.36926	-18.7885	MBD6
0.000968564	4.79383e-11	-21.2975	-82.7994	DCTN2
0.710637	6.69619e-07	-1.76584	-39.835	DTX3
0.00185645	0.76134	3.29132	-0.345473	ARHGEF25
2.66657e-07	0.263635	43.1292	8.09956	AGAP2
0.186199	8.88941e-05	-10.278	-44.129	CDK4
4.70936e-08	0.433778	70.5301	-8.25076	MARCH9
0.00390766	0.0175206	-13.0545	-12.6061	TSFM
0.000136796	0.0306521	40.4662	-24.4722	CTDSP2
0.0013759	3.82637e-07	24.9585	59.6265	SLC16A7
5.20602e-06	3.88413e-12	62.7693	176.511	USP15
0.00030896	0.0488641	30.0376	17.6874	MON2
0.000276901	0.0220469	24.0947	-16.5999	RASSF3
0.00250877	0.0167261	19.2647	-17.7204	LEMD3
0.00231069	0.0794768	-14.48	9.34757	LLPH
5.88921e-05	0.375715	-31.1036	6.82433	TMBIM4
0.00185738	0.00275864	24.3338	28.1461	HELB
3.3066e-07	0.44069	68.5668	8.93477	DYRK2
0.000646052	0.900366	4.41797	-0.16981	AC078777.1
0.146569	0.000532301	27.0108	88.8162	IFNG-AS1
0.718533	0.00769775	-2.66326	26.0817	LINC02384
0.0358841	2.59742e-05	-90.1814	-261.537	RAP1B
0.052927	2.46892e-06	19.7032	74.5065	NUP107
2.52315e-05	0.000237329	25.359	25.3518	MDM2
0.0346339	0.00620896	3.14064	5.13231	AC025423.4
0.598849	0.00444611	-27.8906	201.946	LYZ
0.042225	1.72876e-08	-18.2391	90.0813	CCT2
0.110005	4.97789e-08	11.7983	70.8361	CNOT2
0.00674413	0.135155	21.4448	13.4615	ZFC3H1
0.0897699	0.000275047	4.92757	14.6611	THAP2
5.49249e-09	0.000227321	43.8288	25.083	RAB21
0.0139175	2.87343e-06	10.3662	29.646	TBC1D15
0.748579	1.37464e-09	5.64215	215.067	GLIPR1
0.0959273	5.19956e-10	12.0289	90.225	KRR1
0.987804	1.11757e-06	0.371741	196.943	NAP1L1
0.00175537	4.44923e-05	11.5874	20.1296	ZDHHC17
0.565844	2.0499e-06	7.91547	106.627	PPP1R12A
0.367487	0.0023006	-8.812	40.276	CCDC59
0.00431728	1.90677e-06	15.2821	37.7371	CEP290
0.0043117	0.553346	5.40972	1.23662	GALNT4
0.00724765	0.179573	28.5566	16.1865	ATP2B1
0.496028	1.85415e-10	-47.7054	-953.224	BTG1
0.0190306	0.00554852	12.1946	18.0057	EEA1
0.00271359	0.728711	15.4323	-1.9382	NUDT4
0.605652	0.00030493	3.4697	34.6851	MRPL42
0.00625121	0.120445	7.04695	4.5577	CRADD
3.8726e-05	0.332049	22.6993	5.27642	PLXNC1
0.00116417	0.00038099	9.44183	12.8898	CEP83
5.92093e-07	0.228794	-67.6102	14.4395	NDUFA12
0.449979	3.43256e-05	5.2794	43.599	VEZT
5.56134e-05	0.000679866	-54.1836	52.0411	SNRPF
0.286769	2.43373e-05	7.59427	45.4132	LTA4H
5.19679e-05	0.015311	51.5764	-32.6636	CDK17
0.00248742	2.39025e-06	14.1947	32.1303	NEDD1
1.13356e-06	1.17006e-13	-110.264	-333.677	SLC25A3
0.687531	0.00474461	-2.39155	-22.4805	IKBIP
0.734739	2.33189e-06	1.83145	41.5395	ACTR6
0.000156207	0.0618455	17.9443	9.34879	SCYL2
0.0132529	0.000120441	9.80212	20.6977	UTP20
0.114198	0.00506138	-6.57623	15.1603	ARL1
0.208655	0.00013519	-9.64951	42.0569	WASHC3
0.804607	5.42146e-05	0.840404	20.5337	NUP37
0.196234	0.00041413	-50.8196	193.58	HSP90B1
0.0612941	0.00222	11.37	24.3138	TXNRD1
0.151336	0.00599014	6.32163	15.7536	C12orf45
0.0993437	0.000264886	9.83236	30.2864	WASHC4
3.24086e-07	0.215969	23.7825	5.02399	APPL2
7.19766e-07	1.19439e-09	-91.7978	-164.701	C12orf75
0.000588784	0.00177584	31.7393	34.1084	TCP11L2
0.0336523	3.40549e-05	5.79129	16.2088	POLR3B
0.29436	0.00293109	5.04957	-19.1777	TMEM263
0.000212713	0.542468	17.466	-2.93886	BTBD11
0.00228433	0.933362	13.0998	-0.38773	PRDM4
0.0199006	9.29478e-10	-27.1643	-136.428	ISCU
0.659616	5.7345e-07	-11.6039	-222.636	SELPLG
0.141796	0.00783976	-6.92944	-16.1952	ALKBH2
0.410152	0.0013844	-2.17555	-11.5726	MVK
0.0403346	2.90196e-05	-14.7821	-43.5918	GLTP
0.000478984	0.449629	24.3479	-5.51701	ANKRD13A
0.00856827	0.000614813	-9.42762	-15.878	C12orf76
1.28389e-07	0.237964	33.2062	6.29373	ATP2A2
9.70766e-10	3.66119e-06	-250.274	181.497	ARPC3
0.710338	0.00630985	0.585557	-5.72874	FAM216A
0.000366281	0.0071257	-37.0441	31.618	VPS29
0.00232984	0.588243	13.3314	-2.56992	PPTC7
0.955032	2.97732e-06	-0.649619	-87.1342	PPP1CC
1.26691e-05	0.547227	28.1414	-3.68882	SH2B3
0.00110776	0.560098	18.6375	-3.54754	ATXN2
0.0674654	0.000136174	-10.1133	29.6336	MAPKAPK5-AS1
0.105669	0.00629302	6.88303	-15	MAPKAPK5
0.000161995	2.90524e-05	-104.258	-146.651	ERP29
0.0371926	8.51191e-06	7.49582	23.8848	NAA25
9.46575e-08	0.00951935	36.4831	15.9339	HECTD4
0.000597802	0.135198	25.7539	-12.0388	PTPN11
0.794814	0.00669284	-0.879782	-12.1983	OAS3
5.19928e-05	4.38694e-07	38.9867	67.2223	OAS2
0.000273825	0.765109	6.05794	0.51038	DTX1
0.338924	3.98968e-05	7.7842	-49.9512	DDX54
0.328129	8.62219e-05	-3.17715	-18.6696	RITA1
1.15945e-05	0.000309192	20.2871	18.6093	RBM19
0.000197052	0.336745	18.1036	-4.80226	C12orf49
2.50671e-05	0.97464	11.6044	0.0843695	FBXW8
5.30839e-05	1.27426e-07	-25.1693	-47.0808	TESC
4.11554e-05	0.458607	22.3392	-3.9685	FBXO21
9.30315e-07	0.641526	23.202	1.94649	WSB2
1.09986e-05	1.82837e-06	-93.2033	-128.907	PEBP1
0.109818	0.00120538	-16.8043	45.7031	TAOK3
0.61537	0.000913939	2.88951	-26.5283	SUDS3
0.719147	0.000599744	-0.957619	-12.8649	PRKAB1
0.000226007	1.27081e-06	18.7052	-34.2101	RAB35
0.000276516	0.38321	22.2462	5.52013	GCN1
0.16246	9.92132e-06	33.3243	-161.304	PXN
4.0921e-05	0.9197	-112.518	-2.69983	COX6A1
0.047307	0.00397425	7.62047	14.1997	GATC
0.000107517	5.42749e-05	82.2454	-105.906	SRSF9
0.251803	0.00381014	-19.3337	64.7757	DYNLL1
0.784719	4.99441e-06	3.02204	-80.5402	RNF10
0.717085	0.000381726	-3.75896	-52.4608	MLEC
0.340124	3.66726e-06	-2.6418	-20.4096	ACADS
1.1746e-08	0.0417123	38.6732	-11.308	SPPL3
0.0041532	0.00101549	32.5784	46.8981	ANAPC5
0.00324393	0.0282427	15.475	-13.3281	KDM2B
0.000127498	1.64233e-05	75.2308	-108.335	ORAI1
1.65328e-05	0.037662	26.0161	12.6238	TMEM120B
0.257118	8.22507e-10	14.7528	-161.387	RHOF
6.25835e-06	0.0480965	29.0552	-12.3906	SETD1B
0.0258084	0.000907254	-15.9124	-31.0832	PSMD9
0.767864	0.000751473	4.33841	69.379	RSRC2
0.0519673	0.0029133	5.68581	-11.2804	HIP1R
0.415078	4.42482e-05	-7.56911	-56.68	VPS37B
0.397761	0.000263821	2.7921	-17.186	OGFOD2
0.00162598	3.61972e-10	-67.3483	-248.571	ARL6IP4
0.000514061	0.000130255	14.0183	19.4042	MPHOSPH9
6.42161e-08	0.791025	22.1468	0.888097	CDK2AP1
0.0003849	0.993109	11.0985	-0.027912	KMT5A
0.387657	0.000122273	-5.09228	-32.9292	RILPL2
0.968087	0.00478437	-0.240957	22.789	SNRNP35
5.39517e-06	0.840957	8.31742	-0.339619	RILPL1
0.0335051	2.46954e-09	-23.1215	-121.674	TMED2
0.334057	0.000525789	5.39187	27.0669	GTF2H3
0.00237506	0.0638115	20.4514	-14.0636	ATP6V0A2
1.72643e-07	0.245703	42.3359	-8.03871	CCDC92
0.000119482	0.0600293	27.8785	-14.2861	NCOR2
0.0923178	1.35202e-08	-169.37	1041.01	UBC
0.00247229	0.155592	12.3363	-6.41763	DHX37
0.00128777	0.473421	12.7367	3.04015	BRI3BP
0.57877	3.08878e-06	-2.00045	27.0811	LINC00944
4.56595e-07	0.301897	67.3159	12.0655	SLC15A4
0.00059729	0.555394	17.0554	3.0749	STX2
0.00345579	0.684459	-85.2516	12.9457	RAN
0.00377955	0.103576	21.7003	-13.7683	SFSWAP
2.1952e-05	0.32533	18.1905	-4.09694	ULK1
0.488407	0.0062536	2.76391	-14.4535	PUS1
3.34243e-05	0.00261687	34.3064	-27.0828	EP400
6.15101e-08	0.387886	21.1986	-2.78548	DDX51
0.00707869	4.60598e-09	-7.74027	-29.959	NOC4L
0.846059	0.00650864	-0.601234	-11.2157	LINC02361
0.00430508	0.974396	26.9025	-0.331501	FBRSL1
1.62595e-07	0.40467	19.3118	-2.60135	PGAM5
0.0363023	0.000617396	12.951	-28.2694	ANKLE2
5.39495e-05	0.640443	26.7945	-3.05585	GOLGA3
0.0469127	0.00120939	9.89742	-21.281	CHFR
0.00575594	0.000138166	5.9542	10.9287	ZNF605
0.279626	0.00151966	5.49579	21.9012	ZNF10
0.327878	8.0127e-08	12.1061	117.567	MPHOSPH8
0.797064	0.00420186	1.50983	-22.593	PSPC1
0.00144334	0.722164	16.7527	1.99976	ZMYM5
0.00792617	0.0687805	15.792	12.533	ZMYM2
0.248201	0.00026547	3.66934	16.4053	IFT88
0.311442	2.51508e-05	5.75224	36.1542	XPO4
0.000116636	0.0296148	-71.8026	43.1091	SAP18
0.00276453	0.00125735	-45.0779	-60.1051	MRPL57
8.0765e-05	0.172065	20.8501	7.34224	ZDHHC20
0.140307	3.17418e-05	9.81228	-40.963	MICU2
0.594077	0.00746481	2.87163	19.0702	SPATA13
2.29252e-05	9.00063e-12	37.2852	112.291	PARP4
0.0364551	0.000115151	4.81263	12.3531	CENPJ
0.0281532	0.00675031	8.53911	-13.2091	CDK8
1.10059e-05	0.718585	23.0041	-1.78088	USP12
0.000652816	0.000105531	-71.0537	-102.722	GTF3A
0.00855796	0.204294	6.69062	-3.66894	LNX2
0.000822217	0.0104458	-36.1993	-31.6732	POLR1D
2.66729e-06	0.322867	29.4588	5.6974	PAN3
0.00077527	6.64759e-05	-54.9409	84.1963	POMP
0.00909212	0.969555	10.5341	0.171883	SLC7A1
0.00167668	0.798907	32.6722	2.84128	UBL3
0.0382841	2.05193e-05	-120.706	361.734	HMGB1
0.0537475	0.000145737	9.9383	27.3086	USPL1
0.0346119	0.00199496	-106.794	202.444	ALOX5AP
0.0663893	0.00921653	4.87367	-8.76135	B3GLCT
0.224094	0.000129173	-8.00966	-36.2972	N4BP2L1
7.76112e-06	3.19315e-13	98.1404	323.579	N4BP2L2
0.00403922	0.000291602	20.8194	33.949	PDS5B
0.93721	2.063e-06	-0.622336	61.3169	EXOSC8
0.00131341	0.409806	20.1447	5.55167	SUPT20H
0.0165218	1.90271e-10	26.8577	142.502	UFM1
0.00161261	0.103911	13.3218	7.59811	COG6
6.04445e-07	0.0631272	34.6256	-11.7217	FOXO1
0.894562	7.57199e-07	-1.04477	65.5301	MRPS31
0.0862091	0.00112588	-2.49261	-6.33597	SLC25A15
0.0838038	6.48075e-14	20.7379	240.285	ELF1
0.0121469	0.00027073	7.49702	14.4785	MTRF1
0.00754975	0.160273	14.8391	8.87221	NAA16
0.867135	0.00199288	-1.69731	-42.9303	RGCC
3.43916e-06	0.776873	29.9728	-1.67373	VWA8
0.00259769	0.000705726	22.7134	32.0062	AKAP11
0.00502277	1.32908e-06	27.7592	71.7489	ZC3H13
0.010628	2.05968e-07	153.786	502.587	LCP1
0.000800285	0.00783341	10.5073	-9.58218	LRCH1
0.75011	0.000313735	-3.21521	52.0623	ESD
0.226769	0.000285771	-12.8762	54.5238	MED4
0.00264765	2.77198e-11	-113.588	-511.466	ITM2B
0.000392065	0.000458298	13.4891	-16.1214	RB1
0.195765	0.000140903	12.0805	50.9199	LPAR6
0.00499172	0.000111485	19.1666	35.1552	FNDC3A
0.466268	0.00368121	2.60869	13.9429	CDADC1
0.216999	3.80446e-05	-10.1275	-50.1615	PHF11
0.134655	0.000416026	-12.1938	-39.8274	EBPL
0.601344	0.00295201	-4.62338	-35.5667	RNASEH2B
4.22515e-06	0.126001	44.1748	13.8971	INTS6
0.644831	0.000850242	-1.31943	-13.3134	DHRS12
0.626491	0.000868637	-1.728	16.4717	ALG11
0.831469	0.000176114	1.96599	50.3513	VPS36
0.475467	3.77009e-05	-4.56035	39.594	SUGT1
0.114023	0.00218218	5.13555	13.1951	BORA
0.000387241	4.95908e-07	29.0829	59.6968	PIBF1
0.000592899	4.13911e-09	40.5209	116.605	KLF12
6.99617e-06	0.0156949	-224.496	120.898	COMMD6
0.058224	8.04445e-05	3.18038	9.39666	KCTD12
0.00875966	0.696809	13.2644	-2.20093	FBXL3
1.51213e-05	0.0021712	59.9496	45.4722	MYCBP2
1.03534e-05	0.760184	18.9235	1.23463	SLAIN1
0.974637	9.75284e-05	-0.156634	28.335	RNF219
8.1872e-07	1.81569e-05	39.3809	38.2067	RBM26
0.000643701	9.45808e-07	10.3604	21.4477	TGDS
0.00309825	0.878999	7.66299	-0.42908	ABCC4
9.14227e-07	5.14968e-09	33.1224	55.5345	MBNL2
0.00206471	0.100014	12.0625	7.17094	RAP2A
5.53772e-05	0.000528746	26.4989	26.1142	IPO5
1.97e-11	0.161649	79.303	10.8478	STK24
0.000234068	0.262964	17.1893	5.42189	DOCK9
0.36882	0.00589023	5.80983	23.5297	GPR18
0.201562	0.00107805	15.7076	54.7818	TM9SF2
0.00198582	0.127427	29.9107	16.3247	TPP2
0.836193	2.59073e-05	-0.440938	13.698	TEX30
0.00988183	0.103544	23.7852	17.3231	ERCC5
2.4734e-07	0.634785	134.15	-10.521	ARGLU1
0.465444	0.00961811	3.11893	14.5075	LIG4
0.468911	0.00058379	3.05712	-20.3507	ABHD13
3.80837e-09	0.573574	42.7016	-3.08112	CARS2
4.67215e-05	0.471678	26.0024	-4.5316	ING1
0.506548	0.0015205	5.73498	-37.5302	ANKRD10
0.00140108	0.430207	16.725	4.44084	ARHGEF7
0.00309939	0.000736002	24.9744	-35.8258	CUL4A
0.607373	7.78767e-09	-7.5724	-162.583	LAMP1
0.00791714	0.00100221	7.50244	-11.8501	TMCO3
0.0274148	0.000390721	33.8408	-73.0076	RASA3
0.0451771	0.000594189	12.3086	-28.3248	CDC16
0.18702	0.00106168	-8.41714	28.4235	CCNB1IP1
0.000744046	0.918939	-31.8162	1.00889	APEX1
0.84936	0.000186769	1.88424	-53.7851	PIP4P1
0.855195	1.34228e-09	4.41309	296.09	HNRNPC
0.00251379	5.96126e-08	26.533	76.645	SUPT16H
5.60784e-09	1.15069e-09	38.2193	50.8134	CHD8
0.011362	0.00099116	10.5228	17.6021	RAB2B
0.190388	0.000463416	7.05093	26.196	METTL3
0.000226758	0.000117318	-671.535	865.958	TRDV2
0.167925	0.00499762	-206.07	549.171	TRDC
0.000128647	1.34676e-06	-97.287	168.271	DAD1
1.12686e-05	7.80283e-05	-40.0346	-41.5567	MRPL52
0.216894	1.20966e-08	16.1082	-138.073	LRP10
0.00468884	0.000134072	24.2836	43.4367	ACIN1
0.104542	4.152e-05	-15.2498	56.2576	C14orf119
0.602697	0.00847024	2.00884	-13.4041	PPP1R3E
3.94931e-09	0.718217	167.794	7.76136	PABPN1
0.0573157	2.86555e-07	-12.5553	56.0056	NGDN
0.0447257	9.70228e-06	16.6532	-54.7584	AP1G2
0.264607	1.10297e-06	-4.63704	-33.184	DHRS4
1.66259e-09	5.66317e-06	-345.762	-250.442	PSME1
1.29866e-05	0.00888315	-181.344	-112.26	PSME2
0.00229443	0.00063124	14.392	-20.2068	RNF31
0.0658379	0.000314404	-5.80854	-15.6365	TM9SF1
0.0045001	0.417144	-18.706	5.90924	CHMP4A
3.1125e-05	1.69692e-05	-59.5528	75.8644	NEDD8
0.135698	2.82853e-08	-12.3129	-82.2987	TINF2
0.931284	0.000121742	0.399242	-26.1083	RABGGTA
0.00587958	0.0276128	-14.4177	-13.5176	DHRS1
0.837815	6.64905e-09	0.58465	-31.8901	CIDEB
0.879991	4.11187e-05	0.542377	-22.2302	LTB4R2
0.000316775	0.200846	15.1521	-5.64854	KHNYN
0.628999	0.000314811	-5.48083	-58.3918	SDR39U1
0.00982256	0.212377	-275.171	-151.32	GZMH
0.101359	0.00043771	9.81848	28.9746	SCFD1
2.82825e-06	0.994605	16.921	0.0222108	STRN3
0.000959271	0.223102	30.1126	-11.9617	HECTD1
0.00294839	0.00024143	16.3832	26.1107	ARHGAP5
0.00929281	0.000380724	-32.1796	57.6102	EAPP
0.66935	7.98916e-08	-4.39335	98.6984	SNX6
0.000235307	0.774173	6.42252	0.51213	AL121603.2
0.346724	5.17029e-06	8.2233	62.84	SRP54
0.878769	0.00266355	1.2426	33.271	PPP2R3C
0.974935	0.00851313	0.18821	20.858	KIAA0391
1.5315e-05	2.71072e-05	-59.6657	69.2419	PSMA6
0.0392461	1.94398e-06	-40.3555	-144.777	NFKBIA
1.31595e-06	0.104922	31.419	-9.6823	RALGAPA1
0.806028	3.37251e-05	0.949185	24.3011	MBIP
0.312812	0.00731471	3.04409	10.6104	GEMIN2
0.00945774	3.857e-08	29.5676	105.357	PNN
0.0314338	7.56448e-06	15.6658	48.595	MIA2
0.00142151	0.777858	22.7371	2.14841	FBXO33
0.264787	1.29017e-05	8.26868	49.5705	KLHL28
0.00245534	0.0365519	-23.0805	18.1883	FKBP3
0.761128	5.63231e-07	1.81095	-50.4627	MGAT2
0.0694813	7.25251e-07	-10.0416	-44.2944	DNAAF2
0.0723176	0.00308358	13.9627	-29.9445	KLHDC2
0.00587786	1.79306e-10	24.9919	113.084	NEMF
0.0001153	0.00363798	101.343	-85.2188	ARF6
0.0893653	0.00181738	4.78052	11.6244	LINC01588
3.2191e-09	0.0060808	48.5984	18.5271	SOS2
0.00199268	0.25034	25.3982	-10.3295	MAP4K5
0.000173123	0.530332	12.289	2.09051	SAV1
0.000190417	0.510289	75.4475	-13.5919	NIN
0.475968	0.00598369	-4.93019	25.2099	TMX1
9.30562e-06	0.670648	-75.1616	-6.78429	RTRAF
0.407649	0.000113802	-11.4226	-77.6134	PTGER2
6.05834e-09	0.848561	45.9618	-1.15208	ERO1A
0.349324	1.20345e-06	-7.94713	67.692	PSMC6
1.54721e-05	0.268323	35.3489	8.74527	DDHD1
0.0054611	0.000761634	-28.4113	43.8057	CNIH1
0.0433938	0.000127132	8.49998	22.4789	GMFB
0.00423137	0.0108121	17.6316	-18.6631	GCH1
0.00162475	0.0455998	14.6964	10.4884	SOCS4
0.00158183	0.970211	29.3213	-0.370947	FBXO34
0.00614735	0.105513	16.7186	11.2731	ATG14
6.08351e-06	0.234034	9.44412	-2.34624	PELI2
3.27707e-05	0.827762	16.0299	0.815525	TMEM260
0.287308	2.0949e-08	5.94986	57.5525	AP5M1
0.00827065	0.150306	12.7353	-7.91728	NAA30
0.169062	6.09259e-06	-15.4532	78.8521	PSMA3
0.436724	1.73251e-07	-4.30046	50.2614	PSMA3-AS1
0.00473675	1.06772e-08	15.8767	55.2593	KIAA0586
0.965516	0.000522633	-0.267384	30.3515	JKAMP
0.0021019	0.0711994	18.3987	12.1061	PCNX4
0.107878	8.80253e-07	8.25837	40.9561	MNAT1
0.00776849	1.62951e-05	72.0771	-165.214	PRKCH
0.108328	4.6033e-05	7.99139	-29.5686	PPP2R5E
0.399692	0.000488671	4.54512	26.4385	WDR89
0.00254751	0.454763	14.1029	-3.8076	SGPP1
1.06339e-06	5.04841e-06	308.367	335.439	SYNE2
4.07177e-05	0.250711	32.1827	8.93643	ZBTB1
0.0181397	0.00169672	24.9132	-42.4483	PLEKHG3
0.000528508	7.27959e-05	-48.2661	70.514	CHURC1
0.00798789	0.00153372	24.2417	-36.5436	MAX
0.00051045	0.458868	18.8863	4.21874	GPHN
0.720885	0.00132798	2.40661	29.8517	ATP6V1D
0.0502914	0.000212804	-15.6306	40.8135	EIF2S1
0.0067518	0.0240807	11.4522	-11.2504	TMEM229B
0.783659	0.00445609	-1.95121	-27.128	PIGH
0.0219689	2.22865e-05	-15.5102	-41.2619	VTI1B
0.00100115	0.00454181	-12.9235	13.0509	RDH11
0.00407272	0.0857582	11.8561	8.04972	ZFYVE26
0.0253682	2.76722e-05	10.0871	27.1112	RAD51B
0.962198	1.4203e-05	-1.27131	-180.718	ZFP36L1
0.000597328	0.304771	34.7351	10.9928	DCAF5
0.0563699	5.86278e-07	-29.2324	123.89	ERH
0.69305	3.47242e-08	21.7483	556.609	SRSF5
0.000300422	0.0221523	-43.2218	29.9854	COX16
0.211474	0.000283637	-6.89071	28.2113	MED6
3.6547e-05	0.998438	30.3986	0.0140332	TTC9
2.31767e-06	0.0134805	43.7099	22.3028	PCNX1
0.00481229	0.896723	10.9116	-0.552179	ZFYVE1
7.69116e-05	3.67667e-11	81.3143	251.107	RBM25
0.156251	0.00305935	6.80621	18.8026	NUMB
0.630935	5.31771e-08	-1.7281	-35.3701	RIOX1
0.0136417	7.07211e-05	-11.0883	-24.6488	ACOT2
0.259718	0.00894202	-2.66634	-8.05019	ACOT4
0.454351	0.00156435	1.74349	10.0813	DNAL1
0.0407609	0.00307889	7.98726	-14.8703	PNMA1
0.000390002	0.0141864	28.1293	-21.6758	ELMSAN1
0.822508	0.00984085	-0.798364	12.1112	ZNF410
0.00294011	0.533185	7.2584	-1.6599	FAM161B
0.883693	0.000974369	0.408083	-12.8137	COQ6
0.585097	0.00391106	-0.682177	4.84062	BBOF1
0.365499	0.00218468	2.5438	11.6508	LIN52
0.427656	0.00787203	2.89982	-12.7827	ABCD4
0.0380415	0.000395606	-15.4121	35.5588	NPC2
0.138814	0.00414694	-12.5795	-31.9173	ISCA2
0.329827	8.11451e-05	-3.59952	21.3398	FCF1
2.79457e-06	0.0967422	28.8552	-9.61549	YLPM1
0.332619	0.00209917	-4.84321	-20.789	DLST
0.174624	0.00452109	-21.8494	60.0068	TMED10
0.152589	0.000816574	-9.61932	-30.7163	BATF
0.0824207	0.00158999	3.59669	8.67545	TTLL5
0.0358605	1.4457e-05	14.8085	44.9649	GPATCH2L
0.000476355	0.0173538	27.4446	-20.8368	IRF2BPL
0.00148277	0.141982	10.5224	5.33448	VIPAS39
0.868619	0.00332149	1.30937	-31.4321	AHSA1
0.768863	0.00848502	0.696927	8.2535	ALKBH1
0.0126251	0.000794681	-26.813	46.735	SLIRP
0.741289	3.23275e-08	-2.80372	86.2142	SNW1
0.0839429	0.00151401	5.71766	13.9438	CEP128
0.000429125	0.486776	21.588	4.44531	GTF2A1
0.00507538	0.0284679	21.6996	19.8082	SEL1L
0.820602	0.00162983	1.04658	19.9939	LINC02328
0.582075	2.68902e-10	9.9914	242.413	GPR65
0.794027	0.000703548	-0.422263	7.68959	LINC01146
0.643385	0.00376367	4.22212	-35.5455	FOXN3
0.415024	0.00524164	2.74173	12.4672	TDP1
0.000251086	0.648489	-28.1063	3.58828	PSMC1
0.540154	0.000168902	1.5251	13.5676	NRDE2
2.87591e-05	8.19795e-05	-369.754	-411.268	CALM1
0.057602	0.00217058	12.1152	-25.5713	GPR68
1.46066e-06	0.00096347	90.5405	-63.5948	CCDC88C
4.51704e-08	0.260067	84.1027	14.2334	PPP4R3A
0.000741806	2.83485e-08	120.998	318.084	TC2N
0.00647374	1.76927e-06	22.8143	59.9234	TRIP11
0.609334	7.89544e-05	2.5767	29.4447	ATXN3
5.23838e-05	0.00546918	-67.9895	50.5346	NDUFB1
0.292216	2.00324e-05	6.4899	39.8725	CPSF2
0.0412875	0.0011075	23.0468	-48.5999	RIN3
0.030062	0.00152961	11.3263	-21.5123	ITPK1
0.635433	0.000264525	2.74708	-30.3329	MOAP1
1.08622e-06	0.429626	24.874	3.59543	BTBD7
0.200205	4.95959e-09	-25.8171	224.475	DDX24
3.0579e-05	0.0553791	-49.6964	-23.1499	IFI27L2
0.00617147	0.00402456	22.6276	29.1392	DICER1
8.94425e-06	0.0654844	38.1533	-15.4719	GLRX5
0.00026751	0.108161	17.8484	8.31783	ATG2B
0.120756	0.00156106	8.18645	22.3184	GSKIP
0.00140606	0.00045677	34.9748	-47.9026	PAPOLA
0.081617	0.000972782	-9.81957	24.9658	VRK1
0.312012	0.00654817	4.31507	15.2602	LINC01550
0.076619	0.000136088	16.4474	49.9018	BCL11B
0.431028	0.00640868	4.98775	-22.8298	SETD3
0.161851	1.62017e-05	11.8593	55.2009	CCNK
0.0663872	1.22301e-05	10.2408	36.4742	CCDC85C
0.0096434	5.92822e-09	-87.1148	-348.168	EVL
1.53399e-07	0.000224341	80.4052	-56.3967	YY1
0.941555	0.00806856	0.370274	17.7276	WARS
4.09221e-05	1.52446e-10	120.658	327.064	PPP2R5C
6.11122e-05	0.229919	54.2589	-16.3161	DYNC1H1
0.0402087	3.0717e-05	-180.942	530.776	HSP90AA1
0.000326099	0.100366	19.6876	-9.57916	RCOR1
0.107955	0.00426811	21.9037	-50.7319	EIF5
9.75311e-06	0.282628	42.5649	-9.85797	MARK3
0.517441	0.000439088	4.60749	35.3739	BAG5
0.0199238	7.8131e-06	11.4855	-32.5251	KLC1
0.279318	0.00550932	3.40334	-11.5072	ZFYVE21
3.64278e-06	0.0739677	17.8491	6.5566	PPP1R13B
1.56479e-05	6.88997e-07	-92.6346	140.709	ATP5MPL
0.00578851	0.000184446	-39.5444	-70.7462	SIVA1
3.09117e-06	0.393885	67.0589	-11.2686	AKT1
0.561711	0.000103908	-2.67545	-26.261	CDCA4
0.0402928	0.00988677	14.1586	-22.3032	GPR132
0.00933256	0.000451608	8.46942	-14.9161	BRF1
3.02977e-07	0.557523	36.8204	-3.61806	BTBD6
2.1342e-08	0.882458	26.2464	0.548774	PACS2
0.00209316	0.00772589	18.0481	-18.3965	MTA1
0.955287	0.0045503	-0.331715	-22.5393	CRIP2
5.38292e-05	1.04595e-05	-81.5254	-112.776	CRIP1
0.00165666	0.50692	6.95743	-1.58109	NIPA1
0.000464628	0.0536195	4.79998	2.87771	CYFIP1
0.000825471	0.766631	8.60662	-0.805516	TUBGCP5
1.01069e-06	8.51763e-07	-59.835	-73.4835	SNRPN
0.559077	0.000326213	1.1514	10.0962	AC124312.1
0.0379928	1.87326e-05	20.8999	-62.9784	UBE3A
0.00327791	1.47564e-05	23.7834	-48.7445	NSMCE3
0.00561391	0.213846	6.10072	3.07744	MTMR10
3.79403e-09	0.211875	231.514	-37.6147	KLF13
0.0626499	0.00638744	2.18358	-4.08354	OTUD7A
4.35071e-05	0.705361	14.9216	1.35182	AVEN
0.00183594	0.000100552	-24.5629	-40.0119	EMC7
7.26887e-06	1.1341e-07	-36.5554	-58.8886	EMC4
0.00298792	0.000526322	-43.9236	64.9441	NOP10
2.0974e-05	0.0916045	24.6294	9.70221	GOLGA8A
0.000299131	0.180702	39.0566	-15.1812	GOLGA8B
0.254011	8.62169e-06	7.6059	45.9299	AQR
0.124454	0.000324178	5.96255	19.4065	DPH6
0.00211008	0.00982983	15.0552	14.8058	FAM98B
4.65782e-06	0.106353	96.2993	32.3063	RASGRP1
5.73883e-07	4.85225e-05	-218.31	191.034	SRP14
0.00015928	0.221812	40.3027	-13.426	PLCB2
0.00282795	0.761313	6.34524	-0.701327	INAFM2
0.00624361	0.108886	13.2201	-8.84309	IVD
1.63303e-06	0.70713	13.4756	-0.94731	BAHD1
0.000731815	0.0625415	10.4635	-6.32492	CHST14
0.0303821	3.5457e-05	-6.00969	-16.4121	RPUSD2
0.692263	0.00252425	1.22445	-12.6991	ZFYVE19
0.458577	0.00122054	3.15094	-18.9232	VPS18
4.15093e-07	0.398903	24.9028	-3.60878	INO80
0.871406	0.00852048	-1.80756	-38.8645	RTF1
0.000170283	0.00884413	28.2086	21.6701	MGA
0.0024326	0.279751	13.1865	-5.15695	MAPKBP1
0.00254212	0.258594	30.0995	-12.3868	AC020659.1
0.158901	0.0012235	6.48847	-20.1382	EHD4
0.42307	1.83098e-08	6.20434	80.842	TMEM87A
0.393185	4.90167e-05	2.29727	16.2676	GANC
0.00153093	2.58663e-08	22.8596	65.4812	UBR1
0.0109278	0.0043353	9.22373	-12.8215	TMEM62
0.00297989	0.050862	12.6116	9.44368	TP53BP1
0.605713	0.00329529	-19.2278	-147.629	PDIA3
1.57309e-08	0.795206	-501.102	18.0696	SERF2
0.000616911	0.0971129	-9.35714	4.90488	HYPK
0.442572	0.00741324	1.83723	8.44529	WDR76
0.00195211	0.118285	22.6381	-12.6532	CASC4
0.00216664	7.31496e-13	9.00117	47.8674	CTDSPL2
2.06211e-05	6.32447e-11	-4931.88	13270.5	B2M
0.0538519	9.94916e-08	-26.0602	-122.451	DUT
0.646093	0.00600505	-1.04688	8.33537	CEP152
1.43091e-06	1.16029e-07	-98.0765	-140.453	EID1
0.0973766	2.15641e-09	12.0856	84.0403	COPS2
0.456028	0.00206635	3.68525	20.6963	GALK2
0.667939	9.76854e-05	-1.66379	22.2536	DTWD1
0.123998	1.66121e-06	15.5347	77.3106	USP8
2.62824e-06	6.63968e-05	31.7351	30.0181	TRPM7
0.483209	7.09874e-06	3.43336	-34.563	SPPL2A
0.141614	4.74931e-07	-15.9033	-90.379	LYSMD2
0.0407549	2.54978e-05	16.9064	50.4937	LEO1
0.00107735	0.69565	14.0919	-1.79117	GNB5
6.8332e-07	0.828453	35.4363	1.3524	MYO5A
0.000194431	0.000286454	27.3091	31.9584	FAM214A
0.0329668	1.10025e-10	-24.3271	151.795	RSL24D1
0.0648642	0.000184791	-18.9152	-53.3414	RAB27A
0.714243	0.00449738	-2.0838	21.6806	PIGBOS1
0.256181	8.47563e-05	7.483	37.7716	ZNF280D
0.00123565	0.328068	26.7996	-8.73284	TCF12
0.00113062	0.000152439	69.9299	103.795	ADAM10
0.467637	0.00336548	5.61816	-30.476	MINDY2
0.184312	0.000217026	21.5798	85.0863	SLTM
0.00930601	0.0125144	-19.8488	22.9833	GTF2A2
0.140103	9.75646e-05	10.9758	-41.6581	BNIP2
0.295028	2.08707e-05	-29.379	180.995	ANXA2
0.0143669	2.6885e-06	12.8503	37.1231	ICE2
4.76756e-08	0.389738	161.115	20.7579	RORA
5.82122e-05	1.53578e-09	99.8639	245.085	VPS13C
0.0198857	6.47044e-08	28.9098	113.083	RAB8B
0.000864394	0.00657447	34.5842	32.6329	USP3
7.36048e-09	2.98944e-07	41.6283	40.2345	HERC1
0.00109017	0.0329067	-16.3018	11.9463	FAM96A
0.337049	1.16263e-06	-7.62036	-63.3925	SNX1
0.215102	0.00417091	1.65902	5.06298	SNX22
6.32021e-06	0.186431	-259.542	-72.0799	PPIB
0.100541	0.00350757	5.76458	13.394	CSNK1G1
2.23268e-06	0.00023633	24.6515	20.569	ZNF609
0.785564	3.31239e-09	-1.42144	-60.7177	SPG21
8.96785e-08	0.00108515	47.3597	-27.346	PDCD7
0.660087	0.00340644	1.99009	-17.8734	PARP16
0.00718143	0.646346	17.0671	3.23932	DPP8
0.00860288	3.70289e-08	20.183	71.0533	DENND4A
0.630083	0.000127101	-5.41184	62.9484	RAB11A
0.00264158	0.246065	24.2336	-10.2976	SMAD3
0.372284	9.91674e-06	-3.47206	26.6889	AAGAB
0.237935	8.8921e-05	-7.5166	-36.3058	C15orf61
0.164054	8.75675e-06	5.19124	-25.4664	MAP2K5
0.0224654	1.26729e-08	34.8609	153.98	PIAS1
0.000123418	0.000108777	18.3438	22.5203	MYO9A
0.000707186	1.21989e-06	-68.9884	-141.756	PKM
0.00101891	0.115765	-18.8578	-9.8542	HEXA
0.00730343	0.753621	3.06028	-0.397764	TMEM202-AS1
8.16966e-06	0.486389	67.2558	9.87624	ARIH1
0.129896	0.0042311	9.88155	-24.4074	ADPGK
1.98728e-06	0.813907	13.4846	0.601448	NEO1
0.214156	0.00315852	-1.64499	-5.19537	STOML1
0.0292194	4.19483e-07	11.7741	-44.0256	PML
0.00902025	0.163474	10.9133	-6.64958	SEMA7A
0.00459921	0.000240137	-28.619	-48.3807	UBL7
0.000150607	0.306073	12.6062	-3.48112	ARID3B
5.39027e-08	2.11732e-10	120.565	-201.735	CSK
0.193061	8.56957e-05	11.1875	-48.9719	ULK3
0.152159	7.15121e-08	-13.7967	-90.9681	SCAMP2
0.106688	0.000161787	7.61838	-25.1394	FAM219B
9.59938e-06	2.73135e-08	-80.4961	-144.563	COX5A
0.210731	0.0014399	6.07461	-20.94	C15orf39
0.0335903	0.00484068	-15.5665	-26.1721	COMMD4
0.837498	6.68024e-05	0.80223	-23.2338	PTPN9
0.000781128	1.60889e-07	-45.6344	-108.307	IMP3
0.623172	0.000648777	3.35985	-32.7195	UBE2Q2
0.000204944	2.07719e-07	23.3501	47.7124	SCAPER
0.960705	1.4649e-05	0.508615	-69.3844	RCN2
0.918577	5.74894e-11	-0.981634	-139.993	PSTPIP1
0.66544	0.00553214	-1.8347	-15.6986	TSPAN3
0.00549983	0.423378	9.90984	3.17484	PEAK1
0.122191	4.73373e-06	7.38983	33.9665	HMG20A
4.14036e-06	0.510974	26.7646	3.52827	TBC1D2B
0.000131748	0.942588	8.16102	0.154687	DNAJA4
0.208682	0.00275262	-8.93214	28.3522	WDR61
0.043138	1.0933e-05	-14.8428	47.9668	PSMA4
0.0476398	2.45905e-08	-9.20962	-45.7895	TMED3
0.00822369	3.22933e-05	-12.6674	-27.7365	MTHFS
0.0012662	0.972303	8.30952	0.0952759	ABHD17C
3.14817e-05	0.0168644	41.1569	-24.593	TLNRD1
0.260949	2.18815e-05	20.6926	-118.064	IL16
0.00294994	0.00878036	28.4	-29.6265	WHAMM
0.00648313	0.556449	-13.7537	-3.30181	C15orf40
7.79856e-05	0.113555	27.5021	-11.2771	BTBD1
0.00036093	0.723343	15.9986	1.64114	HDGFL3
0.00350787	0.00543862	11.5019	13.1597	WDR73
0.000285797	0.0113281	-50.8099	39.4182	SEC11A
0.00822178	0.000847641	57.4968	93.0146	AKAP13
0.779598	0.00614315	0.366072	4.77496	AC021739.4
0.00399956	2.3269e-07	-11.5314	-32.4474	MRPL46
0.00206218	6.5519e-05	-75.3744	-129.207	ISG20
0.995227	0.00363894	-0.0112824	-7.40278	MFGE8
0.0142778	2.42564e-07	11.58	-39.3069	POLG
0.00943603	0.682386	5.0442	-0.889327	PEX11A
0.00494506	0.967605	-8.65347	0.137498	AP3S2
6.53422e-06	0.940871	8.57329	-0.131181	ZNF710
0.452662	1.50012e-08	-6.25991	-88.1365	IDH2
0.000809614	4.48682e-06	-73.5493	-139.876	CIB1
0.772692	4.4786e-05	-2.71899	-57.7962	NGRN
0.00875027	5.09933e-08	54.4392	188.418	IQGAP1
0.00365035	0.120749	21.5405	-12.9295	CRTC3
5.34527e-06	0.351397	29.744	-5.69339	FURIN
0.00394153	0.905656	11.4857	-0.516582	MAN2A2
0.000648982	4.82128e-05	-18.2124	-28.1431	HDDC3
0.914524	4.71486e-06	0.530594	-36.1689	UNC45A
0.00754485	0.90334	4.84229	0.244452	RCCD1
0.000152539	0.472707	32.3718	-6.23839	SLCO3A1
8.11802e-06	0.458557	18.4379	-2.88412	AC013394.1
0.000121372	2.78323e-10	62.6077	180.228	CHD2
0.00890766	0.502171	6.92434	-1.99117	AC036108.2
0.00412695	3.09774e-08	17.8456	57.195	LINS1
0.00725758	0.529385	8.55088	2.23309	CHSY1
0.0049419	0.00791128	-31.9159	-36.2116	SELENOS
0.000104521	0.0071061	-31.9347	-24.2607	SNRPA1
0.0433689	6.34935e-10	-13.2796	-79.8653	MPG
0.314153	4.89474e-09	3.96866	-44.288	NPRL3
4.00325e-05	0.0155375	24.4249	-15.0983	LUC7L
0.0157575	0.00117473	-3.23239	-5.60402	FAM234A
0.000778083	0.00166462	21.477	-23.948	AXIN1
0.00279859	3.55735e-07	-17.7703	-46.4468	MRPL28
0.00018537	0.518837	42.267	-7.44106	TMEM8A
0.00434906	2.49293e-07	-17.3122	-49.0448	NME4
1.31332e-06	0.923418	20.5001	-0.362637	RAB11FIP3
0.00113265	0.0750499	24.6179	-14.8597	CAPN15
0.975885	0.000193015	-0.0919875	-16.455	PIGQ
0.000385816	3.61385e-08	-46.4344	-112.482	METTL26
0.0726587	3.2171e-05	-8.04644	-27.2109	MCRIP2
0.000959601	2.41196e-08	28.948	-79.0078	RHOT2
0.078093	2.1061e-05	31.12	-111.079	STUB1
2.52134e-06	0.926248	30.1166	-0.536846	JMJD8
0.523265	0.0051129	1.91424	-11.1883	WDR24
0.000154459	0.850328	6.34946	0.320036	FBXL16
2.48821e-08	0.336643	34.9283	-4.84281	METRN
0.0211085	1.27193e-07	-24.5664	-93.1348	FAM173A
0.0579605	9.49517e-07	7.0593	-29.1675	HAGHL
0.870022	0.00098281	-0.596274	-16.7218	NARFL
0.863315	0.000242355	0.876378	-26.9355	RPUSD1
0.225212	0.00247619	2.22354	-7.42355	CHTF18
0.0251355	6.0586e-09	-28.7619	-135.572	UBE2I
1.36992e-10	0.00424057	59.2638	-19.8961	TSR3
0.128512	1.33523e-05	-11.2897	-48.8776	GNPTG
0.00408158	0.00569416	9.70683	-11.2571	UNKL
0.170292	0.00932806	-6.52927	-15.9769	C16orf91
0.166628	9.31396e-05	4.65654	-18.9916	CLCN7
0.414946	3.87192e-05	-2.68	-20.2852	TELO2
0.132333	7.06744e-05	10.0414	-38.3817	MAPK8IP3
0.704559	2.65102e-09	3.35735	-104.144	NME3
0.00051887	3.78457e-10	-31.8999	-103.694	MRPS34
0.383339	7.38165e-09	-14.5285	-183.324	SPSB3
0.419605	1.8133e-06	-6.93062	-66.7265	NUBP2
0.143409	1.53869e-07	-10.1857	-62.5648	HAGH
0.587779	0.00836705	-2.18213	-14.0041	MSRB1
1.35037e-07	2.96988e-11	-92.9395	-183.227	NDUFB10
0.76431	0.000124951	1.49525	-28.028	TBL3
0.417297	6.7807e-08	-3.17893	-37.7652	GFER
1.3182e-07	0.558611	24.8042	-2.30426	ZNF598
0.767405	0.000814003	-0.781765	-12.3703	NTHL1
0.216308	0.000164576	5.97377	-26.0232	TSC2
3.14998e-10	0.560288	34.8603	-2.26145	PKD1
0.377994	5.2635e-07	3.83116	-36.6712	TRAF7
0.937118	1.28701e-06	0.227142	-23.0898	MLST8
1.17121e-08	0.000703158	36.5546	-19.5452	PGP
0.507665	0.000410992	3.35195	-25.3056	E4F1
1.75254e-08	0.422152	27.0574	-3.05832	ECI1
0.0905678	3.60644e-12	-14.8296	-142.919	RNPS1
0.000105176	5.02099e-12	-54.9551	-193.876	ATP6V0C
0.682643	3.69196e-06	1.2069	-21.9415	AMDHD2
0.825784	7.23717e-05	1.18086	-31.6461	PDPK1
0.976497	0.00205012	0.0830828	-11.8965	KCTD5
9.53061e-14	0.169029	329.51	-33.5375	SRRM2
7.83405e-09	0.217426	-182.38	-30.5251	ELOB
0.775533	0.0001812	-0.4717	-8.98893	PRSS22
0.00082138	1.53563e-07	-14.9907	-35.8766	FLYWCH2
0.000185831	4.1084e-08	-21.851	-48.9699	HCFC1R1
0.459933	7.16118e-05	-3.54284	-28.136	THOC6
0.000519163	0.463648	7.03018	-1.55618	MMP25
7.23414e-05	0.00128375	52.7103	-48.3026	MMP25-AS1
0.000277236	0.0456833	-1626.52	-962.893	IL32
0.00103538	0.289869	10.2172	-3.53976	LINC00921
0.0137579	0.000425201	10.7477	-20.273	ZNF263
0.597188	0.000230409	3.01482	-30.2395	NAA60
9.65027e-06	0.362103	15.8288	3.09477	DNASE1
0.484294	9.6763e-05	-4.29121	-35.102	TRAP1
6.27811e-05	0.174714	45.5675	15.6026	CREBBP
0.000118226	0.310078	7.93809	2.12665	ADCY9
0.77744	9.09282e-05	0.986284	-20.1724	TFAP4
0.320823	7.14744e-05	-6.34389	-37.3059	DNAJA3
0.00210914	7.33873e-07	-19.8068	-47.6527	NMRAL1
9.51634e-06	1.36489e-07	-54.0162	-87.7588	HMOX2
0.482561	3.25871e-07	-3.88972	-48.4083	CDIP1
0.931847	5.28121e-07	0.296611	-29.536	UBALD1
0.129679	0.00250126	8.85263	-23.3854	MGRN1
0.344921	1.43753e-08	4.94671	-55.2972	NUDT16L1
5.29001e-05	0.000812076	44.8377	-42.0822	UBN1
0.762876	5.55299e-07	1.05165	-29.5558	NAGPA
0.182507	0.000651656	-6.85854	-24.1489	ALG1
0.62619	0.00553481	2.16352	16.4227	PMM2
0.347893	0.000338962	6.14885	33.2115	USP7
2.42904e-05	0.150251	43.7559	14.7292	C16orf72
0.29397	5.64518e-06	14.6942	99.7706	ATF7IP2
0.0185882	0.00443955	-12.0707	-18.3014	NUBP1
0.0133271	0.00339708	16.6704	-24.7207	DEXI
0.0997456	2.1415e-05	4.31491	-16.544	CLEC16A
0.911259	0.00114531	0.655458	-26.5389	SOCS1
0.00200773	0.00443209	-146.706	-161.009	LITAF
0.666392	7.72824e-06	-2.06666	-33.7489	TXNDC11
0.907054	1.86117e-07	-2.2971	179.306	RSL1D1
1.13195e-08	0.283019	72.7093	10.776	GSPT1
0.139582	0.000102715	4.49651	-16.9657	SNX29
0.608971	0.00227505	3.44354	27.9525	BFAR
0.356213	7.20552e-06	-4.11289	-31.293	NTAN1
0.381247	0.000616802	7.08489	38.6742	RRN3
0.000150382	0.0886218	21.6795	-10.1882	ABCC1
0.0370412	0.000899712	10.858	-22.8707	NOMO2
0.00243588	0.185899	-34.0768	16.4293	ARL6IP1
0.000657194	0.00203041	53.781	57.5344	SMG1
0.0789271	8.2731e-05	-7.73925	-24.7441	GDE1
0.683067	0.000392802	1.43044	17.6602	CCP110
0.121572	0.00173224	8.80735	23.7759	VPS35L
0.488092	0.00126703	-4.47307	28.62	KNOP1
0.00430367	2.53291e-12	-19.7656	-107.573	METTL9
0.61715	0.00209374	-1.17963	9.89944	IGSF6
5.50374e-07	0.0527006	22.4665	7.9095	MOSMO
9.02673e-10	0.566882	38.9434	2.63399	CDR2
0.335605	0.0039962	3.53968	14.0921	NPIPB5
0.00924284	0.143653	5.18187	3.33388	USP31
0.768395	0.00854812	1.64052	-19.3659	GGA2
0.00214576	0.00141392	-35.9814	-45.8815	NDUFAB1
1.09435e-06	0.00233931	99.7377	61.9793	PRKCB
5.87152e-05	0.437343	52.8731	-10.1464	RBBP6
0.230914	0.00124472	8.03081	-29.452	ARHGAP17
0.00117526	0.12322	-25.8759	-13.4471	NSMCE1
0.000401083	0.101763	22.3356	-11.043	IL4R
0.0444434	0.000461642	11.6444	-27.3935	IL21R
0.000420885	0.216725	28.9859	-10.7171	XPO6
2.99282e-07	0.0700934	39.7696	-12.5028	SBK1
0.00716422	0.0206459	-8.37334	-8.54179	EIF3C
5.59403e-06	0.00033363	78.6894	-67.8464	ATXN2L
0.00880259	2.40912e-07	-57.0518	-179.234	TUFM
0.823879	3.19192e-06	-1.27147	-42.9717	SH2B1
0.0231267	4.73715e-06	6.34087	-19.1569	RABEP2
0.000368401	0.462764	35.2703	-7.55817	NFATC2IP
0.852985	2.97784e-07	0.856791	-40.8695	SPNS1
0.479763	1.12881e-10	-13.8704	-274.213	LAT
0.00107544	0.00267695	51.4749	-56.1319	C16orf54
0.258024	0.00119901	10.3771	-40.5566	KIF22
2.67637e-05	0.00928156	121.968	-79.3725	MAZ
0.315158	1.70348e-06	-7.31486	-56.5875	PAGR1
0.0149315	5.54719e-10	-23.568	-115.804	MVP
0.0509652	8.63072e-08	12.0173	-56.213	CDIPT
0.00812102	0.000132483	10.805	-20.9332	KCTD13
0.00299456	2.71276e-06	-29.1707	-66.9828	TMEM219
0.0318193	0.000679	7.28467	-15.3103	TAOK2
0.118987	2.95496e-06	-16.3023	-76.8109	INO80E
5.81083e-07	1.18031e-08	-166.953	-258.622	ALDOA
0.000781797	5.51142e-11	-42.5739	-160.513	PPP4C
3.40019e-11	0.0641259	268.777	-50.9956	YPEL3
0.00117602	0.110622	16.7609	-9.03502	MAPK3
0.00011311	3.47344e-15	-290.678	-1497.15	CORO1A
0.733879	2.58821e-05	-1.11609	-21.07	AC012645.3
0.336263	0.000386477	-9.59167	-49.8979	CD2BP2
1.862e-08	0.330004	30.4682	-4.21009	TBC1D10B
0.0260933	0.00754313	8.35527	-12.525	ZNF48
0.0006644	6.67863e-12	-68.3897	-283.652	SEPT1
0.121057	0.00382385	-4.30106	-10.5046	ZNF771
0.00728076	1.96719e-05	-11.0935	-24.8163	DCTPP1
0.129805	5.742e-08	-12.1593	-76.5881	SEPHS2
0.195931	0.00397099	5.74283	-16.8822	ZNF688
0.673786	3.92524e-08	1.77081	-42.1683	PRR14
9.53147e-07	0.00180482	55.7253	-35.3949	FBRS
0.00879583	0.011822	19.1279	-22.1625	SRCAP
0.284392	0.00160952	-8.371	-33.4764	PHKG2
0.000323593	1.09447e-05	24.4244	-39.5868	RNF40
1.70773e-06	0.00162983	71.5115	-47.8466	BCL7C
0.0180643	0.00045895	-4.59975	9.02612	MIR762HG
0.593738	3.30281e-05	1.9535	-22.9992	ORAI3
3.52554e-06	0.00361751	16.7636	-10.6974	SETD1A
0.156145	1.05924e-06	-10.0728	-56.3265	STX4
0.961161	0.0076659	0.217589	-15.8054	ZNF668
0.459184	0.00122352	-3.52371	-21.185	BCKDK
0.999482	9.90188e-07	-0.00474762	-59.7129	KAT8
0.00520806	0.000282664	77.4261	-131.091	FUS
1.40622e-05	2.8302e-09	-61.6102	-130.204	PYCARD
0.0488388	0.000871708	7.12861	-16.0426	ARMC5
0.00924215	0.00184895	13.5743	-20.4687	C16orf58
0.0821838	7.98183e-07	8.88287	40.7981	ZNF267
0.00137581	2.58243e-09	20.6256	66.8356	VPS35
0.87168	0.00223682	1.1219	-28.9836	ITFG1
0.00138414	0.318442	27.1858	9.15825	LONP2
0.000670527	0.473127	11.4372	-2.54417	SIAH1
5.09439e-05	0.339318	38.6628	9.05351	N4BP1
2.54289e-07	0.0597595	66.1512	21.4582	BRD7
0.384315	0.00186633	6.23621	-30.3012	SNX20
2.49941e-05	9.56359e-05	49.9268	54.1781	CYLD
0.166489	0.000410785	17.4223	61.8531	CHD9
0.0204165	0.00167485	6.24845	10.8941	RPGRIP1L
0.0418817	1.33687e-06	8.63429	32.255	FTO
3.33809e-11	0.0273321	33.1927	-7.63631	AMFR
0.000257562	0.0272512	-33.8627	22.2388	MT1X
0.00983628	4.28998e-05	-35.8091	-78.7417	HERPUD1
0.00488531	0.737488	38.8278	-5.09017	NLRC5
0.0645413	6.1024e-07	-17.2777	-75.6016	ARL2BP
0.466024	0.00449274	-2.74074	-14.2565	COQ9
0.438359	0.00400909	-6.79746	-33.7438	POLR2C
0.0102415	0.00438653	15.859	-21.7843	CCDC102A
0.00982785	0.00189816	24.6928	-37.4745	ADGRG5
0.31508	0.000200958	-4.0424	-21.412	KATNB1
0.125598	0.000689947	-9.76441	-29.5353	USB1
8.78194e-05	0.217826	26.0375	8.29913	CSNK2A2
0.731343	1.94833e-05	3.64387	69.6657	CNOT1
0.00129412	6.7227e-06	-64.5948	125.586	CKLF
0.0216578	1.49321e-06	24.3083	-78.72	CMTM3
0.0501594	0.00022834	-22.8646	-59.2707	FAM96B
0.183881	0.000680978	5.61789	-19.754	CES2
1.24881e-05	0.802827	33.4168	1.80845	CBFB
0.0101527	6.38018e-09	-27.7631	-111.379	TRADD
0.00216316	5.53698e-07	-5.53429	-13.6093	FBXL8
8.75645e-08	0.0162962	60.8924	-24.224	E2F4
0.0362963	0.000659567	-3.68178	-7.98103	ELMO3
0.000539494	0.000140368	-26.0935	-36.0539	TMEM208
0.000287743	0.658251	6.07383	-0.762183	PLEKHG4
0.161905	0.00056029	-15.0635	-51.2363	ATP6V0D1
0.830819	0.00123917	0.33427	6.99513	AC009061.2
5.09376e-08	0.457077	45.622	5.09134	CTCF
2.27692e-06	0.0250348	28.5893	-13.0332	CARMIL2
0.297179	0.00132477	7.19626	-30.2436	ACD
0.00973451	0.719945	3.83771	0.595422	ENKD1
0.002087	0.0130064	7.43277	-6.97796	RANBP10
0.0898747	0.000297663	14.9919	-44.2831	CENPT
3.5166e-07	0.00498947	59.9526	-31.2993	THAP11
0.00416113	0.000320565	-28.8213	-46.7533	NUTF2
0.0726684	0.000281431	11.7872	-32.9362	EDC4
1.95609e-05	1.19609e-07	-103.305	-178.902	PSMB10
0.525467	0.000574811	-2.45273	-18.6815	DDX28
0.000107958	0.502281	41.0117	7.15274	NFATC3
0.00214638	0.00921014	23.5338	23.4277	SLC7A6
0.00524878	0.899057	9.7526	0.488126	TANGO6
0.183185	1.96598e-08	-7.77102	-59.8495	CHTF8
2.94375e-08	0.711613	51.1821	2.73204	SNTB2
0.214232	6.64407e-09	-7.10664	-62.7264	VPS4A
0.0751411	0.00178924	-4.99723	-11.5802	PDF
6.26632e-06	0.0906163	31.6974	11.4242	TERF2
0.36257	0.000906078	8.68123	43.7141	CYB5B
0.000151784	0.806194	43.2842	2.83286	NFAT5
3.73313e-08	0.154423	31.1393	-6.64828	EXOSC6
0.0651664	1.16338e-08	12.8183	72.0493	SF3B3
3.59708e-06	1.32147e-05	15.6868	-17.2894	VAC14
0.00244064	0.000488392	19.1131	27.7634	AP1G1
0.302164	2.62698e-05	-5.15155	31.6376	IST1
0.846799	0.0037298	-0.570379	-11.5453	ZNF821
0.0110133	0.00587583	7.87948	10.5148	TXNL4B
0.00260616	0.0242557	-32.27	-27.8542	PSMD7
0.00162086	1.4012e-06	39.5919	-88.3484	GLG1
1.1124e-06	0.30777	20.4174	-3.83662	WDR59
0.683759	1.3201e-08	-8.56146	-225.02	TERF2IP
0.0105094	0.00930796	-20.0668	24.8279	CMC2
0.000113479	0.22152	30.2004	9.76418	ATMIN
0.384154	0.00123794	-5.16012	26.2843	HSBP1
0.596174	0.0027209	1.70087	-13.0328	MLYCD
5.41969e-05	0.505853	30.4465	4.96145	MBTPS1
0.0376173	0.00723882	9.61424	-15.6406	TAF1C
0.126116	7.64637e-05	-43.841	-163.613	COTL1
0.472402	0.000556085	2.89407	-19.517	KLHL36
0.788735	0.00100772	-1.67057	-28.515	ZDHHC7
0.966134	0.00374917	0.234349	-21.5802	EMC8
9.07847e-05	0.0182566	-341.96	-220.239	COX4I1
0.754044	0.00218815	-4.09039	-54.5771	MAP1LC3B
0.610988	0.00870616	3.71647	-25.2745	KLHDC4
0.000103729	0.00716779	20.5288	-15.5654	SLC7A5
1.92765e-05	0.985892	44.1076	0.174699	ZFPM1
0.0110104	0.000181611	18.0692	-35.6605	ZC3H18
0.627795	2.45457e-07	-54.8419	-1010	CYBA
0.111647	0.000220501	10.8012	-35.1526	MVD
0.354841	2.74611e-05	-6.03751	-41.3075	SNAI3
3.56433e-05	3.67776e-06	83.1899	-120.134	RNF166
0.814626	0.000147826	-0.700597	-16.5479	CTU2
0.000132661	0.0781798	35.9771	-17.336	PIEZO1
0.000133902	2.2492e-06	-133.362	-223.391	APRT
0.814488	0.00768485	-0.813747	-12.2552	GALNS
0.710357	0.000363662	2.21132	-30.2542	ACSF3
8.10637e-13	0.0604563	108.988	17.2467	ANKRD11
0.00638443	1.81637e-06	18.6537	-48.8079	SPG7
0.16426	3.42526e-05	9.548	-42.124	CHMP1A
0.983387	6.28618e-05	0.118165	-33.8992	CDK10
0.998147	2.83367e-05	0.0057875	-15.903	SPATA2L
2.58422e-06	0.000365406	55.2333	-44.6449	ZNF276
0.000790913	0.227676	9.19562	-3.54099	FANCA
0.660631	0.00362941	9.60836	-85.7311	TCF25
0.00123762	0.0948348	23.2806	13.2555	RFLNB
0.346642	0.00161184	-3.07903	-14.0484	GEMIN4
0.0218947	0.0014407	-16.712	30.0391	GLOD4
0.0129846	0.00357228	8.21623	-12.0521	ABR
0.00215353	0.260251	16.8975	-6.78929	CRK
0.60901	1.25326e-08	-2.96355	-62.1503	INPP5K
4.47817e-08	0.0226097	29.4521	10.5911	PITPNA
0.000613539	0.0763457	62.2071	34.9833	PRPF8
0.0135132	0.000367334	6.965	-13.2901	WDR81
0.0201234	1.30667e-06	-14.092	-45.4336	OVCA2
0.000761111	0.0664019	18.1407	10.84	SMG6
0.000604933	0.25561	12.7406	-4.48552	SGSM2
0.026501	6.64718e-05	12.4342	31.3485	METTL16
8.06827e-05	0.654366	41.2854	-4.66981	PAFAH1B1
0.0435498	0.00347153	7.52444	-14.0014	CLUH
0.000604129	0.53654	23.7447	-4.49395	RAP1GAP2
0.00196313	0.017993	-9.79073	-8.62845	TAX1BP3
0.000787448	7.96709e-09	-20.8368	-59.462	EMC6
0.77313	0.000950111	-2.41755	38.5984	ITGAE
0.0886599	0.00432781	8.94568	-19.4499	NCBP3
6.97111e-06	6.07179e-06	82.6508	-101.365	ATP2A3
0.00013625	0.120392	31.0501	-13.1121	ZZEF1
0.00386068	0.00907051	16.2855	17.5041	ANKFY1
0.279002	0.000112078	6.00192	-31.0501	UBE2G1
6.77749e-05	0.0805801	19.8391	-8.9358	MYBBP1A
0.000198438	0.0010444	22.0509	-22.6303	PELP1
0.000299124	1.74884e-10	-60.7161	-194.987	ARRB2
2.40108e-09	8.10634e-08	-66.7441	-65.6847	PSMB6
0.00598585	0.00615597	21.6848	-26.2192	MINK1
0.409273	1.71879e-06	-5.25646	-49.6667	SLC25A11
0.000122216	4.69779e-07	-55.02	-101.691	RNF167
1.10113e-08	2.21157e-14	-1328.9	-3264.91	PFN1
0.000174126	4.26839e-06	-33.1191	-54.2818	SPAG7
0.176612	0.00113038	7.50895	-24.562	CAMTA2
1.01403e-05	0.78893	17.6754	1.00952	KIF1C
0.796454	0.00996554	0.394402	5.19201	SCIMP
0.00192082	0.730411	25.6901	-3.07275	RABEP1
0.154342	0.00265527	-11.5532	32.3354	RPAIN
0.000643872	4.7554e-09	-53.0398	-152.711	C1QBP
0.111066	0.00072466	-3.92192	-11.3174	DHX33
3.64677e-06	0.152015	65.9931	-19.1625	NLRP1
0.00050996	0.603298	-31.2799	4.88494	TXNDC17
0.290359	0.000386575	-5.03457	23.762	MED31
0.517199	7.29752e-05	-5.25239	47.5883	XAF1
5.30975e-05	0.0241251	-35.2222	-20.5736	C17orf49
0.0546984	3.14377e-06	30.418	-113.985	ACADVL
0.441391	1.70615e-06	2.83436	-28.7514	DVL2
0.286647	0.00315308	7.59191	-28.1006	PHF23
3.09471e-06	0.00662191	-166.141	-96.6431	GABARAP
7.70561e-08	0.0258784	87.57	-31.7287	CTDNEP1
0.238167	9.54309e-07	-29.9085	-204.054	EIF5A
0.00330611	0.00697392	22.5024	-24.6548	GPS2
0.00770193	0.687579	5.0882	-0.854712	NEURL4
0.346472	2.22852e-05	25.3126	-172.998	ACAP1
0.00225232	5.44604e-06	-24.6848	-52.0256	PLSCR3
0.000274892	0.0028316	-36.1115	33.9805	TMEM256
0.0880626	7.47513e-07	-7.22578	-34.0152	TMEM102
1.44926e-07	0.415978	48.1424	6.28149	ZBTB4
2.10727e-06	0.0154602	62.1846	-30.7931	POLR2A
0.00283483	0.740568	11.0628	-1.33351	TNFSF12
1.52966e-06	0.774137	15.507	0.828274	SENP3
0.000519279	0.112381	-53.7328	-26.4027	EIF4A1
0.0575353	0.00676379	-5.67049	-10.2908	AC016876.1
0.000678626	0.0407075	14.0605	-9.34886	FXR2
0.0227382	8.66287e-05	-18.3503	-43.9007	SAT2
0.729944	0.00085787	-0.716676	-9.65808	WRAP53
9.08322e-05	0.99916	19.8355	-0.00531818	KDM6B
3.3842e-05	0.5964	-60.0788	-7.48043	NAA38
0.00078169	0.770419	46.0031	-4.20883	CHD3
7.27568e-05	0.000214516	-80.2157	-88.3789	TRAPPC1
0.0120754	0.00249742	-87.0539	-132.059	VAMP2
0.0428317	8.48256e-09	-9.54755	-49.3488	BORCS6
1.01248e-05	0.0947855	33.4632	12.3314	CTC1
0.000830191	0.0935123	10.2053	5.58469	PFAS
0.000858315	0.000567797	-25.1613	-31.9056	RANGRF
5.87713e-06	2.88704e-06	21.1342	-27.0092	NDEL1
0.0407703	9.42159e-05	23.2845	-62.3505	PIK3R5
0.0564029	2.79794e-06	-13.1529	50.0781	STX8
0.000947778	0.949759	16.8985	-0.340494	GAS7
0.00567797	0.972966	12.6452	0.170925	SCO1
0.0251162	0.00469139	4.88434	7.77601	ZNF18
4.84541e-05	0.174686	18.4501	6.18152	MAP2K4
0.883045	7.00865e-07	-0.556036	-31.5818	ELAC2
0.0865427	0.00500722	4.94199	-10.4581	HS3ST3B1
2.16361e-06	0.390019	56.0596	9.26213	TTC19
0.00634855	0.0354693	40.0673	-36.0642	NCOR1
0.682291	0.000689598	1.39763	-16.2481	CENPV
1.63988e-06	2.5041e-07	-195.399	268.95	UBB
0.782004	0.00487978	0.595646	8.11557	AC093484.3
0.73282	2.17151e-05	3.22876	-61.5564	TRPV2
0.436524	0.00369872	2.40113	11.9985	ZNF624
0.221979	0.000119811	-3.36838	-15.295	PEMT
0.000699406	0.981114	17.1741	-0.125834	RAI1
3.8139e-06	0.00215252	14.8295	-10.1601	SREBF1
0.237991	0.00101371	-2.20812	-8.41617	ATPAF2
0.205834	0.00125252	3.80344	-13.1728	LLGL1
0.000858857	4.3454e-05	31.4286	-50.4679	FLII
0.528524	0.00969011	1.47919	-7.97216	MIEF2
0.00202456	0.0558458	10.7799	7.52147	SMCR8
0.0698078	0.00276984	-6.25722	-13.473	SHMT1
0.61381	0.00343485	-4.27871	33.4288	TVP23B
0.00864689	0.00256639	-7.42608	-10.6509	GRAP
0.997282	0.00103037	0.0147455	-19.7638	MAPK7
0.0324013	3.35159e-05	10.4032	-28.9236	USP22
0.816292	1.06416e-07	-1.78541	-72.5313	MAP2K3
0.000466172	0.701554	8.06549	0.919064	KSR1
0.842801	0.000418504	-1.25933	-31.857	POLDIP2
0.00432095	0.00366305	7.68711	-9.53906	SARM1
0.41912	2.79947e-05	-5.0161	-39.3381	UNC119
0.300782	5.94682e-05	5.50703	-31.5284	PIGS
0.000578142	0.0809371	25.2843	-13.8999	KIAA0100
0.166301	0.000582233	-6.3412	21.7192	SDF2
0.0155226	5.85791e-05	12.3375	28.4884	SUPT6H
0.908063	0.00742537	0.274208	-8.43796	TRAF4
0.912846	1.35438e-07	1.21102	-102.901	FLOT2
0.997229	6.2717e-06	-0.0113459	-23.4083	DHRS13
1.90108e-05	0.676784	38.8915	-3.63515	PHF12
0.00382548	0.135002	11.0557	-6.41818	MYO18A
3.68872e-08	1.14025e-06	64.9998	63.2808	NUFIP2
0.247619	0.00216315	9.16498	32.6871	TAOK1
0.00117251	0.000674778	29.7353	-38.3266	TP53I13
0.00603335	0.423485	16.6481	-5.40268	GIT1
4.90841e-05	0.397847	39.2593	8.08959	SSH2
0.090083	0.000821111	-16.6689	44.4365	NSRP1
0.62172	0.00356669	-3.22083	-25.6139	BLMH
0.0128982	8.41958e-06	19.4705	50.8325	GOSR1
0.829775	0.000250844	-0.770774	18.9041	TEFM
3.01294e-05	2.37991e-06	23.1583	34.0273	NF1
0.179571	0.00421743	-12.1175	33.9965	EVI2B
0.0319135	1.33382e-08	18.2512	86.1557	EVI2A
0.000731318	2.18991e-05	14.905	-24.8683	RAB11FIP4
0.040152	0.000256972	12.8327	31.2476	UTP6
2.07471e-09	0.183882	75.8995	12.7109	SUZ12
0.0381728	4.7157e-07	31.1842	122.412	ZNF207
0.0022947	0.271994	6.03814	-2.38382	MYO1D
0.0865278	0.00971608	12.713	24.4091	ZNF830
0.000349803	0.423369	22.0809	-5.13906	RFFL
0.479825	0.00147356	2.16701	-13.3698	NLE1
0.950379	0.00441468	0.109473	-6.72938	UNC45B
7.15088e-06	2.30258e-08	129.751	230.299	SLFN5
0.0843462	0.000186641	9.73364	29.4907	SLFN12
7.36961e-06	3.26946e-07	52.5445	79.178	SLFN12L
0.415182	1.53417e-05	-6.61265	53.9157	AP2B1
0.000463026	9.24936e-05	59.1294	83.4795	TAF15
0.00108451	0.585942	-1099.51	-195.085	CCL5
8.51956e-06	0.313798	43.0657	-9.24006	AC243829.1
0.0727761	0.000519666	-14.1577	37.2428	ZNHIT3
0.00971289	0.997735	9.6238	-0.0118012	MYO19
0.0791617	3.14469e-06	11.5642	-47.7849	GGNBP2
0.0557054	0.000132452	-5.66213	-15.8327	MRM1
0.000189694	8.46687e-07	-27.1303	-50.1802	AATF
0.0479439	0.00101168	5.18336	11.4268	TADA2A
0.00146629	0.0427958	57.0542	-40.8268	SYNRG
0.510651	2.47223e-06	4.61535	53.4899	DDX52
0.000230804	0.49923	59.8949	-11.2782	MLLT6
0.00110853	1.37755e-06	-41.9831	-89.8202	CISD3
0.000313032	0.0114332	-56.8893	44.4586	PSMB3
0.020301	0.0010903	31.1963	-57.0605	LASP1
0.00535608	1.31105e-06	20.2753	52.9251	MED1
0.000929535	0.918515	35.9995	-1.17533	CDK12
0.0311052	9.42157e-09	11.9163	-57.1179	STARD3
0.169059	0.00158205	6.81683	-21.0693	PGAP3
0.0165057	1.23392e-06	-27.4752	-85.8262	MIEN1
0.00381303	7.35775e-08	49.5756	149.09	IKZF3
0.886711	0.00143899	1.18541	-36.5845	ORMDL3
0.176568	2.16589e-10	-8.15835	-80.0704	PSMD3
0.0126555	0.000486397	21.5094	-39.4737	THRA
0.397774	0.00969759	5.4018	-21.6126	NR1D1
1.39371e-05	0.0172739	28.5714	15.9403	MSL1
0.00260951	0.0134168	20.4904	-19.6693	CASC3
0.353466	0.000223808	7.76253	-44.1502	RARA
0.788909	0.00618949	-1.82987	-24.9236	IGFBP4
0.704287	0.00130993	-3.30697	38.666	SMARCE1
0.023209	1.14555e-06	-34.4371	-115.062	KRT10
0.000521995	0.77884	-401.16	-33.8578	EIF1
0.829191	0.000491193	-0.758448	-17.3527	NT5C3B
0.000967186	0.0703444	12.058	-7.28068	KLHL11
0.00684865	0.759843	24.201	3.03459	ACLY
0.239249	0.000143583	-4.66652	-21.6624	NKIRAS2
0.859558	0.00294514	-0.809976	-18.4588	DHX58
0.0152627	0.000278068	10.4304	-20.876	KAT2A
0.000697731	2.55146e-05	-20.0246	-32.8426	RAB5C
0.794788	0.000242843	-0.904744	-18.3934	GHDC
8.08817e-09	0.316938	64.0298	8.65642	STAT5B
0.0624933	0.000160404	12.7968	-36.2071	STAT5A
0.000672069	8.90816e-07	33.4766	-69.8987	STAT3
9.72157e-07	0.0340289	19.7897	-7.99342	NAGLU
0.712007	0.000601166	-1.01867	-13.3262	AC067852.2
0.443035	2.53586e-05	-4.22875	-35.2362	COASY
0.0718226	0.00823946	-5.49526	-10.2643	TUBG1
0.00179675	1.16212e-06	19.4065	44.399	EZH1
0.24885	0.00594224	-10.9436	-34.2782	BECN1
0.354892	0.00499263	5.17142	-20.8095	PSME3
0.32368	0.000239973	4.24532	-22.5211	VAT1
0.00118036	0.380766	29.5255	8.55833	NBR1
0.107388	0.000150793	10.133	33.7243	DHX8
0.963474	0.00913591	-0.0832848	-6.26443	DUSP3
0.000152607	1.95284e-05	-15.3099	-22.1064	TMEM101
0.234505	0.00708208	-4.87179	-14.4161	G6PC3
0.186801	2.45829e-06	5.77025	-32.8072	HDAC5
0.0025923	0.00260144	13.9162	-16.8862	TMUB2
0.000150651	0.785436	15.3669	-1.11544	ATXN7L3
3.10927e-06	0.0219367	63.5774	-30.3871	UBTF
0.0575328	2.75234e-09	-14.7406	-87.2848	SLC25A39
0.0790553	0.000276508	-10.9227	-31.3001	GRN
9.93222e-05	0.000312277	44.5835	48.6913	GPATCH8
4.11372e-08	0.440524	63.8769	-7.30093	AC008105.3
1.76471e-09	0.000232181	221.129	-118.298	FMNL1
0.000162437	0.893957	8.44905	-0.302153	AC008105.1
0.000673263	1.03911e-07	14.0731	-33.8004	ARHGAP27
0.000992532	0.657916	21.028	-2.99961	PLEKHM1
0.126912	0.00686089	4.95819	11.3514	LINC02210-CRHR1
3.42414e-07	0.0610562	56.3478	18.5328	KANSL1
0.121807	0.00024386	-5.3196	-17.6619	KANSL1-AS1
0.120447	0.00770764	5.16624	11.4163	ARL17A
0.00346131	0.056452	41.8411	31.1345	NSF
2.49862e-06	0.0774734	53.9683	19.0513	NPEPPS
0.00705805	0.948611	39.3956	1.04498	KPNB1
0.000102161	0.000332431	126.665	-137.837	TBX21
0.103634	0.00632353	8.60253	-18.6175	OSBPL7
0.298802	7.28191e-06	-11.2426	-75.6852	MRPL10
0.0908918	3.49875e-07	-12.8765	-64.3473	SCRN2
0.00414306	0.00939703	28.0938	-30.3149	CDK5RAP3
0.476792	0.000551907	-6.01635	-41.0152	HOXB2
0.920288	1.72845e-06	1.01552	79.74	CALCOCO2
5.19155e-09	0.814844	42.888	1.30686	UBE2Z
0.864833	0.000256829	1.64295	-50.7885	SNF8
0.176628	2.42661e-07	-19.4044	-125.846	ABI3
1.90583e-10	0.0810084	68.5866	13.4044	ZNF652
0.00781117	0.00150448	-37.9013	-57.0707	PHB
2.89592e-10	0.453394	119.344	-9.94738	FAM117A
0.169839	4.1843e-05	-6.02078	-26.4921	PDK2
0.338684	0.00340924	4.22248	-17.2772	PPP1R9B
0.620219	3.18284e-06	-2.34621	-35.5356	LRRC59
0.268192	1.91786e-07	6.48296	-52.4767	RSAD1
0.114246	0.00066501	7.75112	-22.7838	SPATA20
1.23044e-05	0.279425	17.9398	4.25797	ANKRD40
8.62939e-05	3.60193e-10	61.8866	170.423	LUC7L3
0.000858394	0.512838	33.5155	-6.97484	SPAG9
0.000468436	0.948647	-20.6808	0.395561	NME1
1.68306e-05	0.0067528	-188.113	-123.777	NME2
0.783606	0.00136762	-1.18269	-19.0336	UTP18
0.0182964	0.00075799	6.97089	13.016	STXBP4
0.00340779	0.746117	7.3692	-0.88925	C17orf67
6.76693e-05	0.608635	14.7186	1.87682	DGKE
0.00715244	0.79426	9.17186	-0.987087	TRIM25
0.000128925	0.293138	21.1805	-5.92791	MSI2
0.0315093	0.0036849	-13.0755	22.5016	MRPS23
0.00141113	0.380649	26.575	7.86262	VEZF1
0.000616209	0.00398516	36.4393	-35.5574	SRSF1
6.18297e-09	0.200616	40.1327	6.88358	DYNLL2
0.00138366	0.0534988	15.6423	-10.5488	TSPOAP1
0.00852676	0.395689	14.0061	-5.08038	TSPOAP1-AS1
0.38119	0.000489034	14.4555	-80.8035	AC004687.1
0.000725922	1.7856e-07	-25.4502	59.5366	SUPT4H1
2.47299e-05	0.507088	14.8839	2.26783	MTMR4
0.235874	0.00466721	-6.12649	19.2893	RAD51C
0.00165426	0.115924	11.2703	6.21948	TRIM37
0.0118409	0.000208232	25.1194	49.5255	CLTC
0.055924	0.0084322	13.3515	23.283	VMP1
0.0115323	0.000880477	9.9707	16.936	TUBD1
0.6218	0.000392968	2.21242	22.5849	RNFT1
0.00171556	0.000489636	7.7101	10.7311	HEATR6
0.00934968	0.983005	11.5551	-0.105687	USP32
0.00273325	0.918564	13.7804	-0.509975	APPBP2
0.764392	0.000337202	1.194	-20.404	PPM1D
0.0822122	0.00272497	7.54306	17.0354	BCAS3
0.169746	0.00404876	6.58816	18.1471	INTS2
0.126006	6.26852e-06	7.8414	35.6888	MED13
0.000160472	0.120926	27.9383	11.9565	TLK2
0.220261	0.00336729	16.4829	-52.3462	CYB561
0.201	0.00215881	-2.34224	-7.52721	ACE
0.512582	7.39813e-06	-1.76127	-18.941	TACO1
7.13113e-09	0.757564	55.1799	2.25893	MAP3K3
0.356594	6.45243e-16	-23.4445	-659.19	LIMD2
1.02216e-05	0.370699	40.6017	7.82834	DDX42
8.95364e-08	0.344707	56.4059	-8.31738	SMARCD2
0.00255551	0.000134507	-54.4604	-89.9862	ICAM2
0.027319	3.68224e-08	276.18	1188.24	DDX5
0.000186526	8.32903e-05	23.5034	30.6701	CEP95
0.000267102	0.0693635	20.333	10.8059	SMURF2
4.27316e-08	0.112132	44.3859	10.725	GNA13
0.00587374	0.197543	10.2806	-5.41802	PRKCA
2.77481e-05	1.81178e-10	48.3637	125.819	HELZ
1.66527e-08	0.000105145	73.6746	-48.2971	PITPNC1
0.409864	4.27721e-05	5.0994	37.8616	NOL11
6.21634e-05	2.37321e-06	93.954	146.612	BPTF
0.0409641	0.00215425	-3.14472	-6.12763	C17orf58
2.85468e-05	0.0101068	17.4435	-11.2601	AC005332.5
0.405057	0.000255441	-7.22757	-45.3335	AMZ2
0.27945	0.00309548	-3.5158	-12.8451	WIPI1
0.0229727	0.00826099	9.74659	14.0627	MAP2K6
0.0586106	0.00121084	9.33873	-21.1945	COG1
0.545953	0.00301046	4.16341	-27.6126	FAM104A
0.0121065	9.52849e-12	-74.9251	-443.211	SLC9A3R1
0.819286	0.00899982	1.1911	-17.9886	NAT9
0.890844	0.0019738	-0.339802	-10.4907	TMEM104
0.195102	0.00154203	-2.26974	-7.48806	FDXR
0.263522	0.000717702	-4.67673	-19.5606	MRPL58
0.000666993	0.46687	10.8254	-2.44135	KCTD2
4.19672e-08	8.53754e-05	-68.4793	48.3471	ATP5PD
0.0443542	0.00425433	-6.71418	-12.2133	ARMC7
0.0046069	4.39546e-09	-26.8147	-97.9385	NT5C
0.00276054	0.0632784	-27.0771	-19.0128	JPT1
1.20822e-09	4.73388e-09	-144.706	162.435	SUMO2
1.16479e-05	4.993e-06	-42.8977	-55.4732	MRPS7
0.00372843	5.13729e-05	-27.7727	-52.3586	MIF4GD
0.0214218	6.87605e-05	26.3553	-63.6041	GRB2
0.0138523	3.55587e-15	-16.9364	-153.537	TSEN54
5.54476e-06	0.0444706	39.8015	-17.133	LLGL2
0.0706139	0.000865038	-10.9851	-27.1665	GALK1
2.91321e-05	0.0021681	-486.555	-388.75	H3F3B
0.00708275	3.85418e-06	22.5361	-56.7571	UNC13D
0.089275	8.4855e-11	-11.0189	-89.3499	WBP2
0.00149385	5.85099e-06	-14.6225	-29.1979	MRPL38
0.0683841	0.000520696	-5.97713	-15.4569	TEN1
0.999714	1.85904e-06	0.00173152	-37.7224	SRP68
1.71627e-10	0.0705709	130.801	-26.4137	UBALD2
2.19555e-09	0.060227	26.1704	-6.35513	UBE2O
0.00426563	8.4361e-05	20.1899	-37.1456	RHBDF2
0.00165473	0.716191	5.28524	-0.65542	ST6GALNAC2
5.8776e-05	0.56128	26.9595	3.85751	MXRA7
0.376006	0.00126206	-7.27124	-36.3187	METTL23
0.0615688	0.000160702	39.5198	-111.368	SRSF2
0.073079	0.000245145	63.0382	-178.759	SEPT9
0.00501658	0.001488	-5.67528	-8.02907	AC111182.1
0.114828	0.000687064	-7.55582	22.1714	TNRC6C
0.95446	7.18719e-10	-0.92367	-205.221	TMC6
0.00115448	2.71503e-07	82.1733	-196.808	TMC8
0.0140916	5.8431e-09	-34.1653	-145.333	SYNGR2
0.0678172	0.000159765	9.11208	-26.3516	PGS1
0.0035923	0.021774	62.9431	-57.7751	CYTH1
0.000976399	0.00117274	26.3269	-31.3173	USP36
0.102056	0.00401323	-10.6547	-24.4361	LGALS3BP
0.720712	7.02892e-07	-1.68458	-39.3132	CANT1
0.000109813	0.000340284	11.1466	-12.1796	ENGASE
4.7086e-06	0.451751	62.0072	-9.46093	CBX4
0.503061	2.10738e-05	1.73283	-16.8125	GAA
0.706123	5.21296e-06	3.24765	-62.4577	EIF4A3
0.181877	1.2136e-05	6.4723	-32.3489	SGSH
0.00706746	0.590957	90.6055	20.1147	RNF213
0.000579354	0.1307	25.8254	-12.1815	RPTOR
0.894243	0.000755649	-0.640199	-22.7377	CHMP6
0.0170722	0.00117847	9.25327	-16.263	TEPSIN
0.026421	7.7169e-07	-21.7401	-76.507	NDUFAF8
0.167888	0.000317993	18.2009	-66.4968	SLC38A10
0.00182719	1.67555e-09	-564.071	-1936.53	ACTG1
0.52858	0.000475898	2.32441	-18.1871	FAAP100
7.01272e-07	0.900092	37.5123	-0.830596	NPLOC4
0.00244356	2.05493e-05	-31.3876	-60.4052	OXLD1
0.465307	0.00317207	-5.29449	-28.7874	CCDC137
0.100685	0.000263636	-11.2372	-34.7759	ARL16
0.0488104	0.000148137	15.7673	-42.2673	HGS
0.412599	0.00198845	-3.68402	-18.8832	AC139530.1
0.0180755	3.77704e-09	-14.7018	-66.9813	MCRIP1
0.716512	4.96077e-09	-8.08939	-252.736	P4HB
0.0180537	3.53923e-10	-38.9537	-202.879	ARHGDIA
1.19204e-08	0.430956	68.4016	-7.4113	ALYREF
0.386685	0.000137532	4.98415	-31.8248	PCYT2
0.857293	2.70646e-08	-1.04985	-59.9683	SIRT7
0.00188826	0.538707	7.19139	-1.53632	MAFG
0.145875	3.45521e-05	-7.06606	-29.7283	ASPSCR1
0.00265574	0.166685	-17.146	-8.75301	CENPX
0.739596	0.000879338	-1.20649	-16.8423	LRRC45
0.00929753	1.27955e-07	-27.0674	-89.2888	DCXR
9.82403e-06	0.103423	18.8092	-6.72919	RFNG
0.0332869	5.37816e-11	-11.254	-73.1517	GPS1
1.43249e-08	0.752028	95.8522	-4.18583	DUS1L
0.408175	0.00546786	3.02067	-13.4529	FASN
0.0437695	0.000389831	-15.3433	-36.5824	CCDC57
0.66332	8.36507e-06	2.28516	-36.7345	SLC16A3
0.0169957	0.000200112	18.9235	-39.8105	CSNK1D
0.00963231	1.42976e-08	-180.087	-683.21	CD7
0.086003	0.000114804	-7.34075	-23.3768	OGFOD3
0.000196188	0.0135595	31.8024	-23.1163	HEXDC
0.0710126	3.53267e-10	-13.8573	-97.3439	CYBC1
0.702132	0.00427786	2.69093	-26.9833	NARF
0.000174207	0.505957	12.133	-2.19035	FOXK2
0.141604	8.273e-05	-8.61767	-33.3147	FN3KRP
0.239621	0.00599668	-2.58211	-7.91564	B3GNTL1
0.00683553	0.91314	24.8815	1.11187	METRNL
0.112968	0.00346752	10.4238	25.1896	THOC1
0.0408945	0.00889301	8.2619	13.2739	METTL4
0.398987	5.47233e-05	-1.50577	10.6976	NDC80
2.86573e-09	0.811874	134.572	-4.02685	SMCHD1
7.22696e-08	1.22516e-06	-589.157	594.891	MYL12A
0.000104295	5.93623e-08	-210.763	438.271	MYL12B
0.887004	0.00190931	-0.881879	-26.3992	LINC00667
0.405364	6.45733e-08	17.1746	199.411	ANKRD12
0.000775447	0.727536	37.2122	-4.06292	RALBP1
0.302447	2.60099e-05	4.72187	29.0393	NAPG
0.752776	0.000832338	-1.92954	-28.5975	AFG3L2
0.000853913	0.000577597	23.218	29.3732	CEP192
0.582783	0.000190924	-1.81119	-17.7818	FAM210A
0.211255	2.27525e-07	8.72401	61.6079	RNMT
0.000771192	0.737579	33.304	3.49451	ROCK1
0.104494	3.54832e-06	13.6772	60.9266	ESCO1
0.00202859	0.000640627	-39.7404	54.8847	SNRPD1
0.00829593	0.00390967	12.7895	-17.2693	ABHD3
0.0474986	5.08936e-05	6.04476	17.6711	MIB1
0.00126559	0.305908	8.20754	-2.81055	GATA6
0.131044	1.35744e-05	11.3796	49.5485	RIOK3
0.354334	6.55973e-05	4.6171	-29.3625	RMC1
0.100669	0.00134731	19.3261	-50.4702	TTC39C
0.000625744	0.790795	21.4753	1.74428	TRAPPC8
0.00144374	0.0337338	34.0309	25.6087	RNF125
0.362738	7.68187e-08	8.71163	91.3283	ZNF24
1.10616e-05	0.0495685	39.7029	17.5438	GALNT1
0.39283	0.000881503	7.80457	42.0502	ELP2
0.959346	0.00543908	-0.355526	-25.9251	TPGS2
0.000803601	6.02163e-08	22.6356	57.3115	PIK3C3
0.443576	0.00154636	-16.6577	94.1525	ATP5F1A
0.00904368	0.913295	12.3094	0.572599	PIAS2
0.0002477	0.692836	-28.8993	-3.19087	IER3IP1
0.00287082	0.474493	27.4845	-7.20269	SMAD2
0.00511206	0.00164653	17.7417	-24.8712	DYM
0.000233746	0.000414836	-31.0147	-35.6103	C18orf32
8.09858e-06	0.00306592	-36.3873	-25.2121	ACAA2
0.000721496	0.00143492	19.4169	-21.8511	MBD1
0.00910552	0.00235808	17.3081	-25.285	CXXC1
0.00428708	0.269782	24.5591	-10.555	ME2
3.63701e-11	0.895239	78.2488	1.01624	SMAD4
0.000152366	0.970151	27.4691	0.2741	MEX3C
2.92227e-05	0.0421565	63.0759	31.2273	MBD2
0.00428703	3.62282e-06	-20.48	-48.2799	TXNL1
0.00324957	0.104672	13.4462	8.33673	WDR7
0.302344	0.00161025	-6.92387	28.7659	NARS
0.101103	0.00404503	2.7225	6.21887	ATP8B1
1.17283e-06	0.549686	59.5794	6.53585	MALT1
0.000177107	1.88838e-05	-54.6895	-80.2642	SEC11C
0.263255	0.00416034	4.5808	15.5504	PIGN
0.000489532	0.178506	17.9026	-7.34531	KIAA1468
7.02522e-06	0.49303	32.6348	4.66591	ZCCHC2
0.000299579	0.903611	5.07209	-0.17455	PHLPP1
0.802503	2.51819e-07	-2.51513	89.8308	VPS4B
0.0606419	7.69796e-07	11.634	49.3184	TMX3
0.401035	0.00799208	1.45718	6.04781	CCDC102B
0.0642798	1.22075e-07	24.5213	118.964	CD226
0.00462398	1.3504e-06	7.3985	18.8863	RTTN
0.000404903	0.000141491	14.9065	19.9933	ZNF407
5.40561e-06	0.00655611	33.3536	20.229	TSHZ1
0.0388089	0.00738551	4.56288	-7.45176	ZNF236-DT
0.216556	7.05384e-07	-26.4674	-175.625	MBP
0.000541639	0.321014	19.026	5.75917	ATP9B
0.0656061	2.20971e-05	9.31346	-31.5793	NFATC1
0.000438261	0.0119436	19.065	-15.2938	CTDP1
1.57693e-07	0.176593	16.8956	-3.73493	PQLC1
0.213451	0.00765944	-3.38446	-9.44389	HSBP1L1
5.88747e-08	0.0040898	84.691	-40.5526	TXNL4A
5.41648e-05	0.578078	25.8371	-3.51393	ZCCHC3
0.00521287	0.328703	4.12962	-1.60823	SOX12
0.95348	0.000383746	0.165599	-14.3702	TRIB3
0.00288976	1.4628e-13	-21.3682	-127.915	RBCK1
0.000356758	1.4287e-06	15.3853	-29.1666	TBC1D20
0.373883	0.00243222	7.01875	32.2984	CSNK2A1
7.02823e-05	0.740354	18.2799	1.51069	SRXN1
0.495855	8.0593e-08	-2.01347	-28.2514	FAM110A
0.723625	0.00141834	-3.21849	-40.0343	PSMF1
4.04044e-06	2.04631e-09	-54.8296	-107.564	FKBP1A
0.500277	8.41118e-07	-2.90163	-35.3435	NSFL1C
0.00531467	0.991494	5.07314	-0.0213713	STK35
0.00249495	6.55372e-09	-42.3688	-139.619	SNRPB
0.00733118	6.79105e-06	-18.1893	-44.1759	IDH3B
0.0710115	0.000806745	11.1753	-27.8877	PCED1A
0.240865	5.0017e-06	3.89817	-23.8141	VPS16
0.0102359	0.0054654	29.0457	-38.7053	PTPRA
0.0674709	3.18785e-08	-10.6063	-56.6359	MRPS26
0.0574144	5.50684e-07	-15.2107	-65.0316	DDRGK1
0.00325113	4.40073e-05	-15.3573	-28.8097	ITPA
0.00510648	0.011659	8.44021	-9.05559	ATRN
0.00325129	3.04248e-08	-15.4705	-48.1071	C20orf27
0.54673	5.43647e-09	10.4485	-195.093	CDC25B
0.00415344	0.00909666	21.5028	-23.3275	PANK2
0.136748	1.3024e-06	14.718	-77.144	PRNP
0.00135115	0.0269577	10.3633	-8.10278	SLC23A2
0.00430864	4.15863e-05	-37.6302	-73.6041	TMEM230
4.02287e-05	0.00449459	18.2238	-13.6147	CRLS1
2.52847e-11	0.62087	88.9461	4.26712	PLCB1
0.054945	0.0059333	6.2903	11.5001	SLX4IP
0.165991	2.17242e-06	6.31178	34.4237	TASP1
3.48059e-05	6.30521e-07	-41.0967	66.9189	SNRPB2
0.00932786	0.827952	-38.1414	-3.55982	DSTN
0.107002	0.00588111	-7.51617	-16.6062	PET117
0.00104906	0.000387336	-46.3207	62.4057	SMIM26
0.00145228	0.000320313	-13.7237	-19.5414	DTD1
0.483702	0.0021679	4.02745	23.9523	CRNKL1
7.75654e-07	0.914997	21.8107	-0.413349	RALGAPA2
0.323464	7.17841e-05	11.4105	67.452	XRN2
0.00531611	5.97431e-07	-16.0055	-44.0137	NXT1
0.0167871	0.00993871	-26.4198	-34.9862	CST3
0.000589701	0.000135474	-443.354	-620.218	CST7
0.295106	3.26834e-09	-18.0035	-197.52	APMAP
1.40542e-07	0.000420394	35.5126	-23.3068	ACSS1
0.0352907	0.000793084	8.73552	-18.4582	ENTPD6
0.00709548	0.00166204	12.4658	-18.2918	PYGB
0.424492	0.000247537	3.59086	-23.5673	ABHD12
0.0760358	3.70999e-09	-15.2918	-95.8252	HM13
0.135345	0.00406015	9.06473	-22.8508	BCL2L1
0.027752	0.000475508	15.6912	33.2731	TM9SF4
0.0035499	0.0643098	7.65143	-5.52519	PLAGL2
0.00136276	0.826876	14.4713	-1.05456	KIF3B
0.000284914	0.305015	37.3638	-10.9765	ASXL1
1.71582e-05	0.772208	15.0653	0.96901	NOL4L
0.000676557	0.240631	12.3853	-4.5584	SNTA1
0.000195563	0.00193487	17.2106	-16.4329	CBFA2T2
0.299934	0.00108094	2.25381	-9.74786	NECAB3
0.79901	0.000324774	-0.518897	-10.479	ACTL10
0.0131245	0.000523847	23.6767	-43.3847	CHMP4B
0.0845908	4.61911e-15	-13.3643	-177.384	RALY
0.000120122	0.529904	-43.4462	-7.15732	EIF2S2
0.216403	0.00161132	-3.93249	-13.5536	AHCY
0.00863441	6.46564e-07	48.7615	143.158	ITCH
0.000313749	0.00255911	-43.7396	42.2188	DYNLRB1
0.844846	0.00737212	0.254433	-4.62369	MAP1LC3A
6.63013e-08	0.00784608	31.0131	13.6442	NCOA6
0.0367132	5.69429e-07	-7.44734	-28.6269	GSS
0.000528332	3.28689e-05	25.3373	-39.5568	TRPC4AP
0.00485458	0.000855949	40.2889	-60.3524	MMP24OS
0.0188471	0.000352714	-20.0548	-40.7081	EIF6
0.00469141	0.941546	17.9846	0.512264	CEP250
0.0644365	4.42589e-05	-23.6039	-75.2967	CPNE1
3.34253e-05	0.162784	-70.7107	23.6593	ROMO1
0.00124919	7.41354e-09	69.7571	210.303	RBM39
0.264031	5.02129e-09	-9.5663	95.7873	PHF20
2.45591e-05	2.01279e-09	-70.6757	-159.119	SCAND1
2.79062e-05	0.0912073	40.6736	-16.4129	NORAD
1.44276e-05	5.57596e-12	-45.2104	-134.669	RAB5IF
0.0228422	2.75379e-08	52.3942	221.599	SAMHD1
0.00341074	0.193579	10.7662	5.3195	RBL1
0.219447	1.27516e-05	5.93808	-32.2513	BLCAP
0.00159712	4.35628e-06	10.3688	21.3199	TTI1
0.000734403	0.0870827	19.2971	10.6481	RALGAPB
0.24509	0.000197194	2.96119	-13.5236	ACTR5
0.00369864	0.00677835	25.3666	-28.3197	PPP1R16B
0.388726	0.00541449	7.56366	32.3461	TOP1
4.20943e-05	0.0426501	60.1523	-30.5997	PLCG1
0.00483696	0.0196132	4.80065	4.6752	ZHX3
0.000294949	1.27987e-05	25.476	40.4353	CHD6
0.00633968	0.217882	-9.10274	-4.62953	IFT52
0.00300274	0.795802	-16.4492	1.56025	OSER1
0.178728	1.69384e-06	17.7483	101.6	SERINC3
0.239311	1.31568e-08	-6.90162	-61.8773	ADA
1.474e-08	7.47526e-08	-241.702	-265.81	YWHAB
2.4749e-05	3.81843e-10	82.3127	203.628	STK4
0.00209981	0.646567	-16.5285	-2.66202	SYS1
0.657245	0.00295281	-3.95718	-35.8763	PIGT
0.262519	2.26796e-06	-3.62349	-24.5572	DNTTIP1
0.449788	0.0062366	-3.07953	-14.7526	ACOT8
0.673029	0.000275422	-5.91705	-73.1599	CTSA
0.008921	8.09853e-09	-15.7541	-61.083	PCIF1
0.00439475	0.00375531	15.6692	-19.425	ZNF335
0.163372	0.00321494	4.42193	-12.3575	NCOA5
0.575176	0.000390838	3.87539	-34.8101	SLC35C2
0.20849	0.000296518	5.74864	-23.2761	TP53RK
0.242524	4.51967e-05	8.11123	41.9205	ZMYND8
0.0347102	0.000814732	14.9913	31.4737	NCOA3
0.190758	0.00715004	1.70528	4.56198	SULF2
9.16044e-09	0.138163	144.903	-29.67	PREX1
0.00270389	0.800002	15.6609	1.43508	ARFGEF2
0.0962578	0.00453492	8.88725	19.6862	CSE1L
0.172145	7.5078e-05	-50.7391	213.722	ZFAS1
0.674612	0.00313133	0.952486	-9.06102	SPATA2
0.684641	1.87603e-05	-2.94483	-47.7098	RNF114
0.0656364	0.000649244	24.6581	-61.6518	CEBPB
4.34879e-10	0.00366428	73.7948	26.9214	ADNP
0.000758682	0.00228994	58.9078	-63.055	NFATC2
0.00106315	0.235796	41.8069	16.3285	ZNF217
0.143946	0.00485138	-10.8676	27.3626	PFDN4
0.1583	0.00194937	-11.0939	32.571	RTF2
1.06418e-08	0.0041557	82.9004	-35.7211	RBM38
5.68998e-06	0.0318593	40.991	-19.0148	RAB22A
0.00330279	0.335655	26.0896	9.41817	STX16
5.79841e-10	0.525686	548.06	40.1082	GNAS
0.157782	0.00352992	11.6809	-31.8018	NELFCD
0.000283728	0.205265	19.5217	-7.12747	CTSZ
1.05986e-06	7.81469e-05	-647.46	567.031	ATP5F1E
0.0696103	0.0017356	12.2235	27.8387	PRELID3B
0.00851059	0.297177	18.0129	8.05326	ZNF831
0.221439	0.00387165	3.52866	11.0325	SYCP2
0.00929297	0.0359819	6.65108	-6.31723	PPP1R3D
0.00903487	0.0147251	5.55359	6.22924	TAF4
2.27524e-05	0.214659	23.096	-6.62753	LSM14B
3.67064e-07	5.60768e-09	-105.54	-165.705	PSMA7
2.73713e-05	4.7379e-12	-33.0532	-104.44	ADRM1
8.82277e-06	0.208293	24.0047	-6.49578	MRGBP
0.28767	3.91905e-10	8.37146	-101.927	OGFR
2.68775e-05	0.780828	16.7096	1.07028	TCFL5
1.99663e-06	0.000787771	35.084	-25.7379	DIDO1
0.254392	0.00959322	-1.54867	-4.57209	AL117379.1
0.012813	1.5959e-07	-21.9835	-75.2727	GID8
3.45311e-09	0.265621	39.4601	5.66346	YTHDF1
0.00209928	0.074561	12.5663	-8.1631	ARFGAP1
0.00307487	3.3151e-07	-160.69	-427.007	PPDPF
0.676885	0.00195598	2.04779	-20.8039	HELZ2
0.141576	0.00514442	4.3078	-10.6918	GMEB2
0.0141641	4.7105e-07	-7.61129	-24.7071	MHENCR
0.0532385	5.35262e-08	-12.1762	-59.2943	STMN3
0.338347	3.1982e-08	-4.43065	-46.5495	ARFRP1
0.79192	4.31525e-09	-1.55898	-67.6375	ZGPAT
0.00878727	1.03308e-08	-70.6055	-269.233	LIME1
2.95094e-07	0.00392365	71.9343	-38.3551	SLC2A4RG
0.00729311	0.00820625	12.1877	-14.5369	DNAJC5
0.833528	0.000117353	1.04834	-28.206	UCKL1
0.00646609	0.373267	9.54717	-3.48749	ZNF512B
0.000527427	0.222925	10.0618	-3.75338	SAMD10
0.261348	4.88473e-10	-12.2944	-139.748	RGS19
0.600907	0.000686609	-1.27899	-11.6256	MIER2
0.0330156	3.57538e-09	-13.0105	-66.8155	TPGS1
9.89918e-09	0.0221029	46.2984	-15.2694	CDC34
0.00408978	6.56823e-11	-155.182	-705.562	GZMM
0.0457934	1.43772e-09	-32.3627	-188.211	BSG
2.74391e-05	0.563941	8.91368	1.18963	HCN2
0.25658	1.97823e-06	6.07425	-41.0322	POLRMT
0.304635	6.8216e-12	8.2356	-129.396	RNF126
0.000161822	2.83352e-05	53.0654	-74.7858	PTBP1
0.134504	0.0043041	-3.86799	-9.65268	CFD
0.287797	8.17353e-07	5.86621	-45.0252	MED16
0.0273563	3.90938e-09	22.2818	-109.548	R3HDM4
0.00139765	5.89307e-10	-13.5997	-48.0025	WDR18
5.46356e-08	0.000515493	133.765	-81.0683	TMEM259
0.532964	8.48192e-09	-27.7011	-486.952	CNN2
0.00274924	0.0372827	20.2025	-16.077	ABCA7
0.00417958	4.1566e-07	85.8262	-233.925	ARHGAP45
0.000734649	2.2844e-13	-21.5933	-107.859	POLR2E
0.0051534	7.12037e-06	-43.7169	-100.594	GPX4
0.00178133	0.00526414	11.7718	-12.4392	SBNO2
3.78317e-06	0.62069	31.3871	-3.08782	STK11
1.95641e-05	6.40206e-11	-112.699	-301.79	ATP5F1D
4.33176e-07	0.0701374	74.3762	-23.9507	MIDN
0.0621907	5.04043e-09	-67.3492	-392.802	CIRBP
0.00501526	3.81218e-06	-33.7203	-80.9148	C19orf24
0.00514037	0.000178935	-30.8116	-54.3653	NDUFS7
0.726695	6.71816e-05	-1.35833	-23.0501	GAMT
7.70108e-05	0.00360803	60.2806	-48.9812	DAZAP1
0.279964	1.65781e-06	-4.83438	-34.768	C19orf25
0.186574	0.0035725	1.45881	-4.25418	REEP6
0.00044807	0.224224	14.3721	-5.25797	MBD3
2.31008e-09	1.13358e-05	-232.016	-162.579	UQCR11
0.000142824	0.425026	24.1025	-5.13681	TCF3
2.60105e-09	0.246266	41.098	-6.05205	REXO1
3.98464e-07	0.559518	16.557	-1.64785	KLF16
9.12545e-11	0.0135758	442.777	-122.18	ABHD17A
0.141753	3.55798e-06	-5.89196	-29.1659	SCAMP4
1.83416e-07	0.0382352	97.6732	-34.4748	CSNK1G2
0.000145761	0.0676857	20.6355	-10.4334	BTBD2
1.60687e-10	0.0258406	147.299	-37.3136	MKNK2
0.0590427	1.91306e-05	17.4158	-58.1212	MOB3A
2.93455e-11	7.28448e-07	46.8421	-31.3553	AP3D1
0.00032736	9.55903e-12	-23.0257	-87.2371	PLEKHJ1
0.207471	1.17912e-10	-15.1226	-164.992	SF3A2
0.000243723	1.1116e-09	-222.614	-632.434	OAZ1
4.28149e-09	1.12419e-10	-83.3101	-124.063	LSM7
3.11452e-05	0.000171965	-28.1348	-29.4803	TIMM13
0.781824	1.64091e-05	-0.840198	-20.1941	LMNB2
0.761061	0.00201608	-4.11351	-57.1171	GADD45B
0.000330349	8.17993e-05	-14.7167	-20.3084	SLC39A3
0.459108	6.92505e-05	2.607	-20.7248	SGTA
0.941379	3.60769e-05	-0.25162	-21.4071	THOP1
0.00570195	0.0297785	7.76363	-7.13788	TLE2
5.29469e-07	4.95285e-10	278.616	-514.582	AES
3.26065e-05	3.24549e-07	94.2606	-159.507	S1PR4
0.0969114	0.000186374	9.57594	-30.2541	NCLN
0.582985	0.000630911	-2.94586	-25.7307	NFIC
0.585307	0.000127842	-1.92595	-19.7466	DOHH
0.00198745	0.00229724	11.0072	-13.1297	FZR1
4.5989e-05	0.308174	29.3316	-7.27414	MFSD12
0.85642	2.83352e-07	0.961624	-47.1326	HMG20B
0.00068148	0.0107232	9.54194	-8.14992	CACTIN
0.797021	0.000106481	1.53385	-34.0065	APBA3
3.29704e-05	5.0437e-05	-50.2846	-58.9404	MRPL54
0.00810616	3.52078e-13	-68.4267	-451.382	MATK
0.89096	2.67394e-06	0.543232	-30.1951	DAPK3
0.0865274	6.33738e-06	271.673	-1094.74	EEF2
0.00125738	0.0273043	17.1279	-13.2493	PIAS4
1.65687e-11	0.000492677	135.246	-52.0059	ZBTB7A
3.90222e-13	0.000235128	132.882	-45.1602	MAP2K2
0.00265663	8.11977e-06	-9.27678	-19.3729	SIRT6
0.474621	3.71153e-06	-2.15094	-22.2598	YJU2
4.89311e-06	0.345621	11.8764	-2.28648	MPND
3.84193e-06	0.00121975	26.611	-19.4928	SH3GL1
0.116828	8.41255e-05	-3.2652	-11.7702	UBXN6
1.13623e-07	0.010027	28.6165	-12.5401	HDGFL2
0.00417182	2.562e-08	-34.2311	-111.14	MYDGF
0.00197315	1.06373e-05	16.2763	-32.1147	DPP9
0.00405735	0.000567952	9.14337	-13.9591	FEM1A
0.0400512	8.68268e-05	7.21589	-19.3836	TICAM1
0.00663284	0.00630482	13.531	-16.5468	KDM4B
0.000542733	0.121401	32.4078	-15.5834	SAFB2
0.00031943	0.00311342	-40.0149	-37.7459	C19orf70
0.00069981	0.0269527	16.9746	-12.349	LONP1
0.427515	0.000797566	5.32624	-31.2782	DUS3L
8.53461e-06	0.367099	-113.436	21.7419	NDUFA11
0.528903	0.00212186	1.91276	-12.7001	VMAC
0.0910394	0.00318037	-10.2621	-23.4201	RANBP3
0.0169094	5.60457e-06	-23.0023	-64.8225	CLPP
0.000575759	4.90626e-08	-34.2724	-84.849	ALKBH7
5.35859e-06	0.972857	23.614	-0.163333	SLC25A23
0.0590309	2.04509e-09	-15.6876	-95.1027	DENND1C
0.101123	0.00170329	-4.95612	-12.6144	TUBB4A
0.255133	2.49958e-09	-7.73206	-79.068	GPR108
0.331637	0.00906646	5.14831	-18.0793	SH2D3A
0.0159727	1.6641e-06	13.4121	-40.8067	VAV1
0.333357	0.00670213	4.0081	14.7797	ZNF557
0.00604477	0.599336	48.9593	10.3853	AC119396.1
0.626019	0.000562652	-1.26009	-12.5574	MCOLN1
0.412132	0.000708698	5.21178	-29.9684	PNPLA6
0.766054	1.23743e-06	1.87079	-50.5098	XAB2
2.33061e-05	0.112819	-88.3795	32.8628	PET100
0.000140455	1.21439e-05	-21.9878	-32.6933	STXBP2
2.89396e-05	2.51258e-05	-15.7174	-19.2978	TRAPPC5
1.7363e-06	0.984432	11.8488	0.0433715	EVI5L
0.182491	7.73108e-06	7.02488	-36.3808	MAP2K7
0.313769	5.76295e-06	-3.84033	-27.1525	SNAPC2
0.884435	5.46065e-09	0.721729	-56.0948	ELAVL1
0.168151	0.00060981	4.1632	-14.256	CERS4
0.408434	0.00435558	-12.1614	-55.9149	CD320
0.000360891	0.110428	-18.1908	-8.66828	NDUFA7
0.449635	3.98106e-08	-8.83022	-116.42	RAB11B
4.9865e-07	0.0122072	26.1716	-12.2249	MARCH2
0.000497231	3.1052e-07	-51.1441	-111.006	HNRNPM
7.9588e-05	0.0161995	16.0347	-10.4278	ZNF414
0.28759	5.89692e-05	19.0379	-106.054	MYO1F
0.00262205	0.0226596	9.50254	-8.31582	ADAMTS10
0.300269	0.00141108	-4.44905	18.6859	ZNF426
0.139258	1.18615e-05	6.36575	28.6343	ZNF121
0.901796	0.000813472	0.480985	18.2605	ZNF561
0.996475	0.00177413	0.0149236	14.4976	ZNF562
0.139486	5.32904e-05	4.14733	-16.5529	FBXL12
3.81564e-06	0.00658202	-149.44	88.3205	UBL5
0.00014026	2.28599e-09	-46.7298	-121.064	PIN1
0.165468	0.0017534	-7.41984	-22.4587	OLFM2
0.50793	2.00828e-09	-8.57748	-154.272	C19orf66
0.00542118	0.337711	4.31992	-1.65962	P2RY11
0.00529919	9.82788e-09	-103.925	-369.166	EIF3G
0.00853508	5.56263e-09	-18.635	-73.3628	MRPL4
0.704512	0.00976485	1.35549	-12.164	ICAM1
0.00440238	0.00174984	16.7597	-22.8549	RAVER1
4.92057e-06	0.658538	11.4235	-1.02228	AC114271.1
0.0759366	2.69406e-12	-45.7597	-425.497	ICAM3
0.0426482	0.00321497	17.5388	-32.8052	TYK2
1.33976e-05	9.83378e-15	-70.6955	-289.885	CDC37
0.131731	8.98207e-06	10.4657	-47.1128	KEAP1
0.772818	1.21229e-05	6.83239	-161.243	S1PR5
0.394615	2.15389e-08	3.91379	-47.477	ATG4D
6.18823e-06	0.00103285	67.268	-51.9715	CDKN2D
0.032532	0.000846634	35.1433	-72.4802	SLC44A2
0.0768614	2.11391e-09	18.0954	-117.477	ILF3
0.0535068	0.00026821	-11.4061	-29.5779	QTRT1
3.24772e-10	1.57262e-05	83.8963	-51.3309	DNM2
0.636583	0.00260304	-1.82558	-15.7869	TMED1
0.00348548	0.774038	12.6961	-1.36217	CARM1
0.765511	5.57384e-08	0.773166	-25.4601	YIPF2
0.826307	4.08967e-05	-0.849871	-23.9695	TIMM29
0.00125723	7.34784e-06	26.0623	-50.1725	SMARCA4
0.0143835	0.000103998	-11.3902	-24.7044	TMEM205
0.00852591	0.0202552	-8.62106	-9.05834	EPOR
0.000257145	0.151053	42.357	-17.4632	PRKCSH
0.0239746	1.12874e-06	-10.2857	-34.6158	ECSIT
0.017643	0.000628849	-11.1344	-21.0659	ELOF1
0.171131	0.000179385	-4.91952	-19.1269	ACP5
0.648539	9.47227e-05	1.72898	21.8176	ZNF490
0.837713	0.00378467	-1.50059	28.5949	ZNF791
0.948972	6.44283e-06	0.746555	-83.4253	MAN2B1
0.0294721	0.000118856	-7.3164	-17.9109	WDR83
5.78829e-05	0.293403	-91.1275	23.7732	WDR83OS
0.323125	5.78938e-05	-6.99075	-42.0584	DHPS
0.00444291	2.98143e-13	-78.4834	-479.228	TRIR
0.0289406	6.53883e-07	-15.9407	-57.7651	ASNA1
0.00762386	0.921887	-45.9853	1.8772	PRDX2
0.0883727	2.59347e-08	-7.73868	-45.1463	DNASE2
0.125466	2.7083e-07	-6.05342	-34.1555	GCDH
0.181139	2.11903e-06	-9.48077	-53.7409	FARSA
0.00207791	1.46328e-07	-36.3799	-97.0558	RAD23A
9.07159e-05	1.72979e-10	-45.9547	-132.351	GADD45GIP1
0.825904	0.000409962	1.33619	-30.5344	TRMT1
0.000839894	0.0277787	12.8917	-9.50558	NACC1
1.21441e-05	3.47611e-13	-25.6501	-87.1005	STX10
0.287449	4.67034e-10	19.5634	-235.771	IER2
0.42426	0.0052524	-1.83009	8.48899	AC011446.2
0.288124	0.000859448	-6.34264	-27.4315	CCDC130
0.00656181	0.010507	15.3262	-17.3248	MRI1
5.64306e-07	0.830885	-127.735	-4.7437	C19orf53
0.000198552	0.314054	4.90922	1.36727	ZSWIM4
0.034757	1.1551e-06	8.03747	-29.1128	CC2D1A
1.27891e-08	0.0959988	42.2405	-9.97433	DCAF15
0.388992	2.63608e-08	-7.72005	-91.404	IL27RA
0.00647223	0.627266	5.05163	0.999698	MISP3
0.00509331	0.834364	11.8788	0.976318	SAMD1
1.09084e-06	0.856977	25.1642	-0.824258	PRKACA
0.538835	0.00744453	1.05253	-6.05677	ADGRL1
0.147314	0.0024929	41.3025	-114.422	ADGRE5
0.102278	3.01921e-05	-16.5201	-62.1146	DDX39A
1.40449e-06	1.65498e-05	97.9174	-99.2717	PKN1
3.40786e-05	0.0248397	30.6984	-17.1884	GIPC1
0.663283	0.000794842	-10.4256	-112.217	DNAJB1
0.045038	0.000251215	-33.6988	-84.4035	TECR
3.00955e-06	2.64656e-07	-83.4727	-119.473	NDUFB7
0.932767	0.00399757	-0.359149	-16.5027	ILVBL
1.44811e-07	0.647934	85.0446	6.19463	BRD4
0.0666563	0.00295843	9.7104	-20.4802	AKAP8
2.96351e-10	0.185676	54.8465	-8.19848	AKAP8L
0.000568032	0.290976	9.32047	-3.02169	WIZ
0.240356	5.82196e-09	24.9141	-234.899	RASAL3
0.0707879	0.00262834	-14.7421	-32.0727	FAM32A
0.784442	6.72638e-07	-2.07559	-63.5359	AP1M1
1.35423e-07	3.49707e-05	716.272	-586.388	KLF2
0.0018246	7.23326e-09	10.0639	-31.746	CHERP
0.000863681	0.172662	14.6076	-6.45107	SLC35E1
0.0495805	0.00169467	-11.4887	24.076	SMIM7
0.0126584	0.00883577	11.7343	-15.0824	SIN3B
4.69894e-11	0.0166504	89.9635	-23.1246	MYO9B
0.301132	0.00264253	-6.11208	-23.8586	OCEL1
4.59815e-06	7.35274e-07	-38.3525	-52.9089	BABAM1
0.878952	0.0063646	0.304758	-7.2721	ABHD8
0.0495648	3.87418e-08	-16.1773	-78.9807	MRPL34
0.115817	4.11098e-06	-6.57217	-29.965	DDA1
0.922355	0.00673057	-0.404636	-14.9679	GTPBP3
2.03593e-05	9.82141e-08	-66.7324	-117.377	BST2
0.556251	0.000251121	-2.36354	-21.1006	MVB12A
0.00254391	0.55307	5.95044	-1.27142	SLC27A1
2.47511e-05	1.43642e-11	-41.1339	-121.588	PGLS
0.092831	0.000336308	5.77645	-17.0268	COLGALT1
0.295622	3.09028e-05	7.00696	-41.887	MAP1S
0.000147703	0.0032971	45.7564	-39.8494	JAK3
2.07583e-05	2.72549e-08	-44.0555	-83.983	CCDC124
0.00018086	0.00254124	28.4055	-26.0465	ARRDC2
0.957586	1.55784e-05	0.43323	-54.4904	IL12RB1
0.00468383	0.028397	15.5178	-14.0168	MAST3
0.659602	0.000119492	-1.01303	-12.9612	MPV17L2
0.118273	0.00378939	-2.76561	-6.70888	RAB3A
0.00115692	0.892691	355.115	-15.6634	JUND
0.0244029	1.23656e-07	-28.936	-112.956	LSM4
1.06371e-07	1.95323e-06	111.054	-111.229	SSBP4
0.175954	3.37318e-05	-5.02148	-22.8263	ISYNA1
0.0456083	0.00373063	13.2424	-24.6712	ELL
0.61852	8.30673e-12	-8.50538	-275.339	FKBP8
0.192081	0.0050376	-11.3053	-31.8913	KXD1
0.0117652	3.60515e-10	-315.824	1527.62	UBA52
0.0348564	2.23213e-08	-38.7012	-180.468	REX1BD
3.97561e-07	0.321641	44.9438	-7.65549	UPF1
1.71623e-08	1.25976e-12	-91.0479	-186.782	COPE
0.834726	0.00107964	-0.797638	-17.3585	DDX49
0.00026436	0.884846	25.2204	1.02566	SUGP2
0.613891	3.06514e-07	-1.88353	-32.85	ARMC6
7.46348e-06	0.0529473	18.5219	-7.82008	SLC25A42
0.883232	0.000922486	0.75958	-23.8981	TMEM161A
0.245467	0.00495912	-7.21475	-23.0075	RFXANK
0.00752269	0.127688	-12.0186	-7.82498	NR2C2AP
0.00261285	0.00191118	14.559	-18.3611	MAU2
1.36941e-05	0.00526164	40.4823	-27.1629	GATAD2A
2.23704e-05	0.40627	-80.6951	-15.3166	NDUFA13
0.481934	0.00145479	4.89139	-30.3705	PBX4
0.611828	4.77993e-06	1.47913	-21.2411	LPAR2
0.00378388	4.59284e-06	31.5393	-71.8818	GMIP
0.000626677	8.60711e-05	18.7399	-27.4632	ATP13A1
0.944391	0.000186021	0.255089	19.8421	ZNF14
0.772778	0.00595618	2.13755	27.1401	ZNF506
0.504094	2.80999e-05	2.78651	26.4874	ZNF253
0.77389	0.00161188	0.668566	10.091	ZNF486
0.0328409	2.74027e-05	9.84022	27.8859	ZNF737
0.095285	0.000613505	4.74199	13.2611	ZNF66
0.109543	5.83751e-07	8.15612	41.7875	ZNF430
0.514864	0.000135768	4.52171	38.5722	ZNF431
0.000477856	5.89818e-09	24.8614	68.5517	ZNF708
0.0375546	1.74796e-05	6.04606	18.2714	ZNF738
0.303306	3.02176e-05	5.30415	32.2879	ZNF493
0.601132	0.00480395	-3.03749	21.9003	ZNF429
0.113395	2.78565e-07	5.27848	28.7168	ZNF43
0.059317	0.000153835	15.4128	43.1937	ZNF91
0.14337	2.8762e-06	6.40235	32.3152	ZNF675
0.126618	0.00155116	3.23694	8.97843	ZNF681
0.0386296	0.0028593	7.09986	13.185	ZNF254
0.0527348	0.000103381	3.92069	11.0579	AC092279.1
0.00719578	4.57732e-08	-33.7112	-114.057	UQCRFS1
0.568532	4.73603e-09	-6.21444	-123.686	PLEKHF1
0.00879354	0.00533892	20.6572	-26.9734	C19orf12
5.58722e-14	0.125008	149.192	16.5783	URI1
0.000697396	0.00265731	16.3072	16.9847	ZNF507
0.000413111	0.00914189	5.09398	4.23805	DPY19L3
0.000362796	0.0177335	-35.2933	-25.9768	PDCD5
0.000773093	0.189798	14.8229	-6.20883	ANKRD27
0.007954	5.21182e-06	-19.0976	-47.8724	PEPD
0.0881733	9.4847e-08	21.7552	-117.109	LSM14A
0.618125	0.00326368	7.3374	-58.4206	GPI
0.00045192	0.00166684	-11.0602	-11.6555	PDCD2L
0.341606	1.15441e-07	-7.21036	-70.4563	UBA2
0.00863524	0.0183037	6.36222	6.82234	ZNF30
0.0619445	0.00119475	28.565	-65.851	GRAMD1A
0.393719	0.000640366	-3.57462	-19.9637	FXYD7
1.18611e-05	0.000192263	-301.74	-290.054	FXYD5
0.0308068	0.00316983	14.782	-25.8202	LSR
0.706438	1.13906e-06	-2.4751	-53.0564	USF2
0.0142837	2.01643e-08	-21.8191	-86.4501	TMEM147
0.144347	2.99494e-08	-12.8664	-87.6947	RBM42
1.38937e-08	1.30657e-09	-158.572	220.807	COX6B1
8.79322e-08	0.442049	54.485	-6.50484	KMT2B
0.00805283	0.00137835	-24.0623	36.7666	PSENEN
0.000914245	0.869969	9.37891	-0.48918	PROSER3
2.09511e-05	0.0555841	-479.212	-216.386	HCST
4.12738e-07	0.0276155	14.3543	-5.71579	LRFN3
0.209147	4.07088e-05	-7.85301	-37.9969	SDHAF1
0.0945463	2.13561e-09	-5.54582	-38.2359	ALKBH6
0.00277381	1.94648e-09	-51.8218	-185.622	TBCB
6.9746e-10	0.448165	165.491	-14.6563	CAPNS1
0.202506	0.00922145	2.51031	6.64199	ZNF565
0.0750935	3.04132e-08	11.4857	63.3262	ZNF146
0.49229	2.85432e-05	2.70494	24.976	ZFP14
0.0935337	0.00493456	6.03269	13.0936	ZNF566
0.280377	0.00189145	4.23189	16.4629	ZNF260
0.629406	0.00771694	0.823914	6.01664	ZNF461
0.038891	2.85741e-07	7.70959	31.4005	ZNF567
0.604241	0.00767626	-0.827208	5.62605	ZNF850
0.00223975	0.33338	-10.5829	3.6562	ZNF585A
0.899068	0.00300574	-0.332863	10.5564	ZNF585B
4.39295e-06	0.00188068	13.039	-9.17276	SIPA1L3
0.0470173	1.40792e-05	-12.9422	-41.8467	YIF1B
2.24041e-07	1.81432e-11	-52.5703	-109.901	PSMD8
0.930707	3.3192e-08	-0.258442	-30.1616	FAM98C
0.196784	6.48784e-05	-17.0048	-76.9063	MAP4K1
1.84258e-05	2.35606e-05	-190.753	227.113	EIF3K
0.262848	5.37169e-05	-17.7932	-94.7401	ACTN4
2.02795e-05	0.0181529	-51.9464	-29.5789	ECH1
6.52682e-15	6.5549e-07	161.135	-70.3734	HNRNPL
0.256339	0.000732732	4.95869	-20.3752	RINL
0.185235	0.00897007	11.3679	-29.0115	SIRT2
0.995298	0.000293066	0.0324897	-28.6588	NFKBIB
0.000474849	1.39971e-07	-32.761	-74.4895	MRPS12
0.00754771	0.0061423	5.69355	-7.12254	PAK4
0.000331488	0.674175	6.99224	-0.845316	LRFN1
4.26976e-05	4.43873e-10	-119.379	306.128	GMFG
8.01487e-06	0.164781	22.0528	-6.5691	SAMD4B
0.791469	0.000388172	-1.45533	-27.81	MED29
0.207324	0.000380273	-81.959	-323.012	ZFP36
0.0317127	0.00659889	-11.3755	-18.0888	TIMM50
4.57893e-07	0.877572	27.4239	0.72433	EID2
0.00712856	0.000756617	9.92128	-15.9047	DYRK1B
0.795408	1.17231e-07	-4.4283	-160.176	FBL
0.0290121	0.0082522	-7.09157	-10.7125	FCGBP
0.00476844	0.285511	-28.2833	-11.9241	PSMC4
0.00309126	0.125792	4.51203	2.61315	ZNF546
0.173265	1.22704e-06	4.42072	25.5357	ZNF780B
0.00805672	0.000115619	17.2947	-33.8765	AKT2
0.190179	1.42076e-08	-9.97943	-79.6732	PLD3
0.0249627	6.59122e-07	-5.1298	-18.043	SERTAD1
0.12718	0.00320073	-6.07564	-15.4507	SERTAD3
0.00888834	8.89066e-12	-21.9817	-124.28	SHKBP1
0.0144521	0.000816222	17.5741	-31.2425	LTBP4
0.00953463	0.000102105	8.36267	-16.9942	COQ8B
0.000443773	0.55989	6.54428	-1.13152	ITPKC
0.00275392	5.98925e-09	-32.9944	-110.657	SNRPA
0.000896057	3.11838e-06	-13.707	-27.054	EGLN2
0.000556392	5.28376e-07	54.8957	-116.393	HNRNPUL1
8.35839e-13	1.47288e-05	546.964	-244.7	TGFB1
0.717609	3.12974e-06	-1.78899	-37.2234	CCDC97
0.000772296	0.00151742	-7.36213	-8.29155	B9D2
0.00968596	0.00167933	-11.4994	-17.6662	EXOSC5
0.0104389	0.000608985	-16.3072	-28.3479	BCKDHA
0.209238	0.009576	-14.3387	38.3038	AC243960.1
0.0292297	1.11987e-07	91.9785	-374.431	ARHGEF1
4.20833e-08	8.96991e-08	-93.0781	-107.824	RABAC1
0.0654173	1.78482e-05	6.81566	-23.484	ZNF574
0.880735	2.28963e-09	0.888675	-70.3572	DEDD2
0.340519	0.00883228	2.29436	-8.24307	ZNF526
1.60012e-10	0.455964	72.7356	-5.83398	GSK3A
0.000575311	0.00360035	10.6922	-10.4992	ERF
0.0207816	0.000984709	6.80911	-12.6497	CIC
0.0781121	3.38471e-05	-9.61634	-33.0452	PAFAH1B3
0.0502386	0.00490666	-20.691	-38.0093	ETHE1
9.10193e-05	2.43089e-10	-45.7706	-129.414	ZNF428
0.0095221	0.0425774	3.59438	3.30177	ZNF283
0.220734	0.000171838	2.9279	12.8315	ZNF45
0.630166	2.63047e-06	2.3661	37.3918	ZNF224
0.0256406	3.36539e-06	4.24804	13.4193	AC021092.1
0.175381	0.000934943	5.84766	19.4744	ZNF227
8.5088e-05	0.0169278	22.7807	-14.7865	BCL3
0.798815	3.23434e-05	-1.71099	-42.3429	TOMM40
0.25639	2.35223e-06	8.77878	-58.5613	CLPTM1
0.348907	0.000213329	-5.00109	-28.2978	RELB
0.416624	0.000312273	4.76281	-30.0477	CLASRP
0.897503	0.00414566	-0.507533	-15.1974	ZNF296
0.000269071	9.06145e-05	-18.1815	-24.3789	GEMIN7
2.38486e-05	0.388616	20.985	-4.15876	MARK4
0.151011	0.00128612	5.59201	-16.9153	PPP1R37
0.0336865	5.84564e-05	-21.4033	-57.2898	TRAPPC6A
0.018695	6.08181e-05	-15.107	-35.9326	ERCC1
0.956109	1.93102e-09	-0.638849	-139.266	VASP
0.298475	8.26751e-05	4.68307	-25.9374	EML2
9.33479e-05	0.00504852	-224.026	176.922	SNRPD2
4.91583e-06	0.295144	25.4391	-5.45217	FBXO46
3.75006e-07	0.28365	33.9279	-6.24068	DMWD
0.0255756	0.000397406	13.8405	-29.4036	SYMPK
1.9684e-05	0.100798	25.626	-9.75201	IRF2BP1
0.19768	0.00388244	4.56611	-13.5181	MYPOP
0.0054444	0.0708816	9.76357	-7.27877	CCDC61
0.085642	0.000319487	-12.7726	-36.9372	PPP5C
0.26812	0.000558186	1.18121	5.12225	PPP5D1
0.43482	7.26185e-09	9.93487	-140.326	CALM3
6.01699e-05	2.64078e-09	18.3263	-43.7265	PRKD2
2.67327e-05	0.360922	17.0618	-3.62006	STRN4
0.658486	0.000279278	-1.94845	-22.9649	SLC1A5
7.47887e-07	8.32355e-09	-54.3435	-87.3984	AP2S1
3.18571e-07	1.35478e-10	-63.8332	-122.484	TMEM160
1.97417e-06	0.194956	16.5631	-4.14726	CCDC9
0.0122583	9.01925e-08	-28.3582	-99.9288	NAPA
0.00864903	0.0166988	9.23249	-10.0652	BICRA
0.0859718	3.94381e-13	-68.311	-727.136	NOP53
5.55322e-05	0.00317851	-74.6387	-59.9581	SELENOW
0.000257781	0.868043	8.75356	-0.407434	ZSWIM9
0.978908	7.46329e-05	-0.23726	52.8275	CARD8
0.0560212	0.00384355	17.3103	33.7501	CARD8-AS1
0.000250219	1.72161e-05	-273.772	-418.029	EMP3
0.241959	0.000137796	-13.0987	-61.397	KDELR1
0.572722	2.97725e-06	-2.52475	-33.7258	GRWD1
0.659012	0.000467812	-1.77934	-19.9655	CYTH2
0.136111	0.00091581	-5.33836	-16.1239	SPHK2
2.7588e-07	0.0284316	39.7271	-15.3191	DBP
0.231651	0.00117261	-1.79403	-6.63453	CA11
0.0420133	0.00851098	23.0323	-37.4803	PPP1R15A
0.775165	0.00410335	3.51837	-47.5415	NUCB1
0.409477	7.09999e-09	-11.2093	-149.98	BAX
9.73057e-07	0.316307	-672.745	123.024	FTL
0.556185	0.00020274	-2.88245	-26.253	RUVBL2
0.000130263	1.62012e-06	44.4773	-76.0394	SNRNP70
0.00194409	1.19795e-06	-125.189	-288.511	CD37
0.00451489	2.26945e-05	-19.9934	-41.332	PIH1D1
0.689314	3.37683e-06	2.34657	-43.9133	ALDH16A1
0.187921	2.55333e-06	-27.1125	-154.146	FLT3LG
0.00717671	4.09749e-08	-10.5569	-35.9468	FCGRT
0.00224618	0.26888	9.89223	-3.92136	RRAS
1.57815e-06	0.275175	30.7937	-6.35331	SCAF1
0.863372	0.000101259	1.29228	-43.0325	IRF3
0.065373	1.87876e-07	-5.41491	-25.6738	BCL2L12
0.0288192	4.45146e-06	-32.1531	-101.88	PRMT1
0.275661	2.04057e-05	-7.72109	-45.7223	AP2A1
0.860124	0.00695629	-0.411468	-8.37612	FUZ
0.434401	1.52288e-07	-2.49811	-29.2865	MED25
0.00888263	1.1077e-05	18.4994	-44.5777	PTOV1
0.916326	3.7511e-07	0.673667	-55.8481	PNKP
0.10728	2.40382e-11	-4.47011	-41.0829	TBC1D17
0.596605	0.00346796	4.14931	-30.8602	NUP62
0.704479	7.31792e-09	-2.91501	-85.2231	NR1H2
0.244899	2.35693e-05	-3.53013	-19.336	POLD1
0.460457	9.07111e-08	6.05042	-77.6778	EMC10
0.00691166	1.68601e-05	-18.9477	-42.5749	JOSD2
7.53849e-07	0.0513092	27.6911	-10.0206	CTU1
2.14561e-06	0.000403555	-36.2686	-28.6509	ETFB
0.000246328	0.0408876	-1323.63	-794.627	NKG7
0.0251102	0.00591267	2.72304	4.19743	SPACA6
0.831939	0.00211425	0.668575	13.2338	ZNF649
0.748441	9.9012e-05	-1.29064	23.0868	ZNF350
0.346069	0.00448456	2.94212	11.7914	ZNF615
0.347341	1.65971e-05	2.26879	15.8985	ZNF841
0.210128	4.459e-05	4.12909	19.8731	ZNF836
0.0135092	8.37366e-09	-30.7292	-127.084	PPP2R1A
0.12018	0.000470075	-7.32601	22.7041	ZNF480
0.00109803	7.95868e-07	6.16734	13.6822	ZNF528
0.101078	1.85559e-07	9.33687	50.2305	ZNF808
0.321651	0.00204211	4.35066	18.3072	ZNF701
0.0241416	1.51135e-06	15.919	52.5809	ZNF83
0.00762799	7.61685e-10	7.70467	33.4151	ZNF611
0.00535988	0.000149443	21.9618	39.6252	ZNF600
0.00942549	0.132225	4.5452	3.02429	ZNF888
0.917377	0.007536	0.179954	6.15114	ZNF816-ZNF321P
0.325281	0.00625893	2.70668	9.90913	ZNF816
0.0803033	0.000939268	2.4913	6.32882	ZNF347
0.252953	0.00027058	3.4718	15.655	ZNF845
0.000633639	0.573819	69.0217	-11.9372	MYADM
7.02682e-05	0.323603	-155.7	-38.7332	NDUFA3
0.0537044	0.00113046	-12.8388	-28.7307	TFPT
0.100944	8.56401e-07	-10.8941	-52.9863	PRPF31
0.424456	0.00111975	5.02281	-28.2333	CNOT3
0.227654	0.000366439	-8.35098	-34.5835	LENG1
7.57151e-05	0.1337	18.1105	-6.99782	MBOAT7
0.343072	4.89278e-06	-5.42309	-41.2883	TSEN34
0.000921148	0.0268662	49.0211	-36.752	LENG8
0.703696	0.00957855	-1.02371	9.18757	KIR2DL1
0.000626501	0.0986289	18.7738	-9.80934	PPP1R12C
7.14474e-06	0.00164894	87.9572	-65.1289	PPP6R1
0.0200339	3.4372e-06	-12.8059	-38.5478	HSPBP1
1.19358e-11	0.311992	82.4859	7.84585	TMEM238
3.47726e-11	0.0470585	41.6762	-8.54681	UBE2S
0.447137	0.00167466	-3.28858	-18.5624	ISOC2
0.000611922	0.175169	8.56573	-3.62504	ZNF628
2.42886e-05	0.230883	10.4398	-2.90385	ZNF579
0.00113343	0.213527	5.88833	-2.4345	FIZ1
0.47946	5.49996e-05	-5.31308	-45.1166	ZNF524
7.29525e-05	0.00950808	11.8225	-8.32985	ZNF865
0.901445	0.00211603	-0.575789	-19.5363	ZNF580
0.000991999	1.43302e-07	-13.8616	-34.0102	ZNF581
0.00463265	2.23252e-05	28.8723	-59.9747	U2AF2
0.000470264	0.83955	7.7356	0.465522	AC008735.2
0.371983	1.18748e-09	-4.43838	-60.7284	EPN1
2.72079e-05	0.984617	21.5405	-0.0956104	ZNF787
0.174798	7.91464e-06	-5.74429	-29.1523	ZNF444
0.376203	0.00240779	-2.90329	-13.4432	ZNF71
0.00389704	0.299409	6.56151	-2.61362	ZNF805
0.000565943	0.625779	20.342	3.01207	ZNF460
0.0801023	0.0015807	4.27229	10.2279	AC005261.1
0.480139	0.0077353	2.3937	11.9038	AC020915.3
0.0028797	0.404819	11.8945	-3.64032	ZNF324
0.47054	0.00082822	2.9089	-18.7324	ZBTB45
9.26157e-09	0.0633031	105.578	-27.5182	TRIM28
1.24709e-05	0.290504	-49.7124	-11.5353	CHMP2A
2.46875e-06	0.504655	61.518	-7.93409	UBE2M
0.581228	9.7381e-07	-2.43687	-35.9804	HDHD5
0.0128711	1.68429e-05	21.2841	52.6807	ADA2
0.708837	0.00322573	-1.90023	20.2553	ATP6V1E1
0.641096	0.000113908	-3.0532	-37.0576	BID
9.50427e-06	0.00142606	22.7654	-17.5134	DGCR2
0.235268	0.00126661	4.7038	-17.3835	ESS2
0.510395	1.12475e-05	-4.35718	-45.1659	SLC25A1
0.0020553	0.652567	23.5051	3.70688	HIRA
0.209107	0.0019757	-10.4095	-34.4475	C22orf39
2.49397e-05	0.000568175	-30.3645	-27.8232	UFD1
0.00547014	1.82631e-05	-8.99556	-19.4253	GNB1L
0.212129	0.000266243	3.58317	-14.7812	TXNRD2
0.0827474	1.06921e-09	-9.20688	-63.4535	COMT
0.930179	0.00321092	0.428402	-19.5043	TANGO2
0.092227	7.30313e-06	10.0881	-41.0011	TRMT2A
0.000968103	3.45272e-12	-17.2961	-77.3254	RANBP1
0.000144918	0.497008	18.781	-3.40518	ZDHHC8
0.00300467	0.106785	6.70797	-4.091	RTN4R
0.108478	5.77668e-07	-14.0783	-71.9491	DGCR6L
0.706198	0.00129651	-1.58615	-18.6946	KLHL22
0.0816159	0.000316062	19.8632	-56.7036	MED15
4.72333e-06	0.172507	37.7496	-10.6112	PI4KA
0.397856	0.000905318	4.19638	-22.7897	LZTR1
0.192586	0.000184737	-10.5752	-43.162	THAP7
0.000889578	0.907447	14.4218	0.532552	HIC2
0.000298868	7.39667e-08	-37.2212	84.1446	UBE2L3
0.849487	5.35301e-07	-1.32607	-59.4336	YDJC
0.0449316	7.83946e-06	-27.9697	-93.5529	SDF2L1
0.0040795	0.0780781	15.0308	10.4871	PPIL2
0.000463929	0.836104	15.5774	0.956566	YPEL1
3.20431e-06	0.390489	68.9336	11.6985	MAPK1
0.053834	0.00441404	5.82409	-11.0379	TOP3B
1.3746e-06	0.467802	71.7979	-9.6838	BCR
0.000954151	8.527e-10	-46.605	-154.391	CHCHD10
0.000932829	5.35105e-10	-20.8872	-70.8501	SMARCB1
2.11393e-06	0.000159606	-269.744	-232.547	MIF
3.42675e-07	0.000503499	-58.8341	-40.153	DDT
2.58503e-05	0.000133362	37.9496	-40.0896	CABIN1
0.70714	0.000138161	1.53727	-22.7752	ADORA2A
0.214958	0.000212609	5.68476	-24.1096	GUCD1
0.0109834	8.25631e-06	-32.0621	81.664	SNRPD3
8.59273e-05	0.946766	6.91994	0.117091	ASPHD2
0.000277928	0.315881	11.6051	-3.32373	SRRD
0.271605	8.49457e-09	-18.6818	-184.375	TPST2
0.166105	0.000100447	10.2897	41.6353	PITPNB
0.00787665	8.87782e-08	-94.4809	-310.962	XBP1
0.427885	1.94688e-05	-9.29652	-76.4984	EWSR1
0.00111711	3.5467e-07	10.1305	-23.7573	AP1B1
0.371984	0.00322691	3.88835	17.1971	THOC5
0.522426	5.24995e-07	-2.6013	-34.4799	NIPSNAP1
0.0705367	0.000163202	5.54454	-16.1736	NF2
6.44691e-06	0.000374255	-106.245	91.5283	UQCR10
0.706564	2.62979e-05	2.39269	-40.7254	ASCC2
0.0903462	0.00901034	-4.61011	-9.07133	OSM
0.00360128	0.000186014	-5.89328	-9.87612	CASTOR1
0.19149	2.22896e-07	8.4639	-57.1806	TBC1D10A
0.119904	1.73324e-07	15.5114	-88.6614	SF3A1
0.0201551	0.000165699	-15.7642	-34.7996	MTFP1
0.546173	0.00086832	-4.03825	-30.9948	PES1
0.000311717	6.24408e-05	-27.162	-38.1449	SELENOM
0.416321	0.00191038	10.2107	-53.0161	PIK3IP1
4.31083e-05	0.0244203	27.1876	-15.5704	PATZ1
0.00536195	0.625519	13.9666	2.70475	EIF4ENIF1
8.48983e-05	0.0056706	23.9863	18.4844	PRR14L
0.150665	0.00592506	24.6456	-61.4065	YWHAH
0.901964	5.18383e-08	0.915684	-73.4011	FBXO7
0.871304	0.00616885	0.789726	-17.7945	TOM1
0.999139	0.000495272	-0.00471731	-21.5631	MCM5
0.396512	0.000622108	10.6459	59.9953	APOL6
3.54623e-06	0.00119906	274.673	-200.43	MYH9
0.00451604	0.0226068	-24.619	-23.1333	TXN2
0.601001	0.000106206	-2.54048	-27.6381	MPST
0.00184104	0.00770371	9.1484	-9.18674	KCTD17
0.00234507	3.35868e-05	65.9898	-121.478	IL2RB
0.0208061	1.32534e-08	-158.181	-686.899	RAC2
0.0226465	0.0088137	25.1192	-35.7903	CYTH4
0.242511	3.9842e-08	10.2819	-86.8379	MFNG
0.0539816	1.9623e-09	20.6362	-122.631	SH3BP1
0.00136437	0.900118	4.30351	-0.179926	Z83844.2
7.21323e-11	0.089894	15.8966	-2.85777	PDXP
0.000189745	0.000718836	-10.5767	-11.2549	NOL12
0.000793744	0.280219	10.2697	-3.52858	TRIOBP
1.93831e-06	0.131676	19.8945	-5.82926	MICALL1
0.793371	0.000114459	0.683361	-14.7815	PICK1
0.147706	1.84272e-05	3.197	-14.2111	PLA2G6
0.164479	0.0091134	-3.22168	-7.79918	MAFF
0.00538249	0.000104645	8.24369	-15.3655	TMEM184B
0.000442442	0.389042	19.1372	4.9112	CSNK1E
1.21715e-09	0.520611	235.499	-18.1915	DDX17
3.04018e-07	1.7317e-07	292.156	-367.755	SUN2
0.237207	3.26867e-06	-2.54719	-15.9178	DNAL4
6.41676e-05	0.21056	6.58952	-2.07826	NPTXR
5.01017e-05	0.0160982	28.0166	-17.5359	CBX6
0.827711	0.00452981	-2.14395	37.5322	APOBEC3C
0.0408121	0.00746382	7.4683	12.3145	APOBEC3D
2.79043e-07	0.00035121	20.7433	-14.4812	CBX7
0.000286204	0.0176695	15.9295	-11.4642	PDGFB
0.767042	0.00818774	2.94016	-34.7257	SYNGR1
0.34408	0.00502548	2.90545	-11.4161	TAB1
0.00326274	0.300304	25.2226	9.79758	ATF4
0.00166133	0.975749	29.8866	0.309544	GRAP2
0.00010673	5.70114e-06	63.8945	98.1035	TNRC6B
0.782231	0.000341368	1.00052	-18.52	SGSM3
8.5385e-05	7.37159e-05	-76.2117	-93.7006	ST13
0.0228642	0.00912101	-36.5033	51.8312	RBX1
4.23991e-09	0.162044	71.8639	13.2258	EP300
0.00109117	8.12395e-08	9.4109	-24.1823	RANGAP1
0.359054	6.86721e-06	4.47931	-34.4098	TOB2
0.920958	1.70193e-05	0.751924	-50.338	ACO2
0.251268	0.000509635	4.07825	-17.2114	POLR3H
0.00863175	9.74124e-06	-11.8837	-28.7899	PMM1
0.0427347	1.46388e-05	-7.23908	-22.8275	DESI1
0.0555849	0.001805	-31.3851	67.1251	XRCC6
7.01746e-05	0.896823	-75.6619	-2.44376	SNU13
0.00303889	3.62947e-07	-95.8749	-252.889	SMDT1
3.88002e-05	0.957738	-47.4695	0.596061	NDUFA6
0.00249434	0.426112	12.0057	3.44523	TCF20
0.14061	0.000365597	-19.504	-65.5644	RRP7A
0.032513	0.00429305	12.5549	21.3099	POLDIP3
0.165904	9.01353e-09	-10.7124	-82.8706	CYB5R3
0.317272	0.00830183	12.2332	42.2374	ARFGAP3
0.953521	0.000672583	0.212605	-17.4388	PACSIN2
0.000347106	1.63453e-09	-52.8083	-151.873	TSPO
0.868215	0.000578189	-0.593961	-17.3804	TTLL12
0.0435346	0.00361007	-4.91799	-9.104	PARVB
0.968923	0.000272984	0.463227	-62.2253	PARVG
7.32571e-06	0.688416	19.3435	-1.61679	RTL6
0.00416341	0.546395	8.40525	-1.94627	KIAA0930
0.768889	6.34305e-07	2.06769	-59.1459	ATXN10
0.00320004	0.843027	8.99862	0.658255	PPARA
0.003229	0.742731	6.87918	-0.835782	GRAMD4
5.47448e-07	0.0141782	91.3618	-41.8844	CERK
0.00765542	2.03788e-05	16.015	-35.9932	TBC1D22A
0.77869	0.00896148	0.92683	-11.3831	C22orf34
0.0014855	0.514884	11.7992	-2.59768	ZBED4
0.000635782	0.00475614	16.194	-15.4797	ALG12
0.15883	2.38162e-06	-9.72285	-51.7525	CRELD2
0.0516724	0.000321719	11.482	-29.0089	PIM3
0.736462	3.47954e-09	4.05869	-139.694	TRABD
1.02289e-05	0.000719804	27.0666	-22.5762	SELENOO
0.682272	4.71672e-05	-3.00038	-44.7636	HDAC10
0.0615497	1.15168e-07	-8.7287	-42.0267	PPP6R2
2.7402e-07	0.0134972	56.0433	-24.7572	SBF1
0.522081	1.67956e-08	5.26043	-86.467	LMF2
0.306177	0.00294674	-2.57464	-10.0199	NCAPH2
0.93483	0.007105	-0.132236	-5.78484	SCO2.1
0.228026	3.40234e-05	-6.97723	-35.7479	TYMP
0.0674596	0.00129604	-3.80634	-8.89127	ODF3B
0.081113	2.91436e-05	-6.1252	-21.5351	KLHDC7B
0.566075	0.00205675	-2.99651	-21.9321	CHKB
0.750716	8.6409e-07	-1.70601	-44.1989	ARSA
0.152741	4.55624e-08	6.44616	43.7669	HSPA13
7.4262e-09	0.203307	59.5642	10.2628	USP25
0.0051746	0.0126334	35.0404	37.1734	C21orf91
0.641903	0.000755841	1.19052	12.0577	LINC01684
8.476e-05	2.46589e-06	-63.417	101.357	ATP5PF
0.00766078	0.0339616	13.2284	12.3527	GABPA
0.0274224	1.25163e-05	11.2031	32.5398	AF165147.1
0.00560149	1.4199e-06	15.7521	41.1507	LTN1
0.34945	4.42064e-06	10.3701	80.6189	USP16
0.264591	4.37333e-07	-14.3871	109.537	CCT8
0.00121015	7.10173e-05	14.9063	23.8502	BACH1
2.64274e-06	0.378843	-94.5371	-16.2251	SOD1
0.000279702	0.000177037	25.1285	-31.8469	SCAF4
0.176068	6.5281e-07	4.13102	-25.0728	EVA1C
0.0661412	2.64996e-06	-6.28172	-25.0119	CFAP298
1.47927e-07	0.225846	47.6742	9.36571	PAXBP1
0.0187887	0.00399122	17.259	26.5959	IFNAR1
0.882494	2.0293e-07	5.00959	307.147	SON
0.160331	0.00177328	5.52879	16.4999	CRYZL1
4.80591e-05	0.102617	-65.0852	-26.474	ATP5PO
0.143341	0.000274399	8.2673	28.7847	SLC5A3
0.000159745	0.403358	11.0552	2.49524	RCAN1
0.00310831	0.614719	29.2504	5.43266	RUNX1
0.0902507	0.000558172	-9.23977	-25.6662	CBR1
0.0271769	9.33836e-08	16.5551	67.1778	MORC3
0.002276	0.254646	11.259	-4.61	HLCS
6.56171e-06	0.0891597	36.249	13.1731	DYRK1A
0.588261	0.00252217	-2.48328	-18.8	PSMG1
1.67832e-06	0.178903	40.165	-10.329	BRWD1
0.00061313	1.72429e-07	-83.0388	-191.269	HMGN1
0.603742	1.02272e-06	3.93714	-61.6001	RRP1B
0.000102888	0.117575	19.6841	-8.17259	PDXK
0.00821361	0.00563299	-74.3606	-95.3749	CSTB
0.592829	0.0047975	-2.0738	-14.6179	RRP1
8.80843e-05	0.0518339	17.4349	-9.02053	AGPAT3
2.50871e-11	0.215522	95.2222	11.6157	TRAPPC10
0.716337	5.8134e-09	2.41485	-74.7041	PFKL
0.256695	0.000317848	6.28584	-28.1347	C21orf2
0.0131731	2.05247e-06	-28.7265	-83.3568	SUMO3
0.194658	2.47416e-06	-100.532	-581.969	ITGB2
0.0984785	8.26264e-05	-7.78995	-26.6045	FAM207A
2.01942e-05	0.209091	22.3445	6.43258	ADARB1
0.0042933	0.755694	7.91639	-0.946402	POFUT2
0.00207865	0.116258	104.241	-59.0505	COL6A2
0.00079125	0.00621268	24.4079	-22.9998	MCM3AP
0.000355998	0.0657566	17.7824	9.85688	PCNT
0.0093593	0.970368	3.63327	-0.0579587	AL354896.1

### Sheet: Platelet
P_Pvalue	R_Pvalue	P_Estimates	R_Estimates	GeneID
0.481313	0.00524526	-10.9946	-57.9809	SDF4
0.943151	0.00818058	0.913152	-44.8559	UBE2J2
0.958423	0.00246749	0.568087	-44.9401	INTS11
0.924803	0.00165399	0.720392	-33.026	CPTP
0.346057	0.00890023	10.0794	-36.5971	CCNL2
0.470715	0.00365755	15.8854	-85.8413	SSU72
0.0317846	0.00625563	-24.245	-38.8699	MIB2
1.21772e-06	0.11511	126.835	37.712	GNB1
0.161351	0.00295945	-8.92859	-25.0905	SKI
0.878447	0.000342554	3.9429	-131.949	TNFRSF14
0.0505822	0.00985043	-14.956	-24.8463	FAM213B
0.00402056	0.527291	28.5732	6.90481	WRAP73
0.807684	0.00840971	-2.20226	-31.5389	LRRC47
1.03597e-05	0.00117392	-170.166	-134.705	PARK7
0.00569805	0.8981	72.4758	-3.70451	PIK3CD
0.00613612	0.030602	38.0485	-35.152	CLSTN1
0.827158	0.00528827	2.27865	-38.9225	CTNNBIP1
0.933371	0.00194571	-1.01658	51.6141	LZIC
0.00197041	0.291242	25.1196	9.34329	MTOR
2.01799e-05	0.923471	53.2953	-1.15106	KIAA2013
9.8269e-05	0.746096	334.506	-27.8064	EFHD2
0.107708	0.00925373	-5.32342	-11.0215	AGMAT
0.00024285	0.969922	41.2095	-0.432704	PLEKHM2
0.935951	0.00296881	0.94773	-47.521	SZRD1
0.00674509	1.64385e-08	-24.0028	-85.5893	AKR7A2
0.00176532	4.09292e-07	-152.189	-372.614	CAPZB
0.886708	0.000530663	3.82672	131.578	CDA
0.0067887	0.216174	21.631	-11.1537	PINK1
0.191621	2.38251e-06	92.3333	532.138	CDC42
0.405889	0.000796032	-10.1687	-56.976	PITHD1
0.542628	0.00452417	13.2211	82.4237	SRSF10
0.68413	0.000113709	17.5498	244.264	SRRM1
0.000607456	0.000602853	-203.784	-247.58	TMEM50A
0.461523	0.000217772	-42.4162	-305.974	LDLRAP1
0.00555883	0.561926	20.2765	-4.69571	SELENON
0.167317	0.00594825	27.1471	70.4961	ARID1A
0.00418123	0.700053	34.6237	5.11018	ZDHHC18
0.414442	0.00397346	4.43327	-20.9064	SLC9A1
0.556792	0.000238633	-15.2566	-137.054	SYTL1
0.784019	0.00109297	-8.46275	-139.952	WASF2
0.808125	0.000466485	3.33445	68.1193	STX12
0.895176	0.000330894	0.753562	29.3732	PPP1R8
0.476224	0.00129444	-18.9504	117.685	DNAJC8
0.00696366	0.00135101	55.8988	83.781	PUM1
2.95813e-07	0.278879	277.018	50.6867	PTP4A2
0.811614	0.0045527	-14.3189	-228.709	LCK
0.584106	0.000249661	-5.67206	-54.4935	MARCKSL1
0.384343	0.000486117	18.6991	105.296	RBBP4
0.00011095	0.325391	135.374	-34.9126	SFPQ
0.0024363	0.488628	13.5071	-3.35652	NCDN
0.00153801	0.280822	71.0255	-26.2346	MAP7D1
5.92439e-07	0.295838	48.045	-8.87479	EVA1B
0.00609874	0.613158	73.7175	-15.0635	STK40
0.0328816	0.00260964	-24.1139	-43.7576	MRPS15
0.933515	0.0028095	-0.820634	39.9144	INPP5B
0.0505773	0.00145283	82.5259	176.907	MACF1
0.00098205	0.00126202	38.757	-45.7535	PABPC4
0.770835	0.00133434	10.7438	163.456	PPT1
0.0052874	0.277803	25.204	10.9577	RLF
0.000162318	0.107275	183.132	81.6646	SMAP2
0.00896888	0.896434	10.3349	-0.574026	SCMH1
0.240569	0.000244096	-78.5679	-348.22	YBX1
0.252945	0.00792076	-18.8089	-56.9988	HYI
0.125685	0.00200233	-15.9509	-42.8182	ST3GAL3
0.199625	0.00151689	6.82244	22.7888	IPO13
6.52857e-06	0.868244	58.455	-2.00075	RNF220
0.911323	0.00143649	3.69765	146.027	PRDX1
0.511889	0.00787361	7.17814	38.3577	GPBP1L1
0.357097	0.00466239	39.2304	-160.098	CMPK1
0.115937	0.00121071	9.06691	25.0965	SPATA6
0.182884	0.000378772	-145.278	-541.04	RNF11
0.664528	0.00185916	10.984	107.858	EPS15
0.0935629	0.00638942	-15.8811	-33.2399	TXNDC12
0.0989237	0.00588342	32.0254	69.0046	TUT4
0.190168	0.000719465	-8.48255	-30.0988	SHISAL2A
0.414904	0.00834973	-33.67	143.061	SCP2
0.00665073	0.167511	7.31751	4.2178	LRP8
0.503064	0.00261751	-5.5592	33.8016	OMA1
0.471103	0.00206359	-9.11406	52.9717	USP1
0.00940043	0.136419	11.6451	-7.65765	ALG6
0.866771	0.00017879	9.2004	-298.566	JAK1
0.0695415	0.00516783	37.3159	73.92	MIER1
0.162111	1.48947e-07	32.0859	207.18	ZRANB2
0.420078	0.00533048	-5.34186	-24.5023	AK5
0.297383	9.01304e-07	14.172	110.286	FUBP1
0.963662	0.00679425	-0.684084	54.0681	IFI44L
0.731356	0.00595517	-4.58466	48.9373	MTF2
0.232575	0.00186881	37.8928	133.065	DPYD
0.00379837	0.046472	22.5673	17.8153	SLC35A3
0.81392	0.00368784	2.33229	38.8005	SLC30A7
0.753065	0.00596047	4.67486	54.4615	DPH5
0.081791	0.00612801	26.0045	52.6164	RNPC3
0.00563063	0.149128	42.9549	25.3239	VAV3
0.0177572	0.00977549	35.406	47.4774	STXBP3
0.672152	0.00897808	-12.1472	98.9216	PSMA5
0.00198049	0.0656581	49.812	33.2562	AHCYL1
0.505585	4.91175e-05	39.3709	358.767	CD53
0.325962	0.00831562	10.5172	36.9773	DRAM2
0.207651	0.00223528	15.1365	49.1844	CEPT1
0.00737648	1.5138e-06	68.0277	184.102	CAPZA1
0.00177855	0.015481	-94.354	-84.3806	RHOC
0.826672	0.00446893	-1.21381	21.1583	LRIG2
0.112962	2.96008e-06	85.1954	394.384	CSDE1
0.834103	0.0042547	-6.80349	-124.821	ATP1A1
0.672729	1.56819e-05	8.18805	129.323	MAN1A2
0.0627348	0.00546224	21.8205	41.7392	SEC22B
0.0971514	0.0059389	23.4737	50.2272	NBPF26
0.184766	0.000273844	6.54113	25.2551	NBPF20
0.156272	0.000483039	414.526	1411.34	TXNIP
0.00218395	0.129388	47.7857	26.239	HIST2H2AC
0.384506	0.00523669	8.5532	36.4177	VPS45
6.7137e-05	0.402618	289.122	-60.5448	PLEKHO1
0.711396	0.00166903	-7.47567	-87.2016	APH1A
0.144808	0.000250733	443.612	1563.92	CTSS
0.0475471	0.00850713	60.4747	101.264	CDC42SE1
0.870946	0.00125786	38.8973	1068.94	S100A12
0.924012	0.00187572	-212.74	9508.85	S100A8
0.035492	0.00102293	-26.963	-55.4878	SNAPIN
0.981887	6.02192e-07	-0.438251	-162.973	JTB
2.92656e-05	0.200841	38.9576	-11.7727	ATP8B2
0.00668009	0.107725	73.1053	-49.5537	PBXIP1
0.0048353	0.956033	22.9055	-0.492562	PYGO2
0.249	1.6961e-05	18.8223	106.758	GON4L
0.648508	0.00807611	9.38401	72.0738	LAMTOR2
0.117258	0.000543141	-138.734	-420.122	LMNA
0.0321412	0.00535857	23.1431	-38.0137	MEF2D
0.984275	0.0077577	0.214707	-38.4666	NAXE
0.264469	5.69554e-05	165.841	881.755	MNDA
0.358919	0.0014952	26.7782	126.5	IFI16
0.393374	0.00117952	-9.112	-47.5998	DUSP23
0.0177345	0.00384093	-1091.54	-1673.21	TAGLN2
0.303564	0.000384213	81.0359	393.596	CD48
0.127816	0.009616	16.4109	-35.7971	NIT1
0.0779873	0.00332411	-27.3422	-59.3069	DEDD
0.690377	0.000406393	66.0363	832.881	FCER1G
0.373075	0.000983958	20.0612	102.377	ATF6
0.421624	0.000830104	5.88845	33.9899	HSD17B7
0.0529006	0.00789537	18.9215	32.8722	F5
0.886749	0.00027472	-12.3057	451.804	SELL
0.0658219	8.61925e-05	72.4525	219.633	PRRC2C
0.00745032	0.209285	-256.85	-136.38	PRDX6
0.0432519	0.00358785	23.1123	42.7555	TOR1AIP2
0.462553	0.000289526	19.1097	134.477	CEP350
0.00910454	0.0954155	24.5391	18.1045	IER5
0.00981823	0.0292965	-4.58043	-4.58043	RGS16
0.00310073	0.123421	43.9482	25.6328	SMG7
0.0437356	0.00574868	131.853	229.354	NCF2
0.121953	9.33544e-06	255.28	1115.05	PTPRC
0.126167	0.000644157	11.8356	36.1166	TIMM17A
0.00141208	0.309762	41.3594	14.224	ARL8A
0.0222253	6.1667e-05	-172.175	-422.294	ADIPOR1
0.0912194	0.00646373	52.6307	109.131	ATP2B4
0.442067	0.00360658	-15.4467	78.4013	SNRPE
0.234607	0.00286308	-9.86307	33.0189	RBBP5
0.550335	0.00945201	-13.8866	-79.3232	RASSF5
8.24514e-05	0.548459	68.4424	-10.4159	MAPKAPK2
0.0315272	3.88075e-05	39.5562	108.05	CD46
0.631347	0.00492203	3.86331	30.2619	UTP25
0.00860563	0.114646	56.1962	38.7491	PPP2R5A
0.164225	9.00045e-08	-5.8645	-39.2948	SMYD2
0.312942	0.000668266	17.1544	80.3299	EPRS
0.0822175	0.000266587	26.6501	77.5014	RAB3GAP2
0.268788	0.00439824	19.2306	65.5723	MIA3
0.948854	0.00167199	1.26725	85.3806	BROX
0.0854782	0.00134965	50.1195	124.509	LBR
0.963255	4.97007e-06	-1.22027	193.076	SRP9
0.0179366	0.0057181	-62.3665	-90.7247	PYCR2
0.00195227	0.553553	30.3568	-6.27258	ACBD3
0.103232	0.000909566	-199.516	-548.684	ARF1
0.405347	0.000132483	-33.9307	-226.304	GUK1
0.00460469	1	4.95031	2.37058e-17	IBA57
0.0844047	8.2321e-05	-43.3991	-141.522	RAB4A
0.00964605	0.456627	18.5372	-5.99396	PCNX2
0.00371347	0.321762	18.0955	6.83078	TARBP1
0.569954	0.00881468	20.5879	125.024	ARID4B
0.810032	0.00927419	1.9269	27.528	GGPS1
0.131165	0.00895634	56.8317	126.499	LYST
0.186108	0.00600326	39.9322	108.37	LGALS8
0.689487	0.0031942	-3.971	39.6001	HEATR1
0.115242	0.00175835	30.07	79.5683	CEP170
0.00894111	0.238791	43.9213	22.4395	AKT3
0.261782	0.00281732	-168.779	-600.799	TRIM58
0.126189	0.00333654	-17.4915	-44.1221	ZNF672
0.00671679	0.0414499	-84.6673	-74.2484	ACP1
0.449628	0.000406035	13.9002	91.9159	KIDINS220
0.394112	1.64278e-05	16.7867	-130.073	HPCAL1
0.805202	0.00891151	-57.4481	-804.863	ODC1
0.00369881	0.0371971	66.9333	55.3624	ROCK2
0.29509	0.00265352	8.51051	32.7802	SMC6
0.0425596	0.000706896	-35.2326	-78.5373	MFSD2B
0.754001	0.00055956	-9.13703	141.926	SF3B6
0.0436711	0.000734674	51.6051	115.24	ITSN2
0.0373071	0.00104591	35.7512	74.1883	NCOA1
0.587099	0.00594693	-20.0798	-135.241	RAB10
0.553305	0.00392111	22.9404	149.766	HADHA
0.992198	0.00235051	-0.182286	77.3458	HADHB
0.392438	0.00683775	7.29316	-30.4078	PREB
0.106543	0.0041397	29.7827	-68.9683	PPM1G
0.788013	8.86356e-05	-6.14689	132.465	MRPL33
0.00719228	0.00960167	-28.0216	-32.5608	BABAM2
0.00484239	0.0114705	49.648	53.0187	BIRC6
0.00464563	0.524987	-21.6315	5.36019	GALM
0.482808	0.00225462	-22.8008	134.677	COX7A2L
0.857068	7.69021e-05	-16.1688	-526.898	ZFP36L2
0.00130231	0.915309	28.0413	0.988037	TTC7A
0.334949	0.00299584	95.9018	395.835	CALM2
0.196257	0.00567009	9.82837	27.538	ASB3
0.0643003	0.000403001	27.7578	72.4695	USP34
0.0309547	5.72044e-05	36.1994	95.3749	XPO1
0.150671	0.00139377	67.8799	203.281	ACTR2
0.00570365	0.388763	24.9403	-8.65681	AC017083.2
0.909222	0.00108076	10.4058	414.493	PLEK
0.901255	0.00990881	-0.987619	27.0691	FBXO48
0.0237447	9.44879e-08	-221.127	-873.329	PCBP1
0.378921	0.00567687	-29.7738	123.856	SNRPG
0.0386689	3.76234e-05	43.7208	125.063	ZNF638
0.146402	0.00373887	7.28631	19.1221	SFXN5
0.420052	0.00472506	-11.1082	-51.8046	WBP1
0.00943625	0.237208	34.826	-18.004	MOGS
0.0144055	0.0044483	-11.1006	-16.0928	MRPL53
0.0266124	0.00312041	-9.61268	-16.3355	CCDC142
0.484336	0.00336009	-4.61258	-26.0041	MRPL19
0.114382	0.000763479	-26.57	76.9993	SUCLG1
0.000535182	0.158934	44.1671	19.1885	KCMF1
0.334273	0.00120751	27.9721	128.508	TGOLN2
0.428611	0.000269048	18.026	118.437	MAT2A
0.260017	0.000486107	-55.4546	239.671	VAMP8
0.672845	1.2247e-05	-6.83881	110.133	RNF181
0.0062449	0.292317	30.869	13.3212	ST3GAL5
0.000299802	0.54706	76.7523	13.1907	RMND5A
0.155035	0.00295532	-64.2782	-177.807	CD8A
0.566767	0.00269296	-13.067	-92.6917	MAL
0.00817178	0.793361	51.3679	5.66438	STARD7
0.000478525	0.140111	42.0184	18.9478	TMEM127
0.418423	0.00824849	-12.2654	-52.6132	CIAO1
0.166117	0.00351237	-22.4063	-62.3262	ARID5A
0.599539	0.000901436	-25.0831	-220.623	ZAP70
0.00941981	0.957748	43.4461	0.989469	INPP4A
0.000210037	0.00382091	78.1663	68.9805	MAP4K4
0.0201412	0.0019584	16.0491	27.3991	C2orf49
2.73546e-05	0.850613	253.312	-10.9924	NCK2
0.607524	0.00237566	5.59843	45.0208	ZC3H8
0.193057	0.000995554	17.9453	61.9028	SLC20A1
0.830182	0.00149401	-2.71202	55.3428	CBWD2
0.636037	0.000138042	1.9529	22.9478	AC104653.1
0.388072	0.00209888	-38.3772	185.351	DBI
0.649804	0.00798013	-13.2247	102.161	NIFK
0.0306189	0.00850727	26.2923	39.971	TSN
0.194849	8.593e-05	-29.3591	-129.024	GYPC
0.419884	0.00985868	-29.1032	-121.851	BIN1
0.00238227	0.00677523	68.6509	72.479	MAP3K2
0.00520326	0.762863	14.0287	-1.66959	SAP130
0.00589271	0.3276	23.6434	-9.38955	SMPD4
0.000945284	0.0523935	131.934	-85.7013	MZT2B
0.375538	0.00526874	-8.45075	-35.2681	IMP4
0.00113145	0.890669	38.6523	-1.7329	FAM168B
0.97283	0.000137239	-0.656112	-107.473	MZT2A
0.807249	0.00519824	-4.31244	66.0725	DARS
0.256268	0.00197788	18.8179	69.1329	HNMT
0.35348	0.00404566	46.012	189.939	ARHGAP15
0.00788668	2.66421e-05	130.205	287.737	ZEB2
0.0282596	0.000183772	17.8604	41.6706	EPC2
0.85037	0.00316568	3.17304	67.1975	BAZ2B
0.542083	0.00397719	12.4294	78.7338	RBMS1
0.873664	0.00706942	3.75747	84.5745	TANK
0.000404633	0.0171749	58.1153	43.4855	STK39
0.613349	0.000146659	5.20728	56.9724	DYNC1I2
0.143001	0.00326212	-51.3916	-136.072	UBE2E3
0.00455007	0.0184202	24.8039	24.2286	HIBCH
0.000213319	0.0386407	90.9089	54.52	GLS
1	0.00278222	-7.35482e-16	10.0564	AC114760.2
0.143352	0.00601894	54.8205	133.715	ANKRD44
0.237439	0.00812728	39.4473	115.105	SF3B1
0.111942	0.00346077	41.9773	101.158	HSPD1
0.494877	0.000261922	17.8959	136.977	BZW1
0.241186	0.00355801	14.9791	49.4775	ORC2
0.210085	9.15227e-05	26.6426	120.604	NDUFB3
0.310579	0.000477006	28.1759	135.925	CASP8
0.00210946	0.374715	28.0918	8.82545	FAM117B
0.807658	0.00399365	1.46917	23.382	ICOS
0.892104	0.00620795	1.55126	41.7126	NDUFS1
0.150779	0.00684351	-11.112	-27.1256	METTL21A
0.40122	0.00849114	12.6565	52.0712	PIKFYVE
0.731486	0.00693026	4.27906	44.7094	LANCL1
0.526444	0.00426926	10.0951	60.9444	IKZF2
0.737725	2.49195e-06	10.7507	245.58	XRCC5
0.0160683	0.0091693	-171.941	-228.805	ARPC2
0.245371	0.00500459	-93.6665	-298.259	TMBIM1
0.00328916	0.000698586	68.2849	-99.2519	CTDSP1
0.808444	1.01426e-06	-2.78801	-93.6805	ZFAND2B
0.992958	0.00370724	0.0988701	-43.8629	DNAJB2
0.00166086	0.561692	51.0449	10.134	CUL3
0.000174159	0.0426296	53.4748	30.7878	AGFG1
0.548519	0.00492052	-13.0708	81.7568	SP110
1.25685e-05	0.110528	101.79	36.3143	CAB39
0.0306765	0.00036078	120.932	269.008	NCL
0.0181388	0.00764153	-559.545	782.01	PTMA
0.259191	0.00807613	-4.6126	14.1275	TIGD1
0.000665845	0.00313547	-129.243	-131.183	COL6A3
0.147581	0.00747296	-21.8016	-52.1029	RAMP1
0.020487	0.00937243	-36.7833	-50.9525	COPS9
0.00845233	0.00447511	80.9936	-107.706	RNPEPL1
0.0273948	2.02586e-05	-19.4384	-54.3748	STK25
0.870504	9.05513e-05	0.622367	22.0935	IL5RA
0.461498	0.00882308	10.4521	-48.8309	MTMR14
0.556765	0.00136034	-14.3404	-107.564	TADA3
0.00910193	0.258822	19.9336	9.77522	TATDN2
0.438838	0.000511604	9.83032	61.9993	ATG7
0.117288	0.00625442	-12.9497	-29.238	MKRN2
0.00757036	0.124797	63.3721	-41.6331	NUP210
0.00461248	0.554611	39.7665	-9.14424	CAPN7
0.0350425	0.00520166	-59.0677	-99.2166	SH3BP5
0.976847	0.000371024	0.921815	161.333	ANKRD28
0.00913366	0.455785	46.2342	14.8519	PLCL2
0.000106161	0.658481	103.579	-11.8473	TGFBR2
0.000101315	0.00189647	74.9806	67.6172	STT3B
0.765326	0.00621415	-2.6629	-32.506	GLB1
0.00682798	0.0224147	38.407	38.312	PDCD6IP
0.00402886	0.000672299	57.9576	86.862	GOLGA4
0.198055	0.000160304	-18.0807	-75.724	ACAA1
0.00986687	0.771376	20.8291	-2.62324	OXSR1
0.373626	0.0081856	57.9678	226.031	CX3CR1
0.0314678	0.00103533	-20.6042	-41.2856	SLC25A38
0.476103	0.00884382	-32.3946	156.408	EIF1B
0.00475493	0.0371437	51.3689	43.9583	CTNNB1
0.00161106	0.529531	23.4615	5.03192	TRAK1
0.0522894	0.00141568	-9.48906	-20.5666	POMGNT2
0.95203	0.00801289	-0.654834	-38.2495	ZDHHC3
0.00083485	0.600337	77.8267	-12.9034	TMEM158
0.352217	0.00605704	13.9248	54.2245	CCR2
0.0120776	0.00767268	59.3484	77.3279	SETD2
0.00347327	0.00416034	-221.636	262.719	TMA7
0.95387	4.91545e-05	-1.34608	-141.91	SHISA5
0.5879	0.00145349	-4.20286	-33.9502	P4HTM
0.000124334	7.01886e-05	-192.254	-245.371	NDUFAF3
0.606687	0.000572518	4.3894	-41.3203	TCTA
0.00406074	0.193872	18.6766	9.43578	DAG1
0.171986	0.00241215	26.0558	77.1168	RBM6
2.65043e-05	0.576257	438.505	-56.512	GNAI2
0.124382	0.000257959	-15.9769	-53.148	TUSC2
0.0319781	0.000174089	-46.9199	-112.833	RASSF1
0.0397588	0.000282063	-16.9808	-40.8915	TMEM115
0.0638236	0.000532938	11.7083	29.6594	HEMK1
0.0118094	4.74554e-05	-26.7393	-60.032	MANF
0.222238	0.00730546	-24.2252	-69.4352	ABHD14B
0.618144	0.00484193	4.19361	31.6846	DUSP7
0.698019	0.000386764	-11.2938	-146.978	TWF2
0.000130765	0.289999	39.6016	-11.1721	PPM1M
0.710088	1.77875e-05	-2.03854	36.2457	SMIM4
0.859764	0.00225979	-3.23238	76.2466	GNL3
0.841472	0.00587876	2.23291	41.0262	DCP1A
0.533453	0.0076283	9.34017	52.8446	UBA3
0.319413	7.74446e-05	-64.2041	373.844	ARL6IP5
0.000416607	0.156215	63.8803	27.2451	EIF4E3
0.00745667	0.0508285	-7521.95	6388	MTRNR2L12
0.571367	0.00610917	10.7914	69.4405	CLDND1
0.109721	0.00378344	14.9062	35.2702	TBC1D23
0.976513	0.00460404	0.323333	-41.7739	TFG
0.30113	0.000996137	-35.7513	-156.424	CD47
0.375269	0.0058493	29.7341	122.211	CD96
0.0194393	0.000806243	-17.0015	-31.8839	SIDT1
0.0078615	0.313903	-130.497	55.6392	NDUFB4
0.137343	0.00629615	35.3349	84.2774	GOLGB1
0.570142	0.00139076	47.6373	368.95	CSTA
0.121172	0.000114966	20.733	73.6261	PARP9
0.209549	0.00863798	28.1969	76.5839	PARP14
0.00296345	0.142906	20.3963	11.2163	DIRC2
0.00883506	0.371149	92.9151	-35.7145	ITGB5
5.40338e-05	0.841573	32.7669	-1.59595	ZXDC
0.299172	0.00298694	-7.4877	-28.661	TPRA1
0.384789	0.00638012	-28.3167	-117.312	ABTB1
0.0335417	0.00151038	-138.935	-270.345	MGLL
0.42614	0.00872412	-9.87832	-42.7301	SEC61A1
0.585752	0.000177275	-10.6704	-106.323	RPN1
0.19772	0.00216574	-33.9847	-108.348	RAB7A
0.0531641	0.000634403	-606.141	-1440.05	GP9
0.342776	0.000611372	35.7808	180.14	CNBP
8.44001e-06	0.474554	183.354	27.7373	H1FX
8.57247e-06	0.448436	166.752	26.7925	CDV3
0.311476	0.00834799	10.1246	-34.5015	RAB6B
0.553872	0.0054606	5.47692	34.2266	CEP63
0.0786341	5.30458e-06	20.9268	83.1079	COPB2
0.149774	0.000188862	28.8694	105.881	U2SURP
0.209921	0.000252843	15.5135	63.9896	SLC9A9
0.929537	0.000957755	1.40739	73.2583	RNF13
0.669981	0.00134791	19.9183	-206.638	SERP1
0.0699566	1.89885e-08	25.7451	143.227	EIF2A
0.00516053	0.503042	122.727	-32.5239	SIAH2
0.144884	1.28069e-05	169.088	767.46	MBNL1
0.906296	0.00321284	4.10906	139.231	SSR3
0.00256689	0.00790148	85.1419	88.6852	CCNL1
0.306172	0.00380635	-72.8081	-274.114	MFSD1
0.128667	0.00651277	11.4981	26.6535	SMC4
0.000137849	0.00572705	54.7701	43.997	KPNA4
0.00926852	0.35997	-138.247	54.8207	PDCD10
0.379949	0.00328701	16.3589	73.4171	PHC3
0.25937	0.00455417	5.63229	18.73	PLD1
0.640238	0.00652318	16.1457	124.803	TNFSF10
0.00916837	0.00527738	53.4314	70.3312	TBL1XR1
0.642167	0.000106396	6.4997	79.6245	NDUFB5
2.31756e-05	0.104806	68.3125	26.0092	TTC14
0.683837	0.000956358	6.89193	77.7611	FXR1
0.313306	0.0044035	11.6729	43.7561	DCUN1D1
0.163834	0.00207287	-59.04	-174.463	AP2M1
0.0762872	0.00128728	-31.3908	-75.889	PSMD2
0.137394	0.0015001	18.9757	54.4172	BCL6
0.00112445	4.15443e-05	27.985	46.4585	ATP13A3
0.0817233	0.00339852	29.9741	65.7003	MUC20-OT1
0.000416203	0.0973334	106.633	53.6599	PAK2
0.00773295	7.23816e-05	-30.1318	-61.1116	NCBP2-AS2
0.000634007	0.700727	44.517	5.25072	DLG1
0.129642	0.00304628	-62.0143	159.793	ATP5ME
0.167479	0.00787934	-105.791	-263.778	SPON2
0.00120134	0.61102	11.7908	-1.9749	CTBP1-AS
0.000736076	0.240165	56.6961	-21.0751	CTBP1
0.216787	0.00017549	-24.9287	-108.073	SLBP
0.00350895	0.85967	17.8718	-1.18107	NSD2
0.17088	0.00912056	10.5179	-25.8636	NELFA
0.000217674	0.576711	65.2579	-10.0775	MXD4
0.0078495	0.279937	12.8759	-5.89966	ZFYVE28
0.680804	0.000501233	-4.3764	-52.326	TNIP2
0.00043935	0.0686357	72.6818	-40.6724	ADD1
0.941659	1.52541e-05	-0.871018	-79.74	MFSD10
0.00607178	1	5.09994	-9.47001e-17	STX18-AS1
0.428114	0.000290872	-8.68497	-56.575	BLOC1S4
0.0675432	9.35267e-05	-198.208	-600.683	WDR1
0.00102524	0.321655	106.508	34.4558	BOD1L1
0.102096	0.00860015	45.4465	93.5316	FBXL5
0.592143	8.02876e-05	-9.39999	102.282	RBPJ
5.24388e-06	0.05218	87.6965	36.2022	PDS5A
0.949413	0.0022596	1.01674	66.809	COMMD8
0.09395	0.00015543	16.3705	52.091	ATP10D
0.904023	0.000304061	-1.31575	-56.5053	CHIC2
0.624836	0.000393617	11.945	122.994	SRP72
0.587205	0.00063941	8.85823	78.1446	POLR2B
0.853421	0.00128156	-1.50782	36.3552	SULT1B1
0.979425	0.00010667	-0.389892	86.2652	SDAD1
0.00429257	0.419539	31.6903	9.89546	CCNG2
0.0168169	0.00900991	23.5194	31.6333	BMP2K
8.20354e-06	0.0881119	125.107	46.3896	HNRNPD
0.676086	0.00687236	-3.14865	27.0341	COPS4
0.999187	0.00473191	0.0183136	68.0981	MRPS18C
0.54184	0.00102343	-13.7147	102.277	HSD17B11
0.675732	0.000383492	18.5098	223.56	H2AFZ
0.00981823	0.0292965	-4.58043	-4.58043	AC004069.1
0.0869702	0.00148027	41.9699	103.692	TET2
0.00203158	0.658806	32.1561	4.96648	SEC24B
0.354162	0.00903891	18.4615	-68.031	MCUB
0.133811	0.00250178	-15.5895	-41.6488	CASP6
0.951945	1.14485e-07	-0.962792	150.18	LARP7
0.144977	0.00105079	12.7927	38.9671	METTL14
0.000269283	0.691865	17.1883	-1.91941	SEC24D
0.287468	0.00249409	18.3268	69.9912	TMEM154
0.194896	0.000180892	22.8666	94.0169	TLR2
0.635162	0.000475011	2.24239	23.3562	MAP9
0.773583	0.0049659	8.90779	116.444	MARCH1
0.0761626	0.000635291	29.7331	77.581	DDX60L
0.850068	0.0056098	1.25886	24.6369	GALNT7
0.279466	0.000865949	-23.5323	99.8298	HMGB2
0.110628	0.000538817	-12.4175	-36.9085	DCTD
0.00445647	1	6.05909	3.33816e-17	WWC2
0.485908	0.00065681	14.6175	99.9491	IRF2
0.0193154	8.17615e-06	-37.1013	-104.118	PDCD6
0.0930785	0.000116252	17.9916	58.601	MRPL36
0.432711	0.00993206	6.57656	-28.2886	NSUN2
0.00634097	0.665844	8.61585	1.51103	TENT4A
0.269399	0.000161485	-21.2784	104.344	CCT5
0.115078	0.000325369	-93.7804	297.035	SUB1
0.261125	0.00512029	6.27262	20.6046	CPLANE1
0.79974	0.00360583	3.76002	58.2027	NUP155
0.877053	7.18946e-07	-11.6571	628.501	FYB1
0.569416	0.000699369	2.63991	22.0075	CARD6
0.998767	0.00910013	-0.0152426	34.0046	MOCS2
0.884584	0.000134835	-1.24579	47.9442	MTREX
0.860486	0.00435442	-0.844513	18.409	AC008914.1
0.355942	0.000100882	4.26007	26.1894	MIER3
0.167117	0.00164599	25.9112	79.3361	GAPT
0.296127	0.00100883	5.15384	22.2804	GTF2H2
0.256184	0.00329352	-109.335	376.925	BTF3
0.00245959	0.00409013	141.739	161.184	IQGAP2
0.0899954	0.000695373	20.8401	56.5311	ZFYVE16
0.216458	0.00090358	27.3013	100.435	TMEM167A
0.332898	0.00127816	273.956	1246.92	VCAN
0.37412	0.000223535	-72.6668	431.91	COX7C
0.739649	0.00835864	-4.1441	43.4843	ARRDC3
0.507971	1.80369e-06	20.2885	238.858	GLRX
0.256425	0.000853753	17.0328	68.8653	ERAP1
0.00870812	0.898026	65.7392	3.57867	CHD1
0.00539011	0.00395549	-15.0491	-19.0559	FAM174A
0.797333	0.000841293	-3.66363	66.5501	PPIP5K2
0.770391	0.00163528	9.30884	138.065	PJA2
0.802084	0.00858503	6.31585	87.5602	REEP5
0.0371168	0.00196738	55.5898	107.153	DCP2
0.107263	0.00940909	17.4555	35.9979	PRRC1
0.831468	0.00551553	-3.00257	-52.313	AC116366.3
0.00741712	0.000884989	-126.26	200.198	SKP1
0.0906319	0.00250936	-28.0846	-65.9503	PPP2CA
0.000756328	0.0505132	34.4726	-22.0546	JADE2
0.014953	0.00619163	41.181	57.3774	SMAD5
0.783977	0.000185466	5.56179	-110.014	HNRNPA0
0.0156206	0.00309884	29.0358	44.7609	KDM3B
0.155485	0.00644257	-58.5845	-146.016	PAIP2
0.277389	2.44488e-06	-22.5337	-156.846	UBE2D2
0.162259	0.00199147	10.6451	-31.4844	SLC35A4
0.580366	1.84215e-05	-10.0218	119.244	ZMAT2
0.430818	0.00873835	7.84541	-34.2787	HDAC3
0.00370137	0.407936	79.3061	24.9013	ARHGAP26
0.259274	0.00175696	20.1088	75.413	LARS
0.697387	0.00722121	6.04138	55.3464	RBM22
0.3025	0.000769175	-12.2277	55.1789	DCTN4
0.0745684	0.00293082	-120.757	-262.869	SMIM3
0.678793	4.20894e-05	2.31698	34.4942	GM2A
4.116e-05	0.701272	36.7661	-3.36406	SAP30L
0.118477	0.00326163	59.9376	148.357	ITK
2.03947e-05	0.337063	19.0335	4.15746	ADAM19
0.206267	0.00177128	-21.1299	70.3798	UBLCP1
0.0956878	0.00466331	-20.4893	45.1309	TTC1
0.0075086	0.120153	-33.9401	-22.5652	NUDCD2
0.000888382	0.934982	29.5204	-0.764734	PANK3
0.95469	0.00695542	0.280271	17.7011	RANBP17
0.781468	0.00978684	-36.442	447.274	NPM1
0.000172627	0.372639	37.2641	-9.04823	ERGIC1
0.490062	0.00435957	-11.3485	-62.6419	CLTB
0.403036	0.00736754	-38.959	-164.377	PRELID1
0.00903201	0.00760497	32.8769	-40.9632	RGS14
0.00159289	0.0326811	68.773	-52.6948	GRK6
0.050059	0.000195855	-24.3866	-64.1008	PRR7
0.0289716	0.00252669	-47.0991	-83.6036	PDLIM7
0.354773	0.00111517	4.90848	-23.7618	RMND5B
0.00743288	0.00040481	32.3273	-55.6108	PHYKPL
0.000385346	0.84764	31.7686	-1.77829	MAML1
0.000161637	0.69089	205.853	-21.9884	MGAT4B
0.055469	0.000213135	-164.154	-438.925	SQSTM1
0.00292168	0.789417	24.7116	2.41072	MAPK9
0.000657025	0.200129	33.8722	13.614	CNOT6
0.00590268	0.0542844	54.4608	-43.9982	MGAT1
0.00472493	0.660907	17.2104	2.94214	IRF4
6.92219e-07	0.725585	132.172	8.18567	WRNIP1
0.505326	0.00427083	33.9835	194.981	SERPINB1
0.042638	0.00816589	-6.92718	-11.3814	FAM50B
0.436891	6.75751e-05	12.834	97.2897	PRPF4B
0.739637	3.42313e-05	-6.41545	121.138	SSR1
0.00018696	0.695333	18.0386	-1.92314	TXNDC5
0.00218087	0.308123	21.4273	-7.78399	RANBP9
0.0590292	0.00248771	-58.7293	-122.659	MCUR1
0.179478	0.0015478	-87.8324	-279.133	GMPR
0.0551025	0.000120611	22.2141	62.4711	ATXN1
0.0070314	0.167986	21.5023	12.4804	NUP153
0.527582	0.00208923	5.58982	37.0641	KIF13A
0.203308	0.00668545	17.0151	47.329	E2F3
0.566411	0.00249889	8.68051	62.0949	C6orf62
0.290065	0.000229966	35.8476	177.797	HIST1H1E
0.144843	0.00588492	12.1163	29.7645	BTN2A2
0.0769392	0.00401906	21.2867	44.865	BTN3A3
0.174216	0.00722405	-25.8618	-66.4062	HMGN4
0.626097	3.55763e-06	-182.587	-2790.58	HLA-A
0.036773	1.16297e-05	-889.955	-2762.77	HLA-E
0.00888235	0.40295	12.7103	4.5671	PRR3
0.358985	0.00700281	13.7994	53.3814	PPP1R10
0.701122	0.00622067	-12.2337	-116.043	PPP1R18
0.182283	0.000805759	7.26687	25.0044	MDC1
0.243186	0.0041447	-48.8294	-158.761	TUBB
0.895832	0.00400226	2.31767	-68.6009	FLOT1
0.0474969	1.04262e-07	-1001.98	-4554.79	HLA-C
0.163613	1.47481e-05	-670.99	-3159.95	HLA-B
0.515199	0.00138024	-102.444	-692.075	LTB
0.260936	0.00309452	-18.8588	66.2149	NCR3
0.667271	0.00512761	96.2498	837.234	AIF1
0.435096	0.0019158	9.24629	-50.0114	BAG6
0.182185	0.00417873	-29.519	-83.4405	ABHD16A
0.312294	0.00348624	-9.56357	-36.8986	DDAH2
0.00703935	0.478005	56.5322	16.602	HSPA1A
0.505096	0.00240679	-6.78541	-41.8901	NELFE
0.750746	0.00540227	-11.5406	-135.011	AGPAT1
2.22236e-06	0.293708	57.3388	11.6458	PBX2
0.0905273	0.000152151	-82.6308	-260.495	GPSM3
0.849211	0.000102245	4.19376	-126.281	TAP1
0.175732	0.00226853	9.49118	-28.562	RXRB
0.00257742	0.102966	-35.626	-21.5629	DAXX
0.978646	0.000607714	0.430125	-77.6465	PHF1
0.311629	0.00379088	10.5024	40.0219	UQCC2
0.719383	0.00496354	6.01757	-62.9567	HMGA1
0.00148823	0.165215	34.3244	16.4051	C6orf106
0.00275733	0.967332	19.335	-0.286901	ANKS1A
0.157655	0.00978674	34.1283	-80.326	DEF6
0.817028	0.00796666	6.4888	98.5737	SRPK1
7.82732e-06	0.00707528	65.6307	40.4581	MAPK14
2.70452e-05	0.732683	19.1988	1.51103	BRPF3
0.0822681	0.00627034	-255.906	-516.956	CDKN1A
0.204922	0.00194944	-22.39	-73.5049	MTCH1
0.866455	0.000355906	-4.03642	-122.381	ZFAND3
0.369894	0.0040927	11.4244	48.7591	TREM1
0.062255	5.38081e-06	-266.643	-993.042	CCND3
0.0207094	0.00267945	-375.05	-619.356	PTCRA
0.125844	0.00487523	-54.2808	-130.046	CNPY3
0.0033678	0.013253	-63.57	-63.1624	MEA1
0.0901034	0.00504342	21.9037	-46.8648	KLHDC3
0.00371426	0.244684	22.2441	-9.90406	RRP36
0.00203431	1	9.46462	1.29656e-16	SLC29A1
0.81599	0.00212867	21.9005	394.96	HSP90AB1
0.00996645	0.668752	18.4193	-3.42522	MUT
0.518463	0.00382207	3.04336	18.288	CENPQ
0.160739	0.00102433	15.2984	48.6547	ZNF451
0.12823	0.00160492	39.6455	110.023	PHF3
0.786546	0.000115291	-15.6718	327.665	COX7A2
0.00729335	0.645159	50.2716	9.59795	TMEM30A
0.00213584	0.643089	46.3001	-7.55171	SENP6
0.492581	0.00371684	-15.7413	89.2796	HMGN3
0.25597	0.000337647	56.0248	248.895	PNISR
0.162763	0.0056814	8.2368	21.2874	PDSS2
0.211321	0.00105252	-64.4348	-230.412	SNX3
0.00663061	0.615377	17.1206	3.51856	MFSD4B
0.00661505	0.416559	133.125	44.4454	FYN
0.000737501	0.522134	56.9428	11.4007	MAN1A1
0.3055	5.88784e-05	27.1591	157.186	SERINC1
0.512312	0.00144745	-13.7631	91.8347	ECHDC1
0.953845	0.00704424	0.280271	17.3442	ENPP3
0.551979	0.000110431	6.38025	60.7585	VNN1
0.288228	0.000117973	12.4479	65.3799	HBS1L
0.000815182	0.593597	97.5828	16.4388	HEBP2
0.00950504	0.729073	24.8927	-3.71675	REPS1
0.0184408	0.00766171	23.0802	32.3394	HECA
0.62357	0.00244976	-13.8432	-116.089	STX11
0.0291433	3.10996e-07	64.8377	247.101	UTRN
0.00228526	0.0118541	80.6769	77.7564	TAB2
0.00258195	0.484289	42.9923	10.8698	LATS1
0.0636542	0.00163659	-34.6819	-77.6683	PCMT1
0.00699452	0.983006	23.2162	0.203244	ZBTB2
0.611179	0.00103198	3.83382	34.3225	TMEM242
0.527858	0.0009286	8.63309	62.8601	GTF2H5
0.000259609	0.608242	97.3763	-14.0326	IGF2R
0.00879857	0.084584	76.3068	58.0634	QKI
0.148325	0.00115374	43.6766	-132.819	RNASET2
0.20072	0.00081637	-43.7436	156.953	PSMB1
0.0111573	0.00830783	-73.5845	-93.53	PRKAR1B
0.0245372	0.000276523	-39.7906	-86.8789	C7orf50
0.69242	0.00577704	4.8786	45.3703	ZFAND2A
0.000416749	0.768285	14.5634	-1.26061	MAFK
0.00101972	0.796958	51.8468	-4.30337	EIF3B
0.388003	0.00259718	-24.2194	-113.938	CHST12
2.21122e-05	0.431667	67.6124	12.1297	LFNG
0.00257261	0.933877	38.4604	-1.14622	TTYH3
0.00713869	0.351947	30.9087	11.9858	GNA12
0.475009	0.000145424	-8.85277	-68.3523	WIPI2
0.00448257	0.791468	47.9832	-4.90162	TNRC18
0.00656338	1.0747e-06	-4258.28	-11598.2	ACTB
0.301099	0.00892996	-77.3532	-255.224	RAC1
0.307933	0.00857898	-14.6098	-49.209	KDELR2
0.993315	0.00923975	0.0655399	26.8974	UMAD1
0.000129169	0.0797212	49.9426	23.8751	GLCCI1
0.0632173	2.09671e-05	-92.3121	311.268	NDUFA4
0.26855	0.00023909	6.9543	32.8188	ANKMY2
0.00296666	0.546039	20.1603	-4.47031	KLHL7
0.00888223	0.460564	29.165	9.2286	OSBPL3
0.0108727	0.00112469	-10.9573	-17.9472	C7orf31
0.335614	1.09124e-06	20.5889	171.497	TAX1BP1
0.00153172	0.686653	399.598	54.513	MTURN
0.00565744	0.214935	33.077	16.6623	ZNRF2
0.179569	7.69303e-05	-84.8851	363.266	SEPT7
0.54056	2.06458e-05	15.8137	168.325	AOAH
0.484152	3.41315e-06	8.35442	88.9111	VPS41
0.176665	0.00127383	19.7577	63.7744	COA1
0.00849151	0.00146918	-23.8134	-36.4116	URGCP
0.219624	0.00940361	4.47863	-12.2833	LINC00957
0.529976	0.0031982	-20.1161	-127.237	DBNL
0.499783	0.00201622	-12.4697	-77.6768	TMED4
0.208517	0.00218455	-230.489	752.531	PPIA
0.671522	0.00257928	-15.3852	-148.484	MYO1G
0.0044689	0.956389	117.911	2.48814	IKZF1
0.00150046	0.535657	33.8151	7.08515	POM121
0.255548	0.000563423	-10.4444	-44.035	NSUN5
0.163595	0.000339815	-26.7928	-96.2273	EIF4H
3.69089e-06	1	74.1713	2.02609e-15	CASTOR2
0.680352	0.00181713	-3.35212	-34.7513	RHBDD2
0.0173794	0.00718292	-58.1142	-81.3452	MDH2
0.00133598	0.0142285	202.643	177.853	PTPN12
0.00609149	0.838226	8.49727	-0.699239	MAGI2
0.7538	0.000454422	-22.1005	350.345	CD36
0.237873	0.00049041	12.118	49.8577	RBM48
0.252498	5.62998e-06	16.7137	103.831	SAMD9
0.750686	0.00636266	5.14257	58.7656	SAMD9L
0.00822704	0.267328	-46.5536	-22.0709	BET1
0.00568624	0.499991	19.4867	-5.27264	LMTK2
0.00150275	0.689673	324.736	43.7515	BRI3
0.000191244	3.9932e-05	-360.343	-501.515	ARPC1B
0.676111	0.00171029	-5.94191	61.1779	BUD31
0.198287	0.00109418	-58.2024	201.122	ATP5MF
0.0025438	0.398672	11.8117	-3.6068	CASTOR3
0.0027989	0.976248	59.2551	-0.640401	PPP1R35
0.969691	1.2571e-06	-0.952884	-201.462	TSC22D4
0.0068326	0.151763	49.1562	-29.5935	LRCH4
0.163054	0.00739684	-12.3467	-30.7375	MOSPD3
0.482734	1.44231e-05	26.3867	-251.467	GNB2
0.911087	0.00587981	-0.789504	-25.9899	AP1S1
0.0047965	0.000771667	-59.3842	-89.8032	FIS1
0.278061	0.00300468	-24.1788	-88.4113	ORAI2
0.999067	2.19437e-05	0.0137424	76.4937	PSMC2
0.00803999	0.227595	26.9249	-13.8755	CCDC71L
0.000911148	0.828915	1051.4	72.3812	PRKAR2B
0.506078	0.000438757	10.6395	79.4987	PNPLA8
0.00343078	0.8887	63.2469	3.29849	MDFIC
0.128179	0.00264965	33.3517	87.1118	LSM8
0.293089	0.00785288	-20.6619	68.3412	NDUFA5
0.326982	3.16991e-08	-20.6769	-212.189	ARF5
0.0963023	0.00295167	-30.2921	-71.002	IMPDH1
5.51402e-05	0.857201	277.187	12.1733	TSPAN33
0.000150292	0.904446	174.689	5.58617	UBE2H
0.075373	0.00538811	-26.3633	-53.0794	AKR1B1
0.00164545	3.36143e-05	45.3016	79.9224	CNOT4
0.00244259	0.728452	23.666	2.93657	UBN2
0.887487	0.00904923	4.5777	111.585	TBXAS1
0.341835	0.00590341	-48.189	-184.242	MKRN1
0.00390139	0.423274	25.3509	7.75194	KIAA1147
0.260197	1.95097e-05	-155.495	-893.805	ZYX
0.210784	0.00147039	-14.7957	-50.8861	CUL1
0.0282798	0.00537045	-11.0107	-17.6131	LRRC61
0.844525	0.0077542	28.8511	519.284	GIMAP7
0.627331	0.00087707	4.79978	-45.8172	FASTK
0.00267394	2.22916e-05	-62.871	-121.572	RHEB
0.0956805	0.000449223	-26.0524	-75.3126	ACTR3B
0.0563724	0.0062601	-99.0853	-180.916	INSIG1
0.00320246	0.648662	30.1502	-5.08541	RBM33
0.00150567	0.500641	32.418	7.39482	UBE3C
0.902478	0.00486077	1.07533	-33.1286	GTPBP6
5.62918e-05	1	15.7585	1.23851e-16	PPP2R3B
0.862737	3.3555e-05	1.26266	45.9487	CSF2RA
0.0388066	3.75261e-05	-252.369	-722.622	CD99
0.15497	8.74543e-07	20.8687	117.871	MSL3
0.980482	0.00113442	0.240658	44.4437	TLR8
0.684363	5.13928e-05	-563.087	8399.54	TMSB4X
0.320448	0.000973262	17.0387	77.8632	MOSPD2
0.943573	7.37562e-05	-1.02766	85.5512	CA5B
0.00662022	0.0489846	-43.114	-36.3004	RBBP7
0.00902366	0.433259	-21.304	-7.18222	PRDX4
0.143121	0.00198467	54.1045	152.43	EIF2S3
0.00713599	0.0919388	30.799	22.1545	ZFX
0.328245	0.00894691	-9.79748	-34.2297	PDK3
0.379814	0.0063255	7.31692	30.0292	CXorf21
0.207568	0.00201477	158.661	521.974	CYBB
0.00263611	1.21785e-06	76.2786	182.25	DDX3X
0.00227292	0.632267	26.317	-4.46723	CASK
0.00312252	0.0620173	34.8775	25.006	KDM6A
0.522716	0.00148112	-5.06573	-34.5686	CDK16
0.170096	0.00728293	-16.0209	-40.6774	ARAF
0.187427	0.00607719	-13.1265	-35.6724	FTSJ1
0.0222934	0.000381988	-12.5229	-26.0141	TBC1D25
0.844957	0.00830897	2.77876	-49.6371	WDR13
0.0803229	0.00518583	-9.68246	-19.9537	PRAF2
0.586626	0.000553577	-7.03245	-62.8739	WDR45
0.00653892	0.410481	50.7322	17.1343	UBQLN2
0.545804	0.000817139	39.5782	305.485	MSN
0.0063014	9.58874e-06	21.7496	50.3535	TAF1
0.182166	7.5129e-05	47.1344	203.384	OGT
0.277565	0.00287564	12.4767	45.828	ABCB7
0.076759	4.94957e-05	41.1355	136.322	ATRX
0.502615	6.22926e-06	-22.333	237.551	COX7B
0.164027	0.00111069	-42.2889	134.393	PGK1
0.689548	0.000714352	3.47516	41.2489	CYSLTR1
0.688219	0.00160435	-28.1597	304.174	SH3BGRL
0.792234	0.00912668	-2.24588	29.3488	CHM
0.00925933	0.817226	-57.9365	5.74419	GLA
0.0840269	0.00420561	-32.4698	-69.7572	BEX4
0.0882112	0.00956578	-21.0092	-40.6674	TCEAL3
0.608719	1.11215e-05	-42.4711	-567.755	TSC22D3
0.35171	0.00620147	14.751	57.1868	ACSL4
0.0129355	0.0042771	25.3832	36.3322	ALG13
0.205425	0.0031387	-130.38	-403.992	PGRMC1
0.0841985	0.00025845	-93.5731	274.819	NDUFA1
0.343424	0.000304716	16.261	87.9093	LAMP2
0.918822	0.00314548	-0.897624	35.2258	C1GALT1C1
0.468971	0.00152172	-28.2691	169.497	THOC2
0.592247	5.83983e-05	13.1992	147.627	STAG2
0.0356227	0.00349646	-12.0014	-21.3405	RAB33A
0.31965	0.00956156	14.3877	-48.8564	RTL8C
0.0173605	0.000354193	-20.2859	-40.5595	RTL8A
0.419998	0.000775415	9.62335	55.7573	MMGT1
0.180511	0.00582454	-100.669	-270.743	FHL1
0.474879	0.000397542	-10.3145	-72.37	TMEM185A
0.583105	0.00854196	-3.8856	-24.5481	CCNQ
0.482821	0.00493531	-16.4807	-87.9546	IDH3G
0.335265	0.00207572	-16.2587	-70.2761	MECP2
0.197715	0.0018255	289.692	-942.699	FLNA
0.110544	0.000222764	-48.1849	-156.154	EMD
0.649128	0.000735105	-3.85344	-40.0142	TAZ
0.127764	0.000144569	-18.0355	-63.9154	ATP6AP1
0.948636	0.000175135	-1.35077	-114.403	GDI1
0.0669254	0.000406971	-28.4061	-74.8758	FAM50A
0.519458	0.00712938	-8.56154	-47.2827	LAGE3
0.153828	0.00593941	-59.3595	-149.052	UBL4A
0.942199	0.00233026	2.19638	-125.807	SLC10A3
0.0932999	0.000337765	-15.5555	-45.9026	FAM3A
0.0819446	8.19201e-05	-27.7388	-89.7202	G6PD
0.443748	0.00362074	-23.9018	-121.708	IKBKG
0.0648254	0.00227384	25.7073	55.616	GAB3
0.752438	0.00111829	-5.00289	71.687	FUNDC2
0.165225	0.00432678	12.2863	33.1709	TMLHE
0.617721	0.0063687	-11.6217	84.3848	ERICH1
0.0757111	0.000128938	-33.4607	-101.675	AC100810.1
0.00581145	0.295743	12.2168	-5.1803	ERI1
0.0296663	0.00865459	19.9059	29.9886	MTMR9
0.00024124	0.00158128	36.7513	36.6513	ZDHHC2
0.0472003	0.000324576	49.3335	121.875	PCM1
0.676771	2.49361e-08	-12.2182	-302.024	DOK2
0.0553118	0.000880632	-171.711	-397.828	DMTN
0.0557882	0.00624028	-10.3623	-18.8797	NUDT18
0.00321103	1	6.29988	-2.33909e-16	BMP1
0.00350675	0.0289875	24.8231	21.4833	ENTPD4
0.0758339	0.00589297	-543.902	-1083.19	CLU
0.0990058	0.000159954	-143.172	-461.813	SARAF
0.0544903	0.00942956	16.7637	-28.5519	GTF2E2
0.0362923	0.00488071	43.7231	74.6513	RAB11FIP1
0.0474681	0.00806466	-10.3934	-17.5379	DDHD2
0.201592	0.00152053	-24.7667	-83.0812	TM2D2
0.633359	0.000128272	-4.12776	48.4387	THAP1
0.976836	0.00607733	-0.973793	122.723	PRKDC
0.774999	0.00939271	3.15878	37.8649	CHCHD7
0.00164424	0.409611	27.0676	7.65848	IMPAD1
0.00117232	0.215795	37.0967	15.3165	NSMAF
0.000326187	0.857456	69.8863	-3.59748	PDE7A
0.933842	0.00197336	-1.4408	73.5503	COPS5
0.00675462	0.285344	45.8406	20.3072	ARFGEF1
0.0124309	0.00518979	-23.9704	-33.1959	PKIA
0.000468152	0.436456	58.8943	-13.7099	PAG1
0.00184812	0.0297153	53.3104	42.3918	WWP1
0.169594	0.000260443	28.0812	105.026	DECR1
0.780272	0.00779199	1.37241	17.3442	FSBP
0.337316	0.00649774	14.8708	55.5457	VIRMA
0.077507	0.00161352	-133.378	315.585	UQCRB
0.178454	0.00179516	15.7606	49.1039	VPS13B
0.00281013	0.805806	7.68434	0.68658	UBR5-AS1
0.00114054	0.00248355	37.9099	42.001	UBR5
0.166379	0.00454812	30.4915	82.0018	KLF10
0.418188	0.00268964	12.4719	62.3585	AZIN1
0.537635	0.00722497	7.47679	43.0873	ATP6V1C1
0.960168	0.00127246	3.15324	281.589	EIF3E
0.815278	0.000523341	6.7052	140.74	ENY2
0.772043	0.00204235	-9.68358	140.93	EIF3H
0.000468128	0.553787	16.0389	2.83198	EXT1
0.00128118	0.749469	38.8375	4.10618	SNTB1
0.863791	0.00904849	-1.93885	38.9741	TBC1D31
0.000953277	0.61754	32.0414	-5.13494	TMEM65
0.977485	0.00454465	0.178958	-24.1626	RNF139
0.00621092	0.0838094	-92.1984	66.8077	NDUFB9
0.265296	0.00880131	-23.5919	72.2674	ASAP1
0.238859	0.00247221	18.421	63.403	TMEM71
0.916535	0.0060247	-1.21142	-42.3462	TRAPPC9
0.00821098	1	3.80394	1.35462e-17	AC107375.1
0.268818	0.00992496	-31.9607	-96.8295	PTK2
0.0938742	0.00075521	-8.92105	-24.2972	PTP4A3
0.432556	0.000763267	-40.3479	-240.714	LY6E
0.00375252	0.489018	19.5742	-5.13492	ZC3H3
0.00431194	0.000759869	-471.557	-704.015	EEF1D
0.214624	0.00575539	12.3146	-35.9133	TSTA3
0.474403	0.000294645	-9.27417	-66.9353	PUF60
0.0118445	0.000247466	-28.9183	-56.0976	EXOSC4
0.503813	0.00203524	9.32476	-58.5761	GPAA1
0.0354038	3.47648e-06	-22.5671	-75.9749	SHARPIN
0.00540555	1.34389e-08	-50.2663	-175.765	MAF1
0.0827884	0.000120201	18.8682	-59.1792	HSF1
0.0448013	0.00143233	-18.9385	-39.52	CYHR1
0.130542	0.0015945	-8.00316	-22.3692	C8orf33
0.178836	0.00467632	40.8076	112.7	DOCK8
0.0018435	0.136449	108.89	57.47	SMARCA2
0.330639	6.7451e-05	9.4953	57.2934	RANBP6
0.977213	0.00369552	-0.349252	-47.8982	RRAGA
0.831549	0.00919907	-1.69721	27.4392	FOCAD
0.581651	0.00838237	10.5361	66.4961	DNAJA1
0.748406	4.76198e-06	4.1141	93.6768	SMU1
0.170438	0.000332347	-25.2063	-92.2712	BAG1
0.195865	0.00411634	-32.6991	-95.6513	AQP3
0.0254232	0.00204471	-28.3145	-50.2563	UBAP1
0.769806	0.0007601	7.38176	-118.93	VCP
0.000548573	0.654719	13.6721	-1.84968	TESK1
0.270794	0.000919808	-10.7982	-44.6714	HINT2
0.0914258	3.47197e-05	-43.9614	-157.846	CLTA
0.0022619	0.0363506	31.3471	24.4841	RNF38
0.382769	0.00282672	11.6524	53.6339	ZCCHC7
0.667669	0.00568152	-2.69883	-23.171	POLR1E
0.726023	6.38443e-05	38.3501	651.936	ANXA1
0.00126478	0.925096	22.5224	-0.699239	GKAP1
0.25437	0.00222037	-20.5166	-74.0214	ISCA1
0.0709497	0.0037643	35.9153	74.6657	TUT7
0.605968	0.00380044	-21.6517	-163.289	SEMA4D
0.0388427	0.000153818	-48.8241	-123.799	SUSD3
0.576116	0.00725078	-30.7465	-195.412	CARD19
0.000187048	0.677438	71.0336	-8.0459	SLC35D2
0.00401566	0.753274	15.0157	-1.79737	GALNT12
0.00155747	0.256424	65.4932	-25.5326	RAD23B
0.703683	0.0013142	-2.60372	30.3668	ZNF483
0.0325751	0.000877845	59.631	122.538	PTBP3
0.150539	0.00552654	12.0658	30.3504	HSDL2
0.581652	0.00841508	6.99637	44.1301	SLC31A1
0.204056	0.00183776	-22.7616	-75.1026	RGS3
0.151588	0.00131081	28.698	86.7504	TLR4
0.166107	0.00665267	38.4801	98.038	MEGF9
0.0502224	0.00817641	30.9547	52.8275	CNTRL
0.35106	0.000820573	-40.7761	-202.528	GSN
0.962485	2.17397e-05	0.669565	92.7694	PSMB7
0.00154902	0.606013	26.6877	4.66683	TTC16
0.769192	0.00426538	2.16839	-28.3713	FPGS
0.0445645	0.00136519	12.8387	-26.906	PTGES2
0.0993254	0.000774149	-92.7538	-256.398	C9orf16
0.000877278	0.968752	19.7517	0.245352	SLC27A4
4.22338e-07	0.000396251	205.69	145.786	SET
9.49185e-06	0.461037	39.4421	-6.20772	SH3GLB2
0.0544145	0.000110493	-41.6092	-117.565	CRAT
0.927061	0.00779142	-0.739384	-28.4994	ASB6
0.498289	0.00448209	-7.02071	-39.3595	USP20
0.445174	0.00790448	22.9862	105.264	NUP214
0.0041079	0.894713	54.6159	-2.75819	RAPGEF1
0.270455	0.00039983	28.5302	128.612	SETX
0.00294923	0.74774	11.7774	1.38582	CAMSAP1
0.00271232	0.357164	34.9192	-11.7459	UBAC1
0.00365857	0.148353	31.0378	-17.2912	TMEM250
0.00152725	0.321431	27.5993	9.34416	DNLZ
0.00145459	0.77072	27.8903	2.7298	SEC16A
0.509739	0.00612818	-11.049	-60.9344	EGFL7
0.000832108	0.128441	57.466	-28.3364	RABL6
0.0345787	0.000977654	-91.0419	-187.247	EDF1
0.125641	4.70501e-07	24.1155	-131.307	FBXW5
0.138496	0.000177567	-44.5775	-159.63	PAXX
0.359579	0.000247768	-28.534	-162.836	DPP7
0.0490613	0.00582423	-12.9168	-23.0359	ANAPC2
0.571517	9.36174e-05	-8.6723	-88.1242	SSNA1
0.00466581	0.812248	35.7089	3.29433	TMEM203
0.022793	0.000272284	-96.254	-207.523	TUBB4B
2.08161e-05	0.585986	39.8955	-4.91456	NELFB
0.00177269	0.12156	17.6849	-9.68084	NSMF
0.871119	0.00111626	-2.06699	-57.6475	MRPL41
0.800416	0.00303683	-1.42717	-22.6656	DPH7
0.309018	0.00747138	16.6594	-57.4224	ARRDC1
0.000436422	0.745818	14.4807	1.38582	AC136475.3
0.643706	4.15669e-05	-10.5062	-140.113	SIGIRR
0.0472621	0.00100121	13.6471	-30.0185	RASSF7
0.811646	0.00510623	3.08919	-48.5795	IRF7
0.808265	0.000223735	4.97776	-109.323	PNPLA2
0.567604	0.00497907	-25.8605	-169.583	CD151
0.329621	2.97441e-05	-15.9995	-103.107	TOLLIP
0.203433	0.000207793	-30.9973	-128.327	MOB2
0.0188549	0.00613864	8.82819	12.828	TNNI2
0.60438	0.00267459	-54.448	-427.69	LSP1
0.723267	0.00117003	-5.50705	-69.9174	TSPAN32
4.7951e-06	0.940916	200.396	-2.99512	CD81
0.708188	0.00583928	-3.87461	-38.032	TSSC4
0.000313921	0.618117	22.4898	-3.20966	KCNQ1
0.00274748	0.803187	15.3429	1.38582	AC131971.1
0.395567	4.30475e-06	23.3208	-200.433	RHOG
0.590814	0.00158469	-14.7533	-118.923	STIM1
0.211818	0.00956757	28.4566	76.4758	TRIM22
0.00588017	9.21447e-05	-56.2339	-107.323	SMPD1
0.921112	0.00561492	-0.813211	-30.3842	APBB1
0.00870231	0.00142013	-312.222	-481.061	ILK
4.7036e-08	0.095544	199.57	-51.0544	TAF10
0.119822	0.00388948	20.4371	49.6265	COPB1
0.00505707	0.00608581	-27.7832	-32.8608	CYP2R1
0.622318	2.95755e-05	-13.57	174.66	C11orf58
0.262496	0.00778205	14.2735	44.2761	PIK3C2A
0.726266	0.00372652	-13.3059	148.496	LDHA
0.574819	0.00415226	3.44175	23.5749	UEVLD
0.902511	0.000760783	3.57387	137.663	EIF3M
0.600941	0.00501436	3.03596	21.749	PRRG4
0.314163	0.00586664	-3.71361	-13.4026	TCP11L1
0.00359359	0.197188	67.9498	33.5197	LMO2
0.00783714	0.0187575	31.3235	32.9548	TRIM44
0.0556161	0.000119383	-47.1917	-133.141	CD82
0.382152	0.00207111	-9.90081	-47.2914	PEX16
0.0010413	0.159048	118.226	-55.1147	DGKZ
0.222887	0.0060994	19.1821	56.5231	CKAP5
0.00193234	0.071436	23.2376	15.1227	AC090559.1
0.36427	0.00156919	10.7343	-51.0026	NDUFS3
0.000637762	0.830417	190.2	12.4931	PTPRJ
0.00313956	0.65825	36.6778	-5.98984	SSRP1
0.0004891	0.410534	25.7245	6.36655	SLC43A3
0.0303421	0.00329487	-78.0079	-135.159	SELENOH
0.256724	0.00957511	52.1813	154.88	MPEG1
0.652434	0.00312599	42.4407	376.309	MS4A6A
0.868307	0.00053226	1.71123	-50.5377	PRPF19
0.309905	0.000166224	13.9586	-74.4258	TMEM109
0.674382	0.00228297	12.0395	-119.062	CD6
0.682057	8.82622e-05	-392.857	-5552.54	FTH1
0.306532	0.00462782	-8.91344	-32.7148	ASRGL1
0.0169766	0.00881563	430.758	582.275	AHNAK
0.66282	0.00340414	-5.40196	-48.9419	MTA2
0.00204475	0.196206	33.3741	-15.374	EML3
0.269323	0.00407561	-39.3599	-135.746	UBXN1
0.148882	0.00776195	-56.0066	-133.544	LGALS12
8.69827e-05	0.977539	52.2637	0.373285	MARK2
0.157403	0.000604115	-274.922	-917.418	FERMT3
0.589656	0.00594638	3.63291	-24.6382	TRPT1
0.485339	1.99622e-05	-9.64425	-90.1516	DNAJC4
0.000983767	0.584031	50.1638	-8.85055	PPP1R14B
0.0616658	0.000225047	-25.5513	-69.8168	BAD
0.00274325	0.74542	19.2152	2.26183	ESRRA
0.00028468	1.53527e-05	-128.183	-199.931	PRDX5
0.321204	0.000709618	-79.9069	-378.387	RASGRP2
0.0694691	0.000312471	-52.9954	-144.808	MAP4K2
0.748323	0.000238058	8.78454	-144.984	EHD1
0.459787	0.00350959	-18.9117	-100.231	VPS51
0.087353	0.00225919	-221.811	-521.874	AP003068.2
0.382796	0.00888861	-62.7814	-246.535	CAPN1
0.00269484	2.22585e-05	8367.41	16197.6	MALAT1
0.381462	0.000598179	7.76947	-42.5659	SCYL1
0.000237356	0.633461	48.1416	-6.39658	FAM89B
0.00155843	0.727256	77.1688	-9.1156	EHBP1L1
0.390436	0.000617789	-10.8618	-60.4605	RELA
0.86979	0.00101924	1.106	-30.837	KAT5
0.00562701	9.81261e-07	-319.367	-856.215	CFL1
0.55516	0.00078993	-4.58242	-36.3486	MUS81
0.00266234	3.06815e-07	-154.17	-404.325	CCDC85B
0.888974	0.00808232	-5.35593	-134.612	DRAP1
0.040652	0.00386971	9.60794	17.3532	EIF1AD
3.89138e-05	0.726974	96.1799	7.97066	PACS1
0.324271	0.000158336	-35.4965	-195.979	RAB1B
0.0347833	0.000892462	-16.6349	-34.5983	YIF1A
0.254655	0.000922439	-25.9212	-103.529	CCS
0.000415903	0.0489754	70.975	43.0105	KDM2A
0.000505692	0.959619	141.994	-2.15168	GRK2
0.00866041	0.379171	62.8475	-23.6748	ANKRD13D
0.459188	0.000111957	-14.0004	-106.753	POLD4
0.413124	9.54369e-05	-34.1775	-238.685	PPP1CA
0.59468	0.000114131	19.8428	-210.804	TBC1D10C
0.126654	0.00813325	-48.5341	-108.268	CORO1B
0.000614195	3.93446e-05	-130.434	-203.804	PTPRCAP
0.00694294	0.692976	27.3935	4.44873	PITPNM1
0.988572	0.00247112	-0.334359	-96.2585	CDK2AP2
0.00181363	0.151735	35.24	17.8326	KMT5B
0.0616656	0.00232616	22.5598	48.0422	PPP6R3
0.00131416	0.0250428	42.6592	33.7331	CPT1A
0.145414	0.00534779	14.0544	-35.0466	FADD
0.000708484	0.863572	39.3139	2.09441	PPFIA1
0.00730198	0.0251258	55.354	54.5571	NUMA1
0.215946	0.00146618	-124.896	-434.75	LAMTOR1
0.664341	0.000901474	-29.2533	-311.673	UCP2
0.980956	0.00661072	0.367817	55.7071	POLD3
0.00205594	0.638283	53.1185	-8.74964	RNF169
0.00016019	0.190309	43.9394	15.7423	THAP12
1	0.00696992	-1.47096e-15	17.3442	AP002498.1
0.000408471	0.00301091	60.1769	58.4052	PICALM
0.00767724	0.792907	17.7181	-1.93994	CEP295
0.31893	3.85148e-05	18.4891	114.06	TAF1D
0.687072	0.000790048	12.7941	148.985	CWC15
0.525518	0.00440812	-40.9624	-245.67	ENDOD1
0.961616	0.000380334	-1.50225	158.164	CASP4
0.184884	1.25962e-05	36.5542	183.489	CASP1
0.315763	1.7899e-06	44.1249	340.612	CARD16
0.799029	0.00773013	6.71376	93.0901	AASDHPPT
0.107676	0.000372865	66.5477	203.455	ATM
0.841234	0.00118783	5.80809	130.263	SDHD
2.33796e-05	0.298583	64.516	15.455	SIK3
0.143895	0.00225931	74.4554	206.921	JAML
0.00405599	0.00969338	-9.32176	-9.98192	MPZL3
0.190334	0.000236977	-115.57	458.396	ATP5MG
0.00490373	0.0170877	72.1744	72.185	KMT2A
0.00662274	0.14205	13.1155	-8.06145	C2CD2L
0.214716	0.00655576	-6.05641	-17.3399	RNF26
0.000423525	0.362674	4053.54	-1095.7	NRGN
0.178083	0.00256747	-130.134	-387.879	ESAM
0.460646	0.0082679	23.52	110.761	SRPRA
0.000501441	0.697866	222.372	25.8604	ETS1
0.961566	0.00483339	-1.78442	-139.917	FLI1
0.549236	0.000262069	-9.46616	-82.6802	VPS26B
0.72517	0.00169824	4.14381	50.7744	GTPBP4
0.188499	0.00566508	-11.0559	-30.4234	PITRM1
0.545998	0.00767327	19.7909	115.423	GDI2
0.482985	5.4776e-05	-17.8231	152.635	ATP5F1C
0.00136806	0.0532935	52.7385	35.5532	PROSER2
0.800722	0.00328131	4.06024	63.9456	NUDT5
0.0165921	0.00256533	-35.2314	-56.2089	DNAJC1
9.38269e-05	0.538134	292.79	-46.2427	PIP4K2A
0.00992605	0.843281	16.0319	1.37425	ANKRD26
0.00686522	0.000894787	53.475	83.731	WAC
0.65104	0.0025336	-4.63355	-42.0059	SVIL
0.350624	0.000739368	8.14976	40.8935	CCDC7
0.620922	0.000365313	-7.20469	73.8928	ZNF37A
0.240947	0.00158198	15.714	57.3235	RASSF4
0.00416138	0.875614	29.0737	1.73977	IPMK
0.833976	0.00144131	1.36843	-28.6921	CCDC6
0.000707714	0.595729	30.5863	-5.04609	ANK3
0.56371	0.00713599	12.2993	75.8542	JMJD1C
0.326233	0.00103473	15.0949	69.3615	HERC4
0.626697	0.00793147	14.216	102.571	CCAR1
0.258151	1.59021e-06	22.7635	156.656	DDX21
0.275072	0.00187555	-228.89	881.258	SRGN
0.570082	0.0075777	-21.496	-133.596	HK1
0.447778	0.00642158	36.0145	-171.034	VSIR
0.611874	0.00168674	16.8448	-142.888	SPOCK2
0.0200786	0.00205615	-51.6533	-87.6184	VDAC2
0.305293	0.000902507	-8.47663	-37.8228	COMTD1
0.197056	0.00721977	-29.988	-81.2972	PPIF
0.318723	0.00978791	-12.7316	-42.9907	AL135925.1
0.213252	1.36806e-05	-39.0757	-208.154	ANXA11
0.698867	0.000582241	-6.31824	79.1245	GHITM
0.00124613	0.11528	76.2251	40.7936	PTEN
0.000689142	0.296648	62.9184	20.5635	TNKS2
0.111927	0.000463205	13.0353	39.4977	MYOF
0.159026	0.00439404	-171.563	-455.129	PDLIM1
0.945756	0.00951706	0.622483	31.3143	ZNF518A
0.995973	0.00226699	-0.151838	-125.38	PGAM1
0.00174989	0.880427	30.556	1.5761	SLC25A28
0.00532354	1	8.60826	6.77308e-17	ENTPD7
0.00243964	0.937054	-42.579	1.19995	NDUFB8
0.681473	0.00871269	3.85275	-32.5023	SFXN3
0.000821485	0.465974	18.4574	-4.26426	FBXW4
0.00553782	0.248703	26.3158	-12.2624	LDB1
0.858721	0.00329742	-3.73378	83.3658	NOLC1
0.00757866	0.44866	61.8875	-19.6374	TRIM8
0.00813961	1	5.25026	-1.40177e-16	SFXN2
0.327096	0.0021276	-43.4548	184.058	ATP5MD
0.000772401	0.113198	44.5839	22.7791	SLK
0.000105296	0.85076	48.5848	2.35915	MXI1
0.000228738	0.687857	12.4327	1.38582	DUSP5
0.74438	0.0017883	3.23926	42.5439	BBIP1
0.0578042	0.00816283	-106.771	-188.665	AL731557.1
0.0261606	0.000162205	73.0879	169.87	EIF3A
0.666438	0.00652032	6.09342	51.0938	TIAL1
0.513158	0.000584206	20.3881	150.482	PTPRE
0.00690461	0.861201	40.5809	2.91173	PPP2R2D
9.62792e-05	0.665222	33.2556	3.69145	INPP5A
0.399454	0.00557069	-7.88925	-34.389	ZNF511
0.00444835	0.0538816	80.8997	62.9586	WNK1
0.245335	0.000605909	6.10233	24.9735	TULP3
0.384685	0.0042238	-12.1419	-53.2594	TSPAN9
0.716673	0.00467192	-8.68495	-90.7031	CD27
0.215153	0.0036807	-20.161	-62.5634	LPAR5
0.168744	0.00129442	-22.4718	-71.0199	ENO2
0.124445	0.000136376	-37.477	-132.284	PHB2
0.324619	0.000276033	20.8176	109.188	CLEC4A
0.247646	0.00493548	42.3946	135.93	CLEC2D
0.409411	0.00119555	-19.79	106.863	CLEC2B
0.289646	0.00163232	40.9692	165.414	CLEC7A
0.00459219	0.646882	131.138	-23.3256	YBX3
0.00358814	0.919589	63.2022	2.39134	ETV6
0.00135043	0.160478	31.3297	14.9837	AEBP2
0.168514	0.0040839	-17.8681	-49.0124	CMAS
0.396947	0.00417817	10.8853	49.0939	C2CD5
0.893743	0.000754446	-2.043	72.2293	LRMP
0.00298469	0.0820312	43.4746	28.7148	IPO8
0.0122406	4.06496e-05	107.944	246.912	KIAA1551
0.00790622	0.0177226	16.9226	18.0096	ABCD2
0.0566637	0.000613609	49.6479	120.241	LRRK2
0.922352	0.00330044	-2.3238	94.7662	PPHLN1
0.283486	5.79787e-05	8.70486	48.1379	PUS7L
0.108466	0.00492911	-15.5325	-35.3316	AC008124.1
0.119235	0.00250202	62.6102	160.602	SCAF11
0.0019375	0.0598684	-42.0088	-28.6507	TMEM106C
0.0192956	0.00392304	-12.7566	-19.7981	CCDC65
0.0893322	0.00844476	-37.3499	-73.9746	ARF3
0.349116	0.0035038	8.31488	34.6586	AC011603.2
0.402711	0.00206527	-21.3828	106.789	COX14
0.168281	0.00956525	14.9738	36.318	LARP4
0.22962	0.000106047	-52.4734	245.01	DAZAP2
0.361076	0.00630647	-84.9816	-335.263	BIN2
0.606173	0.00162791	-15.5731	-130.543	ITGB7
0.472624	0.00517036	-120.253	622.872	PFDN5
0.914429	0.00313615	-4.9727	185.158	PRR13
7.48627e-09	4.74023e-09	-619.493	-772.38	PCBP2
0.51924	0.00568445	1.76339	10.0564	AC023509.2
0.351471	0.00171136	-102.624	469.743	ATP5MC2
0.178902	0.00572968	-43.48	-116.757	CD63
0.00324509	0.319221	56.6121	21.1117	SMARCC2
0.266923	0.000229264	15.3118	72.293	CS
0.00256412	0.239483	57.2076	24.5716	R3HDM2
0.403017	0.000651196	-14.3995	-81.9042	DCTN2
0.0136959	0.00122907	109.516	184.443	USP15
0.0805675	0.0048795	25.6003	53.2495	GNS
9.20498e-05	0.154459	44.5724	16.5873	DYRK2
0.0315175	0.00027399	-522.616	-1200.73	RAP1B
0.897201	0.000750338	-2.46095	90.0034	NUP107
0.0667476	0.00465697	25.9514	51.5806	CPSF6
0.323535	0.00702504	1436.23	5151.61	LYZ
0.286496	0.0031565	50.12	185.428	AC020656.1
0.385131	0.00428137	6.15178	26.9611	YEATS4
0.529207	0.00287255	-11.5889	74.1717	CCT2
2.81131e-05	0.195623	52.659	16.0549	RAB21
0.278735	0.00565153	18.8277	63.3525	TBC1D15
0.830691	1.0027e-05	8.2162	265.733	GLIPR1
0.547544	0.00845217	-12.0452	69.5048	CCDC59
0.856144	0.00225311	24.2832	-558.423	BTG1
0.0023374	0.0178862	47.1166	42.4562	EEA1
0.596617	0.00133883	6.75285	56.3855	VEZT
0.45596	0.000435663	40.6035	270.424	LTA4H
0.867905	0.00480945	2.26508	-51.4772	CDK17
0.794826	0.0028665	9.24384	-143.762	SLC25A3
0.0135773	0.000973907	22.0494	38.0521	UHRF1BP1L
0.070608	0.000538911	25.4637	66.1865	TXNRD1
0.406671	0.00528572	11.9009	53.0806	WASHC4
0.0682442	0.000110022	-67.7049	-202.827	C12orf75
0.00863409	0.759214	10.7311	-1.39668	BTBD11
0.118664	0.00117366	-52.7359	-147.64	ISCU
0.253267	0.000401055	-46.7805	-203.131	SELPLG
0.201807	0.00656908	-16.2854	-45.2581	GLTP
0.00402551	0.761844	43.6951	5.04406	GIT2
0.00336657	0.522451	33.1192	7.91164	ANKRD13A
0.289317	0.00585027	-17.9717	-61.5525	C12orf76
4.08159e-05	0.864674	51.97	2.10816	ATP2A2
0.230924	0.000535991	-108.664	436.286	ARPC3
0.897546	0.000589088	-1.83984	-69.2513	PPP1CC
4.51447e-05	0.573117	67.4272	9.15078	SH2B3
0.226515	0.000335033	7.1359	29.7371	TMEM116
0.737304	0.000577081	-2.16187	31.267	NAA25
0.00264254	0.466873	19.85	5.23839	PLBD2
0.0918767	0.000302485	10.7212	31.8297	RBM19
0.143056	0.000444316	-40.9867	-136.007	RNF10
0.395973	0.00887485	15.3899	-62.1831	MLEC
0.000130142	0.712274	114.764	-11.1451	SPPL3
0.00456136	0.00263892	64.8996	-84.6051	ORAI1
0.125749	0.00063236	-51.9263	-158.575	RHOF
0.0374297	0.000632583	-33.9444	-74.3983	LINC01089
0.00260594	0.656671	49.3901	-7.91724	MLXIP
0.00769462	0.969211	28.0884	-0.451916	ZCCHC8
0.246677	0.00299316	-55.6189	-190.129	ARL6IP4
0.89965	0.006424	3.56908	-102.728	RILPL2
0.00501458	0.31389	113.733	-45.4576	CCDC92
0.146986	2.86495e-05	-218.326	935.298	UBC
0.00175996	0.153188	46.0652	23.1415	SLC15A4
0.00856368	0.935382	25.1146	0.862615	ULK1
0.0307991	0.00703325	-49.4374	-77.4169	CRYL1
0.150042	0.00509719	-19.5789	-49.7438	MICU2
0.00039653	1.75618e-09	38.7153	112.356	PARP4
0.0249763	0.00201283	19.2925	34.1894	MTMR6
0.0410471	0.00189434	-221.787	439.095	HMGB1
0.0867862	0.00105671	-34.8205	-89.3113	N4BP2L1
0.0514935	7.66768e-05	73.1318	210.488	N4BP2L2
0.333552	0.00120145	13.324	61.1538	PDS5B
0.726558	0.00405005	-3.65333	40.3696	EXOSC8
0.499208	0.000836362	14.0896	96.8648	UFM1
0.000342371	0.779142	48.5795	-3.92517	FOXO1
0.487952	0.000701679	7.06709	48.216	MRPS31
0.00793415	1	6.35146	-2.4552e-16	KBTBD6
0.0438525	4.79578e-06	9.85426	33.9864	MTRF1
0.360257	0.00991113	-45.6697	-168.064	RGCC
0.363389	0.000478907	-62.2932	335.949	AL138963.3
0.0896439	3.46053e-05	169.68	605.814	LCP1
0.255723	0.000550315	-252.916	-1069.32	ITM2B
0.881143	0.00737097	-3.74025	88.9813	RCBTB2
0.00480096	0.380612	33.4755	11.544	INTS6
0.543641	0.00967475	-51.3822	287.558	COMMD6
0.178237	0.000118744	36.7349	150.85	KCTD12
0.00225763	0.711212	36.4928	-4.78319	FBXL3
0.00584023	5.08426e-05	77.0231	154.52	MYCBP2
0.525964	0.00546532	7.28292	42.4514	RNF219
0.176356	0.00262793	19.2728	57.0403	MBNL2
0.00601935	0.495559	34.7065	9.56617	RAP2A
2.37257e-05	0.154375	196.299	65.2618	STK24
0.170848	0.00284204	42.3106	122.35	TM9SF2
0.00550115	0.614647	12.2068	-2.44781	TMTC4
0.071934	0.00772806	14.9871	28.2762	ATP11A
0.146376	1.93648e-07	-24.5629	-149.838	LAMP1
0.638222	0.000146302	-14.3295	-168.594	RASA3
0.277216	0.00694912	-13.1375	-42.7733	CDC16
0.143537	0.00463088	14.9784	37.9131	TEP1
0.371364	0.00965009	7.9398	-30.0422	PIP4P1
0.147012	0.00232467	34.9905	97.697	RNASE6
0.708302	0.00464642	6.46326	65.5169	RNASE2
0.238568	2.91149e-05	-48.3595	256.844	HNRNPC
0.902508	0.00962343	-2.50354	69.8226	SUPT16H
0.307314	0.00499769	21.2863	77.435	CHD8
0.683168	0.00666737	4.82643	42.6125	TRAV19
0.797697	0.00072656	6.64005	122.747	OXA1L
0.0289903	7.27552e-05	-59.3212	-151.091	LRP10
0.213524	0.000486832	-21.6325	84.3545	C14orf119
0.316693	0.00378247	-8.61065	-33.1764	PPP1R3E
4.23267e-05	0.336667	146.413	33.9503	PABPN1
0.346491	0.000554003	-11.5124	-59.0157	DCAF11
0.00566575	0.230525	-196.845	-95.7751	PSME1
0.0223787	0.00662903	-13.0902	-19.4161	TM9SF1
0.510835	0.00187072	-9.60678	-61.987	SDR39U1
0.775989	6.8644e-05	2.39109	49.7738	SCFD1
0.828783	0.00231776	0.999127	19.1903	DTD2
0.040847	0.00221891	28.9513	56.1744	ARHGAP5
0.299423	0.00959752	-21.9931	71.5059	EAPP
0.997782	0.00935077	0.0350387	43.2556	PPP2R3C
0.28485	0.00133287	-22.6577	92.6916	PSMA6
0.148395	0.00281606	31.599	86.4588	PNN
0.000976305	0.673158	23.8534	-3.2349	MGAT2
0.00744524	0.85579	76.3734	-5.75956	ARF6
0.00502332	0.312594	47.2754	18.9518	SOS2
0.00409422	0.99207	74.7662	0.283393	NIN
0.989682	0.00484692	0.19861	58.0091	TMX1
0.00168409	0.432826	51.3856	13.8579	ERO1A
0.519003	0.00994627	-12.3399	64.719	CNIH1
0.073614	0.00195165	17.8135	40.6236	AP5M1
0.00518851	0.561962	35.1188	-8.05418	RTN1
0.242974	0.00523552	7.43719	23.4111	PCNX4
0.134895	0.00605468	-72.6569	-173.122	PPM1A
0.422197	0.00406231	-4.90748	23.4686	SLC38A6
0.143722	0.00801407	-20.5576	-48.1319	PLEKHG3
0.5955	0.000783266	-12.3529	109.092	CHURC1
0.0956939	0.00593999	-443.311	-944.111	MAX
0.179332	9.82402e-05	-22.9974	-96.2894	VTI1B
0.438044	0.000677664	5.38947	32.958	RAD51B
0.149305	0.000932241	-186.642	-582.561	ACTN1
0.59249	0.0016418	-15.5428	125.34	ERH
0.319115	3.56101e-05	62.9643	391.085	SRSF5
0.0042126	0.650342	24.5313	4.26728	SLC8A3
0.822899	0.00563729	-5.21436	86.1142	COX16
0.17672	0.000678607	40.2146	139.05	RBM25
0.00459604	1	8.32955	2.88094e-16	FAM161B
0.773932	0.00235472	22.1453	319.488	NPC2
0.00362972	0.441757	45.622	13.2664	YLPM1
0.0174361	0.00343543	-26.6171	-41.2777	BATF
0.00596029	0.123032	31.5305	-20.1059	IRF2BPL
0.130267	0.00421424	-29.7827	73.6778	SLIRP
0.90138	0.00435054	2.10559	65.1189	SNW1
0.358705	0.00210202	4.96721	22.5292	LINC02328
0.943282	0.0013923	-1.87506	116.342	GPR65
0.0077801	0.959864	46.5928	0.979014	FOXN3
0.000459191	0.751677	93.2248	-8.75312	CCDC88C
0.720267	0.0020045	5.57045	65.6973	TRIP11
0.0016563	0.464185	-91.8006	-23.0361	IFI27L2
0.00704463	0.577416	43.6295	-10.039	GLRX5
0.0846897	0.00112162	-123.439	-312.27	EVL
0.00924417	0.000151158	50.3291	-98.2726	YY1
0.0119789	0.00010481	62.2244	130.826	PPP2R5C
0.13409	0.00944744	-27.2589	-60.6582	TECPR2
0.162794	1.60894e-05	-55.3585	258.422	ATP5MPL
0.101229	0.000903669	-56.9241	-155.684	INF2
0.000255533	0.574384	74.1029	-11.6899	AKT1
0.540239	0.00927723	-2.26798	-12.6675	CDCA4
2.37807e-06	0.273368	39.4337	-8.40476	BTBD6
0.00116896	0.171484	26.514	-12.1404	PACS2
0.0105283	0.00024813	-82.0107	-156.068	SNRPN
0.633459	0.00504744	-5.68526	-44.657	HERC2
0.00666118	0.226513	43.6072	21.9092	NSMCE3
0.00605918	1	6.16295	-7.74054e-16	GOLGA8R
5.14801e-09	0.168443	203.144	37.2157	KLF13
0.602724	0.00573484	-22.2514	157.216	NOP10
0.357064	0.00446535	15.1039	61.9972	AQR
0.384636	0.000968244	9.2971	48.718	ZNF770
0.00752694	7.57623e-05	20.0771	40.3969	FAM98B
0.00202069	0.204818	63.1738	28.4874	RASGRP1
0.00163622	1	6.88132	3.09626e-17	AC037198.2
0.00303319	0.000174046	-177.487	292.707	SRP14
0.00476647	0.98712	63.6309	-0.399868	PLCB2
0.000898355	0.669868	149.122	-20.2559	INAFM2
0.476481	0.00514699	-4.36073	-22.8021	RMDN3
0.00846132	0.197197	23.7262	13.203	INO80
0.0170323	0.000307849	-10.9865	-22.1941	RPAP1
0.384567	0.00130001	15.2285	77.2098	TMEM87A
0.445085	0.000975605	8.54606	51.0494	UBR1
0.225691	0.00919337	-8.77384	-24.4785	TUBGCP4
0.130629	0.0070205	12.6865	29.2462	MFAP1
0.0588392	0.00417359	-3910.29	7634.27	B2M
0.00943319	1	5.67752	1.90491e-16	SHF
0.150166	0.00273618	-29.179	-80.4946	DUT
0.82157	0.000207431	-4.2165	100.361	COPS2
0.0193251	1.08067e-05	27.103	74.4826	USP8
0.198082	0.00315296	-32.6911	-99.5367	GNB5
0.207577	0.00915281	-3.31538	-8.88502	CERNA1
0.952925	5.65981e-08	1.26724	210.846	RSL24D1
0.510704	0.000931019	3.58435	25.0312	NEDD4
0.0349967	0.00348701	-99.9981	-177.202	BNIP2
0.848988	0.00709453	14.6585	275.342	ANXA2
0.231138	0.00126911	43.9772	161.008	VPS13C
0.131307	0.00694797	-79.7121	-184.383	TPM1
0.486991	0.00543966	20.2852	107.842	RAB8B
0.0145869	0.00146739	45.8538	76.4921	HERC1
0.0757484	3.71023e-06	-22.6406	-91.3118	SNX1
0.00319569	0.0621146	36.9076	-26.5295	PDCD7
0.0046512	0.432443	12.2564	-3.76092	INTS14
0.683312	0.00168594	5.48385	57.9252	DENND4A
0.393186	0.00905679	-6.27712	-25.1327	DIS3L
0.44068	0.000484038	17.5104	111.516	PIAS1
0.247246	0.00125633	-177.659	-674.689	PKM
0.00064616	0.515618	54.2945	10.8903	ARIH1
0.00438824	1	5.53106	1.83718e-16	NEO1
0.0390345	0.000271702	-23.1281	-55.6681	UBL7
0.00034686	0.00113318	133.7	-143.43	CSK
0.534978	0.000717929	12.1499	-92.5512	SCAMP2
0.163932	0.00716214	-28.1361	-70.5338	IMP3
0.0866218	0.00277433	-13.5962	-31.1075	TSPAN3
0.915301	1.26672e-05	-1.67607	107.102	PSMA4
0.568987	0.00366511	19.3556	132.746	SEC11A
0.0852412	0.00744492	17.1269	34.0921	ZNF592
0.0119754	2.09818e-05	74.1112	178.175	AKAP13
0.00704904	0.773346	16.1962	-1.92122	AEN
0.111212	0.00161211	14.4808	38.2533	ABHD2
0.0132748	2.08064e-05	-51.7909	-126.729	IDH2
0.00665056	0.43709	15.7504	5.03051	SEMA4B
0.00089397	0.864714	72.365	-3.91891	FURIN
0.355106	0.00866617	17.0379	63.3181	LINS1
0.0258658	0.00227765	-37.8297	-66.4957	MPG
0.12267	0.00059016	-25.4819	-77.7025	NPRL3
0.00971354	0.0258445	-20.5825	-21.0681	HBA1
0.0084176	0.042227	-23.8481	-21.5361	HBQ1
0.0646414	0.00558709	-30.0454	-57.7391	NME4
0.50991	1.71737e-05	-6.17596	-61.892	RHOT2
0.00480906	0.443399	12.3258	-3.70842	FBXL16
0.000925496	0.919385	21.6594	-0.699239	METRN
0.00300866	4.63462e-05	-41.2629	-76.3139	FAM173A
0.412374	0.00568457	-16.5538	-73.9942	UBE2I
0.00653335	0.385361	28.8031	-10.2683	TSR3
0.835428	0.0035622	-4.33064	-82.0102	NME3
0.823964	0.000204239	4.9524	-119.682	SPSB3
0.0305713	0.00018139	-59.276	-140.694	NDUFB10
0.565822	2.5167e-05	-2.51822	-28.1363	TBL3
0.00790066	0.00616082	-19.7743	-24.896	GFER
0.174905	1.5443e-05	-9.16976	-44.2396	TRAF7
0.00257517	0.576154	37.6248	-7.58416	PGP
0.275513	0.00254564	-8.14323	-30.2379	E4F1
0.0481302	0.000319241	-35.6332	-88.5776	RNPS1
0.00623479	0.254972	10.6683	-4.98698	ABCA3
0.126226	0.000678383	-67.8011	-205.81	ATP6V0C
0.000880906	0.581318	211.48	-37.1339	SRRM2
0.00974946	0.564828	9.85902	-2.46274	LINC00921
0.0602553	0.000798563	-52.0782	-124.589	CDIP1
0.453518	0.00414153	5.26865	-26.9366	UBALD1
0.000611538	0.316262	52.0944	-16.1294	UBN1
0.0108007	0.00780138	34.5463	44.0979	C16orf72
0.00212345	0.220317	19.8147	-8.67796	DEXI
0.0344572	0.00664697	-107.955	-174.499	LITAF
0.0305778	0.00221524	100.377	183.082	RSL1D1
0.866149	0.00133457	1.73442	45.6317	FOPNL
0.0089581	0.602766	6.22246	1.38582	NOMO3
0.627902	0.00320634	5.27682	43.3187	TMEM159
0.171668	0.000157478	65.4369	257.815	IGSF6
0.00464223	0.219525	39.5904	19.204	CDR2
0.00012466	0.0880993	214.517	99.2936	PRKCB
0.00463697	0.888834	23.0042	-1.24729	SBK1
0.00847981	0.0260967	50.51	-50.5348	ATXN2L
0.00605888	0.889229	43.8564	-2.45946	NFATC2IP
0.0783628	1.06026e-05	-122.741	-462.472	LAT
0.00247114	0.644645	9.14337	1.51103	AC009133.1
0.581301	0.00236107	4.61415	-34.5664	PAGR1
0.954295	0.00808702	-1.04924	-64.24	MVP
0.201909	0.000234131	12.9843	-52.9677	CDIPT
0.0954857	0.000472688	-70.7761	-203.424	TMEM219
0.714417	0.00296897	-5.03115	-55.3137	INO80E
0.186079	2.53638e-05	22.8257	-108.778	PPP4C
2.30226e-07	0.224003	261.295	-53.0224	YPEL3
0.883969	6.00481e-05	19.2932	-792.6	CORO1A
0.849405	0.00344517	-0.94457	19.6579	SULT1A3
0.185293	0.0039044	-72.71	-208.936	SEPT1
0.00408024	0.864987	9.08614	-0.589078	ZNF785
0.00251215	0.60198	11.1939	-2.09772	AC093249.6
0.468402	0.000172468	-6.9001	-51.6661	STX4
0.0161236	0.00314856	-46.4515	-71.8568	TGFB1I1
0.352653	0.00145625	-4.09541	-19.1494	C16orf58
0.00380246	0.0767261	31.0767	21.5868	N4BP1
0.000206574	0.239337	62.4202	20.4866	BRD7
0.0068117	0.190197	81.4534	44.6113	CYLD
0.232603	0.00665251	12.0615	35.8675	FTO
0.00521288	0.280497	64.3754	-27.772	AMFR
0.476051	0.003759	-6.085	33.1666	CIAPIN1
0.863751	0.0057672	-1.55405	-33.375	POLR2C
0.824907	0.00333793	0.560805	10.0564	AC009118.3
0.453859	0.000353881	-18.8425	127.507	CKLF
0.0373361	0.000869344	-34.1301	-72.2824	FAM96B
0.00926226	1	4.45424	3.06478e-16	CES4A
0.00825299	0.28364	20.9017	9.57344	CBFB
0.324276	0.00080807	-11.5521	-54.3039	FHOD1
0.00472443	0.313533	20.2415	-8.03029	CARMIL2
0.00184474	0.791951	16.9833	1.54661	RANBP10
0.0503824	0.00391919	-55.7649	-105.67	CENPT
0.379363	0.00910363	8.64262	-33.5665	EDC4
0.00747244	0.679495	31.9383	5.48772	SLC7A6
0.00714448	0.697798	20.5438	3.29479	SNTB2
0.00455016	0.63532	30.6417	5.63643	TERF2
0.945563	0.000546601	-0.339629	24.2974	DDX19B
0.693467	8.84519e-06	4.80927	85.0659	SF3B3
0.625405	0.00563392	-9.74896	73.6489	IST1
0.000497642	0.673207	13.9926	-1.76709	ZNRF1
0.159258	2.61076e-05	-31.7861	-141.564	TERF2IP
0.00148431	0.019599	24.2499	20.3633	GSE1
0.178815	0.00943526	-11.2596	-28.0777	EMC8
3.17172e-05	0.720391	40.3586	3.37223	ZFPM1
0.804108	0.000494626	43.8997	-872.838	CYBA
0.372315	0.00862169	19.9282	-76.8805	RNF166
8.67701e-07	0.484639	146.002	18.3605	ANKRD11
0.00313389	0.984026	26.5869	-0.196022	PITPNA
0.0413573	0.000131421	-18.8309	-49.114	OVCA2
0.00110533	0.688497	22.1474	2.89335	SMG6
0.00132	0.697542	15.1708	-1.95985	SGSM2
0.0129336	0.00656723	-32.735	-44.1327	EMC6
0.858708	0.00127778	9.65687	-241.737	ATP2A3
0.535142	0.000837656	-18.1099	-135.754	MINK1
0.0785368	0.000353708	-34.7014	-96.9089	RNF167
0.00173495	3.59139e-08	-794.854	-2264.81	PFN1
0.00120976	0.00258828	-13.3803	-14.8461	ENO3
0.969616	0.00799231	-0.30509	-28.1574	CAMTA2
5.11208e-05	0.00448334	63.9585	48.7594	NLRP1
0.0289825	0.00612121	42.4388	-66.9723	ACADVL
0.00151256	0.749357	102.2	-11.0177	CTDNEP1
0.258269	3.25033e-05	-26.6992	-146.723	EIF5A
0.00473566	0.0203834	49.6543	47.8772	POLR2A
0.25959	0.00876847	-4.49224	-13.6	AC016876.1
0.00269387	1	7.44202	5.41846e-17	RNF227
0.00914953	0.00375219	-73.7633	-101.653	VAMP2
0.343622	0.000346953	-14.1894	-75.7772	BORCS6
0.147807	1.95369e-05	18.7301	82.898	STX8
0.855171	0.00282155	0.483671	10.7429	AC093484.3
0.00405176	0.270413	79.3651	-33.8068	NT5M
0.00885706	0.0124849	-7.64533	-8.78893	LINC02076
0.347801	0.00829015	-8.58443	-31.6246	PRPSAP2
0.637158	0.00738342	8.94734	-67.2951	USP22
0.709851	0.00647756	3.76024	-36.5845	POLDIP2
0.832954	0.000752011	4.06648	-91.0486	FLOT2
0.000480634	0.000427735	65.4432	80.3838	NUFIP2
0.208008	0.000835085	52.2013	189.998	EVI2B
0.0741899	1.25307e-06	29.8213	129.047	EVI2A
0.000181131	0.754617	69.4518	5.88818	SUZ12
0.8555	0.000117821	3.58804	111.394	ZNF207
0.0592583	0.00974105	82.8237	143.33	SLFN5
0.52778	0.00121334	13.2815	93.8672	AP2B1
0.00333343	0.202048	51.3122	24.7857	MLLT6
0.610761	0.001713	-6.27988	-53.0065	CISD3
0.00275048	0.729825	27.2702	3.41607	FBXL20
0.219668	0.00955933	-10.4956	-28.7154	STARD3
0.339342	0.00411347	33.2906	133.073	IKZF3
0.941237	0.00342788	1.17453	-63.0277	KRT10
0.0382656	0.00320475	-11.9923	-21.9036	NT5C3B
0.239113	0.00604325	-14.1857	-43.3909	RAB5C
0.000456634	0.379352	63.6209	16.7226	STAT5B
0.195555	3.52126e-05	19.5676	92.8569	NBR1
0.677914	0.0067222	-10.8793	-94.2766	HDAC5
0.749369	0.00060948	-3.28147	-49.5549	SLC25A39
0.00133989	0.102895	145.324	-81.3894	FMNL1
0.0812924	0.00707214	-56.4841	-111.742	ITGB3
0.591479	0.00232593	-5.33361	-41.141	SCRN2
0.0340892	0.00384605	-25.9567	-45.1558	SP2
0.0555563	0.000137067	34.1189	95.047	CALCOCO2
0.957265	0.00996935	-1.02964	65.2918	ATP5MC1
0.00153286	0.489126	40.7777	-9.57607	UBE2Z
0.00200202	0.878638	49.7683	2.64791	FAM117A
0.189327	0.00588501	-16.3286	-44.7783	LRRC59
0.00103462	0.220867	47.7745	-19.232	DYNLL2
0.00252724	0.445899	21.6989	5.96991	MTMR4
0.488152	0.00218705	5.94678	35.6959	SKA2
0.507151	0.00101062	-4.54689	31.2036	PTRH2
0.116745	5.04526e-05	54.0218	203.358	VMP1
0.582015	0.00462508	5.86755	40.3728	RNFT1
0.0480348	0.00613112	33.959	59.8212	MED13
0.118923	0.00621581	-12.6169	-28.6466	TACO1
0.96077	5.51209e-06	-3.07254	-451.901	LIMD2
0.00335523	0.498957	42.0635	10.6243	DDX42
0.00774431	0.641056	44.6918	-8.71659	SMARCD2
0.00190707	0.767846	49.4336	5.05897	ERN1
0.414997	2.43302e-05	94.7803	744.972	DDX5
0.004654	0.114728	70.8806	44.7217	GNA13
0.00450818	0.755099	5.79584	-0.699239	AXIN2
0.655324	0.000197408	13.4921	162.709	HELZ
0.00506756	0.0164906	40.2159	-40.6581	PITPNC1
0.95988	0.000687922	1.55339	147.281	BPTF
0.287136	0.00781499	-17.2363	-56.3331	WIPI1
0.591512	0.000663711	-18.6508	-165.811	RAB37
0.935307	0.00516641	-1.25542	57.9016	CD300LF
0.0208927	7.86233e-06	-112.899	-322.372	SLC9A3R1
0.21367	4.72078e-06	-38.5687	222.69	ATP5PD
0.0285075	0.000287691	-18.9015	-42.3469	ARMC7
0.059045	0.000193161	-26.2697	-72.0093	NT5C
0.00840034	0.0140586	-164.425	183.828	SUMO2
0.132524	0.00691293	-21.0506	-48.8908	MRPS7
0.00111919	0.755068	6.87397	-0.699239	AC022211.2
0.0298754	0.00215752	-39.6985	-72.2958	TSEN54
0.00833994	0.391994	24.4135	-8.89612	LLGL2
0.0859682	0.00729808	-68.268	-136.633	SMIM5
0.865174	0.00193881	-3.51891	-87.9862	UNC13D
0.128188	0.00017432	-110.189	-384.323	WBP2
0.0371051	0.00177908	15.4157	-30.0707	EXOC7
2.69131e-06	0.357063	119.836	-21.5711	UBALD2
0.0557728	0.00205741	-51.527	-108.585	SPHK1
0.000804708	0.328765	45.1318	14.0088	UBE2O
0.00217831	0.363313	140.1	-45.2726	SEPT9
0.974847	0.000812426	-0.701197	-104.215	TMC6
0.270064	0.000219372	27.1151	-129.426	TMC8
0.217314	0.00448886	-13.4191	-40.7517	USP36
8.92758e-05	0.341323	43.3661	10.6084	CBX4
0.503119	0.00653996	-13.032	-70.0894	NDUFAF8
0.0288517	1.04088e-07	-470.05	-1917.27	ACTG1
0.254971	0.000604574	-14.0918	-58.9077	MCRIP1
0.943693	6.65183e-05	1.79666	-151.221	P4HB
0.0003704	0.381321	55.8094	14.3059	ALYREF
0.186877	0.00186	11.8113	-37.3884	SIRT7
0.611737	0.00120755	2.57503	-22.689	ASPSCR1
0.087855	0.00368242	-6.82756	-15.126	LRRC45
0.283309	0.00268614	-20.7267	-77.7356	DCXR
0.00795628	0.164057	18.0608	-10.7811	RFNG
0.000115439	0.403822	65.7554	14.3985	DUS1L
0.000268181	0.974949	112.966	-0.997228	SMCHD1
0.00468608	0.489885	-921.505	-248.549	MYL12A
0.148838	0.00265993	-111.142	306.635	MYL12B
0.0073625	0.983078	12.5421	0.110161	RAB12
0.726546	0.0016815	4.99618	61.6122	PSMG2
0.506723	0.0062512	4.88258	26.6582	CEP76
5.87547e-06	0.84247	14.0927	-0.573467	OSBPL1A
0.430779	0.000158273	-3.30296	22.9144	B4GALT6
0.477886	0.00843975	9.86842	48.1847	PIK3C3
0.362635	0.00268715	29.8162	132.309	ATP5F1A
0.851365	0.00143252	2.26159	53.0872	HAUS1
0.212099	0.0096147	-12.3248	33.1182	IER3IP1
0.00664449	0.00618162	-42.0196	-51.5438	C18orf32
0.00273331	0.310222	44.931	16.7093	ME2
0.000864292	0.122696	60.9605	30.6719	SMAD4
0.00669577	0.000184278	54.5641	99.686	MBD2
0.13817	0.00931532	24.956	56.2699	NARS
0.000258939	0.488491	49.9954	-9.75985	MALT1
0.00176169	0.990309	31.2128	-0.130062	ZCCHC2
0.293993	3.20093e-05	21.5974	128.295	VPS4B
0.500448	0.00850497	-3.5335	-18.1627	ZNF236-DT
0.617325	0.000480491	-6.14225	-60.6645	NFATC1
0.000438403	0.846652	32.7788	-1.87081	PQLC1
3.24572e-06	0.301505	123.931	-25.431	TXNL4A
0.644077	0.00971803	-3.76394	-27.7231	RBFA
0.968125	0.00210282	-0.613347	-64.5509	RBCK1
0.82819	0.00280929	-4.23297	-79.1038	TBC1D20
0.0794485	0.00119067	-165.35	-407.922	FAM110A
0.263075	0.00478509	-113.504	-377.929	FKBP1A
0.205109	0.000452386	-15.4161	-59.4107	NSFL1C
0.522134	0.00553682	-5.34547	-30.8129	IDH3B
0.129978	0.00475095	-28.8231	-70.0989	DDRGK1
0.00941221	0.000227361	-44.7531	-84.3776	RNF24
0.0945868	0.00267517	-121.741	-287.315	SMOX
0.256084	0.00679644	-33.8511	105.649	SMIM26
0.0054966	0.000592345	-18.7115	-29.649	DTD1
0.377972	0.00122319	7.49322	37.7179	RIN2
0.138227	0.00653436	41.0553	97.629	CD93
0.199161	0.000369163	-7.67889	-29.7876	NXT1
0.798875	0.00957814	-2.19885	-29.4851	ACSS1
0.105846	0.00257813	-11.6065	-28.5099	ABHD12
0.408691	0.0083559	-15.1427	-63.47	HM13
0.00203621	0.496703	38.2934	9.136	ASXL1
0.0327484	6.27456e-06	-55.4418	-175.875	RALY
0.183289	0.00701369	21.2566	56.0279	ITCH
0.111229	0.00266383	-7.16098	-17.8047	MAP1LC3A
0.00738592	0.948835	28.623	-0.761001	NCOA6
0.993377	0.00192404	0.219464	-112.384	MMP24OS
0.486723	0.00250752	6.07306	35.7283	FO393401.1
0.0319416	0.00176529	80.8678	152.941	RBM39
0.0380288	0.000161028	-51.1769	-128.623	SCAND1
0.815054	0.00198654	1.76006	-31.8417	DLGAP4
0.0716181	0.00476928	-482.232	-973.642	MYL9
0.251831	0.00392096	-32.034	-106.927	RAB5IF
0.19578	0.00425121	112.288	326.983	SAMHD1
0.538662	0.00815602	-7.5235	-42.6887	SRC
0.537958	0.00629453	-3.16627	-18.6314	ACTR5
0.614352	0.00859069	-11.4203	78.5685	SERINC3
0.72987	0.000457432	11.5125	165.612	STK4
0.262041	0.0027328	-261.808	-936.058	CTSA
0.00667345	0.223604	30.8194	-15.5894	SLC35C2
0.00937387	0.223922	47.1432	25.0756	SULF2
0.047961	0.00387572	-26.6312	-49.9503	STAU1
0.750453	0.00880676	-12.2512	133.274	ZFAS1
0.0899814	0.00241783	-7.12782	-16.7788	SPATA2
0.0894257	0.00437461	-16.491	-35.8951	TMEM189
0.00355707	0.353711	122.873	-43.1049	CEBPB
0.290788	0.00884897	27.334	88.3551	SMIM25
0.000630685	0.369651	78.6963	21.8287	ADNP
0.000221236	0.0324026	56.8896	35.5511	ZNF217
0.244215	0.00885301	3.43986	10.0564	AURKA
0.000161769	0.587935	274.089	-39.9616	RBM38
0.00561077	0.0769956	-34.8458	-25.4982	VAPB
1.18062e-07	0.274368	1140.95	198.761	GNAS
0.00533776	0.614309	100.093	20.0061	CTSZ
0.0182133	0.000570234	-473.818	910.749	ATP5F1E
0.000584516	0.988893	35.1372	-0.148578	LSM14B
0.330418	0.00999017	-24.9601	-86.1182	ADRM1
0.000839151	1	8.08699	-1.05175e-15	CABLES2
0.341244	0.00191998	18.6904	-82.585	OGFR
0.000153102	0.95685	39.0382	0.56352	YTHDF1
0.0771585	2.94608e-05	-157.84	-546.636	PPDPF
0.759059	0.00467945	-3.08972	-38.1888	ARFRP1
0.117661	1.80289e-05	-26.3233	-107.976	LIME1
0.00133799	0.341933	56.8037	-18.1375	SLC2A4RG
0.213417	0.00307276	10.2809	-32.5303	TPGS1
0.0220433	0.00069729	-135.725	-264.573	GZMM
0.646011	6.38087e-05	-14.1531	-183.37	BSG
0.00726038	1	5.53187	7.22169e-16	HCN2
0.597081	0.000104978	7.20385	-77.6094	RNF126
0.742635	0.00121906	-27.8831	-380.068	R3HDM4
0.00670441	0.0049539	56.8284	-72.0061	TMEM259
0.670849	0.00962652	-28.355	-227.467	CNN2
0.0030608	7.87418e-05	140.82	-249.545	ARHGAP45
0.817057	0.00210114	6.31953	-114.827	POLR2E
0.000842568	0.514579	25.9322	-5.36342	SBNO2
0.00111889	0.105936	26.1598	-14.2228	STK11
0.0845763	0.00218955	-57.6417	-134.85	ATP5F1D
0.00449192	0.689521	54.5918	-8.43778	MIDN
0.0241446	2.45743e-07	-94.6702	-352.986	CIRBP
0.20158	0.00620373	-19.506	-54.6285	C19orf24
0.451242	0.00610507	-17.0221	-82.0607	NDUFS7
0.423536	0.00825432	-5.7366	-24.8816	GAMT
2.01934e-06	0.127724	63.8856	-18.9782	DAZAP1
0.000959363	0.375436	-223.077	-63.918	UQCR11
0.00705692	0.643122	21.471	-4.10474	KLF16
1.19637e-07	0.0818681	250.836	-71.2091	ABHD17A
0.000148996	0.0287028	54.8061	-33.8515	CSNK1G2
2.47782e-05	0.897588	97.0446	-2.85458	MKNK2
3.63753e-05	0.0846383	57.3808	24.1888	AP3D1
0.160653	0.000135305	-18.7136	-72.7436	PLEKHJ1
0.441277	0.000354791	-17.0591	-112.212	SF3A2
0.196172	0.000939018	-717.672	-2509.71	OAZ1
0.475049	0.00615576	-11.8605	-60.2749	GADD45B
0.302449	0.00843987	-20.4636	-68.2984	SLC39A3
0.0203801	0.000867258	172.473	-323.707	AES
0.714055	0.00804524	-4.58577	-43.8807	GNA15
0.0504605	0.0014871	44.8621	-95.8576	S1PR4
0.00890299	0.308648	16.4534	-7.22872	MFSD12
0.0446498	0.000107462	-65.4949	-176.975	HMG20B
0.317743	0.00289657	-33.3371	-133.248	TBXA2R
0.287201	0.00643422	-38.8005	-130.503	MATK
0.277469	0.00330207	-15.7878	-56.9623	DAPK3
0.00436335	0.00302275	435.537	-554.791	EEF2
0.595497	0.000569016	-4.27278	-39.021	PIAS4
9.29382e-05	0.946673	97.2344	-1.6595	ZBTB7A
4.98705e-06	0.0452432	99.1058	-42.1637	MAP2K2
0.00664521	0.0373515	-20.2793	-18.17	YJU2
0.0051573	0.0859809	23.045	-16.1451	HDGFL2
0.911426	0.00409728	-1.51977	-52.783	MYDGF
0.00266851	0.0279467	-75.0408	63.1816	NDUFA11
0.467424	0.0079611	-16.6705	-80.1763	ALKBH7
0.700648	0.0023997	5.291	-56.8536	GPR108
0.366305	0.00441723	11.8047	-49.4886	VAV1
0.392223	0.00536222	8.94225	38.5824	ZNF557
0.561948	0.000556391	16.0583	-134.467	RAB11B
0.555704	0.00105502	-9.55359	-73.5353	PIN1
0.621493	0.00617432	-9.76518	-71.997	C19orf66
0.688738	0.00755239	-19.0441	-168.223	EIF3G
0.000359045	0.00024621	-40.0024	-50.3649	MRPL4
0.326807	0.000136644	-29.4574	-165.714	ICAM3
0.110328	7.18461e-06	-56.948	-245.235	CDC37
0.10003	0.00509384	-18.1451	-40.0345	KEAP1
0.856095	0.00535888	1.41261	-29.004	ATG4D
0.81928	0.000995776	-9.83734	-197.237	SLC44A2
0.306142	0.00338677	20.3701	-77.8668	ILF3
0.000424575	0.363357	66.1094	-17.8484	DNM2
0.691518	0.00888155	2.81433	-24.4905	ACP5
0.30831	5.69263e-05	-37.5424	219.202	WDR83OS
0.82273	1.04011e-06	-9.97354	-362.062	TRIR
0.00444309	0.00176435	-52.3694	-71.4346	ASNA1
0.14675	0.00599286	-40.3511	-99.3632	GADD45GIP1
0.00596855	0.104116	132.434	-89.3042	LYL1
0.391405	0.00595005	39.2861	-166.742	IER2
0.00765153	0.107392	43.2285	29.9234	PRKACA
0.00503143	0.0336389	80.3584	-70.7893	PKN1
0.00544389	0.0901864	-82.0186	-57.0804	NDUFB7
0.345731	0.000610872	20.7035	-104.896	RASAL3
0.217005	0.00314913	-323.635	-1029.13	TPM4
0.0641404	5.85656e-05	-25.2833	-78.6896	FAM32A
0.104416	0.00372946	29.2184	-68.1604	AP1M1
4.75335e-05	0.00673076	564.789	-404.232	KLF2
0.00833395	0.23161	29.9867	-15.3993	SIN3B
0.00303693	0.815269	102.831	-8.81726	MYO9B
0.814049	0.00988545	-3.1106	-44.9694	MRPL34
0.166068	0.00624703	8.87734	22.8215	BISPR
0.213366	0.00963236	-39.3881	-106.115	PGLS
0.338553	0.00143892	-9.52067	-43.2663	FCHO1
0.518343	0.00907265	11.7662	-62.498	JAK3
0.252425	0.00187181	-13.1584	-48.2558	CCDC124
0.0028848	0.183437	21.7062	-10.7514	ARRDC2
0.000910842	0.820936	307.156	22.1487	JUND
0.291928	0.00301692	-20.9385	-78.8221	LSM4
0.000993429	0.103896	85.4902	-46.1606	SSBP4
0.460429	0.00233164	-3.99064	-22.3047	ISYNA1
0.952002	9.62086e-05	4.88245	-467.05	FKBP8
0.701071	8.56128e-05	-105.45	1595.13	UBA52
0.779071	2.77489e-07	-4.53163	-143.37	REX1BD
0.00118377	0.352537	37.7273	-11.6168	UPF1
0.0121941	0.000105791	-66.6785	-140.483	COPE
0.00293403	0.676488	37.8714	5.78255	SUGP2
0.419689	0.00699772	-7.15662	-31.5465	RFXANK
0.0082169	0.150095	36.8539	-22.9011	GATAD2A
0.387909	0.000405336	5.27281	30.4711	ZNF714
0.747751	0.00405466	4.45116	53.4878	ZNF431
0.171895	0.00850599	16.8319	41.9382	ZNF91
0.691873	0.00610424	8.81382	-81.1746	UQCRFS1
0.000424657	0.119125	80.1946	37.8605	URI1
0.0056333	0.0122895	36.9164	-39.812	GRAMD1A
0.154358	0.00184169	-62.0957	-181.723	SCN1B
0.00174476	0.125106	-368.854	-199.528	FXYD5
0.294593	0.00764605	-11.8267	-39.4	LSR
0.164222	0.00789982	34.6487	-85.6662	USF2
0.161928	8.85003e-05	-90.2248	365.337	COX6B1
0.0766336	0.00374201	-18.5142	-39.3484	SDHAF1
0.0253444	0.00284904	-6.37092	-10.8481	THAP8
0.193014	0.0016837	-34.8232	-113.159	TBCB
1.65596e-06	0.329384	186.472	34.4014	CAPNS1
0.640575	0.00727491	4.19785	31.968	ZNF260
0.194751	0.00933005	10.2534	26.5977	ZNF567
0.145851	0.00779914	6.71537	15.8754	ZNF585B
0.139107	0.000566431	-50.5707	-162.009	SPINT2
0.227855	0.00039577	-33.4469	-137.522	YIF1B
0.0695623	0.00995845	-53.4602	-96.1463	PSMD8
0.124111	0.00138725	-101.86	284.189	EIF3K
3.15572e-06	0.0216924	105.014	-50.3506	HNRNPL
0.370337	0.0007475	-11.8961	-62.1726	MRPS12
0.38231	5.41573e-05	-82.72	567.489	GMFG
0.46145	0.00615585	-20.8428	-102.693	FBL
0.750726	0.00171883	-5.77848	-78.2649	SHKBP1
0.488266	0.000527794	-7.16255	-50.3717	LTBP4
0.6	0.00326788	-8.18972	-61.9572	SNRPA
0.026074	0.00221748	-20.3007	-35.8571	EGLN2
5.61902e-05	0.107836	1366.95	-554.428	TGFB1
0.00896598	0.00328306	106.511	-148.895	ARHGEF1
6.26077e-06	0.547256	52.9383	6.5804	GSK3A
0.00727793	0.557108	5.68551	1.38582	LYPD3
1	0.00797058	-2.20644e-15	9.99602	PINLYP
0.469687	0.0048965	-13.3001	-68.9465	ZNF428
0.805221	0.00697507	-1.22699	-17.8352	SMG9
0.840263	0.0022007	-2.10233	43.604	ZNF227
0.00835802	0.194707	18.9404	-10.5814	BCL3
0.021389	4.79736e-05	-17.6441	-43.8828	CLPTM1
0.738833	0.00454087	-3.71434	-42.3995	CLASRP
0.468141	1.6337e-06	-21.7285	-234.777	VASP
0.00193954	0.599831	20.4643	3.73822	IRF2BP1
0.163339	0.00174596	-240.072	-723.193	CALM3
0.42645	0.0026197	17.853	-91.1928	STRN4
0.177235	0.00790651	-74.5352	-190.22	AP2S1
0.607309	0.000325248	-7.46941	-74.5463	TMEM160
0.403383	0.00405361	-23.9559	-110	NAPA
0.280613	8.8741e-06	-74.8308	-477.498	NOP53
0.183963	0.00292853	-26.6622	79.2748	CARD8
0.352044	0.00384805	9.17159	37.9973	CARD8-AS1
0.0232886	1.57591e-05	-176.947	-489.078	EMP3
0.704592	4.2212e-05	-9.16618	-149.068	BAX
0.371408	0.00317955	15.876	-70.2626	SNRNP70
0.694042	0.000887016	-10.5826	-124.643	FLT3LG
0.000106715	0.311007	37.9857	-10.0645	RRAS
0.714956	0.00529437	-6.09357	-62.1557	AP2A1
0.380046	0.000189879	-11.1641	-68.2342	PTOV1
0.051684	0.00281801	-8.19382	-16.3031	AKT1S1
0.189707	0.000495309	15.7897	-58.1753	EMC10
0.489048	0.00156758	6.5185	40.7925	ZNF836
0.65001	0.00384888	7.35706	63.017	ZNF480
0.40962	0.00828914	-5.99159	25.1948	ZNF808
0.35759	0.00928624	12.9263	47.7821	NLRP12
0.00209818	0.445457	-96.7706	26.0498	NDUFA3
0.223426	0.00479472	-16.7034	-50.967	PRPF31
0.438348	0.00279284	-11.2743	-58.6476	TSEN34
4.2961e-05	0.0996149	99.2031	-40.3547	PPP6R1
0.00467841	0.632808	34.7486	6.4641	TMEM238
0.00300279	1	10.492	3.0551e-16	ZNF628
0.000403611	0.549251	7.87514	1.38582	FIZ1
0.521148	0.000356291	-6.43443	-50.8908	ZNF524
0.616165	0.00413867	7.31789	-56.1602	EPN1
0.00435125	0.0179476	-8.25324	-8.05059	ZNF256
0.00194693	0.384816	63.9059	-19.4594	TRIM28
0.00535253	0.823596	53.5669	4.72636	UBE2M
0.139019	0.00429109	-12.6388	-31.9385	HDHD5
0.310263	0.0090919	38.5833	129.444	ADA2
0.131622	0.000683734	-82.7303	-254.69	TUBA8
0.00299496	0.00211894	19.4601	-24.66	DGCR2
0.0848422	0.0091406	-32.7148	-63.0451	SLC25A1
0.113673	0.00539104	-25.0417	-57.1366	C22orf39
0.0166645	0.00917598	-50.4983	-67.6206	UFD1
0.551893	0.000469776	-41.5188	-344.739	CLDN5
0.0747152	0.000988288	-7.45438	-18.4531	GNB1L
0.524115	0.000733629	-8.33064	-61.6484	TANGO2
0.250583	0.00824592	-17.1186	-51.2987	RANBP1
0.233095	0.0005608	-10.7695	-43.2467	DGCR6L
0.37836	0.000362667	-12.2276	-69.9994	MED15
0.000739939	0.510233	41.4999	-8.55339	PI4KA
0.721479	0.00751918	-7.3863	-73.3926	CRKL
0.582508	0.00259479	-18.3137	136.04	UBE2L3
0.0503569	0.00133083	-33.0159	-71.414	SDF2L1
0.00148489	0.0542516	75.8671	51.4033	MAPK1
0.0293526	0.00874614	14.0101	21.0272	AC245060.5
0.00797066	0.359784	47.1313	-18.2721	BCR
0.941393	0.00167299	-1.9164	-112.646	CHCHD10
0.00204901	0.37897	14.3744	-4.45941	SRRD
0.0545365	0.000292045	-152.176	-393.238	TPST2
0.567102	0.00790048	11.7824	72.2089	PITPNB
0.468926	0.0073744	53.4813	-261.061	GAS2L1
0.469699	0.00190317	-25.3407	-148.243	SF3A1
0.694361	0.00614419	9.83919	-91.3133	PIK3IP1
0.213748	0.000359781	-15.5371	-62.4768	FBXO7
0.053265	0.000509196	35.9061	87.3017	APOL6
0.653892	0.00265935	-10.1194	-91.995	MPST
0.00473531	0.410365	11.7303	-3.78689	KCTD17
0.484305	0.00731822	-87.7579	-444.279	RAC2
0.232443	0.000950336	18.4648	-70.0141	SH3BP1
0.110352	0.00194627	-7.24053	-18.6581	TMEM184B
0.0240482	0.00531791	136.076	-211.138	SUN2
0.0280999	0.00326614	-10.8717	-18.5668	DNAL4
0.872448	0.00746663	2.89242	63.9589	APOBEC3C
0.131529	0.00895015	-305.862	-681.557	GRAP2
7.42948e-05	0.00486255	73.4335	57.1507	EP300
0.00172091	0.243461	19.6362	-7.96705	ZC3H7B
0.591651	0.00302676	-5.9538	-44.4584	ACO2
0.636821	0.00862826	-4.93736	-36.2396	SREBF2
0.117976	0.000897608	-69.8037	-200.888	SMDT1
0.00959993	0.789644	-99.5446	11.4587	NDUFA6
0.208669	0.00123034	-78.3835	-273.79	CYB5R3
0.122525	0.00786619	-138.155	-306.171	PARVB
0.0076266	0.924115	38.4892	-1.52632	NUP50
0.100867	0.00344376	-11.944	-27.8466	TRMU
0.00699994	0.468419	40.1487	-12.0422	CERK
0.506606	0.00386604	-5.57159	-32.4934	CRELD2
0.511997	0.00656804	-14.2387	-78.1668	TRABD
0.301534	0.00653679	11.2231	-38.8279	PPP6R2
0.00450503	0.33037	26.7799	-10.1861	SBF1
0.104873	0.000133935	-15.7042	-52.4268	ARSA
0.405912	0.00235947	7.1459	35.3578	SAMSN1
0.000183504	0.0228638	44.0874	29.0186	USP25
0.374165	0.00262109	-17.6961	80.7289	CCT8
0.0810027	0.0030228	56.3469	125.062	BACH1
0.0298965	0.00693097	24.5286	-38.2594	SCAF4
0.690162	0.00935654	2.63935	-22.6786	EVA1C
0.734872	0.00958952	-2.60965	-26.3087	CFAP298
1.1614e-05	0.514515	52.5211	7.41153	PAXBP1
0.192668	0.000552043	23.0438	84.5519	IFNAR1
0.1072	0.00040049	32.7042	99.1369	MORC3
0.00271663	0.451532	37.2727	10.2181	DYRK1A
0.0997391	0.000156466	-61.0593	-197.805	HMGN1
0.203684	0.001158	5.86052	20.3762	PRDM15
0.343563	0.00683557	9.00368	-33.8284	SLC37A1
0.394376	0.00445613	-10.0455	-44.6668	RRP1B
0.00119331	0.142862	42.7938	21.1162	AGPAT3
6.13378e-06	0.245645	75.7625	18.3584	TRAPPC10
0.81134	4.47679e-05	2.87556	-73.995	PFKL
0.0535083	0.00449632	-39.6632	-74.8708	SUMO3
0.0038056	0.73353	5.43102	-0.699239	MCM3AP-AS1
0.00122417	0.868221	25.6125	-1.39848	FAM69B
0.000323673	1	31.9992	1.22978e-15	CLEC2L
0.00184423	0.777014	14.172	1.38582	SLC24A3
